# An Integrated Multi-omic Analysis Reveals Novel Gene-Metabolite Relationships in Human Steatohepatitic Hepatocellular Carcinoma

**DOI:** 10.64898/2026.01.28.26344977

**Authors:** Garrett B. Anspach, Robert M. Flight, Sehyung Park, Hunter N. B. Moseley, Robert N Helsley

## Abstract

**Background:** Metabolic dysfunction-associated steatotic liver disease (MASLD) is the fastest-growing etiology of hepatocellular carcinoma (HCC). A mechanistic understanding of the metabolic heterogeneity of MASLD-driven tumors is crucial to inform strategies for future treatment options.

**Methods:** Paired tumor (n=8) and adjacent non-tumor tissue (n=8) were collected from patients with steatohepatitic HCC at the University of Kentucky Markey Cancer Center. Hematoxylin and eosin (H&E) staining was used for pathological determination of tumor and adjacent nontumor tissue by a board-certified pathologist. Lipidomic, metabolomic, and transcriptomic analyses were performed, and data were integrated across platforms to identify novel relationships across tumor and adjacent nontumor tissue.

**Results:** Histological analysis by H&E showed significant lipid vacuole accumulation and inflammatory foci in HCC tumors relative to nontumor tissue. Across omics platforms, we identified 1,679 genes, 1,696 metabolites, and 292 lipids that were significantly (padj<0.01) increased or decreased in tumors relative to nontumor tissue. We identified significant reductions in total ceramides and increases in fatty acyl chain saturation in tumor tissue. Furthermore, metabolites involved in amino acid and fatty acid metabolism were largely decreased in tumors relative to nontumor tissue. We also identified a total of 303 highly significant and novel transcript-metabolite associations (117 gene-metabolite; 186 gene-lipid) across tumor and nontumor tissue.

**Conclusions:** Taken together, this integrative analysis reveals novel relationships between steady-state gene transcripts and specific metabolites in steatohepatitic tumors, thereby identifying new pharmacological targets that may be exploited for therapeutic benefit.

## Supplemental Table 9 for "An Integrated Multi-omic Analysis Reveals Novel Gene-Metabolite Relationships in Human Steatohepatitic Hepatocellular Carcinoma" (part 1 of 2)

### Sheet: dictionary
header	meaning
baseMean	mean across control samples calculated by DESeq2
log2FoldChange	Fold change of carcinoma / adjacent normal calculated by DESeq2
lfcSE	standard error of fold change
stat	test statistic
pvalue	p-value
padj	adjusted p-value by Benjamini-Hochberg
identifier	WCMC provided identifier
annotation	WCMC annotation
ion species	ionization state of metabolite
in_chi_key	InChIKey for the metabolite
msi_level	measure of likelihood WCMC is of the ID
m_z	mass to charge
ret_time_min	retention time from chromatography
esi_mode	whether measured from positive or negative electrospray ionization
feature_id	ID derived from identifier and the type of metabolite for R statistical analysis
metabolite_id	ID of named metabolites
type	metabolite classification for subsequent analyses
...	additional columns specific to metabolite type

### Sheet: metabolomics_compounds
baseMean	log2FoldChange	lfcSE	stat	pvalue	padj	identifier	annotation	ion_species	in_chi_key	msi_level	m_z	ret_time_min	esi_mode	feature_id	metabolite_id	type	metabolite_name	species	average_mz	average_rt_min	bin_base_name	ret_index	quant_mz	bb_id	mass_spec	pub_chem	kegg
576.513	-1.60851	0.288019	-5.58472	2.34074e-08	6.38692e-08	2.36_131.09	(dehydro)ornithine	[M+H]+	KFZHLVSVDLIACX-UHFFFAOYSA-N	3	131.0872	2.363	ESI pos	x2_36_131_09.bioamine	(dehydro)ornithine	bioamines
1107.99	-2.23554	0.501639	-4.45647	8.33193e-06	1.73421e-05	2.42_332.56	.beta.-Nicotinamide adenine dinucleotide	[M+2H]2+	BAWFJGJZGIEFAR-OWXIGJDBSA-N	2	332.5639	2.423	ESI pos	x2_42_332_56.bioamine	.beta.-Nicotinamide adenine dinucleotide	bioamines
20413.9	-1.70894	0.465712	-3.66953	0.000242994	0.000390715	0.80_786.60	1,2-dioleoyl-sn-glycero-3-phosphatidylcholine	[M+H]+	SNKAWJBJQDLSFF-NVKMUCNASA-N	2	786.5992	0.797	ESI pos	x0_80_786_60.bioamine	1,2-dioleoyl-sn-glycero-3-phosphatidylcholine	bioamines
474.957	-1.17261	0.440105	-2.66437	0.00771316	0.00970471	0.23_295.23	13-HODE	[M-H]-	HNICUWMFWZBIFP-KDFHGORWSA-N	3	295.2278	0.231	ESI neg	x0_23_295_23.bioamine	13-HODE	bioamines
82749.2	-2.53557	0.53867	-4.7071	2.5127e-06	5.66245e-06	0.83_758.56	1-Hexadecanoyl-2-octadecadienoyl-sn-glycero-3-phosphocholine	[M+H]+	NVWYLRLKCCCUBZ-UOBGCCIWSA-N	2	758.5638	0.835	ESI pos	x0_83_758_56.bioamine	1-Hexadecanoyl-2-octadecadienoyl-sn-glycero-3-phosphocholine	bioamines
18533.7	-0.63245	0.479748	-1.3183	0.187405	0.196813	0.25_187.04	1-Hydroxy-2-naphthoic acid	[M-H]-	SJJCQDRGABAVBB-UHFFFAOYSA-N	3	187.0413	0.253	ESI neg	x0_25_187_04.bioamine	1-Hydroxy-2-naphthoic acid	bioamines
3214.28	-1.45903	0.304438	-4.79255	1.64671e-06	3.84048e-06	1.75_304.10_1.76_282.12	1-Methyladenosine	[M+Na]+_[M+H]+	GFYLSDSUCHVORB-IOSLPCCCSA-N	3	304.0973_282.1197	1.756	ESI pos	x1_75_304_10_1_76_282_12.bioamine	1-Methyladenosine	bioamines
175626	-0.949125	0.456967	-2.07701	0.0378008	0.0431563	1.42_137.07	1-Methylnicotinamide	[M]+	LDHMAVIPBRSVRG-UHFFFAOYSA-O	2	137.071	1.417	ESI pos	x1_42_137_07.bioamine	1-Methylnicotinamide	bioamines
9843.37	-1.39405	0.398473	-3.49848	0.000467926	0.000710466	0.77_826.56	1-Palmitoyl-2-arachidonoyl-sn-glycero-3-phosphocholine	[M+CHO2]-	IIZPXYDJLKNOIY-JXPKJXOSSA-N	2	826.5555	0.771	ESI neg	x0_77_826_56.bioamine	1-Palmitoyl-2-arachidonoyl-sn-glycero-3-phosphocholine	bioamines
2837.52	-1.87976	0.420392	-4.47146	7.76878e-06	1.62681e-05	0.73_850.55	1-Palmitoyl-2-docosahexaenoyl-sn-glycero-3-phosphocholine	[M+CHO2]-	IESVDEZGAHUQJU-ZLBXKVHBSA-N	2	850.5547	0.733	ESI neg	x0_73_850_55.bioamine	1-Palmitoyl-2-docosahexaenoyl-sn-glycero-3-phosphocholine	bioamines
15762.3	-1.99168	0.468335	-4.25268	2.11231e-05	4.1192e-05	0.81_802.55	1-Palmitoyl-2-linoleoyl-sn-glycero-3-phosphocholine	[M+CHO2]-	JLPULHDHAOZNQI-ZTIMHPMXSA-N	2	802.5544	0.813	ESI neg	x0_81_802_55.bioamine	1-Palmitoyl-2-linoleoyl-sn-glycero-3-phosphocholine	bioamines
1322.54	-0.940094	0.300172	-3.13185	0.00173707	0.00240794	0.62_747.51	1-Palmitoyl-2-oleoyl-phosphatidylglycerol	[M-H]-	PAZGBAOHGQRCBP-DDDNOICHSA-N	2	747.5138	0.617	ESI neg	x0_62_747_51.bioamine	1-Palmitoyl-2-oleoyl-phosphatidylglycerol	bioamines
8164.21	-0.858034	0.609298	-1.40823	0.159062	0.168413	0.20_577.51	1-Palmitoyl-2-oleoyl-sn-glycerol	[M+H-H2O]+	YEJYLHKQOBOSCP-OZKTZCCCSA-N	2	577.5126	0.204	ESI pos	x0_20_577_51.bioamine	1-Palmitoyl-2-oleoyl-sn-glycerol	bioamines
136643	-2.08994	0.515878	-4.05122	5.09513e-05	9.32981e-05	1.32_496.34_1.32_534.29	1-Palmitoyl-sn-glycero-3-phosphocholine	[M+H]+_[M+K]+	ASWBNKHCZGQVJV-HSZRJFAPSA-N	2	496.336_534.2936	1.3235	ESI pos	x1_32_496_34_1_32_534_29.bioamine	1-Palmitoyl-sn-glycero-3-phosphocholine	bioamines
5200.9	-1.90518	0.341723	-5.57521	2.47226e-08	6.72806e-08	1.42_887.56	1-Stearoyl-2-arachidonoyl-sn-glycero-3-phospho-(1'-myo-inositol)	[M+H]+	KRTOMQDUKGRFDJ-ZAHDIIMDSA-N	2	887.559	1.416	ESI pos	x1_42_887_56.bioamine	1-Stearoyl-2-arachidonoyl-sn-glycero-3-phospho-(1'-myo-inositol)	bioamines
14754.4	-1.6395	0.375986	-4.36055	1.29738e-05	2.63678e-05	1.41_812.54	1-Stearoyl-2-arachidonoyl-sn-glycero-3-phosphoserine	[M+H]+	SVOUGFFDROZBJI-DNALCEECSA-N	2	812.5395	1.406	ESI pos	x1_41_812_54.bioamine	1-Stearoyl-2-arachidonoyl-sn-glycero-3-phosphoserine	bioamines
12594.1	-1.84077	0.47538	-3.8722	0.000107857	0.000185217	1.39_482.32	1-Stearoyl-2-hydroxy-sn-glycero-3-phosphoethanolamine	[M+H]+	BBYWOYAFBUOUFP-JOCHJYFZSA-N	2	482.3183	1.393	ESI pos	x1_39_482_32.bioamine	1-Stearoyl-2-hydroxy-sn-glycero-3-phosphoethanolamine	bioamines
4775.25	-1.33142	0.48159	-2.76462	0.00569883	0.00728086	1.04_742.53	1-Stearoyl-2-linoleoyl-sn-glycero-3-phosphoethanolamine	[M-H]-	YDTWOEYVDRKKCR-KNERPIHHSA-N	2	742.5345	1.039	ESI neg	x1_04_742_53.bioamine	1-Stearoyl-2-linoleoyl-sn-glycero-3-phosphoethanolamine	bioamines
8914.94	-1.05812	0.446441	-2.37013	0.0177819	0.0213116	0.94_768.55	1-Stearoyl-2-oleoyl-sn-glycero-3-phosphoethanolamine	[M+Na]+	JQKOHRZNEOQNJE-DJEJVYNPSA-N	2	768.5493	0.944	ESI pos	x0_94_768_55.bioamine	1-Stearoyl-2-oleoyl-sn-glycero-3-phosphoethanolamine	bioamines
10436.7	-0.982168	0.42192	-2.32785	0.01992	0.0236821	0.25_309.17	2-(dodecyloxy)ethyl sulfate	[M-H]-	QTDIEDOANJISNP-UHFFFAOYSA-N	3	309.1731	0.247	ESI neg	x0_25_309_17.bioamine	2-(dodecyloxy)ethyl sulfate	bioamines
1003.88	-1.95405	0.399166	-4.89533	9.81402e-07	2.34698e-06	0.57_215.07	2-(naphthalen-2-yloxy)propanoic acid	[M-H]-	HMIVVAPMRQMNAK-UHFFFAOYSA-N	3	215.0739	0.566	ESI neg	x0_57_215_07.bioamine	2-(naphthalen-2-yloxy)propanoic acid	bioamines
600.181	-1.56317	0.335776	-4.65538	3.23381e-06	7.19357e-06	1.84_104.07	2-amino-2-methylpropanoate	[M+H]+	FUOOLUPWFVMBKG-UHFFFAOYSA-N	3	104.0684	1.839	ESI pos	x1_84_104_07.bioamine	2-amino-2-methylpropanoate	bioamines
1067.32	-2.17562	0.381332	-5.70532	1.16122e-08	3.22804e-08	0.34_78.03	2-Aminoethanethiol	[M+H]+	UFULAYFCSOUIOV-UHFFFAOYSA-N	3	78.0339	0.336	ESI pos	x0_34_78_03.bioamine	2-Aminoethanethiol	bioamines
448.13	-1.43545	0.478366	-3.00073	0.00269335	0.00361734	0.28_215.98	2-benzothiazolesulfonic acid	[M+H]+	ZCXGMSGCBDSEOY-UHFFFAOYSA-N	3	215.9771	0.283	ESI pos	x0_28_215_98.bioamine	2-benzothiazolesulfonic acid	bioamines
420.965	-1.4732	0.325581	-4.52484	6.04402e-06	1.28777e-05	0.79_133.05	2-Deoxyribose	[M-H]-	ASJSAQIRZKANQN-CRCLSJGQSA-N	3	133.049	0.79	ESI neg	x0_79_133_05.bioamine	2-Deoxyribose	bioamines
2633.24	-1.04535	0.509164	-2.05307	0.040066	0.0456668	2.29_348.07	2-dGMP	[M+H]+	LTFMZDNNPPEQNG-KVQBGUIXSA-N	3	348.0689	2.291	ESI pos	x2_29_348_07.bioamine	2-dGMP	bioamines
4498.36	-1.95694	0.458242	-4.27053	1.95005e-05	3.83893e-05	0.97_764.51	2-Docosahexaenoyl-1-palmitoyl-sn-glycero-3-phosphoethanolamine	[M+H]+	MPWUZHVZZKSTPV-MADBQMNMSA-N	2	764.512	0.969	ESI pos	x0_97_764_51.bioamine	2-Docosahexaenoyl-1-palmitoyl-sn-glycero-3-phosphoethanolamine	bioamines
11600.9	-2.6527	0.501273	-5.29193	1.21032e-07	3.15689e-07	1.41_834.53	2-Docosahexaenoyl-1-stearoyl-sn-glycero-3-phosphoserine	[M-H]-	LYYHRRPTEXPVOR-SYEOQEKUSA-N	2	834.5253	1.406	ESI neg	x1_41_834_53.bioamine	2-Docosahexaenoyl-1-stearoyl-sn-glycero-3-phosphoserine	bioamines
887.835	-0.451136	0.38893	-1.15994	0.246072	0.255191	0.36_131.07	2-Hydroxy-4-methylpentanoic acid	[M-H]-	LVRFTAZAXQPQHI-UHFFFAOYSA-N	3	131.0712	0.36	ESI neg	x0_36_131_07.bioamine	2-Hydroxy-4-methylpentanoic acid	bioamines
261.683	-1.60178	0.527114	-3.03876	0.00237551	0.00321128	0.23_215.00	2-hydroxyacetophenone sulfate	[M-H]-	FDRCXEWKDMDDQD-UHFFFAOYSA-N	3	215.001	0.225	ESI neg	x0_23_215_00.bioamine	2-hydroxyacetophenone sulfate	bioamines
5338.02	-1.69816	0.348675	-4.87033	1.11411e-06	2.63693e-06	0.57_103.04	2-Hydroxyisobutyric acid	[M-H]-	BWLBGMIXKSTLSX-UHFFFAOYSA-N	3	103.0397	0.57	ESI neg	x0_57_103_04.bioamine	2-Hydroxyisobutyric acid	bioamines
3865.73	-0.915505	0.564356	-1.62221	0.104758	0.11338	0.24_165.98	2-mercaptobenzothiazole	[M-H]-	YXIWHUQXZSMYRE-UHFFFAOYSA-N	1	165.9782	0.236	ESI neg	x0_24_165_98.bioamine	2-mercaptobenzothiazole	bioamines
340.448	-1.08529	0.429706	-2.52565	0.0115485	0.0141856	0.22_203.00	2-methoxyphenol sulfate	[M-H]-	AQTYXAPIHMXAAV-UHFFFAOYSA-N	3	203.0021	0.218	ESI neg	x0_22_203_00.bioamine	2-methoxyphenol sulfate	bioamines
1994.43	-1.35276	0.492045	-2.74926	0.00597296	0.0076123	0.37_207.01	2-naphthalenesulfonate	[M-H]-	KVBGVZZKJNLNJU-UHFFFAOYSA-N	3	207.0111	0.372	ESI neg	x0_37_207_01.bioamine	2-naphthalenesulfonate	bioamines
9536.64	-1.75834	0.458856	-3.83201	0.000127103	0.000214357	1.42_788.54	2-Oleoyl-1-stearoyl-sn-glycero-3-phosphoserine	[M-H]-	AJFWREUFUPEYII-PAHWMLEVSA-N	2	788.5396	1.417	ESI neg	x1_42_788_54.bioamine	2-Oleoyl-1-stearoyl-sn-glycero-3-phosphoserine	bioamines
1605.79	-1.9037	0.348275	-5.46608	4.60089e-08	1.22789e-07	0.30_397.20	3-beta-allopregnanolone sulfate	[M-H]-	MENQCIVHHONJLU-UHFFFAOYSA-N	3	397.2024	0.298	ESI neg	x0_30_397_20.bioamine	3-beta-allopregnanolone sulfate	bioamines
727.91	-0.942486	0.397829	-2.36908	0.0178326	0.0213353	0.56_227.07	3-Deoxyuridine	[M-H]-	QOXJRLADYHZRGC-SHYZEUOFSA-N	3	227.0652	0.565	ESI neg	x0_56_227_07.bioamine	3-Deoxyuridine	bioamines
2569.76	-2.32644	0.491073	-4.73745	2.16422e-06	4.96358e-06	2.13_686.13	3'-Dephosphocoenzyme A	[M-H]-	KDTSHFARGAKYJN-IBOSZNHHSA-N	2	686.1349	2.131	ESI neg	x2_13_686_13.bioamine	3'-Dephosphocoenzyme A	bioamines
451.817	-1.07351	0.330019	-3.25289	0.00114237	0.00163274	1.57_161.04	3-Hydroxy-3-methylglutaric acid	[M-H]-	NPOAOTPXWNWTSH-UHFFFAOYSA-N	3	161.0443	1.567	ESI neg	x1_57_161_04.bioamine	3-Hydroxy-3-methylglutaric acid	bioamines
14790.7	-1.65519	0.277459	-5.96552	2.43856e-09	7.0831e-09	1.26_152.03	3-hydroxyanthranilic acid	[M-H]-	WJXSWCUQABXPFS-UHFFFAOYSA-N	3	152.0289	1.258	ESI neg	x1_26_152_03.bioamine	3-hydroxyanthranilic acid	bioamines
19270.7	-1.48922	0.317665	-4.68802	2.75862e-06	6.19088e-06	0.39_103.04	3-Hydroxybutyric acid	[M-H]-	WHBMMWSBFZVSSR-UHFFFAOYSA-N	1	103.0406	0.392	ESI neg	x0_39_103_04.bioamine	3-Hydroxybutyric acid	bioamines
76421.7	-0.594619	0.390474	-1.52281	0.127805	0.136506	1.81_248.15	3-hydroxybutyrylcarnitine	[M+H]+	UEFRDQSMQXDWTO-UHFFFAOYSA-N	1	248.1489	1.811	ESI pos	x1_81_248_15.bioamine	3-hydroxybutyrylcarnitine	bioamines
972.83	-1.85155	0.406988	-4.54939	5.38015e-06	1.15676e-05	0.24_173.99	3-hydroxypyridine sulfate	[M-H]-	BDERIBJTVYFANV-UHFFFAOYSA-N	3	173.9944	0.238	ESI neg	x0_24_173_99.bioamine	3-hydroxypyridine sulfate	bioamines
2099.36	-1.00751	0.334477	-3.0122	0.0025936	0.00349242	0.41_117.06	3-Hydroxyvaleric acid	[M-H]-	REKYPYSUBKSCAT-UHFFFAOYSA-N	3	117.057	0.412	ESI neg	x0_41_117_06.bioamine	3-Hydroxyvaleric acid	bioamines
1377	-1.19177	0.350582	-3.39941	0.000675309	0.00099542	0.24_135.05	3-methylbenzoic acid	[M-H]-	GPSDUZXPYCFOSQ-UHFFFAOYSA-N	3	135.0451	0.238	ESI neg	x0_24_135_05.bioamine	3-methylbenzoic acid	bioamines
408.175	-1.68929	0.285846	-5.90979	3.42536e-09	9.83901e-09	2.32_168.08	3-Methylhistidine	[M-H]-	JDHILDINMRGULE-LURJTMIESA-N	3	168.0774	2.318	ESI neg	x2_32_168_08.bioamine	3-Methylhistidine	bioamines
2404.2	-1.42672	0.307778	-4.63557	3.55963e-06	7.84255e-06	0.54_165.04	3-Methylxanthine	[M-H]-	GMSNIKWWOQHZGF-UHFFFAOYSA-N	2	165.042	0.544	ESI neg	x0_54_165_04.bioamine	3-Methylxanthine	bioamines
3358.15	-0.907372	0.377317	-2.4048	0.0161813	0.0194948	2.15_153.00	3-Phosphonopropionic acid	[M-H]-	NLBSQHGCGGFVJW-UHFFFAOYSA-N	3	152.9973	2.149	ESI neg	x2_15_153_00.bioamine	3-Phosphonopropionic acid	bioamines
491.081	-1.40515	0.365669	-3.84269	0.000121694	0.000206412	0.33_150.06	4-acetamidophenol	[M-H]-	RZVAJINKPMORJF-UHFFFAOYSA-N	3	150.0569	0.328	ESI neg	x0_33_150_06.bioamine	4-acetamidophenol	bioamines
5166.33	-0.738536	0.457412	-1.6146	0.106398	0.114945	0.33_230.01	4-acetamidophenol sulfate	[M-H]-	IGTYILLPRJOVFY-UHFFFAOYSA-N	1	230.0122	0.332	ESI neg	x0_33_230_01.bioamine	4-acetamidophenol sulfate	bioamines
13499.2	-1.12713	0.407204	-2.76797	0.00564071	0.0072155	2.12_102.06	4-aminobutanoic acid	[M-H]-	OQEBBZSWEGYTPG-UHFFFAOYSA-N	3	102.0558	2.115	ESI neg	x2_12_102_06.bioamine	4-aminobutanoic acid	bioamines
4132.55	-1.44402	0.318346	-4.53601	5.73282e-06	1.22778e-05	1.58_158.12	4-Aminomethylcyclohexanecarboxylic acid	[M+H]+	GYDJEQRTZSCIOI-UHFFFAOYSA-N	3	158.116	1.585	ESI pos	x1_58_158_12.bioamine	4-Aminomethylcyclohexanecarboxylic acid	bioamines
1812.41	-1.16751	0.404578	-2.88574	0.00390493	0.00511518	0.31_573.24	4-Hydroxyatorvastatin lactone	[M+OH]-	KDJMDZSAAFACAM-KAYWLYCHSA-N	2	573.2372	0.313	ESI neg	x0_31_573_24.bioamine	4-Hydroxyatorvastatin lactone	bioamines
4013.62	-1.569	0.320702	-4.89241	9.96102e-07	2.37938e-06	0.32_137.02	4-Hydroxybenzoic acid	[M-H]-	FJKROLUGYXJWQN-UHFFFAOYSA-N	3	137.0244	0.323	ESI neg	x0_32_137_02.bioamine	4-Hydroxybenzoic acid	bioamines
314.793	-2.14548	0.828306	-2.5902	0.00959194	0.0119441	0.29_132.05	4-Hydroxybenzylcyanide	[M-H]-	AYKYOOPFBCOXSL-UHFFFAOYSA-N	3	132.0488	0.29	ESI neg	x0_29_132_05.bioamine	4-Hydroxybenzylcyanide	bioamines
188.65	-0.970853	0.373427	-2.59984	0.0093266	0.0116288	0.31_181.01	4-hydroxyisophthalic acid	[M-H]-	BCEQKAQCUWUNML-UHFFFAOYSA-N	3	181.0106	0.307	ESI neg	x0_31_181_01.bioamine	4-hydroxyisophthalic acid	bioamines
285.208	-1.09253	0.354054	-3.08576	0.00203034	0.00278282	0.29_151.04	4-Hydroxyphenylacetic acid	[M-H]-	XQXPVVBIMDBYFF-UHFFFAOYSA-N	3	151.0399	0.291	ESI neg	x0_29_151_04.bioamine	4-Hydroxyphenylacetic acid	bioamines
1613.6	-0.244813	0.322827	-0.75834	0.448247	0.455953	1.70_184.10	4-hydroxyphenylalanine D4	[M-H]-	OUYCCCASQSFEME-FCDGGRDXSA-N	3	184.0983	1.703	ESI neg	x1_70_184_10.bioamine	4-hydroxyphenylalanine D4	bioamines
1709.17	-0.529766	0.402273	-1.31693	0.187862	0.197111	0.83_181.05	4-Hydroxyphenyllactic acid	[M-H]-	JVGVDSSUAVXRDY-UHFFFAOYSA-N	3	181.0495	0.83	ESI neg	x0_83_181_05.bioamine	4-Hydroxyphenyllactic acid	bioamines
5280.66	-2.74336	0.542589	-5.05605	4.2804e-07	1.06037e-06	0.47_182.05	4-pyridoxic acid	[M-H]-	HXACOUQIXZGNBF-UHFFFAOYSA-N	1	182.0453	0.465	ESI neg	x0_47_182_05.bioamine	4-pyridoxic acid	bioamines
4246.36	-0.336154	0.365442	-0.919856	0.357648	0.365772	1.84_147.12	4-Trimethylammoniobutanoic acid	[M]+	JHPNVNIEXXLNTR-UHFFFAOYSA-O	3	147.1172	1.84	ESI pos	x1_84_147_12.bioamine	4-Trimethylammoniobutanoic acid	bioamines
270.383	-2.27411	0.874436	-2.60066	0.00930444	0.0116081	0.23_319.23	5,6-dihydroxy-8Z,11Z,14Z-eicosatrienoic acid	[M-H2O-H]-	GFNYAPAJUNPMGH-UHFFFAOYSA-N	3	319.2292	0.226	ESI neg	x0_23_319_23.bioamine	5,6-dihydroxy-8Z,11Z,14Z-eicosatrienoic acid	bioamines
1183.24	-1.9502	0.294142	-6.63014	3.3536e-11	1.03972e-10	0.42_225.06	5-acetylamino-6-formylamino-3-methyluracil	[M-H]-	RDZNZFGKEVDNPK-UHFFFAOYSA-N	3	225.0621	0.422	ESI neg	x0_42_225_06.bioamine	5-acetylamino-6-formylamino-3-methyluracil	bioamines
2833.07	-1.5413	0.312599	-4.93061	8.19718e-07	1.9786e-06	0.30_369.17	5-beta-androstan-3-alpha-ol-17-one sulfate	[M-H]-	ZMITXKRGXGRMKS-UHFFFAOYSA-N	3	369.1742	0.298	ESI neg	x0_30_369_17.bioamine	5-beta-androstan-3-alpha-ol-17-one sulfate	bioamines
28999.6	-0.782201	0.507225	-1.54212	0.123045	0.131761	0.44_298.10	5'-methylthioadenosine	[M+H]+	WUUGFSXJNOTRMR-IOSLPCCCSA-N	1	298.0951	0.44	ESI pos	x0_44_298_10.bioamine	5'-methylthioadenosine	bioamines
640.934	-1.2413	0.378253	-3.28167	0.00103193	0.00148721	0.23_423.33	7-alpha-hydroxy-4-cholesten-3-one	[M+Na]+	IOIZWEJGGCZDOL-RQDYSCIWSA-N	3	423.3306	0.233	ESI pos	x0_23_423_33.bioamine	7-alpha-hydroxy-4-cholesten-3-one	bioamines
5319.15	-2.68847	0.528774	-5.08435	3.68881e-07	9.18211e-07	0.95_268.10	8-Oxo-2-deoxyadenosine	[M+H]+	NDWAUKFSFFRGLF-YRZWDFBDSA-N	3	268.1036	0.946	ESI pos	x0_95_268_10.bioamine	8-Oxo-2-deoxyadenosine	bioamines
1931.88	-0.869399	0.447368	-1.94337	0.0519719	0.0584014	0.31_261.13	9-(2,3-Dihydroxypropoxy)-9-oxononanoic acid	[M-H]-	BQRISQXLSXCXSC-UHFFFAOYSA-N	2	261.1334	0.308	ESI neg	x0_31_261_13.bioamine	9-(2,3-Dihydroxypropoxy)-9-oxononanoic acid	bioamines
482.321	-0.94404	0.459944	-2.05251	0.0401199	0.0457032	0.25_315.25	9,10-dihydroxystearic acid	[M-H]-	VACHUYIREGFMSP-UHFFFAOYSA-N	3	315.2506	0.252	ESI neg	x0_25_315_25.bioamine	9,10-dihydroxystearic acid	bioamines
197.003	-1.26643	0.427691	-2.96109	0.00306552	0.00407751	0.27_161.99	acesulfame	[M-H]-	YGCFIWIQZPHFLU-UHFFFAOYSA-N	3	161.9857	0.274	ESI neg	x0_27_161_99.bioamine	acesulfame	bioamines
235.567	-1.59948	0.454486	-3.51931	0.000432675	0.000663755	1.86_326.09	acetaminophen-glucuronide	[M-H]-	IPROLSVTVHAQLE-BYNIDDHOSA-N	3	326.0872	1.865	ESI neg	x1_86_326_09.bioamine	acetaminophen-glucuronide	bioamines
1.06312e+06	-1.08747	0.686309	-1.58451	0.113077	0.121843	1.69_204.12	Acetylcarnitine	[M]+	RDHQFKQIGNGIED-MRVPVSSYSA-O	3	204.1216	1.689	ESI pos	x1_69_204_12.bioamine	Acetylcarnitine	bioamines
1459.47	-0.966874	0.429765	-2.24977	0.0244635	0.0287048	0.25_188.04	Acetylisatin	[M-H]-	LPGDEHBASRKTDG-UHFFFAOYSA-N	3	188.0416	0.248	ESI neg	x0_25_188_04.bioamine	Acetylisatin	bioamines
2456.88	-2.64546	0.500646	-5.28409	1.26329e-07	3.27443e-07	0.96_312.09	adenosine	[M+FA-H]-	OIRDTQYFTABQOQ-UHFFFAOYSA-N	3	312.0926	0.963	ESI neg	x0_96_312_09.bioamine	adenosine	bioamines
2649.86	-1.0288	0.49221	-2.09017	0.0366025	0.0419036	2.30_346.06	Adenosine 5'-monophosphate	[M-H]-	UDMBCSSLTHHNCD-KQYNXXCUSA-N	2	346.0559	2.299	ESI neg	x2_30_346_06.bioamine	Adenosine 5'-monophosphate	bioamines
2502.55	-1.18158	0.453767	-2.60394	0.00921583	0.0115045	2.00_159.08	Ala-Ala	[M-H]-	DEFJQIDDEAULHB-IMJSIDKUSA-N	3	159.0781	2.004	ESI neg	x2_00_159_08.bioamine	Ala-Ala	bioamines
1339.54	-2.48237	0.469647	-5.2856	1.25295e-07	3.25171e-07	2.20_217.08	Ala-Glu	[M-H]-	VYZAGTDAHUIRQA-WHFBIAKZSA-N	3	217.0828	2.197	ESI neg	x2_20_217_08.bioamine	Ala-Glu	bioamines
1510.37	-1.68479	0.334715	-5.0335	4.81612e-07	1.18599e-06	2.38_225.10	Ala-His	[M-H]-	XZWXFWBHYRFLEF-FSPLSTOPSA-N	3	225.0973	2.378	ESI neg	x2_38_225_10.bioamine	Ala-His	bioamines
478.143	-1.59808	0.337377	-4.73678	2.17138e-06	4.97447e-06	2.42_218.15	Ala-Lys	[M+H]+	RVLOMLVNNBWRSR-KNIFDHDWSA-N	3	218.1457	2.415	ESI pos	x2_42_218_15.bioamine	Ala-Lys	bioamines
13696.3	-1.40355	0.302551	-4.63905	3.5001e-06	7.72784e-06	1.94_88.04	Alanine	[M-H]-	QNAYBMKLOCPYGJ-REOHCLBHSA-N	3	88.0414	1.936	ESI neg	x1_94_88_04.bioamine	Alanine	bioamines
456.846	-0.887533	0.34561	-2.56802	0.0102281	0.0126689	2.18_175.07	Ala-Ser	[M-H]-	IPWKGIFRRBGCJO-IMJSIDKUSA-N	3	175.0723	2.179	ESI neg	x2_18_175_07.bioamine	Ala-Ser	bioamines
7578.05	-0.738488	0.355221	-2.07896	0.0376214	0.0429751	1.57_161.13	aminocarnitine	[M+H]+	DAWBGYHPBBDHMQ-ZCFIWIBFSA-N	3	161.1343	1.571	ESI pos	x1_57_161_13.bioamine	aminocarnitine	bioamines
3137.42	-1.84285	0.809456	-2.27665	0.0228072	0.0268679	0.35_646.03	Amiodarone	[M+H]+	IYIKLHRQXLHMJQ-UHFFFAOYSA-N	2	646.0251	0.355	ESI pos	x0_35_646_03.bioamine	Amiodarone	bioamines
2270.64	-2.15385	0.412002	-5.22776	1.71574e-07	4.39765e-07	0.69_409.15	Amlodipine	[M+H]+	HTIQEAQVCYTUBX-UHFFFAOYSA-N	1	409.1478	0.695	ESI pos	x0_69_409_15.bioamine	Amlodipine	bioamines
9397.42	-0.867749	0.46648	-1.8602	0.0628566	0.0698745	1.62_350.11	Ampicillin	[M+H]+	AVKUERGKIZMTKX-UHFFFAOYSA-N	2	350.1138	1.619	ESI pos	x1_62_350_11.bioamine	Ampicillin	bioamines
827.079	-2.04668	0.5129	-3.9904	6.59626e-05	0.000118893	2.37_239.11	Anserine	[M-H]-	MYYIAHXIVFADCU-QMMMGPOBSA-N	3	239.1145	2.367	ESI neg	x2_37_239_11.bioamine	Anserine	bioamines
800.522	-1.42862	0.308257	-4.63453	3.57751e-06	7.87357e-06	2.39_246.16	arg-ala	[M+H]+	WVRUNFYJIHNFKD-UHFFFAOYSA-N	3	246.1586	2.389	ESI pos	x2_39_246_16.bioamine	arg-ala	bioamines
840.78	-1.39809	0.348664	-4.00986	6.07557e-05	0.000109891	2.46_290.14	Arg-Asp	[M+H]+	SIFXMYAHXJGAFC-WDSKDSINSA-N	3	290.1439	2.461	ESI pos	x2_46_290_14.bioamine	Arg-Asp	bioamines
1681.13	-1.17705	0.386567	-3.04487	0.00232782	0.00315299	2.46_232.14	Arg-Gly	[M+H]+	XUUXCWCKKCZEAW-YFKPBYRVSA-N	3	232.1355	2.458	ESI pos	x2_46_232_14.bioamine	Arg-Gly	bioamines
6185.69	-0.915872	0.389126	-2.35366	0.0185894	0.0221511	2.34_175.12	arginine	[M+H]+	ODKSFYDXXFIFQN-UHFFFAOYSA-N	1	175.1175	2.336	ESI pos	x2_34_175_12.bioamine	arginine	bioamines
1548.02	-1.15824	0.277333	-4.17636	2.96214e-05	5.67493e-05	2.47_262.15	Arg-Ser	[M+H]+	IJYZHIOOBGIINM-WDSKDSINSA-N	3	262.15	2.467	ESI pos	x2_47_262_15.bioamine	Arg-Ser	bioamines
1376.96	-1.88739	0.432918	-4.35969	1.30249e-05	2.64457e-05	2.44_276.17	Arg-Thr	[M+H]+	XNSKSTRGQIPTSE-UHFFFAOYSA-N	3	276.1664	2.443	ESI pos	x2_44_276_17.bioamine	Arg-Thr	bioamines
5162.2	-1.19054	0.411729	-2.89157	0.00383327	0.00503406	2.10_361.21	Arg-Trp	[M+H]+	QADCERNTBWTXFV-JSGCOSHPSA-N	3	361.2068	2.105	ESI pos	x2_10_361_21.bioamine	Arg-Trp	bioamines
17431.1	-1.61865	0.335383	-4.82628	1.39106e-06	3.25524e-06	2.10_131.05_2.10_113.03	asparagine	[M-H]-_[M-H2O-H]-	DCXYFEDJOCDNAF-REOHCLBHSA-N	3	131.0471_113.0348	2.1	ESI neg	x2_10_131_05_2_10_113_03.bioamine	asparagine	bioamines
13184.7	-2.07881	0.439914	-4.72549	2.29559e-06	5.23011e-06	2.23_132.03	Aspartic acid	[M-H]-	CKLJMWTZIZZHCS-REOHCLBHSA-N	1	132.0305	2.228	ESI neg	x2_23_132_03.bioamine	Aspartic acid	bioamines
1770.85	-1.2511	0.322668	-3.87737	0.000105591	0.00018208	2.36_191.08	Asp-Gly	[M+H]+	JHFNSBBHKSZXKB-VKHMYHEASA-N	3	191.0753	2.364	ESI pos	x2_36_191_08.bioamine	Asp-Gly	bioamines
14092.3	-1.39455	0.343494	-4.05989	4.90949e-05	9.03783e-05	1.28_267.17	Atenolol	[M+H]+	METKIMKYRPQLGS-UHFFFAOYSA-N	2	267.1668	1.281	ESI pos	x1_28_267_17.bioamine	Atenolol	bioamines
5325.2	-1.33437	0.418377	-3.18939	0.00142575	0.0020005	0.28_557.24	Atorvastatin	[M-H]-	XUKUURHRXDUEBC-KAYWLYCHSA-N	2	557.242	0.283	ESI neg	x0_28_557_24.bioamine	Atorvastatin	bioamines
7386.62	2.60767	0.475721	5.48151	4.21703e-08	1.12836e-07	0.31_388.39	Benzyldimethylstearylammonium cation	[Cat]+	FWLORMQUOWCQPO-UHFFFAOYSA-N	2	388.3911	0.312	ESI pos	x0_31_388_39.bioamine	Benzyldimethylstearylammonium cation	bioamines
561542	5.16808	0.624133	8.28041	1.22754e-16	4.16077e-16	0.32_332.33	Benzyldimethyltetradecylammonium cation	[Cat]+	WNBGYVXHFTYOBY-UHFFFAOYSA-N	2	332.3312	0.318	ESI pos	x0_32_332_33.bioamine	Benzyldimethyltetradecylammonium cation	bioamines
11062.2	-1.54663	0.298378	-5.18345	2.17817e-07	5.53497e-07	1.93_90.05	beta-alanine	[M+H]+	UCMIRNVEIXFBKS-UHFFFAOYSA-N	3	90.0543	1.93	ESI pos	x1_93_90_05.bioamine	beta-alanine	bioamines
3.33649e+06	-1.82934	0.463101	-3.9502	7.80859e-05	0.000137748	1.69_118.09	Betaine	[M+H]+	KWIUHFFTVRNATP-UHFFFAOYSA-N	3	118.0863	1.691	ESI pos	x1_69_118_09.bioamine	Betaine	bioamines
5597.09	-1.86436	0.468991	-3.97526	7.03031e-05	0.000125841	1.31_120.10	Betaine aldehyde cation	[Cat+H2O]+	SXKNCCSPZDCRFD-UHFFFAOYSA-N	2	120.1003	1.312	ESI pos	x1_31_120_10.bioamine	Betaine aldehyde cation	bioamines
15801.4	-2.20819	0.491489	-4.49287	7.02698e-06	1.48196e-05	2.42_664.12	beta-Nicotinamide adenine dinucleotide	[M+H]+	BAWFJGJZGIEFAR-NNYOXOHSSA-N	2	664.1152	2.423	ESI pos	x2_42_664_12.bioamine	beta-Nicotinamide adenine dinucleotide	bioamines
12606.2	-1.67028	0.328426	-5.08571	3.66258e-07	9.13879e-07	1.81_160.10	betonicine	[M+H]+	MUNWAHDYFVYIKH-RITPCOANSA-N	1	160.0956	1.808	ESI pos	x1_81_160_10.bioamine	betonicine	bioamines
523.941	-1.01755	0.454412	-2.23927	0.0251385	0.0294468	0.33_179.04	caffeic acid	[M-H]-	QAIPRVGONGVQAS-DUXPYHPUSA-N	3	179.0353	0.327	ESI neg	x0_33_179_04.bioamine	caffeic acid	bioamines
814.675	-1.32376	0.345897	-3.82704	0.000129692	0.000218013	0.26_195.08	caffeine	[M+H]+	RYYVLZVUVIJVGH-UHFFFAOYSA-N	3	195.0839	0.256	ESI pos	x0_26_195_08.bioamine	caffeine	bioamines
5.46057e+06	-1.08962	0.309046	-3.52577	0.000422256	0.000648733	1.85_162.11_1.85_184.09	carnitine	[M+H]+_[M+Na]+	PHIQHXFUZVPYII-UHFFFAOYSA-N	3	162.1117_184.0948	1.847	ESI pos	x1_85_162_11_1_85_184_09.bioamine	carnitine	bioamines
21391.4	-1.4751	0.419895	-3.51303	0.000443029	0.000677631	2.09_341.11	Cellobiose A	[M-H]-	GUBGYTABKSRVRQ-QRZGKKJRSA-N	4	341.1098	2.092	ESI neg	x2_09_341_11.bioamine	Cellobiose A	bioamines
12074.9	-1.41839	0.404138	-3.50968	0.000448646	0.000685211	2.13_341.11	Cellobiose B	[M-H]-	GUBGYTABKSRVRQ-QRZGKKJRSA-N	4	341.1066	2.13	ESI neg	x2_13_341_11.bioamine	Cellobiose B	bioamines
3141.91	-1.77939	0.51294	-3.46901	0.000522381	0.000785087	2.47_689.21	Cellotetraose	[M+Na]+	UYQJCPNSAVWAFU-FKROXMLKSA-N	4	689.2077	2.471	ESI pos	x2_47_689_21.bioamine	Cellotetraose	bioamines
2258.3	-1.37419	0.342446	-4.01286	5.99864e-05	0.000108689	0.50_389.16	Cetirizine	[M+H]+	ZKLPARSLTMPFCP-UHFFFAOYSA-N	2	389.1612	0.503	ESI pos	x0_50_389_16.bioamine	Cetirizine	bioamines
162.6	-1.459	0.519671	-2.80755	0.004992	0.00645748	1.44_505.21	chlorhexidine	[M+H]+	GHXZTYHSJHQHIJ-UHFFFAOYSA-N	3	505.2097	1.436	ESI pos	x1_44_505_21.bioamine	chlorhexidine	bioamines
143.462	-2.48674	0.841462	-2.95526	0.00312404	0.00414736	0.30_293.94	chlorthiazide	[M-H]-	JBMKAUGHUNFTOL-UHFFFAOYSA-N	3	293.941	0.303	ESI neg	x0_30_293_94.bioamine	chlorthiazide	bioamines
1773.7	-1.29792	0.488353	-2.65775	0.00786635	0.00988545	0.21_369.35	cholesterol	[M-H2O+H]+	HVYWMOMLDIMFJA-UHFFFAOYSA-N	3	369.355	0.211	ESI pos	x0_21_369_35.bioamine	cholesterol	bioamines
13613.4	-0.668682	0.37226	-1.79628	0.0724501	0.0796413	0.25_465.30	cholesterol 3-sulfate	[M-H]-	BHYOQNUELFTYRT-UHFFFAOYSA-N	1	465.2984	0.252	ESI neg	x0_25_465_30.bioamine	cholesterol 3-sulfate	bioamines
2.92006e+06	-2.14168	0.481984	-4.44347	8.85185e-06	1.83505e-05	1.10_104.11	Choline cation	[Cat]+	OEYIOHPDSNJKLS-UHFFFAOYSA-N	2	104.1063	1.1	ESI pos	x1_10_104_11.bioamine	Choline cation	bioamines
608.611	-1.22894	0.32421	-3.79057	0.0001503	0.000250622	0.39_341.16	Cinanserin	[M+H]+	RSUVYMGADVXGOU-BUHFOSPRSA-N	3	341.1622	0.394	ESI pos	x0_39_341_16.bioamine	Cinanserin	bioamines
1497.31	-1.75533	0.41035	-4.27765	1.8888e-05	3.73611e-05	2.13_174.09	Citrulline	[M-H]-	RHGKLRLOHDJJDR-BYPYZUCNSA-N	3	174.087	2.13	ESI neg	x2_13_174_09.bioamine	Citrulline	bioamines
5907.35	-1.42813	0.353203	-4.04336	5.26896e-05	9.63926e-05	0.73_425.19	Clindamycin	[M+H]+	KDLRVYVGXIQJDK-AWPVFWJPSA-N	2	425.1854	0.726	ESI pos	x0_73_425_19.bioamine	Clindamycin	bioamines
4392.34	-1.51106	0.383442	-3.94078	8.12172e-05	0.000142785	0.30_239.09	CMPF	[M-H]-	WMCQWXZMVIETAO-UHFFFAOYSA-N	1	239.0911	0.302	ESI neg	x0_30_239_09.bioamine	CMPF	bioamines
611641	-1.64371	0.511038	-3.21641	0.00129804	0.00183749	1.93_132.08	Creatine	[M+H]+	CVSVTCORWBXHQV-UHFFFAOYSA-N	1	132.0755	1.93	ESI pos	x1_93_132_08.bioamine	Creatine	bioamines
51526.5	-1.35635	0.318291	-4.26135	2.03197e-05	3.98504e-05	0.89_114.07	Creatinine	[M+H]+	DDRJAANPRJIHGJ-UHFFFAOYSA-N	1	114.0653	0.888	ESI pos	x0_89_114_07.bioamine	Creatinine	bioamines
385.659	-0.785357	0.372242	-2.10981	0.0348751	0.0399703	1.45_319.13	cryptotanshinone	[M+Na]+	GVKKJJOMQCNPGB-JTQLQIEISA-N	3	319.1319	1.452	ESI pos	x1_45_319_13.bioamine	cryptotanshinone	bioamines
7073.55	-2.11437	0.484439	-4.36458	1.27365e-05	2.5911e-05	2.43_540.05	Cyclic adenosine diphosphate ribose	[M-H]-	BQOHYSXSASDCEA-AUFQSWFVSA-N	2	540.0508	2.429	ESI neg	x2_43_540_05.bioamine	Cyclic adenosine diphosphate ribose	bioamines
656.812	-1.45089	0.42732	-3.39533	0.000685462	0.00100895	0.92_100.11	Cyclohexanamine	[M+H]+	PAFZNILMFXTMIY-UHFFFAOYSA-N	3	100.1105	0.923	ESI pos	x0_92_100_11.bioamine	Cyclohexanamine	bioamines
866.882	-0.832744	0.451911	-1.84272	0.06537	0.0725515	0.39_288.18	Cyproheptadine	[M+H]+	JJCFRYNCJDLXIK-UHFFFAOYSA-N	3	288.1755	0.386	ESI pos	x0_39_288_18.bioamine	Cyproheptadine	bioamines
486.86	-1.56173	0.437414	-3.57038	0.000356461	0.000557575	2.46_221.06	Cystathionine	[M-H]-	ILRYLPWNYFXEMH-WHFBIAKZSA-N	3	221.062	2.456	ESI neg	x2_46_221_06.bioamine	Cystathionine	bioamines
314.887	-1.34946	0.501846	-2.68899	0.00716678	0.00903922	2.47_241.03	Cystine	[M+H]+	LEVWYRKDKASIDU-IMJSIDKUSA-N	3	241.0276	2.467	ESI pos	x2_47_241_03.bioamine	Cystine	bioamines
50876	-1.41966	0.429807	-3.30302	0.00095648	0.00138198	2.11_242.08	cytidine	[M-H]-	UHDGCWIWMRVCDJ-UHFFFAOYSA-N	3	242.0805	2.108	ESI neg	x2_11_242_08.bioamine	cytidine	bioamines
2217.16	-1.11097	0.294034	-3.77837	0.000157859	0.00026196	2.47_447.06	Cytidine 5'-diphosphate ethanolamine	[M+H]+	WVIMUEUQJFPNDK-PEBGCTIMSA-N	2	447.0625	2.47	ESI pos	x2_47_447_06.bioamine	Cytidine 5'-diphosphate ethanolamine	bioamines
16687.9	-1.10423	0.373208	-2.95874	0.003089	0.00410348	2.48_489.11	Cytidine 5'-diphosphocholine	[M+H]+	RZZPDXZPRHQOCG-OJAKKHQRSA-N	2	489.1121	2.475	ESI pos	x2_48_489_11.bioamine	Cytidine 5'-diphosphocholine	bioamines
1176.6	-1.79193	0.451793	-3.96627	7.30076e-05	0.000130119	2.19_332.07	dAMP	[M+H]+	KHWCHTKSEGGWEX-RRKCRQDMSA-N	3	332.0726	2.193	ESI pos	x2_19_332_07.bioamine	dAMP	bioamines
1882.42	-1.21858	0.398864	-3.05513	0.00224964	0.00305708	0.29_367.16	dehydroepiandrosterone sulfate	[M-H]-	CZWCKYRVOZZJNM-USOAJAOKSA-N	3	367.1576	0.29	ESI neg	x0_29_367_16.bioamine	dehydroepiandrosterone sulfate	bioamines
58646.2	-0.275367	0.397509	-0.692733	0.488477	0.496143	1.84_146.12	deoxycarnitine	[M+H]+	JHPNVNIEXXLNTR-UHFFFAOYSA-N	3	146.1164	1.841	ESI pos	x1_84_146_12.bioamine	deoxycarnitine	bioamines
2761.8	-2.15495	0.409149	-5.2669	1.38745e-07	3.58729e-07	2.47_309.16	deoxyfructosyllysine	[M+H]+	BFSYFTQDGRDJNV-CDEVMZEPSA-N	3	309.1637	2.468	ESI pos	x2_47_309_16.bioamine	deoxyfructosyllysine	bioamines
26354.5	-1.83492	0.517209	-3.54774	0.000388558	0.000600974	0.39_618.00	Desethylamiodarone	[M+H]+	VXOKDLACQICQFA-UHFFFAOYSA-N	2	617.9954	0.391	ESI pos	x0_39_618_00.bioamine	Desethylamiodarone	bioamines
18384.7	-1.42769	0.371897	-3.83893	0.000123571	0.000208911	0.47_311.15	Desmethylcitalopram	[M+H]+	PTJADDMMFYXMMG-UHFFFAOYSA-N	2	311.1536	0.465	ESI pos	x0_47_311_15.bioamine	Desmethylcitalopram	bioamines
9041.77	-1.66107	0.435587	-3.81341	0.000137062	0.000229843	0.45_275.13	dexchlorpheniramine	[M+H]+	SOYKEARSMXGVTM-HNNXBMFYSA-N	1	275.1288	0.454	ESI pos	x0_45_275_13.bioamine	dexchlorpheniramine	bioamines
2955.75	-0.00885717	0.457562	-0.0193573	0.984556	0.985984	1.43_577.51	DG 16:0_18:1	[M-H2O+H]+	YEJYLHKQOBOSCP-UHFFFAOYSA-N	3	577.5078	1.434	ESI pos	x1_43_577_51.bioamine	DG 16:0_18:1	bioamines
7821.21	-2.01786	0.487759	-4.13701	3.51859e-05	6.62455e-05	1.43_603.53	DG 18:0_18:2	[M-H2O+H]+	AJMZUFBKADIAKC-UHFFFAOYSA-N	3	603.5273	1.428	ESI pos	x1_43_603_53.bioamine	DG 18:0_18:2	bioamines
2040.73	-1.47464	0.383084	-3.84938	0.000118416	0.000201677	1.41_651.53	DG 18:0_22:6	[M-H2O+H]+	LBDXVTOFXXDOGH-UHFFFAOYSA-N	3	651.5292	1.411	ESI pos	x1_41_651_53.bioamine	DG 18:0_22:6	bioamines
2355.34	-0.440679	0.459798	-0.958419	0.337852	0.346039	1.43_601.51	DG 18:2_18:1	[M-H2O+H]+	FQNNBQJKEBDPQS-UHFFFAOYSA-N	3	601.5089	1.427	ESI pos	x1_43_601_51.bioamine	DG 18:2_18:1	bioamines
3836.4	-0.766372	0.415505	-1.84443	0.06512	0.0723128	1.42_599.50	DG 18:2_18:2	[M-H2O+H]+	MQGBAQLIFKSMEM-UHFFFAOYSA-N	3	599.4973	1.423	ESI pos	x1_42_599_50.bioamine	DG 18:2_18:2	bioamines
26224.3	-1.15834	0.766548	-1.51111	0.130761	0.13959	0.46_182.19	dicyclohexylamine	[M+H]+	XBPCUCUWBYBCDP-UHFFFAOYSA-N	3	182.1903	0.464	ESI pos	x0_46_182_19.bioamine	dicyclohexylamine	bioamines
19670.3	-1.30226	0.324976	-4.00724	6.14319e-05	0.00011092	0.45_242.13	dihydrobupropion	[M+H]+	NDPTTXIBLSWNSF-UHFFFAOYSA-N	3	242.1302	0.453	ESI pos	x0_45_242_13.bioamine	dihydrobupropion	bioamines
3872.69	-1.29301	0.346915	-3.72715	0.000193654	0.000316541	0.39_415.17	diltiazem	[M+H]+	HSUGRBWQSSZJOP-UHFFFAOYSA-N	1	415.1659	0.393	ESI pos	x0_39_415_17.bioamine	diltiazem	bioamines
4554.93	-1.87608	0.50955	-3.68183	0.000231564	0.000374079	0.23_421.22	dioctyl sulfosuccinate	[M-H]-	HNSDLXPSAYFUHK-UHFFFAOYSA-N	3	421.2233	0.233	ESI neg	x0_23_421_22.bioamine	dioctyl sulfosuccinate	bioamines
18707.9	-3.01003	0.595376	-5.05567	4.28882e-07	1.06068e-06	0.22_327.23	docosahexaenoic acid	[M-H]-	MBMBGCFOFBJSGT-UHFFFAOYSA-N	3	327.2315	0.221	ESI neg	x0_22_327_23.bioamine	docosahexaenoic acid	bioamines
378.706	-2.26747	0.514236	-4.40939	1.03661e-05	2.12979e-05	0.22_331.26	Docosatetraenoic acid	[M-H]-	TWSWSIQAPQLDBP-DOFZRALJSA-N	3	331.2636	0.219	ESI neg	x0_22_331_26.bioamine	Docosatetraenoic acid	bioamines
9634.56	-0.117361	0.362764	-0.323519	0.746302	0.752113	1.70_186.11	ecgonine	[M+H]+	PHMBVCPLDPDESM-FKSUSPILSA-N	3	186.1111	1.697	ESI pos	x1_70_186_11.bioamine	ecgonine	bioamines
3503.87	-1.42301	0.303545	-4.68798	2.75914e-06	6.19088e-06	1.87_230.09	ergothioneine	[M+H]+	SSISHJJTAXXQAX-ZETCQYMHSA-N	1	230.0914	1.871	ESI pos	x1_87_230_09.bioamine	ergothioneine	bioamines
53813.7	-1.40495	0.392854	-3.57625	0.000348553	0.000546445	0.40_325.17	Escitalopram	[M+H]+	WSEQXVZVJXJVFP-FQEVSTJZSA-N	2	325.1694	0.397	ESI pos	x0_40_325_17.bioamine	Escitalopram	bioamines
270.562	-1.603	0.412161	-3.88927	0.000100548	0.000174547	0.28_346.12	esomeprazole	[M+H]+	SUBDBMMJDZJVOS-DEOSSOPVSA-N	3	346.1172	0.278	ESI pos	x0_28_346_12.bioamine	esomeprazole	bioamines
1001.87	-1.801	0.478588	-3.76315	0.000167789	0.00027704	1.70_62.06	ethanolamine	[M+H]+	HZAXFHJVJLSVMW-UHFFFAOYSA-N	3	62.0596	1.7	ESI pos	x1_70_62_06.bioamine	ethanolamine	bioamines
3689.83	-0.243166	0.301142	-0.807478	0.419391	0.42681	1.34_240.10	Ethyl 9H-carbazole-3-carboxylate	[M+H]+	NLLKBEGFXZYBFX-UHFFFAOYSA-N	2	240.1013	1.343	ESI pos	x1_34_240_10.bioamine	Ethyl 9H-carbazole-3-carboxylate	bioamines
743.046	-1.47575	0.379615	-3.8875	0.000101284	0.000175257	2.09_221.07	ethyl-beta-glucuronide	[M-H]-	IWJBVMJWSPZNJH-UHFFFAOYSA-N	3	221.0673	2.09	ESI neg	x2_09_221_07.bioamine	ethyl-beta-glucuronide	bioamines
2058.8	-1.74369	0.312794	-5.57458	2.48128e-08	6.74375e-08	2.36_786.16	FAD	[M+H]+	VWWQXMAJTJZDQX-UYBVJOGSSA-N	3	786.1614	2.363	ESI pos	x2_36_786_16.bioamine	FAD	bioamines
788.378	-1.90239	0.398314	-4.7761	1.78727e-06	4.14959e-06	0.28_319.07	Fenofibric acid	[M+H]+	MQOBSOSZFYZQOK-UHFFFAOYSA-N	2	319.0693	0.277	ESI pos	x0_28_319_07.bioamine	Fenofibric acid	bioamines
523.077	-1.78583	0.34016	-5.24997	1.52124e-07	3.91852e-07	0.49_86.06	gamma-aminobutyric acid	[M-H2O+H]+	BTCSSZJGUNDROE-UHFFFAOYSA-N	3	86.0595	0.486	ESI pos	x0_49_86_06.bioamine	gamma-aminobutyric acid	bioamines
1277.67	-2.41123	0.464061	-5.19593	2.03698e-07	5.18891e-07	2.19_219.09	gamma-glutamyl-alanine	[M+H]+	WQXXXVRAFAKQJM-UHFFFAOYSA-N	3	219.0937	2.188	ESI pos	x2_19_219_09.bioamine	gamma-glutamyl-alanine	bioamines
772.828	-2.71331	0.347272	-7.81321	5.5749e-15	1.83264e-14	2.19_251.07	gamma-Glutamyl-cysteine	[M+H]+	RITKHVBHSGLULN-WHFBIAKZSA-N	3	251.0683	2.193	ESI pos	x2_19_251_07.bioamine	gamma-Glutamyl-cysteine	bioamines
4778.6	-2.99802	0.372823	-8.0414	8.88154e-16	2.96194e-15	1.94_261.14	gamma-Glutamylleucine	[M+H]+	MYFMARDICOWMQP-YUMQZZPRSA-N	3	261.1417	1.94	ESI pos	x1_94_261_14.bioamine	gamma-Glutamylleucine	bioamines
1771.75	-1.21813	0.349635	-3.48401	0.000493969	0.000747268	2.46_304.16	Glu-Arg	[M+H]+	MPZWMIIOPAPAKE-BQBZGAKWSA-N	3	304.1633	2.46	ESI pos	x2_46_304_16.bioamine	Glu-Arg	bioamines
5495.82	-1.96984	0.400872	-4.9139	8.92846e-07	2.1501e-06	2.46_259.02	Glucose-6-phosphate	[M-H]-	NBSCHQHZLSJFNQ-GASJEMHNSA-N	3	259.022	2.465	ESI neg	x2_46_259_02.bioamine	Glucose-6-phosphate	bioamines
3086.61	-2.19518	0.338157	-6.49159	8.49334e-11	2.60588e-10	2.19_193.03	Glucuronic acid A	[M-H]-	AEMOLEFTQBMNLQ-AQKNRBDQSA-N	3	193.0341	2.187	ESI neg	x2_19_193_03.bioamine	Glucuronic acid A	bioamines
965.468	-2.46867	0.446242	-5.53212	3.16375e-08	8.53142e-08	2.30_275.09	Glu-Glu	[M-H]-	KOSRFJWDECSPRO-WDSKDSINSA-N	3	275.0883	2.296	ESI neg	x2_30_275_09.bioamine	Glu-Glu	bioamines
181383	-1.133	0.51776	-2.18827	0.0286502	0.0332593	2.12_146.05	Glutamic acid	[M-H]-	WHUUTDBJXJRKMK-VKHMYHEASA-N	1	146.0471	2.115	ESI neg	x2_12_146_05.bioamine	Glutamic acid	bioamines
15611.9	-1.22745	0.372334	-3.29664	0.000978502	0.00141218	2.06_147.07	Glutamine	[M+H]+	ZDXPYRJPNDTMRX-VKHMYHEASA-N	2	147.0748	2.058	ESI pos	x2_06_147_07.bioamine	Glutamine	bioamines
1226.79	-1.57589	0.397692	-3.96259	7.4142e-05	0.000131801	0.61_131.03	Glutaric acid	[M-H]-	JFCQEDHGNNZCLN-UHFFFAOYSA-N	3	131.0342	0.608	ESI neg	x0_61_131_03.bioamine	Glutaric acid	bioamines
3383.22	-0.900992	0.376014	-2.39617	0.0165676	0.019937	2.55_611.14	Glutathione (oxidized)	[M-H]-	YPZRWBKMTBYPTK-BJDJZHNGSA-N	1	611.1409	2.552	ESI neg	x2_55_611_14.bioamine	Glutathione (oxidized)	bioamines
76163.8	-1.80587	0.497645	-3.62884	0.000284698	0.000454245	2.19_308.09	Glutathione (reduced)	[M+H]+	RWSXRVCMGQZWBV-WDSKDSINSA-N	3	308.0907	2.192	ESI pos	x2_19_308_09.bioamine	Glutathione (reduced)	bioamines
870.622	-1.28226	0.476603	-2.69042	0.00713626	0.00900622	2.46_354.06	Glutathionesulfonic acid	[M-H]-	QGWRMTHFAZVWAM-UHFFFAOYSA-N	2	354.0571	2.457	ESI neg	x2_46_354_06.bioamine	Glutathionesulfonic acid	bioamines
11651.8	-2.36697	0.392759	-6.02652	1.67525e-09	4.92121e-09	1.86_89.03	Glyceraldehyde	[M-H]-	MNQZXJOMYWMBOU-UHFFFAOYSA-N	3	89.0251	1.858	ESI neg	x1_86_89_03.bioamine	Glyceraldehyde	bioamines
4.28815e+06	-1.36863	0.436484	-3.13557	0.00171518	0.00238079	2.11_296.06_2.10_280.09_2.11_258.11	glycerophosphocholine	[M+K]+_[M+Na]+_[M+H]+	SUHOQUVVVLNYQR-MRVPVSSYSA-N	1	296.064_280.0885_258.1098	2.10567	ESI pos	x2_11_296_06_2_10_280_09_2_11_258_11.bioamine	glycerophosphocholine	bioamines
624.965	-1.62015	0.341559	-4.7434	2.1016e-06	4.82529e-06	2.00_76.04	glycine	[M+H]+	DHMQDGOQFOQNFH-UHFFFAOYSA-N	3	76.0375	2.005	ESI pos	x2_00_76_04.bioamine	glycine	bioamines
20262.8	-2.46514	0.505	-4.88147	1.05299e-06	2.50372e-06	1.14_432.31_1.14_450.32	glycochenodeoxycholic acid	[M-H2O+H]+_[M+H]+	GHCZAUBVMUEKKP-GYPHWSFCSA-N	3	432.3079_450.3154	1.1415	ESI pos	x1_14_432_31_1_14_450_32.bioamine	glycochenodeoxycholic acid	bioamines
31321.2	-2.12961	0.853353	-2.49558	0.0125753	0.0153649	1.52_464.30	glycocholic acid	[M-H]-	RFDAIACWWDREDC-FRVQLJSFSA-N	1	464.3008	1.522	ESI neg	x1_52_464_30.bioamine	glycocholic acid	bioamines
2773.5	-2.12134	0.566951	-3.74166	0.000182811	0.000300478	1.56_528.26	glycodeoxycholate sulfate	[M-H]-	QJZCNFGUZPMYAX-BUXLTGKBSA-N	3	528.2637	1.563	ESI neg	x1_56_528_26.bioamine	glycodeoxycholate sulfate	bioamines
13028.7	-2.4146	0.569556	-4.23945	2.24066e-05	4.35719e-05	1.14_414.30	Glycodeoxycholic acid	[M+H-2H2O]+	WVULKSPCQVQLCU-UHFFFAOYSA-N	2	414.2994	1.144	ESI pos	x1_14_414_30.bioamine	Glycodeoxycholic acid	bioamines
34849.4	-2.34739	0.564041	-4.16175	3.15824e-05	6.01169e-05	1.14_448.31	Glycoursodeoxycholic acid	[M-H]-	GHCZAUBVMUEKKP-XROMFQGDSA-N	2	448.3057	1.143	ESI neg	x1_14_448_31.bioamine	Glycoursodeoxycholic acid	bioamines
684.494	-1.38774	0.354104	-3.91903	8.89077e-05	0.000155251	1.85_187.11	Gly-Ile	[M-H]-	KGVHCTWYMPWEGN-FSPLSTOPSA-N	3	187.1056	1.855	ESI neg	x1_85_187_11.bioamine	Gly-Ile	bioamines
1053.75	-4.25791	0.487657	-8.73137	2.51613e-18	8.83203e-18	2.12_176.06	guanidinosuccinate	[M+H]+	VVHOUVWJCQOYGG-REOHCLBHSA-N	3	176.064	2.116	ESI pos	x2_12_176_06.bioamine	guanidinosuccinate	bioamines
5049.96	-2.13047	0.474487	-4.49005	7.12072e-06	1.5002e-05	1.72_282.08	Guanosine	[M-H]-	NYHBQMYGNKIUIF-UUOKFMHZSA-N	1	282.0836	1.718	ESI neg	x1_72_282_08.bioamine	Guanosine	bioamines
2029.47	-1.58682	0.381392	-4.16059	3.17429e-05	6.0367e-05	2.56_604.07	Guanosine 5'-diphosphate-D-mannose	[M-H]-	MVMSCBBUIHUTGJ-GDJBGNAASA-N	2	604.0668	2.56	ESI neg	x2_56_604_07.bioamine	Guanosine 5'-diphosphate-D-mannose	bioamines
1036.99	-0.954183	0.503554	-1.8949	0.058106	0.064942	2.42_364.06	Guanosine monophosphate (GMP)	[M+H]+	RQFCJASXJCIDSX-UUOKFMHZSA-N	2	364.0639	2.417	ESI pos	x2_42_364_06.bioamine	Guanosine monophosphate (GMP)	bioamines
22458.7	-0.405397	0.41078	-0.986896	0.323694	0.332031	0.35_283.17	hexaethylene glycol	[M+H]+	IIRDTKBZINWQAW-UHFFFAOYSA-N	3	283.1735	0.352	ESI pos	x0_35_283_17.bioamine	hexaethylene glycol	bioamines
17263.2	-3.02992	0.380861	-7.95547	1.78457e-15	5.91336e-15	1.17_260.18	hexanoyl-carnitine	[M+H]+	VVPRQWTYSNDTEA-LLVKDONJSA-N	1	260.1837	1.168	ESI pos	x1_17_260_18.bioamine	hexanoyl-carnitine	bioamines
5636.64	-2.76415	0.526425	-5.25079	1.51445e-07	3.90588e-07	2.35_276.12	h-gamma-glutamyl-glutamine	[M+H]+	JBFYFLXEJFQWMU-WDSKDSINSA-N	3	276.1187	2.353	ESI pos	x2_35_276_12.bioamine	h-gamma-glutamyl-glutamine	bioamines
8176.31	-3.40332	0.563386	-6.04083	1.53322e-09	4.51678e-09	1.96_112.08	Histamine	[M+H]+	NTYJJOPFIAHURM-UHFFFAOYSA-N	1	112.0848	1.955	ESI pos	x1_96_112_08.bioamine	Histamine	bioamines
23977.6	-1.82144	0.503764	-3.61565	0.00029959	0.000476537	2.29_156.07	histidine	[M+H]+	HNDVDQJCIGZPNO-YFKPBYRVSA-N	3	156.0747	2.293	ESI pos	x2_29_156_07.bioamine	histidine	bioamines
2614.07	-2.47509	0.487944	-5.0725	3.9262e-07	9.7496e-07	2.30_189.13	Homoarginine	[M+H]+	QUOGESRFPZDMMT-YFKPBYRVSA-N	3	189.1324	2.302	ESI pos	x2_30_189_13.bioamine	Homoarginine	bioamines
484.872	-1.75783	0.310865	-5.65465	1.56166e-08	4.31227e-08	0.57_256.11	hydroxybupropion	[M+H]+	RCOBKSKAZMVBHT-UHFFFAOYSA-N	3	256.109	0.573	ESI pos	x0_57_256_11.bioamine	hydroxybupropion	bioamines
7216.79	-1.09486	0.445337	-2.4585	0.0139518	0.016907	0.22_158.15	hyocholic acid	[M+H]+	DKPMWHFRUGMUKF-KWXDGCAGSA-N	3	158.1517	0.22	ESI pos	x0_22_158_15.bioamine	hyocholic acid	bioamines
188128	-0.703391	0.434994	-1.61701	0.105875	0.11444	0.99_137.04_0.99_159.03	hypoxanthine	[M+H]+_[M+Na]+	FDGQSTZJBFJUBT-UHFFFAOYSA-N	3	137.0449_159.0252	0.9865	ESI pos	x0_99_137_04_0_99_159_03.bioamine	hypoxanthine	bioamines
214.499	-1.72849	0.376887	-4.58623	4.51312e-06	9.78709e-06	1.92_201.12	Ile-Ala	[M-H]-	RCFDOSNHHZGBOY-ACZMJKKPSA-N	3	201.124	1.922	ESI neg	x1_92_201_12.bioamine	Ile-Ala	bioamines
1408.55	-1.13552	0.330272	-3.43814	0.000585715	0.000873301	1.93_245.11	Ile-Asp	[M-H]-	WKXVAXOSIPTXEC-UHFFFAOYSA-N	3	245.1149	1.934	ESI neg	x1_93_245_11.bioamine	Ile-Asp	bioamines
168.744	-0.472399	0.437645	-1.07941	0.280405	0.288881	2.15_267.14	Ile-His	[M-H]-	QNBYCZTZNOVDMI-HGNGGELXSA-N	3	267.1436	2.147	ESI neg	x2_15_267_14.bioamine	Ile-His	bioamines
3077.11	-1.45033	0.398233	-3.6419	0.00027063	0.000432131	2.23_260.19	Ile-Lys	[M+H]+	UWBDLNOCIDGPQE-UHFFFAOYSA-N	3	260.1942	2.23	ESI pos	x2_23_260_19.bioamine	Ile-Lys	bioamines
5605.18	-1.16263	0.328698	-3.53708	0.000404575	0.000623883	1.72_229.15	Ile-Pro	[M+H]+	BBIXOODYWPFNDT-CIUDSAMLSA-N	3	229.1528	1.717	ESI pos	x1_72_229_15.bioamine	Ile-Pro	bioamines
1923.26	-1.63971	0.49746	-3.29617	0.000980125	0.00141354	0.29_212.00	Indoxyl sulfate	[M-H]-	BXFFHSIDQOFMLE-UHFFFAOYSA-N	3	212.0028	0.294	ESI neg	x0_29_212_00.bioamine	Indoxyl sulfate	bioamines
166286	-1.95802	0.524205	-3.73521	0.000187558	0.000307791	1.46_303.05_1.46_267.07	inosine	[M+Cl]-_[M-H]-	UGQMRVRMYYASKQ-KQYNXXCUSA-N	1	303.046_267.074	1.459	ESI neg	x1_46_303_05_1_46_267_07.bioamine	inosine	bioamines
8848.68	-2.29634	0.375182	-6.1206	9.32233e-10	2.76995e-09	1.93_179.06	Inositol	[M-H]-	CDAISMWEOUEBRE-UHFFFAOYSA-N	3	179.0566	1.934	ESI neg	x1_93_179_06.bioamine	Inositol	bioamines
86289.6	-0.946984	0.501066	-1.88994	0.0587661	0.0655736	1.38_232.15	Isobutyryl-L-carnitine	[M+H]+	LRCNOZRCYBNMEP-SECBINFHSA-N	2	232.1542	1.379	ESI pos	x1_38_232_15.bioamine	Isobutyryl-L-carnitine	bioamines
5510.74	-1.22869	0.286159	-4.29374	1.75692e-05	3.50201e-05	1.71_132.10	Isoleucine	[M+H]+	AGPKZVBTJJNPAG-WHFBIAKZSA-N	3	132.1012	1.706	ESI pos	x1_71_132_10.bioamine	Isoleucine	bioamines
884.195	-1.05201	0.494572	-2.12712	0.0334103	0.0383339	1.65_209.09	kynurenine	[M+H]+	YGPSJZOEDVAXAB-QMMMGPOBSA-N	3	209.0872	1.645	ESI pos	x1_65_209_09.bioamine	kynurenine	bioamines
333896	-0.946831	0.503988	-1.87868	0.0602883	0.0671275	0.85_89.03	lactic acid	[M-H]-	JVTAAEKCZFNVCJ-REOHCLBHSA-N	1	89.0265	0.855	ESI neg	x0_85_89_03.bioamine	lactic acid	bioamines
13273.5	-1.33218	0.282093	-4.72247	2.32992e-06	5.29666e-06	1.67_132.10	Leucine	[M+H]+	ROHFNLRQFUQHCH-YFKPBYRVSA-N	1	132.1012	1.667	ESI pos	x1_67_132_10.bioamine	Leucine	bioamines
337.588	-1.07297	0.373409	-2.87344	0.00406023	0.0053052	0.52_387.14	Levocetirizine	[M-H]-	ZKLPARSLTMPFCP-OAQYLSRUSA-N	3	387.1443	0.523	ESI neg	x0_52_387_14.bioamine	Levocetirizine	bioamines
2744.84	-3.14106	0.756408	-4.1526	3.28714e-05	6.24557e-05	0.22_279.23	Linoleic acid	[M-H]-	OYHQOLUKZRVURQ-HZJYTTRNSA-N	3	279.2317	0.22	ESI neg	x0_22_279_23.bioamine	Linoleic acid	bioamines
504.857	-1.93755	0.39206	-4.94197	7.73358e-07	1.87544e-06	1.42_409.23	LPA 16:0	[M-H]-	YNDYKPRNFWPPFU-UHFFFAOYSA-N	3	409.2344	1.419	ESI neg	x1_42_409_23.bioamine	LPA 16:0	bioamines
202.389	-2.10063	0.411345	-5.10673	3.27787e-07	8.22844e-07	1.28_512.30	LPC 14:0	[M+FA-H]-	VXUOFDJKYGDUJI-UHFFFAOYSA-N	3	512.2957	1.276	ESI neg	x1_28_512_30.bioamine	LPC 14:0	bioamines
25849	-1.97243	0.415528	-4.74681	2.06654e-06	4.75534e-06	1.33_540.33	LPC 16:0	[M+FA-H]-	ASWBNKHCZGQVJV-UHFFFAOYSA-N	1	540.3293	1.328	ESI neg	x1_33_540_33.bioamine	LPC 16:0	bioamines
711.039	-1.55468	0.5589	-2.78168	0.00540784	0.00693476	1.34_538.31	LPC 16:1	[M+FA-H]-	LFUDDCMNKWEORN-ZXEGGCGDSA-N	3	538.3144	1.344	ESI neg	x1_34_538_31.bioamine	LPC 16:1	bioamines
482.419	-1.86114	0.344501	-5.40241	6.57497e-08	1.73905e-07	1.32_554.34	LPC 17:0	[M+FA-H]-	SRRQPVVYXBTRQK-UHFFFAOYSA-N	3	554.3412	1.319	ESI neg	x1_32_554_34.bioamine	LPC 17:0	bioamines
9397.71	-1.78845	0.366791	-4.87592	1.083e-06	2.57213e-06	1.31_568.36	LPC 18:0	[M+FA-H]-	IHNKQIMGVNPMTC-UHFFFAOYSA-N	1	568.3599	1.313	ESI neg	x1_31_568_36.bioamine	LPC 18:0	bioamines
3395.91	-1.81132	0.738218	-2.45364	0.0141418	0.0171273	1.32_566.34	LPC 18:1	[M+FA-H]-	YAMUFBLWGFFICM-UHFFFAOYSA-N	1	566.3432	1.321	ESI neg	x1_32_566_34.bioamine	LPC 18:1	bioamines
2432.68	-1.0371	0.375861	-2.75928	0.00579287	0.00739645	1.30_546.35	LPC 20:3	[M+H]+	BBNHCUBQEQJHIG-FZZJNMCHSA-N	3	546.3491	1.298	ESI pos	x1_30_546_35.bioamine	LPC 20:3	bioamines
1172.33	-1.36747	0.333583	-4.09934	4.14328e-05	7.70956e-05	1.28_588.32	LPC 20:4	[M+FA-H]-	GOMVPVRDBLLHQC-VEJNOCSESA-N	3	588.3248	1.278	ESI neg	x1_28_588_32.bioamine	LPC 20:4	bioamines
2040.35	-1.00991	0.339945	-2.97081	0.00297011	0.00397101	1.27_568.34	LPC 22:6	[M+H]+	LSOWKZULVQWMLY-UHFFFAOYSA-N	3	568.3354	1.272	ESI pos	x1_27_568_34.bioamine	LPC 22:6	bioamines
8851.54	-1.75141	0.504829	-3.4693	0.000521809	0.000784798	1.41_454.29	LPE 16:0	[M+H]+	YVYMBNSKXOXSKW-HXUWFJFHSA-N	1	454.2896	1.407	ESI pos	x1_41_454_29.bioamine	LPE 16:0	bioamines
14127.8	-1.82229	0.493525	-3.6924	0.000222146	0.000359706	1.40_480.31	LPE 18:0	[M-H]-	BBYWOYAFBUOUFP-UHFFFAOYSA-N	2	480.3073	1.395	ESI neg	x1_40_480_31.bioamine	LPE 18:0	bioamines
3798.49	-1.2059	0.518221	-2.32699	0.0199656	0.0237091	1.40_480.30	LPE 18:1	[M+H]+	PYVRVRFVLRNJLY-UHFFFAOYSA-N	3	480.3037	1.398	ESI pos	x1_40_480_30.bioamine	LPE 18:1	bioamines
1538.32	-1.13129	0.391405	-2.89032	0.00384844	0.00505077	1.36_500.28	LPE 20:4	[M-H]-	JPNPIRVRGLGTRE-UHFFFAOYSA-N	3	500.2759	1.364	ESI neg	x1_36_500_28.bioamine	LPE 20:4	bioamines
787.539	-2.18288	0.309076	-7.0626	1.63418e-12	5.18283e-12	1.36_524.28	LPE 22:6	[M-H]-	XEVRBOQZSXWGQO-UHFFFAOYSA-N	3	524.2752	1.358	ESI neg	x1_36_524_28.bioamine	LPE 22:6	bioamines
713.599	-2.2957	0.49095	-4.67604	2.92472e-06	6.5553e-06	1.37_436.28	LPE O-16:1	[M-H]-	RRTPYUGIBQLEDN-FPLPWBNLSA-N	3	436.2834	1.369	ESI neg	x1_37_436_28.bioamine	LPE O-16:1	bioamines
635.813	-1.73701	0.506616	-3.42864	0.000606606	0.000901853	1.30_481.25	LPG 16:1	[M-H]-	JSKJPUCKVIJTKI-FPLPWBNLSA-N	2	481.2544	1.296	ESI neg	x1_30_481_25.bioamine	LPG 16:1	bioamines
14492.5	-1.9497	0.564249	-3.45539	0.000549504	0.000823461	1.27_509.29	LPG 18:1	[M-H]-	FQQQKGAFQIIGLQ-KTKRTIGZSA-N	2	509.2856	1.27	ESI neg	x1_27_509_29.bioamine	LPG 18:1	bioamines
12055.5	-2.97028	0.583249	-5.09264	3.53115e-07	8.82148e-07	1.29_507.27	LPG 18:2	[M-H]-	VEEHTGYBVMTAAF-HZJYTTRNSA-N	2	507.2703	1.289	ESI neg	x1_29_507_27.bioamine	LPG 18:2	bioamines
1657.42	-2.00965	0.364169	-5.51846	3.41982e-08	9.18606e-08	1.27_531.27	LPG 20:4	[M-H]-	IBHAQCAKDSJHDI-LTKCOYKYSA-N	2	531.2698	1.266	ESI neg	x1_27_531_27.bioamine	LPG 20:4	bioamines
2797.51	-1.75692	0.466252	-3.76816	0.000164453	0.000272247	1.26_555.27	LPG 22:6	[M-H]-	MGCOSBZSSKOQOR-KUBAVDMBSA-N	2	555.2716	1.264	ESI neg	x1_26_555_27.bioamine	LPG 22:6	bioamines
1561.92	-1.3337	0.523946	-2.54549	0.0109124	0.0134521	1.61_571.29	LPI 16:0	[M-H]-	UOXRPRZMAROFPH-UHFFFAOYSA-N	2	571.2852	1.612	ESI neg	x1_61_571_29.bioamine	LPI 16:0	bioamines
6617.95	-1.9929	0.460556	-4.32716	1.51045e-05	3.03704e-05	1.60_599.32	LPI 18:0	[M-H]-	MXAFDFDAIFZFET-UHFFFAOYSA-N	1	599.3181	1.596	ESI neg	x1_60_599_32.bioamine	LPI 18:0	bioamines
738.89	-1.21937	0.478243	-2.54969	0.0107819	0.0132991	1.61_597.30	LPI 18:1	[M-H]-	UGDOFRYHDCDVHD-UHFFFAOYSA-N	3	597.3012	1.608	ESI neg	x1_61_597_30.bioamine	LPI 18:1	bioamines
4488.5	-1.58084	0.351329	-4.49961	6.80767e-06	1.43717e-05	1.58_619.28	LPI 20:4	[M-H]-	BAWAZBRKENFJED-LTKCOYKYSA-N	1	619.2849	1.577	ESI neg	x1_58_619_28.bioamine	LPI 20:4	bioamines
8927.68	-2.18964	0.469282	-4.66594	3.07212e-06	6.86339e-06	1.58_524.30	LPS 18:0	[M-H]-	ZPDQFUYPBVXUKS-UHFFFAOYSA-N	2	524.2959	1.576	ESI neg	x1_58_524_30.bioamine	LPS 18:0	bioamines
268.111	-1.05104	0.370426	-2.83737	0.00454865	0.00589503	2.45_274.14	Lys-Glu	[M-H]-	UGTZHPSKYRIGRJ-YUMQZZPRSA-N	3	274.1395	2.453	ESI neg	x2_45_274_14.bioamine	Lys-Glu	bioamines
6509.65	-1.57597	0.309951	-5.08458	3.68432e-07	9.18197e-07	2.37_147.11	lysine	[M+H]+	KDXKERNSBIXSRK-UHFFFAOYSA-N	1	147.1125	2.365	ESI pos	x2_37_147_11.bioamine	lysine	bioamines
48234.5	-1.9031	0.382586	-4.9743	6.54825e-07	1.60301e-06	1.31_524.37_1.31_562.32	LysoPC(0:0/18:0)	[M+H]+_[M+K]+	IQGPMZRCLCCXAG-RUZDIDTESA-N	2	524.3656_562.3222	1.3065	ESI pos	x1_31_524_37_1_31_562_32.bioamine	LysoPC(0:0/18:0)	bioamines
500.306	-1.21074	0.290314	-4.17046	3.03988e-05	5.8131e-05	2.09_248.12	malonyl-carnitine	[M+H]+	ZGNBLKBZJBJFDG-UHFFFAOYSA-N	3	248.1152	2.086	ESI pos	x2_09_248_12.bioamine	malonyl-carnitine	bioamines
11270.9	-1.8911	0.517257	-3.65602	0.00025616	0.000410928	2.48_711.22_2.49_701.19	Maltotetraose	[M+CHO2]-_[M+Cl]-	LUEWUZLMQUOBSB-CHYJJPLWSA-N	4	711.2159_701.1873	2.486	ESI neg	x2_48_711_22_2_49_701_19.bioamine	Maltotetraose	bioamines
26674.7	-1.93311	0.4567	-4.23278	2.30816e-05	4.47584e-05	2.35_527.16_2.34_522.20	maltotriose	[M+Na]+_[M+NH4]+	MUPFEKGTMRGPLJ-BQCSWRFHSA-N	4	527.1569_522.2009	2.3465	ESI pos	x2_35_527_16_2_34_522_20.bioamine	maltotriose	bioamines
17209.5	-0.769664	0.393348	-1.9567	0.0503825	0.0566769	1.85_227.08_1.85_181.07	Mannitol	[M+FA-H]-_[M-H]-	FBPFZTCFMRRESA-KVTDHHQDSA-N	3	227.0769_181.0729	1.855	ESI neg	x1_85_227_08_1_85_181_07.bioamine	Mannitol	bioamines
7344.34	-0.827742	0.541968	-1.52729	0.126689	0.135384	0.25_277.15	MEHP	[M-H]-	DJDSLBVSSOQSLW-UHFFFAOYSA-N	3	277.1472	0.249	ESI neg	x0_25_277_15.bioamine	MEHP	bioamines
7144.42	-2.48189	0.453062	-5.47804	4.3007e-08	1.14926e-07	1.52_220.14	meperidinic acid	[M+H]+	KHUPPYUUMRDAAX-UHFFFAOYSA-N	3	220.1396	1.519	ESI pos	x1_52_220_14.bioamine	meperidinic acid	bioamines
11638.2	-1.33994	0.399945	-3.35031	0.000807198	0.0011756	1.24_130.11	Metformin	[M+H]+	XZWYZXLIPXDOLR-UHFFFAOYSA-N	2	130.1071	1.244	ESI pos	x1_24_130_11.bioamine	Metformin	bioamines
2139.25	-1.39218	0.28357	-4.90946	9.13286e-07	2.19422e-06	1.77_150.06	methionine	[M+H]+	FFEARJCKVFRZRR-BYPYZUCNSA-N	1	150.0561	1.774	ESI pos	x1_77_150_06.bioamine	methionine	bioamines
14885.9	-1.4495	0.29265	-4.95303	7.30677e-07	1.77401e-06	1.65_182.06	methionine sulfone	[M+H]+	UCUNFLYVYCGDHP-UHFFFAOYSA-N	3	182.0556	1.652	ESI pos	x1_65_182_06.bioamine	methionine sulfone	bioamines
962.221	-0.897819	0.355407	-2.52617	0.0115314	0.014173	0.26_437.19	methyl 3-[(1e,3e)-3,5-dimethyl-1,3-heptadien-1-yl]-8-hydroxy-6a,8-dimethyl-6-oxo-6a,8,9,9a-tetrahydro-6h-furo[2,3-h]isochromene-9-carboxylate	[M+Na]+	VYXBNIDRQOAAHX-RQADFKIXSA-N	3	437.1947	0.262	ESI pos	x0_26_437_19.bioamine	methyl 3-[(1e,3e)-3,5-dimethyl-1,3-heptadien-1-yl]-8-hydroxy-6a,8-dimethyl-6-oxo-6a,8,9,9a-tetrahydro-6h-furo[2,3-h]isochromene-9-carboxylate	bioamines
13983.9	-1.24255	0.520038	-2.38935	0.0168784	0.0202638	0.91_73.03	Methylacetate	[M-H]-	KXKVLQRXCPHEJC-UHFFFAOYSA-N	3	73.0302	0.908	ESI neg	x0_91_73_03.bioamine	Methylacetate	bioamines
2982.29	-1.75273	0.371244	-4.72123	2.34425e-06	5.31757e-06	1.68_141.07	methylimidazoleacetic acid	[M+H]+	ZHCKPJGJQOPTLB-UHFFFAOYSA-N	2	141.0685	1.678	ESI pos	x1_68_141_07.bioamine	methylimidazoleacetic acid	bioamines
1999.2	-1.68049	0.331953	-5.06243	4.13948e-07	1.02669e-06	1.56_297.14	Met-Phe	[M+H]+	HGCNKOLVKRAVHD-UHFFFAOYSA-N	3	297.1363	1.557	ESI pos	x1_56_297_14.bioamine	Met-Phe	bioamines
155.941	-1.09674	0.329208	-3.33146	0.00086393	0.0012547	0.27_326.08	Midazolam	[M+H]+	DDLIGBOFAVUZHB-UHFFFAOYSA-N	3	326.0832	0.269	ESI pos	x0_27_326_08.bioamine	Midazolam	bioamines
8733.13	-1.27962	0.357998	-3.57439	0.000351045	0.000549935	2.28_189.16	N,N,N-TRIMETHYLLYSINE	[M+H]+	MXNRLFUSFKVQSK-QMMMGPOBSA-N	2	189.1585	2.282	ESI pos	x2_28_189_16.bioamine	N,N,N-TRIMETHYLLYSINE	bioamines
25931.4	0.255303	0.44414	0.574826	0.565409	0.571898	0.36_214.25	N,N-dimethyldodecylamine	[M+H]+	YWFWDNVOPHGWMX-UHFFFAOYSA-N	3	214.2517	0.361	ESI pos	x0_36_214_25.bioamine	N,N-dimethyldodecylamine	bioamines
262458	-0.133897	0.653659	-0.204843	0.837695	0.84176	0.35_230.25	N,N-Dimethyldodecylamine N-oxide	[M+H]+	SYELZBGXAIXKHU-UHFFFAOYSA-N	2	230.2463	0.354	ESI pos	x0_35_230_25.bioamine	N,N-Dimethyldodecylamine N-oxide	bioamines
2044.24	-1.49674	0.385884	-3.87872	0.000105008	0.000181226	2.26_175.14	N,N-epsiloN-dimethyl-lysine	[M+H]+	XXEWFEBMSGLYBY-UHFFFAOYSA-N	3	175.1417	2.262	ESI pos	x2_26_175_14.bioamine	N,N-epsiloN-dimethyl-lysine	bioamines
453.118	-1.45967	0.410675	-3.55432	0.000378958	0.000587882	1.95_196.07	N2-acetyl-histidine	[M-H]-	KBOJOGQFRVVWBH-ZETCQYMHSA-N	3	196.0731	1.946	ESI neg	x1_95_196_07.bioamine	N2-acetyl-histidine	bioamines
405.141	-1.57295	0.424984	-3.7012	0.000214579	0.000347998	2.06_189.12	N6-acetyl-lysine	[M+H]+	DTERQYGMUDWYAZ-ZETCQYMHSA-N	3	189.122	2.055	ESI pos	x2_06_189_12.bioamine	N6-acetyl-lysine	bioamines
1776.71	-2.47052	0.439522	-5.62093	1.89932e-08	5.21684e-08	1.88_382.10	N6-Succinyladenosine	[M-H]-	VKGZCEJTCKHMRL-MDBUBQOGSA-N	2	382.099	1.877	ESI neg	x1_88_382_10.bioamine	N6-Succinyladenosine	bioamines
31330.2	-0.650784	0.417613	-1.55834	0.119152	0.127923	2.17_188.17	N8-Acetylspermidine	[M+H]+	FONIWJIDLJEJTL-UHFFFAOYSA-N	3	188.1742	2.175	ESI pos	x2_17_188_17.bioamine	N8-Acetylspermidine	bioamines
1299.2	-1.14576	0.388431	-2.94973	0.00318055	0.00421159	1.18_130.05	N-Acetylalanine	[M-H]-	KTHDTJVBEPMMGL-VKHMYHEASA-N	3	130.0516	1.175	ESI neg	x1_18_130_05.bioamine	N-Acetylalanine	bioamines
2694.97	0.706555	0.396941	1.78	0.0750761	0.0823531	1.90_174.04	N-Acetylaspartic acid	[M-H]-	OTCCIMWXFLJLIA-BYPYZUCNSA-N	3	174.0402	1.901	ESI neg	x1_90_174_04.bioamine	N-Acetylaspartic acid	bioamines
3751.9	-1.64852	0.520202	-3.169	0.00152965	0.00213471	2.00_406.13	N-acetyl-lactosamine	[M+Na]+	HESSGHHCXGBPAJ-UHFFFAOYSA-N	1	406.1305	1.999	ESI pos	x2_00_406_13.bioamine	N-acetyl-lactosamine	bioamines
13322.7	-0.784705	0.340561	-2.30415	0.021214	0.0250766	1.69_220.08	N-Acetylmannosamine	[M-H]-	OVRNDRQMDRJTHS-ZTVVOAFPSA-N	3	220.0819	1.687	ESI neg	x1_69_220_08.bioamine	N-Acetylmannosamine	bioamines
606.179	-0.930394	0.38116	-2.44095	0.0146485	0.0177099	0.71_190.05	N-Acetylmethionine	[M-H]-	XUYPXLNMDZIRQH-UHFFFAOYSA-N	3	190.0541	0.711	ESI neg	x0_71_190_05.bioamine	N-Acetylmethionine	bioamines
1113.08	-2.41636	0.451732	-5.34911	8.83862e-08	2.32589e-07	2.27_310.11	N-Acetylneuraminic acid	[M+H]+	SQVRNKJHWKZAKO-LUWBGTNYSA-N	3	310.1095	2.267	ESI pos	x2_27_310_11.bioamine	N-Acetylneuraminic acid	bioamines
280.192	-1.68368	0.343501	-4.90151	9.51033e-07	2.27962e-06	0.54_206.09	N-Acetylphenylalanine	[M-H]-	CBQJSKKFNMDLON-JTQLQIEISA-N	3	206.0852	0.544	ESI neg	x0_54_206_09.bioamine	N-Acetylphenylalanine	bioamines
7394.92	-2.18133	0.482599	-4.51996	6.18516e-06	1.31245e-05	2.43_662.10	NAD	[M-H]-	BAWFJGJZGIEFAR-NNYOXOHSSA-O	2	662.0974	2.429	ESI neg	x2_43_662_10.bioamine	NAD	bioamines
6705.6	-2.95167	0.820941	-3.59547	0.000323803	0.000511906	1.71_126.10	N-alpha-methylhistamine	[M+H]+	PHSPJQZRQAJPPF-UHFFFAOYSA-N	3	126.1019	1.709	ESI pos	x1_71_126_10.bioamine	N-alpha-methylhistamine	bioamines
166435	4.43142	0.558303	7.9373	2.06629e-15	6.83592e-15	0.32_360.36	N-Benzyl-N,N-dimethyl-1-hexadecanaminium cation	[Cat]+	QDYLMAYUEZBUFO-UHFFFAOYSA-N	2	360.3625	0.315	ESI pos	x0_32_360_36.bioamine	N-Benzyl-N,N-dimethyl-1-hexadecanaminium cation	bioamines
1751.22	-0.561688	0.500362	-1.12256	0.261623	0.270775	0.26_264.13	N-Carbobenzyloxyleucine	[M-H]-	USPFMEKVPDBMCG-LBPRGKRZSA-N	3	264.1317	0.258	ESI neg	x0_26_264_13.bioamine	N-Carbobenzyloxyleucine	bioamines
11090.3	-1.38468	0.349593	-3.96084	7.46868e-05	0.000132542	0.61_401.15	N-desmethyldiltiazem	[M+H]+	YOMLDISQSWWYOT-UHFFFAOYSA-N	1	401.1516	0.607	ESI pos	x0_61_401_15.bioamine	N-desmethyldiltiazem	bioamines
584.202	-0.985753	0.359523	-2.74184	0.00610965	0.00777694	0.28_568.32	Nelfinavir	[M+H]+	QAGYKUNXZHXKMR-HKWSIXNMSA-N	3	568.3229	0.283	ESI pos	x0_28_568_32.bioamine	Nelfinavir	bioamines
492.906	-2.15348	0.4763	-4.52127	6.14686e-06	1.30834e-05	1.86_292.14	N-fructosyl isoleucine	[M-H]-	VYGRYVGDPYFVCA-UHFFFAOYSA-N	3	292.1373	1.857	ESI neg	x1_86_292_14.bioamine	N-fructosyl isoleucine	bioamines
196887	-2.36266	0.571716	-4.13258	3.5871e-05	6.74127e-05	0.34_123.06	nicotinamide	[M+H]+	DFPAKSUCGFBDDF-UHFFFAOYSA-N	1	123.0557	0.338	ESI pos	x0_34_123_06.bioamine	nicotinamide	bioamines
1276.82	-1.4357	0.311776	-4.60492	4.12625e-06	9.0047e-06	1.78_255.10	Nicotinamide riboside cation	[Cat]+	JLEBZPBDRKPWTD-TURQNECASA-O	2	255.0959	1.78	ESI pos	x1_78_255_10.bioamine	Nicotinamide riboside cation	bioamines
471.284	-1.75516	0.44145	-3.97591	7.01104e-05	0.000125604	2.04_160.06	N-Methylglutamic acid	[M-H]-	XLBVNMSMFQMKEY-UHFFFAOYSA-N	3	160.062	2.039	ESI neg	x2_04_160_06.bioamine	N-Methylglutamic acid	bioamines
414.386	-2.64014	0.453663	-5.81961	5.89861e-09	1.67114e-08	1.53_144.10	N-Methylisoleucine	[M-H]-	KSPIYJQBLVDRRI-UHFFFAOYSA-N	3	144.103	1.529	ESI neg	x1_53_144_10.bioamine	N-Methylisoleucine	bioamines
767.809	-1.04558	0.386425	-2.70577	0.00681461	0.00863185	1.67_130.08	N-Methylproline	[M+H]+	CWLQUGTUXBXTLF-YFKPBYRVSA-N	3	130.085	1.67	ESI pos	x1_67_130_08.bioamine	N-Methylproline	bioamines
1573.22	-1.18153	0.371425	-3.18107	0.0014673	0.00205461	2.06_131.05	N-nitroimidazolidi-N-2-imine	[M+H]+	DJZWNSRUEJSEEB-UHFFFAOYSA-N	3	131.0516	2.058	ESI pos	x2_06_131_05.bioamine	N-nitroimidazolidi-N-2-imine	bioamines
200.29	-2.12206	0.297913	-7.12308	1.05539e-12	3.37301e-12	0.49_160.13	norvaline betaine	[M+H]+	HLERILKGMXJNBU-UHFFFAOYSA-N	3	160.1311	0.488	ESI pos	x0_49_160_13.bioamine	norvaline betaine	bioamines
25779.2	-2.98101	0.381261	-7.81883	5.33169e-15	1.75547e-14	0.40_153.07	Nudifloramide	[M+H]+	JLQSXXWTCJPCBC-UHFFFAOYSA-N	2	153.0655	0.402	ESI pos	x0_40_153_07.bioamine	Nudifloramide	bioamines
1189.8	0.23645	0.404696	0.584265	0.559042	0.565873	0.34_270.31	octadecylamine	[M+H]+	REYJJPSVUYRZGE-UHFFFAOYSA-N	3	270.3133	0.34	ESI pos	x0_34_270_31.bioamine	octadecylamine	bioamines
8459.72	-1.46534	0.370251	-3.95768	7.56806e-05	0.00013419	0.49_294.16	Ondansetron	[M+H]+	FELGMEQIXOGIFQ-UHFFFAOYSA-N	2	294.1601	0.493	ESI pos	x0_49_294_16.bioamine	Ondansetron	bioamines
22667.4	-0.708913	0.568366	-1.24728	0.212294	0.22138	2.17_290.13	OPHTHALMIC ACID	[M+H]+	JCMUOFQHZLPHQP-BQBZGAKWSA-N	2	290.134	2.17	ESI pos	x2_17_290_13.bioamine	OPHTHALMIC ACID	bioamines
4953.15	-1.18179	0.337312	-3.50355	0.000459107	0.000699234	2.38_131.08	Ornithine	[M-H]-	AHLPHDHHMVZTML-BYPYZUCNSA-N	3	131.0827	2.382	ESI neg	x2_38_131_08.bioamine	Ornithine	bioamines
234.565	-0.944678	0.377366	-2.50335	0.0123026	0.0150761	1.75_155.01	Orotic acid	[M-H]-	PXQPEWDEAKTCGB-UHFFFAOYSA-N	1	155.0082	1.752	ESI neg	x1_75_155_01.bioamine	Orotic acid	bioamines
16771.8	-1.3462	0.453668	-2.96736	0.00300369	0.00400299	1.89_262.13	o-succinylcarnitine	[M+H]+	HAEVNYBCYZZDFL-UHFFFAOYSA-N	3	262.1264	1.889	ESI pos	x1_89_262_13.bioamine	o-succinylcarnitine	bioamines
7910.9	-1.32343	0.40423	-3.27396	0.00106051	0.00152522	0.89_151.03	Oxypurinol	[M-H]-	HXNFUBHNUDHIGC-UHFFFAOYSA-N	2	151.0265	0.894	ESI neg	x0_89_151_03.bioamine	Oxypurinol	bioamines
183.065	-2.35132	0.517194	-4.5463	5.45972e-06	1.17172e-05	1.84_350.08	p-acetamidophenyl-glucuronide	[M+Na]+	IPROLSVTVHAQLE-UHFFFAOYSA-N	3	350.0809	1.838	ESI pos	x1_84_350_08.bioamine	p-acetamidophenyl-glucuronide	bioamines
8557.61	-1.77269	0.383283	-4.62502	3.74566e-06	8.22616e-06	0.64_400.34	Palmitoyl-L-carnitine	[M+H]+	XOMRRQXKHMYMOC-OAQYLSRUSA-N	2	400.3365	0.637	ESI pos	x0_64_400_34.bioamine	Palmitoyl-L-carnitine	bioamines
216.524	-1.40204	0.335184	-4.1829	2.87818e-05	5.51918e-05	0.26_384.08	Pantoprazole	[M+H]+	IQPSEEYGBUAQFF-UHFFFAOYSA-N	3	384.0821	0.26	ESI pos	x0_26_384_08.bioamine	Pantoprazole	bioamines
10189.7	-1.5627	0.348891	-4.47904	7.4979e-06	1.57329e-05	0.72_220.12	Pantothenic acid	[M+H]+	GHOKWGTUZJEAQD-UHFFFAOYSA-N	2	220.1171	0.716	ESI pos	x0_72_220_12.bioamine	Pantothenic acid	bioamines
22523	-1.37842	0.332533	-4.14521	3.39508e-05	6.41534e-05	0.72_218.10	pantothenic acid	[M-H]-	GHOKWGTUZJEAQD-ZETCQYMHSA-N	1	218.1029	0.719	ESI neg	x0_72_218_10.bioamine	pantothenic acid	bioamines
188.206	-1.52241	0.483913	-3.14603	0.001655	0.0022988	0.37_204.12	pantothenol	[M-H]-	SNPLKNRPJHDVJA-ZETCQYMHSA-N	3	204.1211	0.37	ESI neg	x0_37_204_12.bioamine	pantothenol	bioamines
11187.3	-0.552538	0.413937	-1.33484	0.18193	0.191549	0.84_804.57	PC 16:0_18:1	[M+FA-H]-	WTJKGGKOPKCXLL-UHFFFAOYSA-N	3	804.5673	0.84	ESI neg	x0_84_804_57.bioamine	PC 16:0_18:1	bioamines
5140.21	-2.04492	0.439807	-4.64959	3.32594e-06	7.35901e-06	0.82_780.55	PC 16:0_20:5	[M+H]+	KLTHQSWIRFFBRI-UHFFFAOYSA-N	3	780.5489	0.825	ESI pos	x0_82_780_55.bioamine	PC 16:0_20:5	bioamines
1226.1	-0.508809	0.373961	-1.36059	0.173642	0.183196	0.75_856.60	PC 18:0_20:3	[M+FA-H]-	VGSUMLIRUGDCTF-NSMRCOLJSA-N	3	856.6044	0.754	ESI neg	x0_75_856_60.bioamine	PC 18:0_20:3	bioamines
1546.51	-0.66658	0.42478	-1.56924	0.116593	0.12537	0.90_778.55	PC 32:0	[M+FA-H]-	KILNVBDSWZSGLL-UHFFFAOYSA-N	2	778.5538	0.897	ESI neg	x0_90_778_55.bioamine	PC 32:0	bioamines
1842.19	0.432225	0.398143	1.0856	0.277655	0.286224	0.88_776.54	PC 32:1	[M+FA-H]-	QIBZFHLFHCIUOT-ZPHPHTNESA-N	2	776.5373	0.882	ESI neg	x0_88_776_54.bioamine	PC 32:1	bioamines
1455.58	-2.12338	0.475438	-4.46616	7.96375e-06	1.66259e-05	0.77_824.54	PC 36:5	[M+FA-H]-	KLTHQSWIRFFBRI-KOQZQRJKSA-N	2	824.5403	0.774	ESI neg	x0_77_824_54.bioamine	PC 36:5	bioamines
3761.75	-0.941518	0.393115	-2.39502	0.0166196	0.0199879	0.73_854.59	PC 38:4	[M+FA-H]-	HAKKEJDMTIQLJH-WKUHSSGJSA-N	2	854.5865	0.727	ESI neg	x0_73_854_59.bioamine	PC 38:4	bioamines
2008.49	-1.35756	0.277548	-4.89127	1.00185e-06	2.39036e-06	0.54_145.03	p-coumaric acid	[M-H2O-H]-	NGSWKAQJJWESNS-UHFFFAOYSA-N	3	145.0306	0.541	ESI neg	x0_54_145_03.bioamine	p-coumaric acid	bioamines
810.865	-1.30044	0.421241	-3.08716	0.00202077	0.00277154	0.79_770.56	PE 18:1_18:1	[M-H]-	XHPZRQBHFOVLEJ-UHFFFAOYSA-N	3	770.5607	0.794	ESI neg	x0_79_770_56.bioamine	PE 18:1_18:1	bioamines
4620.72	-1.59191	0.512054	-3.10887	0.00187803	0.00258776	1.08_714.50	PE 34:2	[M-H]-	HBZNVZIRJWODIB-BCTRXSSUSA-N	2	714.5046	1.076	ESI neg	x1_08_714_50.bioamine	PE 34:2	bioamines
2759.55	-0.643332	0.517009	-1.24433	0.213377	0.222286	1.02_740.52	PE 36:3	[M-H]-	GKAFCSRKMWFPSJ-RQOIEFAZSA-N	2	740.5153	1.025	ESI neg	x1_02_740_52.bioamine	PE 36:3	bioamines
3891.93	-0.52143	0.480244	-1.08576	0.277584	0.286224	1.00_738.50	PE 36:4	[M-H]-	NQIMLWFRWGTTOZ-JAXHXWBXSA-N	2	738.5029	1.001	ESI neg	x1_00_738_50.bioamine	PE 36:4	bioamines
9780.8	-0.872902	0.444762	-1.96263	0.0496893	0.0559579	0.95_766.53	PE 38:4	[M-H]-	YEHAZLUVAZKVRO-ZKVKLVECSA-N	2	766.5345	0.95	ESI neg	x0_95_766_53.bioamine	PE 38:4	bioamines
3607.76	-0.698615	0.469424	-1.48824	0.136688	0.145693	0.95_764.52	PE 38:5	[M-H]-	ZYMZKMQPPJPQHY-HAGCXRLMSA-N	2	764.5192	0.954	ESI neg	x0_95_764_52.bioamine	PE 38:5	bioamines
5045.06	-1.93824	0.466981	-4.15057	3.31643e-05	6.28968e-05	0.97_762.50	PE 38:6	[M-H]-	MPWUZHVZZKSTPV-LGFBOSHVSA-N	2	762.4999	0.97	ESI neg	x0_97_762_50.bioamine	PE 38:6	bioamines
2102.75	-1.74333	0.454421	-3.83638	0.000124861	0.000210919	0.93_790.54	PE 40:6	[M-H]-	XYYHNDVKALDFHQ-HSBBONCLSA-N	2	790.5388	0.93	ESI neg	x0_93_790_54.bioamine	PE 40:6	bioamines
4700.89	-0.185347	0.390388	-0.474777	0.634946	0.640825	0.37_228.27	pentadecylamine	[M+H]+	JPZYXGPCHFZBHO-UHFFFAOYSA-N	3	228.2682	0.366	ESI pos	x0_37_228_27.bioamine	pentadecylamine	bioamines
15238.1	-0.877335	0.538489	-1.62926	0.103259	0.111904	1.88_211.08	perseitol	[M-H]-	OXQKEKGBFMQTML-RYRJNEICSA-N	1	211.0836	1.879	ESI neg	x1_88_211_08.bioamine	perseitol	bioamines
1470.79	-2.60355	0.761174	-3.42045	0.000625182	0.000926808	0.36_745.50	PG 34:2	[M-H]-	ATBOMIWRCZXYSZ-BCTRXSSUSA-N	2	745.4963	0.363	ESI neg	x0_36_745_50.bioamine	PG 34:2	bioamines
13078.1	-3.84677	0.589871	-6.52137	6.96704e-11	2.14076e-10	0.36_771.52	PG 36:3	[M-H]-	FSVTVWTVWNNIQX-RQOIEFAZSA-N	2	771.5192	0.36	ESI neg	x0_36_771_52.bioamine	PG 36:3	bioamines
2236.54	-2.95483	0.467852	-6.31574	2.6887e-10	8.12889e-10	0.35_795.52	PG 38:5	[M-H]-	ODHQFFNXKQCMPG-HAGCXRLMSA-N	2	795.5167	0.354	ESI neg	x0_35_795_52.bioamine	PG 38:5	bioamines
572.467	-1.58956	0.341801	-4.65054	3.31067e-06	7.33304e-06	2.13_322.18	phe-arg	[M+H]+	OZILORBBPKKGRI-UHFFFAOYSA-N	3	322.1848	2.13	ESI pos	x2_13_322_18.bioamine	phe-arg	bioamines
1424.77	-1.5675	0.403186	-3.88779	0.000101162	0.000175257	1.46_265.12	Phenylacetyl-L-glutamine	[M+H]+	JFLIEFSWGNOPJJ-JTQLQIEISA-N	2	265.1159	1.461	ESI pos	x1_46_265_12.bioamine	Phenylacetyl-L-glutamine	bioamines
10593.8	-1.26921	0.305776	-4.15077	3.31355e-05	6.28968e-05	1.64_164.07	Phenylalanine	[M-H]-	COLNVLDHVKWLRT-QMMMGPOBSA-N	3	164.0716	1.644	ESI neg	x1_64_164_07.bioamine	Phenylalanine	bioamines
2103.72	-2.33239	0.470039	-4.96213	6.9725e-07	1.70083e-06	0.23_273.08	Phloretin	[M-H]-	VGEREEWJJVICBM-UHFFFAOYSA-N	3	273.0768	0.229	ESI neg	x0_23_273_08.bioamine	Phloretin	bioamines
222.051	-2.04582	0.386828	-5.28871	1.23185e-07	3.20094e-07	0.22_229.06	Phlorobenzophenone	[M-H]-	CPEXFJVZFNYXGU-UHFFFAOYSA-N	3	229.0552	0.218	ESI neg	x0_22_229_06.bioamine	Phlorobenzophenone	bioamines
2611.69	-0.980087	0.414234	-2.36602	0.0179805	0.0214997	0.37_165.02	Phthalic acid	[M-H]-	XNGIFLGASWRNHJ-UHFFFAOYSA-N	3	165.0195	0.366	ESI neg	x0_37_165_02.bioamine	Phthalic acid	bioamines
10873.6	-0.00490594	0.483269	-0.0101516	0.9919	0.9919	1.44_835.53	PI 16:0_18:1	[M-H]-	PDLAMJKMOKWLAJ-UHFFFAOYSA-N	3	835.5338	1.439	ESI neg	x1_44_835_53.bioamine	PI 16:0_18:1	bioamines
12906.4	-0.682217	0.439926	-1.55075	0.120961	0.12973	1.43_857.51	PI 16:0_20:4	[M-H]-	VWRYMIZQLPXULA-UHFFFAOYSA-N	3	857.5128	1.427	ESI neg	x1_43_857_51.bioamine	PI 16:0_20:4	bioamines
134717	-2.01902	0.436309	-4.6275	3.70103e-06	8.13677e-06	1.42_885.55	PI 18:0_20:4	[M-H]-	KRTOMQDUKGRFDJ-UHFFFAOYSA-N	3	885.5453	1.42	ESI neg	x1_42_885_55.bioamine	PI 18:0_20:4	bioamines
27033.9	-2.05821	0.504747	-4.0777	4.54834e-05	8.42541e-05	1.43_861.54	PI 18:1_18:1	[M-H]-	LALGUHSIWLNTNW-UHFFFAOYSA-N	3	861.545	1.432	ESI neg	x1_43_861_54.bioamine	PI 18:1_18:1	bioamines
8538.76	-0.378282	0.456414	-0.828813	0.40721	0.415026	1.43_859.53	PI 18:1_18:2	[M-H]-	MXJMOLQIXMJUEL-UHFFFAOYSA-N	3	859.5277	1.43	ESI neg	x1_43_859_53.bioamine	PI 18:1_18:2	bioamines
1590.84	0.762473	0.533827	1.42831	0.153201	0.162541	1.45_809.52	PI 32:0	[M-H]-	IBUKXRINTKQBRQ-UHFFFAOYSA-N	2	809.516	1.448	ESI neg	x1_45_809_52.bioamine	PI 32:0	bioamines
2136.19	0.682228	0.511471	1.33385	0.182251	0.191693	1.44_807.50	PI 32:1	[M-H]-	QAWXBJDYTIBLRK-PEZBUJJGSA-N	2	807.5017	1.443	ESI neg	x1_44_807_50.bioamine	PI 32:1	bioamines
10363.2	-1.45895	0.542145	-2.69106	0.00712255	0.00899439	1.44_833.52	PI 34:2	[M-H]-	BSNJSZUDOMPYIR-UHFFFAOYSA-N	1	833.5188	1.438	ESI neg	x1_44_833_52.bioamine	PI 34:2	bioamines
2323.97	-0.0992639	0.465003	-0.213469	0.830961	0.835398	1.42_881.51	PI 38:6	[M-H]-	FPHAZHKZJQOPBU-LGFBOSHVSA-N	2	881.5143	1.423	ESI neg	x1_42_881_51.bioamine	PI 38:6	bioamines
4471.69	-1.03948	0.405583	-2.56292	0.0103796	0.0128412	1.42_909.54	PI 40:6	[M-H]-	DJVOKHFQPGWUPK-HSBBONCLSA-N	2	909.5423	1.418	ESI neg	x1_42_909_54.bioamine	PI 40:6	bioamines
696.464	-1.74897	0.322711	-5.41961	5.97308e-08	1.58796e-07	0.22_286.14	piperine	[M+H]+	MXXWOMGUGJBKIW-YPCIICBESA-N	3	286.1423	0.223	ESI pos	x0_22_286_14.bioamine	piperine	bioamines
362.308	-1.68051	0.44754	-3.755	0.00017334	0.000285363	1.39_405.12	praeroside III	[M-H2O-H]-	QAUDHOGPLBDVAX-UHFFFAOYSA-N	3	405.1151	1.386	ESI neg	x1_39_405_12.bioamine	praeroside III	bioamines
20202.1	-1.08026	0.37322	-2.89444	0.00379834	0.00499135	1.85_116.07	Proline	[M+H]+	ONIBWKKTOPOVIA-BYPYZUCNSA-N	3	116.0697	1.848	ESI pos	x1_85_116_07.bioamine	Proline	bioamines
634704	-2.59803	0.628494	-4.13374	3.56902e-05	6.71339e-05	1.52_218.14	propionylcarnitine	[M+H]+	UFAHZIUFPNSHSL-UHFFFAOYSA-N	1	218.1371	1.522	ESI pos	x1_52_218_14.bioamine	propionylcarnitine	bioamines
5744.21	-1.84534	0.303998	-6.07023	1.27729e-09	3.77356e-09	0.97_353.16	Propofol .beta.-D-glucuronide	[M-H]-	JZSJIASBMOIIKI-RUKPJNHUSA-N	2	353.16	0.97	ESI neg	x0_97_353_16.bioamine	Propofol .beta.-D-glucuronide	bioamines
222.728	-2.28397	0.340791	-6.70196	2.05638e-11	6.40415e-11	0.24_333.21	prostaglandin B2	[M-H]-	PRFXRIUZNKLRHM-UHFFFAOYSA-N	3	333.2051	0.242	ESI neg	x0_24_333_21.bioamine	prostaglandin B2	bioamines
14905.6	-1.62973	0.365591	-4.45779	8.28076e-06	1.7253e-05	1.41_810.52	PS 18:0_20:4	[M-H]-	SVOUGFFDROZBJI-UHFFFAOYSA-N	3	810.5226	1.405	ESI neg	x1_41_810_52.bioamine	PS 18:0_20:4	bioamines
975.735	-1.77541	0.511967	-3.46782	0.000524707	0.000788012	1.42_758.49	PS 34:2	[M-H]-	ZGNVQERQNSXHHO-BCTRXSSUSA-N	2	758.4907	1.424	ESI neg	x1_42_758_49.bioamine	PS 34:2	bioamines
4760.91	-1.35052	0.367473	-3.67515	0.00023771	0.000382813	1.42_786.53	PS 36:2	[M-H]-	AGTPCXBHIGMTEU-MLWYYCKJSA-N	2	786.527	1.417	ESI neg	x1_42_786_53.bioamine	PS 36:2	bioamines
1752.65	-2.97876	0.542566	-5.49014	4.01625e-08	1.07602e-07	1.41_806.50	PS 38:6	[M-H]-	PWBBJQOVCTWPIM-LGFBOSHVSA-N	2	806.4963	1.409	ESI neg	x1_41_806_50.bioamine	PS 38:6	bioamines
16367.3	-1.53817	0.321046	-4.79113	1.65847e-06	3.86355e-06	0.78_148.11_0.78_166.12	Pseudoephedrine	[M+H-H2O]+_[M+H]+	KWGRBVOPPLSCSI-WCBMZHEXSA-N	2	148.1096_166.1204	0.777	ESI pos	x0_78_148_11_0_78_166_12.bioamine	Pseudoephedrine	bioamines
3523.54	-1.18922	0.327927	-3.62647	0.000287327	0.000457967	1.64_243.06	Pseudouridine	[M-H]-	PTJWIQPHWPFNBW-GBNDHIKLSA-N	3	243.063	1.637	ESI neg	x1_64_243_06.bioamine	Pseudouridine	bioamines
340.963	-1.00232	0.329976	-3.03756	0.00238499	0.00321989	2.27_89.11	Putrescine	[M+H]+	KIDHWZJUCRJVML-UHFFFAOYSA-N	3	89.1072	2.274	ESI pos	x2_27_89_11.bioamine	Putrescine	bioamines
283.319	-0.870634	0.376803	-2.31058	0.0208558	0.0246955	0.36_166.02	pyridine-2,3-dicarboxylic acid	[M-H]-	GJAWHXHKYYXBSV-UHFFFAOYSA-N	3	166.0234	0.362	ESI neg	x0_36_166_02.bioamine	pyridine-2,3-dicarboxylic acid	bioamines
2025.14	-1.21652	0.391546	-3.10697	0.00189017	0.00260103	1.21_87.01	Pyruvic acid	[M-H]-	LCTONWCANYUPML-UHFFFAOYSA-N	3	87.0077	1.212	ESI neg	x1_21_87_01.bioamine	Pyruvic acid	bioamines
12269	-2.20831	0.473396	-4.66482	3.0888e-06	6.89321e-06	1.06_315.15	Ranitidine	[M+H]+	VMXUWOKSQNHOCA-UKTHLTGXSA-N	2	315.146	1.06	ESI pos	x1_06_315_15.bioamine	Ranitidine	bioamines
3074.01	-2.09898	0.424942	-4.93945	7.83427e-07	1.89763e-06	1.09_313.14	ranitidine	[M-H]-	VMXUWOKSQNHOCA-UHFFFAOYSA-N	3	313.1352	1.093	ESI neg	x1_09_313_14.bioamine	ranitidine	bioamines
206.607	-1.38883	0.342723	-4.05233	5.07104e-05	9.29391e-05	1.33_331.14	ranitidine n-oxide	[M+H]+	DFJVUWAHTQPQCV-MDWZMJQESA-N	1	331.1366	1.328	ESI pos	x1_33_331_14.bioamine	ranitidine n-oxide	bioamines
684.513	-1.72417	0.357739	-4.81962	1.43831e-06	3.362e-06	1.58_331.14	Ranitidine-S-oxide	[M+H]+	SKHXRNHSZTXSLP-UKTHLTGXSA-N	2	331.1424	1.583	ESI pos	x1_58_331_14.bioamine	Ranitidine-S-oxide	bioamines
897.878	-1.1962	0.402007	-2.97557	0.0029244	0.00391496	0.23_301.21	Retinoic acid	[M+H]+	SHGAZHPCJJPHSC-YCNIQYBTSA-N	3	301.213	0.233	ESI pos	x0_23_301_21.bioamine	Retinoic acid	bioamines
1174.71	-2.26701	0.38819	-5.83996	5.22119e-09	1.48531e-08	1.43_377.14	riboflavin	[M+H]+	AUNGANRZJHBGPY-SCRDCRAPSA-N	3	377.1415	1.428	ESI pos	x1_43_377_14.bioamine	riboflavin	bioamines
1745.52	2.40555	0.372256	6.46208	1.03272e-10	3.15917e-10	0.43_349.22	Roxane	[M+H]+	SMTZFNFIKUPEJC-UHFFFAOYSA-N	3	349.2181	0.427	ESI pos	x0_43_349_22.bioamine	Roxane	bioamines
11034.3	-1.51639	0.349435	-4.33955	1.42778e-05	2.88762e-05	2.12_383.11	S-Adenosyl-homocysteine	[M-H]-	ZJUKTBDSGOFHSH-WFMPWKQPSA-N	1	383.1147	2.119	ESI neg	x2_12_383_11.bioamine	S-Adenosyl-homocysteine	bioamines
27309.9	-0.610394	0.551908	-1.10597	0.268739	0.277862	2.44_399.14	S-Adenosyl-methionine	[M+H]+	MEFKEPWMEQBLKI-AIRLBKTGSA-N	2	399.1415	2.437	ESI pos	x2_44_399_14.bioamine	S-Adenosyl-methionine	bioamines
29325.4	-1.86652	0.487524	-3.82857	0.000128891	0.000217195	2.18_203.15	SDMA	[M+H]+	HVPFXCBJHIIJGS-LURJTMIESA-N	1	203.1493	2.181	ESI pos	x2_18_203_15.bioamine	SDMA	bioamines
1540.64	-1.2852	0.351918	-3.65199	0.000260212	0.000416262	1.85_209.06	sedoheptulose	[M-H]-	HSNZZMHEPUFJNZ-UHFFFAOYSA-N	4	209.0638	1.855	ESI neg	x1_85_209_06.bioamine	sedoheptulose	bioamines
418.218	-1.87801	0.328833	-5.71112	1.12236e-08	3.12419e-08	2.44_243.11	Ser-His	[M+H]+	YZMPDHTZJJCGEI-BQBZGAKWSA-N	3	243.1057	2.438	ESI pos	x2_44_243_11.bioamine	Ser-His	bioamines
683.283	-1.10591	0.394683	-2.80203	0.00507819	0.00656078	2.07_106.05	serine	[M+H]+	MTCFGRXMJLQNBG-UHFFFAOYSA-N	3	106.0479	2.071	ESI pos	x2_07_106_05.bioamine	serine	bioamines
673.888	-0.974121	0.418583	-2.32719	0.0199551	0.0237091	2.20_205.08	Ser-Thr	[M-H]-	LDEBVRIURYMKQS-UHFFFAOYSA-N	3	205.0817	2.204	ESI neg	x2_20_205_08.bioamine	Ser-Thr	bioamines
612.019	-1.39549	0.401116	-3.47902	0.000503252	0.0007602	1.25_773.58	SM 15:1;2O/21:1	[M+FA-H]-	MHSMQQQQOQYGMJ-VNFREKOVSA-N	3	773.5763	1.248	ESI neg	x1_25_773_58.bioamine	SM 15:1;2O/21:1	bioamines
1221.15	-1.31274	0.385076	-3.40904	0.000651926	0.000963697	1.27_719.53	SM 18:0;2O/14:1	[M+FA-H]-	WZNADEJXOSOUPA-SQFISAMPSA-N	3	719.5263	1.266	ESI neg	x1_27_719_53.bioamine	SM 18:0;2O/14:1	bioamines
2648.39	-1.39716	0.434643	-3.21451	0.00130666	0.00184842	1.23_857.67	SM 18:0;2O/24:2	[M+FA-H]-	GONWMDUGCXGZOW-AKXWPXBYSA-N	3	857.6684	1.229	ESI neg	x1_23_857_67.bioamine	SM 18:0;2O/24:2	bioamines
17281.8	-1.16167	0.416745	-2.78748	0.00531194	0.00682666	1.26_747.56	SM 22:1;2O/12:0	[M+FA-H]-	OAUYZGOKCOOZQY-KHDLYOHESA-N	3	747.5649	1.257	ESI neg	x1_26_747_56.bioamine	SM 22:1;2O/12:0	bioamines
1115.92	-1.42872	0.422319	-3.38302	0.000716933	0.00105079	1.26_745.55	SM 23:2;2O/11:0	[M+FA-H]-	RDNLMJOICKAVBT-KKNCTRDTSA-N	3	745.5479	1.258	ESI neg	x1_26_745_55.bioamine	SM 23:2;2O/11:0	bioamines
4198.36	-1.8091	0.456095	-3.9665	7.29348e-05	0.000130106	1.23_813.68	SM d18:1_24:1	[M+H]+	WKZHECFHXLTOLJ-QYKFWSDSSA-N	3	813.6754	1.229	ESI pos	x1_23_813_68.bioamine	SM d18:1_24:1	bioamines
765.429	-1.2232	0.361363	-3.38497	0.00071186	0.00104558	1.23_829.64	SM d40:2	[M+FA-H]-	FOULCGVQZYQEQM-DNXGLLHMSA-N	3	829.6447	1.234	ESI neg	x1_23_829_64.bioamine	SM d40:2	bioamines
309170	-2.48414	0.58879	-4.21906	2.45321e-05	4.74822e-05	1.86_179.06_1.86_161.05	sorbose	[M-H]-_[M-H2O-H]-	LKDRXBCSQODPBY-AMVSKUEXSA-N	4	179.0566_161.0462	1.8565	ESI neg	x1_86_179_06_1_86_161_05.bioamine	sorbose	bioamines
625475	-1.49951	0.508306	-2.95002	0.00317755	0.00421031	1.65_144.10	Stachydrine	[M+H]+	CMUNUTVVOOHQPW-UHFFFAOYSA-N	2	144.1017	1.649	ESI pos	x1_65_144_10.bioamine	Stachydrine	bioamines
4412.94	-1.10003	0.381795	-2.88121	0.00396146	0.00518596	0.60_428.37	Stearoyl-L-carnitine	[M+H]+	FNPHNLNTJNMAEE-HSZRJFAPSA-N	2	428.3685	0.599	ESI pos	x0_60_428_37.bioamine	Stearoyl-L-carnitine	bioamines
2202.75	-2.33646	0.370459	-6.30694	2.84611e-10	8.59228e-10	1.86_101.03	succinate	[M-H2O-H]-	YTBSYETUWUMLBZ-UHFFFAOYSA-N	2	101.0252	1.857	ESI neg	x1_86_101_03.bioamine	succinate	bioamines
78743.4	-1.18912	0.552605	-2.15184	0.0314098	0.0362771	0.91_117.02	Succinic acid	[M-H]-	KDYFGRWQOYBRFD-UHFFFAOYSA-N	2	117.0196	0.909	ESI neg	x0_91_117_02.bioamine	Succinic acid	bioamines
29923.7	-1.45699	0.349943	-4.16351	3.13389e-05	5.97082e-05	2.01_341.11	sucrose	[M-H]-	CZMRCDWAGMRECN-UGDNZRGBSA-N	4	341.1085	2.014	ESI neg	x2_01_341_11.bioamine	sucrose	bioamines
2250.82	-1.97214	0.371969	-5.30191	1.14598e-07	2.99662e-07	1.85_156.10	swainsonine	[M-H2O+H]+	FXUAIOOAOAVCGD-UHFFFAOYSA-N	3	156.1027	1.847	ESI pos	x1_85_156_10.bioamine	swainsonine	bioamines
28826.9	-0.79813	0.908439	-0.878573	0.379633	0.387682	0.20_848.77	TAG 50:2	[M+NH4]+	URPCLMPOIWCNBL-QSZZZDORSA-N	2	848.7675	0.199	ESI pos	x0_20_848_77.bioamine	TAG 50:2	bioamines
21767	-2.44923	0.453978	-5.39505	6.85052e-08	1.80962e-07	1.86_124.01	Taurine	[M-H]-	XOAAWQZATWQOTB-UHFFFAOYSA-N	1	124.0081	1.857	ESI neg	x1_86_124_01.bioamine	Taurine	bioamines
16432	-1.67931	0.838528	-2.00269	0.0452108	0.0511648	1.49_514.28	taurocholic acid	[M-H]-	WBWWGRHZICKQGZ-HZAMXZRMSA-N	1	514.2807	1.49	ESI neg	x1_49_514_28.bioamine	taurocholic acid	bioamines
16770.5	-0.796917	0.512084	-1.55622	0.119655	0.128397	1.28_464.28_1.29_517.33	tauroursodeoxycholic acid	[M+H-2H2O]+_[M+NH4]+	BHTRKEVKTKCXOH-LBSADWJPSA-N	3	464.2842_517.3284	1.2845	ESI pos	x1_28_464_28_1_29_517_33.bioamine	tauroursodeoxycholic acid	bioamines
1340.25	-2.02033	0.439877	-4.59294	4.37039e-06	9.51744e-06	1.81_228.05	TES	[M-H]-	JOCBASBOOFNAJA-UHFFFAOYSA-N	3	228.0467	1.815	ESI neg	x1_81_228_05.bioamine	TES	bioamines
77667.3	-0.834118	0.497222	-1.67756	0.0934335	0.101362	0.24_279.16	tetradecanedioic acid	[M+Na-2H]-	HQHCYKULIHKCEB-UHFFFAOYSA-N	3	279.1625	0.244	ESI neg	x0_24_279_16.bioamine	tetradecanedioic acid	bioamines
21617.9	-1.02093	0.394297	-2.58923	0.0096191	0.0119575	0.24_293.18	tetradecylsulfate	[M-H]-	URLJMZWTXZTZRR-UHFFFAOYSA-N	3	293.178	0.242	ESI neg	x0_24_293_18.bioamine	tetradecylsulfate	bioamines
5349.45	-2.24933	0.435725	-5.16227	2.43977e-07	6.18453e-07	1.58_265.11	Thiamine cation	[Cat]+	JZRWCGZRTZMZEH-UHFFFAOYSA-N	2	265.1092	1.585	ESI pos	x1_58_265_11.bioamine	Thiamine cation	bioamines
1793.98	-1.7739	0.356066	-4.98194	6.29511e-07	1.54286e-06	1.62_132.01	Thiazolidine-4-carboxylic acid	[M-H]-	DZLNHFMRPBPULJ-UHFFFAOYSA-N	3	132.0131	1.625	ESI neg	x1_62_132_01.bioamine	Thiazolidine-4-carboxylic acid	bioamines
1769.12	-1.35679	0.311298	-4.35849	1.30965e-05	2.65649e-05	1.97_120.06	threonine	[M+H]+	AYFVYJQAPQTCCC-GBXIJSLDSA-N	3	120.0635	1.968	ESI pos	x1_97_120_06.bioamine	threonine	bioamines
291.281	-0.90372	0.518211	-1.74392	0.0811729	0.0887588	2.39_255.11	Thr-His	[M-H]-	WXVIGTAUZBUDPZ-DTLFHODZSA-N	3	255.1098	2.393	ESI neg	x2_39_255_11.bioamine	Thr-His	bioamines
500.437	-2.15655	0.328504	-6.56478	5.21113e-11	1.60599e-10	2.43_248.16	Thr-Lys	[M+H]+	YKRQRPFODDJQTC-UHFFFAOYSA-N	3	248.1596	2.426	ESI pos	x2_43_248_16.bioamine	Thr-Lys	bioamines
1601.12	-2.00117	0.462443	-4.32739	1.50884e-05	3.03674e-05	1.80_267.13	Thr-Phe	[M+H]+	IQHUITKNHOKGFC-MIMYLULJSA-N	3	267.133	1.803	ESI pos	x1_80_267_13.bioamine	Thr-Phe	bioamines
653.912	-0.708771	0.404206	-1.75349	0.0795183	0.0870875	0.47_241.08	Thymidine	[M-H]-	IQFYYKKMVGJFEH-XLPZGREQSA-N	3	241.0822	0.475	ESI neg	x0_47_241_08.bioamine	Thymidine	bioamines
2469.59	-3.45179	1.00031	-3.45073	0.000559065	0.000836578	1.20_76.08	TMAO	[M+H]+	UYPYRKYUKCHHIB-UHFFFAOYSA-N	3	76.0765	1.204	ESI pos	x1_20_76_08.bioamine	TMAO	bioamines
657.323	-0.855071	0.441121	-1.9384	0.0525739	0.0590459	0.24_310.12	tolazamide	[M-H]-	OUDSBRTVNLOZBN-UHFFFAOYSA-N	3	310.1154	0.242	ESI neg	x0_24_310_12.bioamine	tolazamide	bioamines
917.471	-0.963027	0.434379	-2.21702	0.0266215	0.031096	0.29_227.13	trans-traumatic acid	[M-H]-	MAZWDMBCPDUFDJ-UHFFFAOYSA-N	3	227.1326	0.288	ESI neg	x0_29_227_13.bioamine	trans-traumatic acid	bioamines
885.001	-1.31363	0.332518	-3.95056	7.79676e-05	0.000137656	0.40_372.15	trazodone	[M+H]+	PHLBKPHSAVXXEF-UHFFFAOYSA-N	3	372.1528	0.4	ESI pos	x0_40_372_15.bioamine	trazodone	bioamines
128408	-1.09761	0.499025	-2.19951	0.0278419	0.0323936	1.76_138.06	Trigonelline	[M+H]+	WWNNZCOKKKDOPX-UHFFFAOYSA-N	2	138.0553	1.757	ESI pos	x1_76_138_06.bioamine	Trigonelline	bioamines
108824	-2.22484	0.454347	-4.89679	9.74135e-07	2.33229e-06	1.10_60.08	TRIMETHYLAMINE	[M+H]+	GETQZCLCWQTVFV-UHFFFAOYSA-N	2	60.0803	1.098	ESI pos	x1_10_60_08.bioamine	TRIMETHYLAMINE	bioamines
1794.98	-1.26515	0.301924	-4.1903	2.78583e-05	5.35696e-05	1.64_203.08	Tryptophan	[M-H]-	QIVBCDIJIAJPQS-VIFPVBQESA-N	3	203.0828	1.641	ESI neg	x1_64_203_08.bioamine	Tryptophan	bioamines
4060.29	-1.29586	0.36357	-3.56426	0.000364887	0.000568182	1.28_247.14	tryptophan betaine	[M+H]+	AOHCBEAZXHZMOR-ZDUSSCGKSA-N	3	247.1437	1.276	ESI pos	x1_28_247_14.bioamine	tryptophan betaine	bioamines
1711.05	-0.57416	0.281782	-2.03761	0.0415894	0.047299	0.58_202.11	tryptophanamide	[M-H]-	JLSKPBDKNIXMBS-VIFPVBQESA-N	3	202.1083	0.583	ESI neg	x0_58_202_11.bioamine	tryptophanamide	bioamines
655.754	-2.02682	0.388124	-5.2221	1.76909e-07	4.52319e-07	2.26_338.18	Tyr-Arg	[M+H]+	JXNRXNCCROJZFB-RYUDHWBXSA-N	3	338.1789	2.263	ESI pos	x2_26_338_18.bioamine	Tyr-Arg	bioamines
4002.22	-1.81382	0.277407	-6.53847	6.21504e-11	1.91253e-10	1.83_182.08	tyrosine	[M+H]+	OUYCCCASQSFEME-QMMMGPOBSA-N	3	182.0784	1.834	ESI pos	x1_83_182_08.bioamine	tyrosine	bioamines
936.398	-1.49803	0.492321	-3.04279	0.00234397	0.00317278	2.30_325.04	UMP	[M+H]+	DJJCXFVJDGTHFX-XVFCMESISA-N	3	325.0415	2.304	ESI pos	x2_30_325_04.bioamine	UMP	bioamines
6627.63	-0.00689995	0.448046	-0.0154001	0.987713	0.98819	0.45_111.02	Uracil	[M-H]-	ISAKRJDGNUQOIC-UHFFFAOYSA-N	1	111.0198	0.45	ESI neg	x0_45_111_02.bioamine	Uracil	bioamines
35319.3	-1.48348	0.334499	-4.43494	9.20974e-06	1.90353e-05	0.51_61.04	urea	[M+H]+	XSQUKJJJFZCRTK-UHFFFAOYSA-N	3	61.0397	0.506	ESI pos	x0_51_61_04.bioamine	urea	bioamines
6688.99	-2.20521	0.357725	-6.16453	7.06928e-10	2.10958e-09	1.86_167.02	uric acid	[M-H]-	LEHOTFFKMJEONL-UHFFFAOYSA-N	1	167.0206	1.857	ESI neg	x1_86_167_02.bioamine	uric acid	bioamines
293254	-2.31104	0.548249	-4.21531	2.4943e-05	4.81875e-05	1.00_279.04_1.00_243.06	uridine	[M+Cl]-_[M-H]-	DRTQHJPVMGBUCF-XVFCMESISA-N	1	279.0389_243.0638	0.9995	ESI neg	x1_00_279_04_1_00_243_06.bioamine	uridine	bioamines
7028.99	-1.66784	0.440164	-3.78914	0.000151168	0.000251572	2.50_565.05	Uridine diphosphate galactose	[M-H]-	HSCJRCZFDFQWRP-ABVWGUQPSA-N	1	565.0477	2.499	ESI neg	x2_50_565_05.bioamine	Uridine diphosphate galactose	bioamines
1007.4	-1.90703	0.495576	-3.84811	0.000119033	0.000202395	2.57_579.02	Uridine diphosphate glucuronic acid	[M-H]-	HDYANYHVCAPMJV-LXQIFKJMSA-N	1	579.0203	2.566	ESI neg	x2_57_579_02.bioamine	Uridine diphosphate glucuronic acid	bioamines
6470.64	-0.873814	0.406076	-2.15185	0.0314091	0.0362771	2.46_608.09	Uridine-5-diphosphoacetylglucosamine	[M+H]+	LFTYTUAZOPRMMI-MPIASZHXSA-N	1	608.0861	2.458	ESI pos	x2_46_608_09.bioamine	Uridine-5-diphosphoacetylglucosamine	bioamines
2372.2	-1.85804	0.422103	-4.40187	1.07321e-05	2.20061e-05	0.22_281.25	Vaccenic acid	[M-H]-	UWHZIFQPPBDJPM-FPLPWBNLSA-N	3	281.2451	0.219	ESI neg	x0_22_281_25.bioamine	Vaccenic acid	bioamines
48051.9	-1.34369	0.462425	-2.90575	0.00366371	0.00482361	1.27_246.17	valeryl-carnitine	[M+H]+	VSNFQQXVMPSASB-SNVBAGLBSA-N	3	246.1695	1.275	ESI pos	x1_27_246_17.bioamine	valeryl-carnitine	bioamines
344.339	-2.54687	0.454883	-5.59896	2.15641e-08	5.90732e-08	2.02_244.13	Val-Gln	[M-H]-	XXDVDTMEVBYRPK-UHFFFAOYSA-N	3	244.1283	2.015	ESI neg	x2_02_244_13.bioamine	Val-Gln	bioamines
1252.14	-1.41757	0.285637	-4.96285	6.94649e-07	1.69648e-06	1.85_116.07	Valine	[M-H]-	KZSNJWFQEVHDMF-BYPYZUCNSA-N	3	116.0705	1.85	ESI neg	x1_85_116_07_2.bioamine	Valine	bioamines
6149.04	-1.52711	0.42818	-3.56651	0.000361773	0.000563783	2.29_246.18	Val-Lys	[M+H]+	JKHXYJKMNSSFFL-IUCAKERBSA-N	3	246.1807	2.291	ESI pos	x2_29_246_18.bioamine	Val-Lys	bioamines
724.174	-1.25212	0.307286	-4.07475	4.60635e-05	8.52524e-05	1.93_217.12	Val-Thr	[M-H]-	GVRKWABULJAONN-VQVTYTSYSA-N	3	217.1182	1.933	ESI neg	x1_93_217_12.bioamine	Val-Thr	bioamines
319.243	-1.21538	0.385109	-3.15595	0.00159978	0.00222957	0.22_151.04	Vanillin	[M-H]-	MWOOGOJBHIARFG-UHFFFAOYSA-N	3	151.0373	0.221	ESI neg	x0_22_151_04.bioamine	Vanillin	bioamines
896.445	-1.34622	0.416217	-3.23443	0.00121887	0.0017349	0.22_230.99	vanillin-4-sulfate	[M-H]-	OUIKMDRGUNIXSP-UHFFFAOYSA-N	3	230.9949	0.221	ESI neg	x0_22_230_99.bioamine	vanillin-4-sulfate	bioamines
791.561	-1.71068	0.436167	-3.92208	8.77862e-05	0.000153552	2.55_827.26	Verbascose	[M-H]-	FLUADVWHMHPUCG-SWPIJASHSA-N	4	827.2604	2.546	ESI neg	x2_55_827_26.bioamine	Verbascose	bioamines
7429.3	-0.54264	0.424218	-1.27915	0.200843	0.209756	1.85_175.02	Vitamin C	[M-H]-	CIWBSHSKHKDKBQ-JLAZNSOCSA-N	2	175.0245	1.851	ESI neg	x1_85_175_02.bioamine	Vitamin C	bioamines
3164.9	-1.55956	0.419894	-3.71417	0.000203871	0.000332192	1.87_247.06_1.88_257.08	volemitol	[M+Cl]-_[M+FA-H]-	OXQKEKGBFMQTML-KVTDHHQDSA-N	3	247.0615_257.0829	1.8745	ESI neg	x1_87_247_06_1_88_257_08.bioamine	volemitol	bioamines
214.061	-0.85658	0.472489	-1.81291	0.0698459	0.077106	0.26_348.11	Voriconazole	[M-H]-	BCEHBSKCWLPMDN-MGPLVRAMSA-N	3	348.1089	0.257	ESI neg	x0_26_348_11.bioamine	Voriconazole	bioamines
3586.23	-1.48876	0.412892	-3.60569	0.000311328	0.000493314	0.23_307.10	warfarin	[M-H]-	PJVWKTKQMONHTI-UHFFFAOYSA-N	3	307.0953	0.225	ESI neg	x0_23_307_10.bioamine	warfarin	bioamines
221658	-1.69489	0.445266	-3.80647	0.000140967	0.000236008	1.26_151.03	xanthine	[M-H]-	LRFVTYWOQMYALW-UHFFFAOYSA-N	1	151.0269	1.259	ESI neg	x1_26_151_03.bioamine	xanthine	bioamines
5297.27	-2.90785	0.407365	-7.1382	9.45589e-13	3.02676e-12	1.75_283.07	Xanthosine	[M-H]-	UBORTCNDUKBEOP-UUOKFMHZSA-N	1	283.0691	1.751	ESI neg	x1_75_283_07.bioamine	Xanthosine	bioamines
4339.35	-1.46943	0.343298	-4.28032	1.86624e-05	3.69856e-05	1.62_151.06	Xylitol	[M-H]-	HEBKCHPVOIAQTA-NGQZWQHPSA-N	3	151.06	1.621	ESI neg	x1_62_151_06.bioamine	Xylitol	bioamines
10834.4	-2.29066	0.393003	-5.82862	5.58876e-09	1.58552e-08	1.86_149.04_1.86_131.03	xylose	[M-H]-_[M-H2O-H]-	SRBFZHDQGSBBOR-UHFFFAOYSA-N	4	149.0449_131.0347	1.857	ESI neg	x1_86_149_04_1_86_131_03.bioamine	xylose	bioamines
1018.11	-2.23169	0.43957	-5.07699	3.83452e-07	9.53336e-07	0.96_134.05		[M-H]-		5	134.0479	0.962	ESI neg	x0_96_134_05.bioamine		bioamines
2201.69	-0.773907	0.71713	-1.07917	0.280511	0.288881	0.81_136.06		[M+H]+		5	136.0606	0.807	ESI pos	x0_81_136_06.bioamine		bioamines
19071.4	-1.30511	0.300951	-4.33663	1.44683e-05	2.92044e-05	1.64_120.08		[M+H]+		5	120.0804	1.639	ESI pos	x1_64_120_08.bioamine		bioamines
17511.2	-1.86438	0.481569	-3.87147	0.000108183	0.000185623	1.68_120.09		[M+H]+		5	120.0892	1.683	ESI pos	x1_68_120_09.bioamine		bioamines
25446	-1.69801	0.411124	-4.13016	3.62508e-05	6.80648e-05	0.77_782.57		[M+H]+		5	782.5655	0.774	ESI pos	x0_77_782_57.bioamine		bioamines
42899.8	-0.851276	0.396053	-2.1494	0.0316027	0.0364213	0.83_798.53		[M+H]+		5	798.5289	0.83	ESI pos	x0_83_798_53.bioamine		bioamines
8988.98	6.38582	0.503894	12.673	8.35132e-37	1.55816e-35	0.94_471.60		[M+H]+		5	471.6046	0.94	ESI pos	x0_94_471_60.bioamine		bioamines
2612.02	-2.37914	0.522136	-4.55655	5.20011e-06	1.12181e-05	0.35_819.51		[M-H]-		5	819.5128	0.35	ESI neg	x0_35_819_51.bioamine		bioamines
6882.44	6.43113	0.485361	13.2502	4.49915e-40	1.72551e-38	1.02_486.62		[M+H]+		5	486.621	1.025	ESI pos	x1_02_486_62.bioamine		bioamines
1832.05	7.32301	0.860139	8.51375	1.68396e-17	5.84166e-17	0.80_423.59		[M+H]+		5	423.5891	0.803	ESI pos	x0_80_423_59.bioamine		bioamines
2906.61	6.54713	0.380188	17.2208	1.85534e-66	3.84241e-63	1.01_467.62		[M+H]+		5	467.6173	1.011	ESI pos	x1_01_467_62.bioamine		bioamines
8907.89	6.40181	0.461465	13.8728	9.25792e-44	7.10117e-42	0.87_444.61		[M+H]+		5	444.6124	0.868	ESI pos	x0_87_444_61.bioamine		bioamines
5459.16	6.63355	0.748606	8.8612	7.91561e-19	2.80706e-18	1.22_458.54		[M+H]+		5	458.5405	1.218	ESI pos	x1_22_458_54.bioamine		bioamines
1474.1	5.59856	0.544052	10.2905	7.77803e-25	3.50943e-24	1.23_639.10		[M+H]+		5	639.0984	1.232	ESI pos	x1_23_639_10.bioamine		bioamines
2454.49	6.50672	0.506475	12.8471	8.93284e-38	2.17646e-36	1.21_447.53		[M+H]+		5	447.5285	1.209	ESI pos	x1_21_447_53.bioamine		bioamines
7494.53	6.60495	0.494807	13.3485	1.20796e-40	5.21182e-39	1.23_469.54		[M+H]+		5	469.5397	1.226	ESI pos	x1_23_469_54.bioamine		bioamines
3430.81	7.3419	0.540908	13.5733	5.76786e-42	3.22844e-40	1.25_513.57		[M+H]+		5	513.5678	1.254	ESI pos	x1_25_513_57.bioamine		bioamines
112863	5.17858	0.545024	9.50157	2.06759e-21	7.95906e-21	1.04_479.64		[M+H]+		5	479.6399	1.036	ESI pos	x1_04_479_64.bioamine		bioamines
308014	5.84333	0.621419	9.4032	5.29297e-21	2.00764e-20	0.87_449.62		[M+H]+		5	449.621	0.871	ESI pos	x0_87_449_62.bioamine		bioamines
250506	-0.991945	0.5858	-1.69332	0.0903954	0.0984274	2.10_553.16		[M+H]+		5	553.1628	2.099	ESI pos	x2_10_553_16.bioamine		bioamines
251188	5.58189	0.607137	9.1938	3.79217e-20	1.38511e-19	0.94_464.63		[M+H]+		5	464.633	0.939	ESI pos	x0_94_464_63.bioamine		bioamines
617957	5.7614	0.619825	9.29521	1.46921e-20	5.45295e-20	1.03_478.97		[M+H]+		5	478.9706	1.03	ESI pos	x1_03_478_97.bioamine		bioamines
120556	-1.33078	0.729257	-1.82484	0.0680245	0.075296	2.10_794.29		[M+H]+		5	794.2872	2.099	ESI pos	x2_10_794_29.bioamine		bioamines
995140	5.8777	0.601254	9.77574	1.43109e-22	5.79997e-22	1.08_493.65		[M+H]+		5	493.6483	1.084	ESI pos	x1_08_493_65.bioamine		bioamines
45753.3	5.75617	0.465132	12.3753	3.55375e-35	4.93948e-34	0.94_697.89		[M+H]+		5	697.8891	0.935	ESI pos	x0_94_697_89.bioamine		bioamines
39441.3	6.19244	0.477266	12.9748	1.70042e-38	4.57346e-37	0.94_458.62		[M+H]+		5	458.6214	0.941	ESI pos	x0_94_458_62.bioamine		bioamines
538610	5.48885	0.614249	8.93587	4.03982e-19	1.44249e-18	1.08_493.98		[M+H]+		5	493.9819	1.085	ESI pos	x1_08_493_98.bioamine		bioamines
48610.4	5.96376	0.480865	12.4022	2.54343e-35	3.64432e-34	1.08_487.97		[M+H]+		5	487.9686	1.081	ESI pos	x1_08_487_97.bioamine		bioamines
832993	6.23781	0.625122	9.97856	1.89201e-23	7.99664e-23	0.94_687.43		[M+H]+		5	687.4303	0.938	ESI pos	x0_94_687_43.bioamine		bioamines
65624.8	4.95487	0.471955	10.4986	8.76769e-26	4.13619e-25	1.18_829.97		[M+H]+		5	829.9672	1.175	ESI pos	x1_18_829_97.bioamine		bioamines
30970.9	6.17012	0.484227	12.7422	3.44505e-37	7.06405e-36	0.76_420.61		[M+H]+		5	420.6058	0.756	ESI pos	x0_76_420_61.bioamine		bioamines
35482.6	6.05024	0.472648	12.8007	1.62404e-37	3.73709e-36	0.80_435.61		[M+H]+		5	435.6124	0.804	ESI pos	x0_80_435_61.bioamine		bioamines
1.06654e+06	6.216	0.60738	10.2341	1.39464e-24	6.19809e-24	0.81_643.40		[M+H]+		5	643.4015	0.807	ESI pos	x0_81_643_40.bioamine		bioamines
57541.2	5.89996	0.886403	6.65607	2.81255e-11	8.74592e-11	1.12_502.65		[M+H]+		5	502.6456	1.125	ESI pos	x1_12_502_65.bioamine		bioamines
57670.5	5.72118	0.498378	11.4796	1.67069e-30	1.14191e-29	1.16_532.00		[M+H]+		5	531.9961	1.162	ESI pos	x1_16_532_00.bioamine		bioamines
158049	5.78404	0.556063	10.4018	2.4333e-25	1.12486e-24	0.81_434.94		[M+H]+		5	434.9449	0.806	ESI pos	x0_81_434_94.bioamine		bioamines
797209	5.28522	0.601115	8.79237	1.4644e-18	5.15777e-18	1.12_508.66		[M+H]+		5	508.6571	1.124	ESI pos	x1_12_508_66.bioamine		bioamines
37353.4	6.27114	0.497588	12.6031	2.03077e-36	3.41929e-35	0.87_443.95		[M+H]+		5	443.9469	0.871	ESI pos	x0_87_443_95.bioamine		bioamines
172610	5.63397	0.567799	9.92247	3.32435e-23	1.3797e-22	0.87_449.96		[M+H]+		5	449.9574	0.868	ESI pos	x0_87_449_96.bioamine		bioamines
58943.3	5.08982	0.477838	10.6518	1.71082e-26	8.45612e-26	1.15_529.97		[M+H]+		5	529.9693	1.145	ESI pos	x1_15_529_97.bioamine		bioamines
1.82302e+06	5.55104	0.558523	9.93878	2.82267e-23	1.18095e-22	1.15_523.00		[M+H]+		5	522.9981	1.145	ESI pos	x1_15_523_00.bioamine		bioamines
996271	6.01277	0.61265	9.81435	9.7664e-23	3.99728e-22	1.09_731.46		[M+H]+		5	731.4555	1.09	ESI pos	x1_09_731_46.bioamine		bioamines
48111.6	5.81284	0.837099	6.94403	3.81071e-12	1.20305e-11	1.18_546.67		[M+H]+		5	546.6701	1.176	ESI pos	x1_18_546_67.bioamine		bioamines
971348	6.16993	0.61336	10.0592	8.36564e-24	3.59445e-23	0.71_599.38		[M+H]+		5	599.3768	0.707	ESI pos	x0_71_599_38.bioamine		bioamines
31658.2	5.88383	0.455235	12.9248	3.26088e-38	8.33738e-37	1.08_500.62		[M+H]+		5	500.6222	1.082	ESI pos	x1_08_500_62.bioamine		bioamines
48785	5.54604	0.466353	11.8924	1.29697e-32	1.16278e-31	1.03_719.91		[M+H]+		5	719.906	1.028	ESI pos	x1_03_719_91.bioamine		bioamines
38856.1	5.14052	0.439073	11.7077	1.16436e-31	9.16876e-31	1.12_773.98		[M+H]+		5	773.9802	1.122	ESI pos	x1_12_773_98.bioamine		bioamines
245627	4.75184	0.583295	8.14654	3.74487e-16	1.25903e-15	1.12_508.99		[M+H]+		5	508.9923	1.125	ESI pos	x1_12_508_99.bioamine		bioamines
35478.9	5.62319	0.443347	12.6835	7.29979e-37	1.38696e-35	1.22_463.05		[M+H]+		5	463.0468	1.218	ESI pos	x1_22_463_05.bioamine		bioamines
44345.2	5.63695	0.464119	12.1455	6.06216e-34	6.78634e-33	0.87_675.88		[M+H]+		5	675.8796	0.869	ESI pos	x0_87_675_88.bioamine		bioamines
12981.7	-1.32984	0.532067	-2.49939	0.0124408	0.0152185	1.79_865.87		[M-H]-		5	865.8748	1.791	ESI neg	x1_79_865_87.bioamine		bioamines
893400	-1.02347	0.665148	-1.53872	0.123874	0.13258	2.10_537.19		[M+H]+		5	537.1937	2.097	ESI pos	x2_10_537_19.bioamine		bioamines
43118.5	5.65489	0.463223	12.2077	2.82784e-34	3.50686e-33	0.81_653.86		[M+H]+		5	653.862	0.808	ESI pos	x0_81_653_86.bioamine		bioamines
33369.8	5.78094	0.465964	12.4064	2.41257e-35	3.49401e-34	1.19_561.68		[M+H]+		5	561.6803	1.188	ESI pos	x1_19_561_68.bioamine		bioamines
1.42563e+06	5.62297	0.581881	9.66344	4.31142e-22	1.70329e-21	1.12_508.32		[M+H]+		5	508.3217	1.124	ESI pos	x1_12_508_32.bioamine		bioamines
45717.2	5.75393	0.503797	11.4211	3.27979e-30	2.17706e-29	1.15_517.66		[M+H]+		5	517.6558	1.146	ESI pos	x1_15_517_66.bioamine		bioamines
56185.4	-1.24895	0.564891	-2.21095	0.0270393	0.0315213	2.14_556.16		[M-H]-		5	556.1611	2.144	ESI neg	x2_14_556_16.bioamine		bioamines
1.1305e+06	5.83641	0.601296	9.70639	2.83186e-22	1.1322e-21	1.12_753.47		[M+H]+		5	753.4663	1.122	ESI pos	x1_12_753_47.bioamine		bioamines
1.14376e+06	5.76274	0.597407	9.64625	5.09842e-22	1.99978e-21	1.15_775.48		[M+H]+		5	775.4841	1.145	ESI pos	x1_15_775_48.bioamine		bioamines
973671	6.15644	0.611479	10.0681	7.64287e-24	3.29072e-23	0.87_665.42		[M+H]+		5	665.4175	0.869	ESI pos	x0_87_665_42.bioamine		bioamines
26981.7	6.12213	0.46521	13.1599	1.49261e-39	4.90665e-38	1.03_473.63		[M+H]+		5	473.6327	1.029	ESI pos	x1_03_473_63.bioamine		bioamines
39669.4	-2.11041	0.950049	-2.22137	0.0263261	0.0307857	0.20_874.78		[M+H]+		5	874.7805	0.199	ESI pos	x0_20_874_78.bioamine		bioamines
326596	4.694	0.59934	7.83194	4.80396e-15	1.58423e-14	1.15_523.66		[M+H]+		5	523.6628	1.146	ESI pos	x1_15_523_66.bioamine		bioamines
1.95378e+06	5.5315	0.556584	9.9383	2.83635e-23	1.18191e-22	1.16_537.67		[M+H]+		5	537.6719	1.162	ESI pos	x1_16_537_67.bioamine		bioamines
21532	5.5673	0.448907	12.4019	2.55155e-35	3.64432e-34	1.03_729.96		[M+H]+		5	729.9559	1.028	ESI pos	x1_03_729_96.bioamine		bioamines
50491.4	4.89815	0.465489	10.5226	6.79752e-26	3.23122e-25	1.16_544.99		[M+H]+		5	544.9852	1.161	ESI pos	x1_16_544_99.bioamine		bioamines
53614	-0.68457	0.526912	-1.29921	0.193871	0.202884	2.15_451.08		[M-H]-		5	451.0843	2.149	ESI neg	x2_15_451_08.bioamine		bioamines
16700.4	6.4694	0.485065	13.3372	1.40689e-40	5.82734e-39	0.80_429.61		[M+H]+		5	429.6067	0.804	ESI pos	x0_80_429_61.bioamine		bioamines
17823.3	5.62553	0.444999	12.6417	1.24404e-36	2.20205e-35	0.87_685.93		[M+H]+		5	685.9283	0.87	ESI pos	x0_87_685_93.bioamine		bioamines
88144.3	5.42184	0.522393	10.3789	3.09434e-25	1.41778e-24	0.94_464.96		[M+H]+		5	464.9628	0.939	ESI pos	x0_94_464_96.bioamine		bioamines
40769.1	5.9425	0.47943	12.3949	2.78375e-35	3.94873e-34	1.12_502.98		[M+H]+		5	502.9824	1.125	ESI pos	x1_12_502_98.bioamine		bioamines
45481.4	-1.22103	0.948521	-1.2873	0.197989	0.206879	0.20_876.79		[M+H]+		5	876.7943	0.204	ESI pos	x0_20_876_79.bioamine		bioamines
1.0252e+06	5.65583	0.604482	9.3565	8.24231e-21	3.09797e-20	1.16_797.49		[M+H]+		5	797.4935	1.162	ESI pos	x1_16_797_49.bioamine		bioamines
1.08198e+06	6.16109	0.60451	10.1919	2.15549e-24	9.53849e-24	0.75_621.39		[M+H]+		5	621.391	0.754	ESI pos	x0_75_621_39.bioamine		bioamines
1.90284e+06	5.43531	0.556229	9.77172	1.489e-22	6.02289e-22	1.18_552.35		[M+H]+		5	552.351	1.177	ESI pos	x1_18_552_35.bioamine		bioamines
818388	5.57175	0.606291	9.18989	3.93233e-20	1.43378e-19	1.18_819.51		[M+H]+		5	819.5057	1.177	ESI pos	x1_18_819_51.bioamine		bioamines
28169.8	5.02573	0.440721	11.4034	4.02051e-30	2.61839e-29	1.18_560.00		[M+H]+		5	559.9954	1.176	ESI pos	x1_18_560_00.bioamine		bioamines
779667	6.10318	0.622576	9.8031	1.09185e-22	4.44246e-22	1.03_709.44		[M+H]+		5	709.4435	1.03	ESI pos	x1_03_709_44.bioamine		bioamines
18066	5.74608	0.444144	12.9374	2.76809e-38	7.2566e-37	0.70_1180.72		[M+H]+		5	1180.718	0.705	ESI pos	x0_70_1180_72.bioamine		bioamines
1.70028e+06	5.45439	0.574034	9.50185	2.06184e-21	7.95172e-21	1.19_567.02		[M+H]+		5	567.0206	1.189	ESI pos	x1_19_567_02.bioamine		bioamines
82002.9	5.28568	0.492772	10.7264	7.64991e-27	3.84538e-26	1.12_763.93		[M+H]+		5	763.9293	1.121	ESI pos	x1_12_763_93.bioamine		bioamines
1.14702e+06	5.10992	0.587487	8.69792	3.38013e-18	1.18048e-17	1.18_552.68		[M+H]+		5	552.6841	1.177	ESI pos	x1_18_552_68.bioamine		bioamines
14165.5	4.24744	0.4404	9.6445	5.18637e-22	2.03043e-21	1.12_493.62		[M+H]+		5	493.62	1.119	ESI pos	x1_12_493_62.bioamine		bioamines
633928	5.93361	0.612601	9.68592	3.46075e-22	1.37303e-21	0.63_555.35		[M+H]+		5	555.3494	0.628	ESI pos	x0_63_555_35.bioamine		bioamines
1.14628e+06	5.11261	0.581228	8.79622	1.41499e-18	4.99225e-18	1.16_538.01		[M+H]+		5	538.0104	1.162	ESI pos	x1_16_538_01.bioamine		bioamines
181746	-2.09791	0.481562	-4.35647	1.32177e-05	2.67846e-05	1.00_333.09		[M-H]-		5	333.0945	0.997	ESI neg	x1_00_333_09.bioamine		bioamines
72888.7	5.01474	0.525802	9.53731	1.4659e-21	5.67454e-21	0.88_643.89		[M+H]+		5	643.8894	0.883	ESI pos	x0_88_643_89.bioamine		bioamines
67917.3	4.9478	0.487535	10.1486	3.36142e-24	1.47177e-23	1.16_544.64		[M+H]+		5	544.6449	1.162	ESI pos	x1_16_544_64.bioamine		bioamines
77287.2	5.03564	0.485529	10.3714	3.34438e-25	1.52896e-24	1.16_807.96		[M+H]+		5	807.9576	1.162	ESI pos	x1_16_807_96.bioamine		bioamines
19753.4	5.94881	0.496821	11.9738	4.87655e-33	4.74147e-32	1.16_532.66		[M+H]+		5	532.663	1.161	ESI pos	x1_16_532_66.bioamine		bioamines
66104.2	5.51768	0.482746	11.4298	2.96852e-30	1.97678e-29	1.09_741.92		[M+H]+		5	741.9179	1.091	ESI pos	x1_09_741_92.bioamine		bioamines
27233	4.85749	0.440958	11.0158	3.20826e-28	1.80062e-27	1.19_862.03		[M+H]+		5	862.0257	1.189	ESI pos	x1_19_862_03.bioamine		bioamines
41870.7	-0.786901	0.56033	-1.40435	0.160214	0.169518	2.14_517.13		[M+H]+		5	517.1256	2.142	ESI pos	x2_14_517_13.bioamine		bioamines
45630.1	5.01889	0.470576	10.6654	1.47743e-26	7.33756e-26	1.20_873.99		[M+H]+		5	873.9943	1.199	ESI pos	x1_20_873_99.bioamine		bioamines
31369.5	5.48869	0.438664	12.5123	6.39529e-36	9.95838e-35	1.09_751.97		[M+H]+		5	751.9658	1.089	ESI pos	x1_09_751_97.bioamine		bioamines
34606	5.15793	0.462487	11.1526	6.95497e-29	4.08038e-28	1.21_896.01		[M+H]+		5	896.006	1.207	ESI pos	x1_21_896_01.bioamine		bioamines
50180.5	4.81548	0.474304	10.1527	3.22237e-24	1.41388e-23	1.18_559.66		[M+H]+		5	559.6601	1.176	ESI pos	x1_18_559_66.bioamine		bioamines
20541.1	5.93323	0.464007	12.7869	1.93944e-37	4.3189e-36	1.03_485.95		[M+H]+		5	485.9464	1.03	ESI pos	x1_03_485_95.bioamine		bioamines
14501.4	6.44179	0.464214	13.8768	8.75901e-44	6.97689e-42	1.08_488.64		[M+H]+		5	488.6383	1.081	ESI pos	x1_08_488_64.bioamine		bioamines
1.0382e+06	5.20328	0.5862	8.87629	6.91267e-19	2.4556e-18	1.15_523.34		[M+H]+		5	523.3351	1.145	ESI pos	x1_15_523_34.bioamine		bioamines
11384.5	5.43665	0.452213	12.0223	2.71254e-33	2.72703e-32	0.86_1312.80		[M+H]+		5	1312.7969	0.858	ESI pos	x0_86_1312_80.bioamine		bioamines
21251.7	5.67293	0.448192	12.6574	1.0184e-36	1.8501e-35	0.80_663.91		[M+H]+		5	663.915	0.802	ESI pos	x0_80_663_91.bioamine		bioamines
17696.9	5.4467	0.459981	11.8411	2.39221e-32	2.05572e-31	1.12_515.97		[M+H]+		5	515.9685	1.123	ESI pos	x1_12_515_97.bioamine		bioamines
79963.3	5.12051	0.48764	10.5006	8.5841e-26	4.05883e-25	1.15_785.94		[M+H]+		5	785.941	1.145	ESI pos	x1_15_785_94.bioamine		bioamines
23617.5	5.13102	0.439449	11.676	1.69e-31	1.29151e-30	1.21_610.05		[M+H]+		5	610.0497	1.208	ESI pos	x1_21_610_05.bioamine		bioamines
633692	5.49397	0.614865	8.93524	4.06285e-19	1.44822e-18	1.19_841.52		[M+H]+		5	841.5198	1.189	ESI pos	x1_19_841_52.bioamine		bioamines
92540.8	-1.2744	0.417977	-3.04897	0.00229631	0.00311642	1.57_195.81		[M-H]-		5	195.8111	1.566	ESI neg	x1_57_195_81.bioamine		bioamines
13741.5	0.827027	0.800985	1.03251	0.301832	0.310067	0.35_487.52		[M+H]+		5	487.517	0.349	ESI pos	x0_35_487_52.bioamine		bioamines
52692.6	4.78718	0.460567	10.3941	2.63738e-25	1.21649e-24	1.19_574.00		[M+H]+		5	573.9988	1.189	ESI pos	x1_19_574_00.bioamine		bioamines
18208.5	-1.40712	0.526851	-2.67082	0.00756665	0.00953196	2.10_810.26		[M+H]+		5	810.2609	2.101	ESI pos	x2_10_810_26.bioamine		bioamines
37481.2	4.87438	0.435057	11.204	3.8974e-29	2.33957e-28	1.16_818.00		[M+H]+		5	818.0047	1.163	ESI pos	x1_16_818_00.bioamine		bioamines
37702.7	4.92151	0.437497	11.2492	2.33588e-29	1.41865e-28	1.22_618.02		[M+H]+		5	618.0232	1.217	ESI pos	x1_22_618_02.bioamine		bioamines
1.37135e+06	5.41881	0.583008	9.29458	1.47787e-20	5.47527e-20	1.20_581.70		[M+H]+		5	581.6998	1.199	ESI pos	x1_20_581_70.bioamine		bioamines
22833.1	5.8885	0.462865	12.7218	4.47162e-37	8.90455e-36	1.08_500.95		[M+H]+		5	500.9545	1.08	ESI pos	x1_08_500_95.bioamine		bioamines
34160.2	5.27279	0.45189	11.6683	1.85099e-31	1.40934e-30	1.12_515.63		[M+H]+		5	515.6339	1.125	ESI pos	x1_12_515_63.bioamine		bioamines
15431.3	5.41368	0.433565	12.4864	8.85309e-36	1.36827e-34	0.75_1224.74		[M+H]+		5	1224.7399	0.753	ESI pos	x0_75_1224_74.bioamine		bioamines
481777	5.47337	0.61487	8.90167	5.50123e-19	1.95757e-18	1.20_863.53		[M+H]+		5	863.5302	1.2	ESI pos	x1_20_863_53.bioamine		bioamines
22130.2	4.86641	0.436275	11.1545	6.81064e-29	4.01847e-28	1.20_884.04		[M+H]+		5	884.0416	1.199	ESI pos	x1_20_884_04.bioamine		bioamines
7820.16	-1.82135	0.797561	-2.28365	0.0223921	0.026439	2.10_665.74		[M+H]+		5	665.736	2.098	ESI pos	x2_10_665_74.bioamine		bioamines
33241.2	5.59785	0.43295	12.9295	3.06675e-38	7.93906e-37	0.71_609.84		[M+H]+		5	609.8417	0.707	ESI pos	x0_71_609_84.bioamine		bioamines
25265.3	5.61302	0.452423	12.4066	2.40733e-35	3.49401e-34	0.67_587.83		[M+H]+		5	587.8279	0.667	ESI pos	x0_67_587_83.bioamine		bioamines
75921.3	5.22411	0.501804	10.4106	2.21728e-25	1.03191e-24	1.24_496.07		[M+H]+		5	496.0691	1.24	ESI pos	x1_24_496_07.bioamine		bioamines
1.07195e+06	5.09701	0.587719	8.67254	4.2258e-18	1.47334e-17	1.19_567.36		[M+H]+		5	567.3582	1.189	ESI pos	x1_19_567_36.bioamine		bioamines
23265.7	5.20612	0.469064	11.099	1.26908e-28	7.34153e-28	1.14_530.64		[M+H]+		5	530.641	1.144	ESI pos	x1_14_530_64.bioamine		bioamines
13469	6.76532	0.521313	12.9775	1.64243e-38	4.47561e-37	0.75_414.59		[M+H]+		5	414.5925	0.754	ESI pos	x0_75_414_59.bioamine		bioamines
20904.6	5.60534	0.44163	12.6924	6.51757e-37	1.26149e-35	0.94_707.94		[M+H]+		5	707.9415	0.936	ESI pos	x0_94_707_94.bioamine		bioamines
23960.4	4.92948	0.445353	11.0687	1.77992e-28	1.01829e-27	1.19_574.67		[M+H]+		5	574.668	1.189	ESI pos	x1_19_574_67.bioamine		bioamines
36379.8	5.02354	0.460833	10.901	1.1398e-27	6.14722e-27	1.14_795.98		[M+H]+		5	795.9847	1.143	ESI pos	x1_14_795_98.bioamine		bioamines
58701.4	5.42405	0.486065	11.1591	6.46426e-29	3.825e-28	1.23_474.05		[M+H]+		5	474.0507	1.226	ESI pos	x1_23_474_05.bioamine		bioamines
37469.4	5.5768	0.471154	11.8365	2.52908e-32	2.16435e-31	1.18_547.00		[M+H]+		5	547.0048	1.176	ESI pos	x1_18_547_00.bioamine		bioamines
14862.3	5.71814	0.473312	12.0811	1.32893e-33	1.41867e-32	1.16_536.02		[M+H]+		5	536.0203	1.161	ESI pos	x1_16_536_02.bioamine		bioamines
40041.7	5.73236	0.462683	12.3894	2.98331e-35	4.20301e-34	0.76_631.85		[M+H]+		5	631.8516	0.755	ESI pos	x0_76_631_85.bioamine		bioamines
9359.44	6.53573	0.495942	13.1784	1.16821e-39	4.03227e-38	0.70_405.60		[M+H]+		5	405.5958	0.704	ESI pos	x0_70_405_60.bioamine		bioamines
26976.3	5.59193	0.464713	12.0331	2.38109e-33	2.45336e-32	1.20_576.02		[M+H]+		5	576.0242	1.199	ESI pos	x1_20_576_02.bioamine		bioamines
20285.6	5.94613	0.489355	12.1509	5.67106e-34	6.48882e-33	1.15_517.99		[M+H]+		5	517.9943	1.145	ESI pos	x1_15_517_99.bioamine		bioamines
8984.24	5.5364	0.437287	12.6608	9.74994e-37	1.80287e-35	0.62_575.86		[M+H]+		5	575.8627	0.625	ESI pos	x0_62_575_86.bioamine		bioamines
12791.8	6.00324	0.476502	12.5986	2.15041e-36	3.59153e-35	1.21_452.04		[M+H]+		5	452.0371	1.209	ESI pos	x1_21_452_04.bioamine		bioamines
105928	-0.909479	0.399399	-2.27712	0.022779	0.02685	0.84_173.01		[M-H]-		5	173.0103	0.84	ESI neg	x0_84_173_01.bioamine		bioamines
372267	4.68239	0.608256	7.69805	1.38153e-14	4.49867e-14	1.19_567.69		[M+H]+		5	567.692	1.189	ESI pos	x1_19_567_69.bioamine		bioamines
41042.7	5.55577	0.449195	12.3683	3.88036e-35	5.32201e-34	1.22_462.80		[M+H]+		5	462.7962	1.218	ESI pos	x1_22_462_80.bioamine		bioamines
16496.4	5.71193	0.43643	13.0878	3.86448e-39	1.19453e-37	0.70_619.89		[M+H]+		5	619.8906	0.702	ESI pos	x0_70_619_89.bioamine		bioamines
72188.8	5.48268	0.477162	11.4902	1.47802e-30	1.01694e-29	1.23_473.80		[M+H]+		5	473.8007	1.226	ESI pos	x1_23_473_80.bioamine		bioamines
56204.7	-2.62933	0.638227	-4.11974	3.79295e-05	7.10235e-05	2.33_376.10		[M-H]-		5	376.1014	2.326	ESI neg	x2_33_376_10.bioamine		bioamines
17834	5.20071	0.447842	11.6128	3.54724e-31	2.57766e-30	1.23_654.07		[M+H]+		5	654.0738	1.233	ESI pos	x1_23_654_07.bioamine		bioamines
874844	5.09987	0.597313	8.53802	1.36545e-17	4.7447e-17	1.20_582.03		[M+H]+		5	582.0349	1.2	ESI pos	x1_20_582_03.bioamine		bioamines
16530.8	4.89092	0.466078	10.4938	9.22484e-26	4.34197e-25	1.19_581.03		[M+H]+		5	581.0328	1.189	ESI pos	x1_19_581_03.bioamine		bioamines
892433	5.45317	0.60503	9.01307	2.00373e-19	7.20439e-19	1.22_611.05		[M+H]+		5	611.0519	1.218	ESI pos	x1_22_611_05.bioamine		bioamines
10806.6	-1.40202	0.874099	-1.60396	0.108723	0.117213	0.20_846.75		[M+H]+		5	846.7491	0.2	ESI pos	x0_20_846_75.bioamine		bioamines
392167	4.66362	0.604675	7.71261	1.23269e-14	4.02664e-14	1.18_553.01		[M+H]+		5	553.014	1.177	ESI pos	x1_18_553_01.bioamine		bioamines
786709	6.01817	0.611248	9.84572	7.15274e-23	2.95086e-22	0.67_577.36		[M+H]+		5	577.3622	0.665	ESI pos	x0_67_577_36.bioamine		bioamines
11822.7	6.221	0.452193	13.7574	4.5968e-43	3.07452e-41	0.75_420.94		[M+H]+		5	420.9368	0.754	ESI pos	x0_75_420_94.bioamine		bioamines
5226.1	-0.325847	0.570376	-0.571286	0.567806	0.573903	0.36_224.97		[M-H]-		5	224.9685	0.356	ESI neg	x0_36_224_97.bioamine		bioamines
742028	5.11872	0.6032	8.48594	2.13981e-17	7.37379e-17	1.21_596.71		[M+H]+		5	596.7073	1.209	ESI pos	x1_21_596_71.bioamine		bioamines
20589.8	5.65264	0.399755	14.1402	2.1453e-45	3.41763e-43	0.59_1048.64		[M+H]+		5	1048.6414	0.593	ESI pos	x0_59_1048_64.bioamine		bioamines
75879	5.35049	0.514243	10.4046	2.36257e-25	1.0946e-24	1.23_485.06		[M+H]+		5	485.0608	1.233	ESI pos	x1_23_485_06.bioamine		bioamines
44861.4	5.33419	0.449262	11.8732	1.63081e-32	1.44334e-31	1.07_742.42		[M+H]+		5	742.4213	1.071	ESI pos	x1_07_742_42.bioamine		bioamines
54314	4.89756	0.454101	10.7852	4.04468e-27	2.09413e-26	1.19_851.98		[M+H]+		5	851.9777	1.187	ESI pos	x1_19_851_98.bioamine		bioamines
49824	4.71121	0.453393	10.391	2.7245e-25	1.25387e-24	1.20_588.68		[M+H]+		5	588.6755	1.199	ESI pos	x1_20_588_68.bioamine		bioamines
241673	5.43912	0.585521	9.28938	1.55194e-20	5.72917e-20	1.22_907.56		[M+H]+		5	907.5565	1.217	ESI pos	x1_22_907_56.bioamine		bioamines
657537	5.43917	0.608551	8.9379	3.96621e-19	1.41866e-18	1.23_625.72		[M+H]+		5	625.7242	1.226	ESI pos	x1_23_625_72.bioamine		bioamines
17197	4.91542	0.44419	11.066	1.83315e-28	1.04585e-27	1.21_906.06		[M+H]+		5	906.0562	1.208	ESI pos	x1_21_906_06.bioamine		bioamines
7885.84	5.22428	0.430064	12.1477	5.90104e-34	6.67817e-33	0.66_1157.62		[M+H]+		5	1157.6154	0.664	ESI pos	x0_66_1157_62.bioamine		bioamines
1.12263e+06	5.45979	0.59505	9.17535	4.50127e-20	1.63834e-19	1.21_596.37		[M+H]+		5	596.3714	1.209	ESI pos	x1_21_596_37.bioamine		bioamines
6524.95	-1.9623	0.59828	-3.27991	0.00103842	0.00149552	2.10_1051.39		[M+H]+		5	1051.3923	2.101	ESI pos	x2_10_1051_39.bioamine		bioamines
7583.15	4.98451	0.399561	12.475	1.02247e-35	1.56854e-34	0.82_1289.68		[M+H]+		5	1289.6846	0.822	ESI pos	x0_82_1289_68.bioamine		bioamines
12166	4.69111	0.488815	9.5969	8.23859e-22	3.20716e-21	1.07_479.62		[M+H]+		5	479.6193	1.073	ESI pos	x1_07_479_62.bioamine		bioamines
25628.3	5.95957	0.444052	13.4209	4.56311e-41	2.30493e-39	0.94_458.95		[M+H]+		5	458.9549	0.943	ESI pos	x0_94_458_95.bioamine		bioamines
347149	5.46219	0.617922	8.83961	9.60559e-19	3.39474e-18	1.21_885.54		[M+H]+		5	885.5442	1.209	ESI pos	x1_21_885_54.bioamine		bioamines
16482.9	4.17798	0.427907	9.76374	1.61102e-22	6.49109e-22	1.18_840.44		[M+H]+		5	840.438	1.175	ESI pos	x1_18_840_44.bioamine		bioamines
78991.5	4.17733	0.462901	9.02423	1.80966e-19	6.51793e-19	1.15_523.02		[M+H]+		5	523.0223	1.153	ESI pos	x1_15_523_02.bioamine		bioamines
11540.6	4.97351	0.439246	11.3228	1.01165e-29	6.3106e-29	1.09_752.88		[M+H]+		5	752.8835	1.093	ESI pos	x1_09_752_88.bioamine		bioamines
40691.7	-2.11992	0.37847	-5.60129	2.12763e-08	5.8362e-08	1.42_627.53		[M+H]+		5	627.5309	1.417	ESI pos	x1_42_627_53.bioamine		bioamines
11268.4	5.612	0.464198	12.0897	1.19788e-33	1.28539e-32	1.18_550.98		[M+H]+		5	550.9799	1.176	ESI pos	x1_18_550_98.bioamine		bioamines
381393	4.66258	0.605884	7.69551	1.40934e-14	4.582e-14	1.16_538.34		[M+H]+		5	538.3424	1.163	ESI pos	x1_16_538_34.bioamine		bioamines
114690	-1.28947	0.429686	-3.00095	0.00269139	0.00361704	1.57_197.81		[M-H]-		5	197.8094	1.566	ESI neg	x1_57_197_81.bioamine		bioamines
451486	5.39518	0.617383	8.7388	2.35607e-18	8.28425e-18	1.23_640.40		[M+H]+		5	640.4009	1.233	ESI pos	x1_23_640_40.bioamine		bioamines
8403.88	6.49274	0.486029	13.3588	1.05316e-40	4.74152e-39	0.87_456.60		[M+H]+		5	456.5964	0.874	ESI pos	x0_87_456_60.bioamine		bioamines
5599.79	-0.911308	0.839079	-1.08608	0.277443	0.286224	1.34_556.33		[M-H]-		5	556.3308	1.336	ESI neg	x1_34_556_33.bioamine		bioamines
18381.5	5.21616	0.43554	11.9763	4.72923e-33	4.64181e-32	1.24_662.05		[M+H]+		5	662.0507	1.239	ESI pos	x1_24_662_05.bioamine		bioamines
21351	5.02799	0.455747	11.0324	2.66615e-28	1.50452e-27	1.21_604.02		[M+H]+		5	604.017	1.208	ESI pos	x1_21_604_02.bioamine		bioamines
20256.5	5.65307	0.427956	13.2095	7.73761e-40	2.76286e-38	0.66_1136.69		[M+H]+		5	1136.694	0.664	ESI pos	x0_66_1136_69.bioamine		bioamines
7185.22	5.72177	0.453029	12.63	1.44228e-36	2.53132e-35	0.94_678.91		[M+H]+		5	678.9141	0.936	ESI pos	x0_94_678_91.bioamine		bioamines
17556.5	5.79314	0.477944	12.1209	8.18094e-34	9.02523e-33	1.21_591.03		[M+H]+		5	591.0339	1.209	ESI pos	x1_21_591_03.bioamine		bioamines
40448.7	4.80713	0.446921	10.7561	5.54632e-27	2.82222e-26	1.20_589.01		[M+H]+		5	589.0126	1.199	ESI pos	x1_20_589_01.bioamine		bioamines
21740.6	-0.744567	0.571031	-1.3039	0.192269	0.20141	2.14_533.10		[M+H]+		5	533.1002	2.143	ESI pos	x2_14_533_10.bioamine		bioamines
603800	5.12905	0.604148	8.48971	2.07148e-17	7.16199e-17	1.22_611.38		[M+H]+		5	611.385	1.218	ESI pos	x1_22_611_38.bioamine		bioamines
6445.42	-4.44104	0.57453	-7.72986	1.07661e-14	3.52237e-14	0.36_769.50		[M-H]-		5	769.5013	0.361	ESI neg	x0_36_769_50.bioamine		bioamines
455093	5.09543	0.607771	8.38381	5.12432e-17	1.75413e-16	1.23_626.06		[M+H]+		5	626.0613	1.226	ESI pos	x1_23_626_06.bioamine		bioamines
32145.2	4.81313	0.444991	10.8163	2.88293e-27	1.50771e-26	1.18_840.02		[M+H]+		5	840.0231	1.176	ESI pos	x1_18_840_02.bioamine		bioamines
8557.45	5.16131	0.443394	11.6405	2.56594e-31	1.90468e-30	0.86_1333.73		[M+H]+		5	1333.7304	0.865	ESI pos	x0_86_1333_73.bioamine		bioamines
8879.69	-2.69349	0.563417	-4.78063	1.74743e-06	4.06621e-06	0.36_773.53		[M-H]-		5	773.532	0.359	ESI neg	x0_36_773_53.bioamine		bioamines
13881.4	-2.47541	0.931321	-2.65795	0.00786168	0.00988545	0.20_872.76		[M+H]+		5	872.7646	0.199	ESI pos	x0_20_872_76.bioamine		bioamines
48510.2	-2.77423	0.587195	-4.72454	2.30635e-06	5.24886e-06	2.22_380.09		[M+H]+		5	380.0948	2.216	ESI pos	x2_22_380_09.bioamine		bioamines
68429.5	5.23533	0.487035	10.7494	5.96495e-27	3.02779e-26	1.25_507.07		[M+H]+		5	507.0714	1.246	ESI pos	x1_25_507_07.bioamine		bioamines
10127.7	5.76619	0.500992	11.5095	1.18111e-30	8.23594e-30	1.19_565.61		[M+H]+		5	565.6076	1.188	ESI pos	x1_19_565_61.bioamine		bioamines
7564.54	6.35012	0.438971	14.4659	1.98904e-47	6.86551e-45	0.75_414.93		[M+H]+		5	414.9298	0.754	ESI pos	x0_75_414_93.bioamine		bioamines
6818.7	5.4116	0.471825	11.4695	1.87739e-30	1.27478e-29	0.93_1356.82		[M+H]+		5	1356.8176	0.925	ESI pos	x0_93_1356_82.bioamine		bioamines
11748.3	5.30155	0.445552	11.8988	1.20037e-32	1.09034e-31	1.25_677.06		[M+H]+		5	677.0571	1.246	ESI pos	x1_25_677_06.bioamine		bioamines
10758	5.19857	0.459182	11.3214	1.02844e-29	6.39611e-29	1.23_640.07		[M+H]+		5	640.0679	1.226	ESI pos	x1_23_640_07.bioamine		bioamines
91011.4	5.56226	0.523209	10.6311	2.13684e-26	1.04373e-25	1.25_506.82		[M+H]+		5	506.8218	1.246	ESI pos	x1_25_506_82.bioamine		bioamines
18161.5	-0.192179	0.845365	-0.227333	0.820165	0.824945	0.20_850.78		[M+H]+		5	850.7836	0.205	ESI pos	x0_20_850_78.bioamine		bioamines
318539	4.70113	0.590337	7.96347	1.67283e-15	5.55197e-15	1.20_582.37		[M+H]+		5	582.3666	1.199	ESI pos	x1_20_582_37.bioamine		bioamines
13340.2	-0.487187	0.576663	-0.844838	0.398201	0.406044	0.26_263.13		[M-H]-		5	263.131	0.255	ESI neg	x0_26_263_13.bioamine		bioamines
13216.5	5.01801	0.459507	10.9204	9.20672e-28	5.00449e-27	1.22_928.07		[M+H]+		5	928.0724	1.217	ESI pos	x1_22_928_07.bioamine		bioamines
9203.78	5.20529	0.43283	12.0262	2.58912e-33	2.61565e-32	0.71_1201.65		[M+H]+		5	1201.6455	0.708	ESI pos	x0_71_1201_65.bioamine		bioamines
20561.1	5.68205	0.425163	13.3644	9.76117e-41	4.49231e-39	0.63_1092.66		[M+H]+		5	1092.662	0.628	ESI pos	x0_63_1092_66.bioamine		bioamines
282353	4.70456	0.582029	8.08303	6.31745e-16	2.11706e-15	1.21_597.04		[M+H]+		5	597.043	1.209	ESI pos	x1_21_597_04.bioamine		bioamines
7163.67	6.09187	0.446295	13.6499	2.02205e-42	1.19647e-40	1.08_492.13		[M+H]+		5	492.1305	1.083	ESI pos	x1_08_492_13.bioamine		bioamines
2622.94	-0.677825	0.463619	-1.46203	0.143733	0.152887	0.24_603.37		[M-H]-		5	603.3689	0.245	ESI neg	x0_24_603_37.bioamine		bioamines
9765.41	5.91804	0.475963	12.4338	1.71267e-35	2.55176e-34	1.22_620.05		[M+H]+		5	620.0515	1.224	ESI pos	x1_22_620_05.bioamine		bioamines
32986	-0.971488	0.322344	-3.01382	0.0025798	0.0034761	0.84_263.04		[M-H]-		5	263.0425	0.841	ESI neg	x0_84_263_04.bioamine		bioamines
7232.7	-0.329111	0.805063	-0.408802	0.682685	0.68867	0.20_820.74		[M+H]+		5	820.7373	0.199	ESI pos	x0_20_820_74.bioamine		bioamines
16364	5.16939	0.435743	11.8634	1.83409e-32	1.60832e-31	1.18_566.02		[M+H]+		5	566.022	1.176	ESI pos	x1_18_566_02.bioamine		bioamines
12531	4.39457	0.442438	9.93263	3.00244e-23	1.2486e-22	1.20_884.45		[M+H]+		5	884.45	1.198	ESI pos	x1_20_884_45.bioamine		bioamines
35568.1	-0.951562	0.326759	-2.91213	0.00358976	0.00472926	0.84_281.05		[M-H]-		5	281.0511	0.841	ESI neg	x0_84_281_05.bioamine		bioamines
6857.45	5.84502	0.44555	13.1186	2.57482e-39	8.07948e-38	1.08_722.94		[M+H]+		5	722.9376	1.078	ESI pos	x1_08_722_94.bioamine		bioamines
11629.7	4.96912	0.442802	11.222	3.17958e-29	1.9198e-28	1.20_596.04		[M+H]+		5	596.0422	1.2	ESI pos	x1_20_596_04.bioamine		bioamines
13127.1	-1.13413	0.987969	-1.14794	0.250993	0.260033	0.20_902.81		[M+H]+		5	902.8142	0.204	ESI pos	x0_20_902_81.bioamine		bioamines
5199.6	0.753296	1.02895	0.7321	0.464107	0.471854	0.34_515.55		[M+H]+		5	515.5489	0.343	ESI pos	x0_34_515_55.bioamine		bioamines
12886.2	5.53309	0.421201	13.1365	2.03533e-39	6.48487e-38	0.66_597.87		[M+H]+		5	597.873	0.663	ESI pos	x0_66_597_87.bioamine		bioamines
95568.5	5.57716	0.517499	10.7771	4.41399e-27	2.26833e-26	1.23_484.81		[M+H]+		5	484.8074	1.233	ESI pos	x1_23_484_81.bioamine		bioamines
11341.6	5.75465	0.441861	13.0237	8.97434e-39	2.5116e-37	0.75_612.88		[M+H]+		5	612.8783	0.752	ESI pos	x0_75_612_88.bioamine		bioamines
9184.4	5.34323	0.471386	11.3351	8.7887e-30	5.51557e-29	1.20_579.90		[M+H]+		5	579.904	1.198	ESI pos	x1_20_579_90.bioamine		bioamines
5861.37	6.17054	0.441703	13.9699	2.38002e-44	2.14305e-42	0.80_429.94		[M+H]+		5	429.939	0.803	ESI pos	x0_80_429_94.bioamine		bioamines
8391.54	6.42081	0.500288	12.8342	1.05463e-37	2.48197e-36	1.23_480.55		[M+H]+		5	480.553	1.233	ESI pos	x1_23_480_55.bioamine		bioamines
163853	5.56008	0.545862	10.1859	2.29319e-24	1.01262e-23	1.23_929.57		[M+H]+		5	929.568	1.226	ESI pos	x1_23_929_57.bioamine		bioamines
166331	5.00375	0.53791	9.30221	1.37552e-20	5.11435e-20	1.09_494.32		[M+H]+		5	494.3157	1.087	ESI pos	x1_09_494_32.bioamine		bioamines
64780.8	-1.26854	0.408222	-3.10748	0.00188692	0.00259828	1.57_257.82		[M-H]-		5	257.8197	1.571	ESI neg	x1_57_257_82.bioamine		bioamines
18689.8	5.9366	0.440949	13.4632	2.57407e-41	1.33272e-39	0.63_565.81		[M+H]+		5	565.8082	0.629	ESI pos	x0_63_565_81.bioamine		bioamines
4876.72	6.17156	0.432242	14.278	2.99958e-46	7.76515e-44	0.70_405.93		[M+H]+		5	405.9265	0.704	ESI pos	x0_70_405_93.bioamine		bioamines
108567	5.45549	0.498283	10.9486	6.74941e-28	3.69789e-27	1.23_951.58		[M+H]+		5	951.5804	1.233	ESI pos	x1_23_951_58.bioamine		bioamines
194093	5.30399	0.554295	9.5689	1.08045e-21	4.19815e-21	1.25_669.75		[M+H]+		5	669.7488	1.247	ESI pos	x1_25_669_75.bioamine		bioamines
313835	5.02962	0.599532	8.38924	4.89312e-17	1.68054e-16	1.23_640.73		[M+H]+		5	640.7348	1.233	ESI pos	x1_23_640_73.bioamine		bioamines
298051	5.34368	0.596286	8.96161	3.19982e-19	1.14651e-18	1.24_655.08		[M+H]+		5	655.0753	1.24	ESI pos	x1_24_655_08.bioamine		bioamines
13374.6	5.755	0.483523	11.9022	1.1522e-32	1.05119e-31	1.22_605.71		[M+H]+		5	605.7079	1.218	ESI pos	x1_22_605_71.bioamine		bioamines
27133.9	5.16507	0.451728	11.434	2.82636e-30	1.90664e-29	1.23_633.04		[M+H]+		5	633.036	1.226	ESI pos	x1_23_633_04.bioamine		bioamines
333900	5.2825	0.606927	8.70367	3.21308e-18	1.12403e-17	1.03_479.30		[M+H]+		5	479.3049	1.032	ESI pos	x1_03_479_30.bioamine		bioamines
7666.94	6.09444	0.502457	12.1293	7.39027e-34	8.22863e-33	1.12_507.09		[M+H]+		5	507.0914	1.122	ESI pos	x1_12_507_09.bioamine		bioamines
10319.5	5.44258	0.426738	12.7539	2.96473e-37	6.26526e-36	0.81_634.89		[M+H]+		5	634.8909	0.805	ESI pos	x0_81_634_89.bioamine		bioamines
20527.2	5.04409	0.431886	11.6792	1.62798e-31	1.24872e-30	1.22_625.05		[M+H]+		5	625.0549	1.217	ESI pos	x1_22_625_05.bioamine		bioamines
37235.4	4.78335	0.439921	10.8732	1.54696e-27	8.23586e-27	1.21_603.68		[M+H]+		5	603.6822	1.21	ESI pos	x1_21_603_68.bioamine		bioamines
6400.85	-1.604	0.49484	-3.24146	0.00118918	0.0016973	0.58_230.07		[M+H]+		5	230.0717	0.577	ESI pos	x0_58_230_07.bioamine		bioamines
15528	6.11898	0.521612	11.7309	8.85093e-32	7.05011e-31	1.19_562.02		[M+H]+		5	562.0158	1.188	ESI pos	x1_19_562_02.bioamine		bioamines
19613.8	4.96549	0.464449	10.6911	1.11985e-26	5.60193e-26	1.19_580.69		[M+H]+		5	580.6946	1.189	ESI pos	x1_19_580_69.bioamine		bioamines
7512.73	5.2984	0.446235	11.8736	1.62386e-32	1.44334e-31	1.25_698.10		[M+H]+		5	698.0998	1.252	ESI pos	x1_25_698_10.bioamine		bioamines
9647.56	-0.69714	0.535851	-1.30099	0.19326	0.202347	2.15_467.06		[M-H]-		5	467.0565	2.149	ESI neg	x2_15_467_06.bioamine		bioamines
7497.06	-2.12934	0.857562	-2.48302	0.0130275	0.0158799	2.19_635.14		[M-H]-		5	635.1422	2.193	ESI neg	x2_19_635_14.bioamine		bioamines
140857	4.90602	0.517297	9.48395	2.44832e-21	9.33788e-21	1.25_670.08		[M+H]+		5	670.083	1.247	ESI pos	x1_25_670_08.bioamine		bioamines
5267.71	5.92665	0.429884	13.7866	3.06797e-43	2.19095e-41	0.80_441.92		[M+H]+		5	441.9202	0.8	ESI pos	x0_80_441_92.bioamine		bioamines
51147.2	5.76931	0.47396	12.1726	4.35185e-34	5.1501e-33	1.26_528.83		[M+H]+		5	528.8293	1.259	ESI pos	x1_26_528_83.bioamine		bioamines
5317.21	5.63682	0.50539	11.1534	6.89197e-29	4.05491e-28	1.14_773.09		[M+H]+		5	773.0906	1.144	ESI pos	x1_14_773_09.bioamine		bioamines
20371.8	5.18062	0.445309	11.6338	2.7759e-31	2.04586e-30	1.23_940.03		[M+H]+		5	940.033	1.225	ESI pos	x1_23_940_03.bioamine		bioamines
27378.7	4.92047	0.452028	10.8853	1.35424e-27	7.24709e-27	1.22_918.02		[M+H]+		5	918.0196	1.217	ESI pos	x1_22_918_02.bioamine		bioamines
283664	5.72044	0.586973	9.74566	1.92525e-22	7.71217e-22	0.56_511.32		[M+H]+		5	511.3222	0.563	ESI pos	x0_56_511_32.bioamine		bioamines
27621.3	-1.00289	0.465718	-2.15342	0.0312854	0.0361765	2.44_333.06		[M-H]-		5	333.0592	2.436	ESI neg	x2_44_333_06.bioamine		bioamines
11297.7	6.00094	0.434117	13.8233	1.84341e-43	1.36346e-41	1.03_473.97		[M+H]+		5	473.9656	1.028	ESI pos	x1_03_473_97.bioamine		bioamines
28917	-2.17164	0.571085	-3.80266	0.000143151	0.000239278	1.29_498.29		[M-H]-		5	498.2875	1.292	ESI neg	x1_29_498_29.bioamine		bioamines
16201.6	5.67121	0.443327	12.7924	1.80823e-37	4.10291e-36	1.21_451.79		[M+H]+		5	451.7896	1.21	ESI pos	x1_21_451_79.bioamine		bioamines
133998	4.67519	0.510176	9.16388	5.00642e-20	1.81581e-19	1.23_641.07		[M+H]+		5	641.0687	1.233	ESI pos	x1_23_641_07.bioamine		bioamines
52986.5	-1.29447	0.38257	-3.3836	0.000715417	0.00104931	1.57_199.81		[M-H]-		5	199.806	1.566	ESI neg	x1_57_199_81.bioamine		bioamines
4516.37	6.30171	0.466787	13.5002	1.56008e-41	8.50245e-40	1.03_477.50		[M+H]+		5	477.5007	1.03	ESI pos	x1_03_477_50.bioamine		bioamines
43583.7	5.43376	0.461175	11.7824	4.80998e-32	3.96871e-31	1.25_995.61		[M+H]+		5	995.6072	1.246	ESI pos	x1_25_995_61.bioamine		bioamines
4448.36	5.66262	0.465767	12.1576	5.22664e-34	6.05842e-33	0.70_620.88		[M+H]+		5	620.8832	0.698	ESI pos	x0_70_620_88.bioamine		bioamines
7118.4	7.24958	0.574118	12.6273	1.4927e-36	2.59781e-35	1.24_491.56		[M+H]+		5	491.561	1.24	ESI pos	x1_24_491_56.bioamine		bioamines
6009.43	5.44498	0.467478	11.6476	2.36113e-31	1.7717e-30	1.16_788.98		[M+H]+		5	788.9806	1.159	ESI pos	x1_16_788_98.bioamine		bioamines
11938.9	3.93565	0.40206	9.78871	1.25888e-22	5.11204e-22	1.19_862.44		[M+H]+		5	862.4371	1.187	ESI pos	x1_19_862_44.bioamine		bioamines
10520.6	5.91648	0.453836	13.0366	7.5743e-39	2.14882e-37	0.70_590.86		[M+H]+		5	590.8564	0.705	ESI pos	x0_70_590_86.bioamine		bioamines
70878.6	5.76302	0.488502	11.7973	4.02804e-32	3.37736e-31	1.25_517.83		[M+H]+		5	517.8303	1.253	ESI pos	x1_25_517_83.bioamine		bioamines
9872.57	5.50563	0.434964	12.6577	1.01441e-36	1.8501e-35	1.14_521.72		[M+H]+		5	521.7216	1.143	ESI pos	x1_14_521_72.bioamine		bioamines
10018.6	5.21031	0.42606	12.229	2.17506e-34	2.74668e-33	1.25_683.76		[M+H]+		5	683.7604	1.248	ESI pos	x1_25_683_76.bioamine		bioamines
6579.8	-2.02053	0.469574	-4.3029	1.6858e-05	3.37322e-05	2.34_658.23		[M-H]-		5	658.2277	2.341	ESI neg	x2_34_658_23.bioamine		bioamines
42035.2	-2.82818	0.594265	-4.75913	1.94427e-06	4.48894e-06	2.22_364.12		[M+H]+		5	364.1198	2.216	ESI pos	x2_22_364_12.bioamine		bioamines
19457.3	5.87836	0.483519	12.1575	5.2364e-34	6.05842e-33	1.21_590.69		[M+H]+		5	590.6928	1.209	ESI pos	x1_21_590_69.bioamine		bioamines
6428.79	5.59011	0.458731	12.186	3.69036e-34	4.44345e-33	1.14_766.96		[M+H]+		5	766.9583	1.142	ESI pos	x1_14_766_96.bioamine		bioamines
8314.48	5.81445	0.462738	12.5653	3.2762e-36	5.34253e-35	0.88_656.90		[M+H]+		5	656.8951	0.875	ESI pos	x0_88_656_90.bioamine		bioamines
5955.12	5.60661	0.49387	11.3524	7.21657e-30	4.5705e-29	1.22_609.16		[M+H]+		5	609.1629	1.217	ESI pos	x1_22_609_16.bioamine		bioamines
7505.28	-1.47848	0.527474	-2.80294	0.0050639	0.0065464	2.01_422.10		[M+H]+		5	422.101	2.006	ESI pos	x2_01_422_10.bioamine		bioamines
13013.1	5.1863	0.458827	11.3034	1.26254e-29	7.82849e-29	1.23_648.04		[M+H]+		5	648.0443	1.233	ESI pos	x1_23_648_04.bioamine		bioamines
234305	4.75773	0.570229	8.34354	7.20965e-17	2.45983e-16	1.22_611.72		[M+H]+		5	611.7181	1.218	ESI pos	x1_22_611_72.bioamine		bioamines
3763.84	5.88869	0.429001	13.7265	7.04378e-43	4.43545e-41	0.66_575.58		[M+H]+		5	575.5849	0.664	ESI pos	x0_66_575_58.bioamine		bioamines
5122.8	5.21057	0.455175	11.4474	2.4231e-30	1.63995e-29	1.09_1444.86		[M+H]+		5	1444.8639	1.092	ESI pos	x1_09_1444_86.bioamine		bioamines
443353	5.71742	0.602813	9.48457	2.43387e-21	9.30082e-21	0.59_533.34		[M+H]+		5	533.3402	0.595	ESI pos	x0_59_533_34.bioamine		bioamines
21163.7	5.18484	0.437411	11.8535	2.06429e-32	1.78131e-31	1.23_647.71		[M+H]+		5	647.7085	1.233	ESI pos	x1_23_647_71.bioamine		bioamines
18682	5.00989	0.439029	11.4113	3.67219e-30	2.41432e-29	1.22_618.69		[M+H]+		5	618.6895	1.217	ESI pos	x1_22_618_69.bioamine		bioamines
16570.5	-1.37456	0.433181	-3.17318	0.00150781	0.00210564	2.11_257.32		[M+H]+		5	257.3236	2.106	ESI pos	x2_11_257_32.bioamine		bioamines
6174.33	5.64481	0.475313	11.876	1.57745e-32	1.40815e-31	1.25_1006.06		[M+H]+		5	1006.0631	1.245	ESI pos	x1_25_1006_06.bioamine		bioamines
10428.6	5.16649	0.420855	12.2762	1.21631e-34	1.59429e-33	1.24_984.06		[M+H]+		5	984.0584	1.238	ESI pos	x1_24_984_06.bioamine		bioamines
15860.5	4.44302	0.453091	9.80602	1.06072e-22	4.32432e-22	1.12_774.40		[M+H]+		5	774.4019	1.121	ESI pos	x1_12_774_40.bioamine		bioamines
54569.8	5.32992	0.489772	10.8825	1.39743e-27	7.45895e-27	1.25_518.08		[M+H]+		5	518.0794	1.253	ESI pos	x1_25_518_08.bioamine		bioamines
11489.4	-1.40705	0.585552	-2.40295	0.0162634	0.0195822	2.14_495.14		[M+H]+		5	495.145	2.141	ESI pos	x2_14_495_14.bioamine		bioamines
6434.23	5.55362	0.434609	12.7784	2.16375e-37	4.71698e-36	1.26_706.08		[M+H]+		5	706.077	1.259	ESI pos	x1_26_706_08.bioamine		bioamines
25724.4	-2.43655	0.503861	-4.83576	1.32638e-06	3.11092e-06	0.22_303.23		[M-H]-		5	303.234	0.219	ESI neg	x0_22_303_23.bioamine		bioamines
6766.04	5.66603	0.469376	12.0714	1.49572e-33	1.57241e-32	1.21_594.87		[M+H]+		5	594.8746	1.206	ESI pos	x1_21_594_87.bioamine		bioamines
8189.79	-0.576802	0.510157	-1.13064	0.258208	0.267374	2.15_688.12		[M-H]-		5	688.1209	2.149	ESI neg	x2_15_688_12.bioamine		bioamines
22218.5	5.13267	0.444074	11.5581	6.71503e-31	4.81205e-30	1.22_624.73		[M+H]+		5	624.7286	1.217	ESI pos	x1_22_624_73.bioamine		bioamines
22185.7	-1.03656	0.405778	-2.55449	0.0106344	0.013125	0.73_232.03		[M-H]-		5	232.0286	0.729	ESI neg	x0_73_232_03.bioamine		bioamines
9076.6	-0.790649	0.586285	-1.34857	0.177474	0.186952	2.14_754.16		[M+H]+		5	754.1635	2.143	ESI pos	x2_14_754_16.bioamine		bioamines
66689.8	5.46224	0.464501	11.7594	6.31962e-32	5.1731e-31	1.24_973.59		[M+H]+		5	973.5892	1.239	ESI pos	x1_24_973_59.bioamine		bioamines
14181.4	5.08918	0.435598	11.6832	1.55337e-31	1.19592e-30	1.23_962.04		[M+H]+		5	962.0421	1.231	ESI pos	x1_23_962_04.bioamine		bioamines
6928.26	5.75711	0.384674	14.9662	1.22089e-50	8.42822e-48	1.23_469.80		[M+H]+		5	469.7952	1.227	ESI pos	x1_23_469_80.bioamine		bioamines
183943	4.75611	0.545657	8.7163	2.8745e-18	1.00729e-17	1.23_626.39		[M+H]+		5	626.3914	1.225	ESI pos	x1_23_626_39.bioamine		bioamines
6386.2	5.52631	0.462604	11.9461	6.80523e-33	6.43545e-32	1.25_684.09		[M+H]+		5	684.0907	1.246	ESI pos	x1_25_684_09.bioamine		bioamines
29968.4	5.02766	0.442413	11.3642	6.30585e-30	4.03068e-29	1.23_632.70		[M+H]+		5	632.7014	1.226	ESI pos	x1_23_632_70.bioamine		bioamines
67826.8	-2.19741	0.486138	-4.52014	6.17996e-06	1.31245e-05	0.84_796.52		[M+H]+		5	796.5158	0.836	ESI pos	x0_84_796_52.bioamine		bioamines
100528	5.35938	0.517622	10.3539	4.01949e-25	1.82152e-24	1.24_495.82		[M+H]+		5	495.8159	1.239	ESI pos	x1_24_495_82.bioamine		bioamines
10120.8	0.228554	0.798872	0.286096	0.774805	0.780458	0.20_822.74		[M+H]+		5	822.7433	0.201	ESI pos	x0_20_822_74.bioamine		bioamines
4363.62	5.92553	0.476141	12.4449	1.49086e-35	2.23737e-34	1.08_729.20		[M+H]+		5	729.1991	1.085	ESI pos	x1_08_729_20.bioamine		bioamines
7237.22	5.39071	0.46612	11.5651	6.1934e-31	4.46917e-30	1.23_972.09		[M+H]+		5	972.0909	1.233	ESI pos	x1_23_972_09.bioamine		bioamines
5023.03	5.54583	0.453416	12.2312	2.11738e-34	2.69024e-33	1.12_751.15		[M+H]+		5	751.146	1.119	ESI pos	x1_12_751_15.bioamine		bioamines
94384	4.7407	0.495972	9.5584	1.19596e-21	4.63827e-21	1.24_655.74		[M+H]+		5	655.7446	1.239	ESI pos	x1_24_655_74.bioamine		bioamines
18865.5	5.4384	0.407496	13.3459	1.25136e-40	5.28892e-39	0.56_1004.61		[M+H]+		5	1004.6141	0.565	ESI pos	x0_56_1004_61.bioamine		bioamines
10971.4	5.65419	0.443392	12.7521	3.0336e-37	6.34604e-36	1.12_506.76		[M+H]+		5	506.7597	1.122	ESI pos	x1_12_506_76.bioamine		bioamines
6329.02	-2.92101	1.14314	-2.55526	0.010611	0.0131118	1.39_455.03		[M+H]+		5	455.0315	1.385	ESI pos	x1_39_455_03.bioamine		bioamines
14132.8	5.52013	0.431783	12.7845	2.00186e-37	4.41049e-36	0.83_1268.76		[M+H]+		5	1268.7618	0.826	ESI pos	x0_83_1268_76.bioamine		bioamines
4870.72	-2.35266	0.451528	-5.21044	1.88396e-07	4.80503e-07	0.28_231.02		[M-H]-		5	231.0236	0.277	ESI neg	x0_28_231_02.bioamine		bioamines
6094.47	5.0192	0.454032	11.0547	2.07977e-28	1.17683e-27	1.01_1421.77		[M+H]+		5	1421.7744	1.01	ESI pos	x1_01_1421_77.bioamine		bioamines
65929.9	-1.25168	0.407598	-3.07086	0.00213444	0.00291392	1.57_255.82		[M-H]-		5	255.8226	1.571	ESI neg	x1_57_255_82.bioamine		bioamines
5500.21	2.53845	0.400589	6.33679	2.34604e-10	7.10329e-10	1.19_820.05		[M+H]+		5	820.048	1.19	ESI pos	x1_19_820_05.bioamine		bioamines
4594.82	5.57558	0.460907	12.097	1.09603e-33	1.18842e-32	1.19_565.95		[M+H]+		5	565.9452	1.187	ESI pos	x1_19_565_95.bioamine		bioamines
6204.18	5.06486	0.439806	11.5161	1.09418e-30	7.70763e-30	0.93_1377.74		[M+H]+		5	1377.7385	0.93	ESI pos	x0_93_1377_74.bioamine		bioamines
6023.78	5.74237	0.488362	11.7584	6.39177e-32	5.21155e-31	1.23_635.06		[M+H]+		5	635.0571	1.232	ESI pos	x1_23_635_06.bioamine		bioamines
4209.49	6.23973	0.467981	13.3333	1.48197e-40	6.01796e-39	1.12_496.97		[M+H]+		5	496.9709	1.119	ESI pos	x1_12_496_97.bioamine		bioamines
24042	-0.931429	0.313588	-2.97024	0.00297572	0.00397311	0.84_191.02		[M-H]-		5	191.0183	0.84	ESI neg	x0_84_191_02.bioamine		bioamines
61734	-1.99531	0.468685	-4.25725	2.06959e-05	4.04732e-05	1.45_137.04		[M+H]+		5	137.0449	1.447	ESI pos	x1_45_137_04.bioamine		bioamines
3008.89	4.5878	0.390464	11.7496	7.09592e-32	5.74049e-31	0.53_981.52		[M+H]+		5	981.5175	0.533	ESI pos	x0_53_981_52.bioamine		bioamines
27015.3	-0.727399	0.29436	-2.47112	0.013469	0.0163699	0.98_175.00		[M+H]+		5	174.999	0.985	ESI pos	x0_98_175_00.bioamine		bioamines
5214.55	5.45471	0.391353	13.9381	3.71885e-44	3.20906e-42	0.88_456.94		[M+H]+		5	456.9353	0.875	ESI pos	x0_88_456_94.bioamine		bioamines
6912.83	5.65947	0.463921	12.1992	3.13907e-34	3.84676e-33	1.21_594.53		[M+H]+		5	594.5292	1.208	ESI pos	x1_21_594_53.bioamine		bioamines
5088.76	7.76463	0.918122	8.45708	2.74166e-17	9.43186e-17	1.25_502.57		[M+H]+		5	502.566	1.247	ESI pos	x1_25_502_57.bioamine		bioamines
6077.29	-1.3546	0.499125	-2.71395	0.00664864	0.00842677	1.31_290.20		[M-H]-		5	290.1956	1.313	ESI neg	x1_31_290_20.bioamine		bioamines
4778.86	5.40088	0.453322	11.914	1.00059e-32	9.25097e-32	1.01_1400.84		[M+H]+		5	1400.8378	1.007	ESI pos	x1_01_1400_84.bioamine		bioamines
54055.1	-1.68196	0.411573	-4.08666	4.37635e-05	8.12135e-05	0.39_215.07		[M-H]-		5	215.073	0.391	ESI neg	x0_39_215_07.bioamine		bioamines
11562.3	-1.1205	0.5478	-2.04546	0.0408098	0.0464635	1.69_145.05		[M+H]+		5	145.0484	1.689	ESI pos	x1_69_145_05.bioamine		bioamines
11714	5.82139	0.434343	13.4028	5.82467e-41	2.80532e-39	0.67_568.85		[M+H]+		5	568.8464	0.666	ESI pos	x0_67_568_85.bioamine		bioamines
17291.8	4.04113	0.416359	9.70589	2.84592e-22	1.13562e-21	1.16_818.42		[M+H]+		5	818.4182	1.161	ESI pos	x1_16_818_42.bioamine		bioamines
4075.35	5.92801	0.421253	14.0723	5.61918e-45	7.75822e-43	1.14_511.65		[M+H]+		5	511.6519	1.142	ESI pos	x1_14_511_65.bioamine		bioamines
22643.8	5.11608	0.439817	11.6323	2.82369e-31	2.07371e-30	1.13_464.64		[M+H]+		5	464.6355	1.129	ESI pos	x1_13_464_64.bioamine		bioamines
4292.7	6.07664	0.446807	13.6002	3.99591e-42	2.29876e-40	0.94_471.94		[M+H]+		5	471.9429	0.941	ESI pos	x0_94_471_94.bioamine		bioamines
4795.49	5.63227	0.449569	12.5282	5.23672e-36	8.27882e-35	1.11_1488.91		[M+H]+		5	1488.9109	1.112	ESI pos	x1_11_1488_91.bioamine		bioamines
3670.32	5.25946	0.432919	12.1488	5.81848e-34	6.62092e-33	1.20_440.79		[M+H]+		5	440.7858	1.199	ESI pos	x1_20_440_79.bioamine		bioamines
4193.97	-2.03392	0.408211	-4.98253	6.27573e-07	1.53993e-06	0.19_246.95		[M-H]-		5	246.9481	0.191	ESI neg	x0_19_246_95.bioamine		bioamines
14023	4.81062	0.416741	11.5434	7.96992e-31	5.69162e-30	1.09_752.39		[M+H]+		5	752.3853	1.094	ESI pos	x1_09_752_39.bioamine		bioamines
19186.2	4.89341	0.435223	11.2435	2.49388e-29	1.51018e-28	1.23_639.74		[M+H]+		5	639.7371	1.226	ESI pos	x1_23_639_74.bioamine		bioamines
5399.28	-1.05595	0.583848	-1.8086	0.0705136	0.0778016	2.15_429.10		[M-H]-		5	429.1022	2.149	ESI neg	x2_15_429_10.bioamine		bioamines
5102.92	5.12843	0.400916	12.7918	1.82264e-37	4.10291e-36	1.24_994.10		[M+H]+		5	994.1041	1.24	ESI pos	x1_24_994_10.bioamine		bioamines
7304.27	4.78787	0.446265	10.7288	7.45795e-27	3.75801e-26	1.08_1465.80		[M+H]+		5	1465.8015	1.084	ESI pos	x1_08_1465_80.bioamine		bioamines
12002	5.27588	0.438616	12.0285	2.51768e-33	2.55594e-32	1.24_669.08		[M+H]+		5	669.0821	1.24	ESI pos	x1_24_669_08.bioamine		bioamines
3280.48	6.41274	0.500148	12.8217	1.23963e-37	2.88458e-36	0.63_553.64		[M+H]+		5	553.6411	0.627	ESI pos	x0_63_553_64.bioamine		bioamines
20080.1	4.83601	0.424432	11.3941	4.47501e-30	2.90525e-29	1.20_595.71		[M+H]+		5	595.7062	1.2	ESI pos	x1_20_595_71.bioamine		bioamines
4488.6	5.06468	0.434851	11.6469	2.37847e-31	1.77827e-30	1.23_623.80		[M+H]+		5	623.8022	1.227	ESI pos	x1_23_623_80.bioamine		bioamines
210064	4.97608	0.561652	8.85972	8.02127e-19	2.83967e-18	1.24_655.41		[M+H]+		5	655.4069	1.239	ESI pos	x1_24_655_41.bioamine		bioamines
4023.13	-1.82281	0.494049	-3.68954	0.000224661	0.000363494	2.19_659.14		[M+H]+		5	659.1363	2.192	ESI pos	x2_19_659_14.bioamine		bioamines
357804	-0.868508	0.605514	-1.43433	0.151478	0.160795	2.15_214.05		[M-H]-		5	214.0501	2.149	ESI neg	x2_15_214_05.bioamine		bioamines
6396.85	5.64355	0.399293	14.1339	2.34911e-45	3.475e-43	0.56_502.81		[M+H]+		5	502.81	0.564	ESI pos	x0_56_502_81.bioamine		bioamines
7568.25	5.81235	0.4596	12.6465	1.16922e-36	2.10561e-35	1.12_744.95		[M+H]+		5	744.9549	1.118	ESI pos	x1_12_744_95.bioamine		bioamines
5649.4	-2.32846	0.551606	-4.22124	2.42962e-05	4.70697e-05	1.46_573.11		[M-H]-		5	573.1082	1.458	ESI neg	x1_46_573_11.bioamine		bioamines
9466.13	4.79246	0.42982	11.1499	7.16574e-29	4.19216e-28	1.23_654.74		[M+H]+		5	654.7415	1.233	ESI pos	x1_23_654_74.bioamine		bioamines
5064.26	5.64443	0.458014	12.3237	6.75201e-35	9.02155e-34	1.26_713.11		[M+H]+		5	713.1118	1.259	ESI pos	x1_26_713_11.bioamine		bioamines
4183.32	5.29861	0.435973	12.1535	5.49412e-34	6.32129e-33	1.17_811.00		[M+H]+		5	810.9996	1.174	ESI pos	x1_17_811_00.bioamine		bioamines
6086.8	5.62588	0.45634	12.3283	6.3809e-35	8.63715e-34	1.02_700.93		[M+H]+		5	700.9262	1.023	ESI pos	x1_02_700_93.bioamine		bioamines
5470.17	-1.05522	0.573323	-1.84054	0.065689	0.0728666	1.69_203.50		[M+H]+		5	203.4985	1.689	ESI pos	x1_69_203_50.bioamine		bioamines
6444.52	5.35004	0.406706	13.1546	1.60203e-39	5.18407e-38	0.63_1113.60		[M+H]+		5	1113.602	0.629	ESI pos	x0_63_1113_60.bioamine		bioamines
4198.75	5.77143	0.43219	13.3539	1.12357e-40	4.95089e-39	1.14_522.05		[M+H]+		5	522.0486	1.143	ESI pos	x1_14_522_05.bioamine		bioamines
22787.6	-1.31664	0.483416	-2.72362	0.00645706	0.00820403	2.12_488.16		[M-H]-		5	488.1598	2.119	ESI neg	x2_12_488_16.bioamine		bioamines
77078.1	5.37515	0.486111	11.0575	2.0175e-28	1.14787e-27	1.26_699.10		[M+H]+		5	699.102	1.259	ESI pos	x1_26_699_10.bioamine		bioamines
3027.1	-1.36741	0.458033	-2.9854	0.00283211	0.00379877	1.84_162.77		[M+H]+		5	162.773	1.837	ESI pos	x1_84_162_77.bioamine		bioamines
10644.5	-2.76443	0.521607	-5.29983	1.15912e-07	3.02715e-07	1.10_207.20		[M+H]+		5	207.2046	1.099	ESI pos	x1_10_207_20.bioamine		bioamines
13445.1	5.43229	0.43074	12.6115	1.8239e-36	3.09614e-35	1.26_1039.63		[M+H]+		5	1039.6274	1.257	ESI pos	x1_26_1039_63.bioamine		bioamines
31885	5.48218	0.444771	12.3259	6.57383e-35	8.84052e-34	1.26_540.09		[M+H]+		5	540.0893	1.263	ESI pos	x1_26_540_09.bioamine		bioamines
5657.14	-1.45619	0.410509	-3.54728	0.000389235	0.000601571	1.42_788.54		[M+H]+		5	788.5392	1.416	ESI pos	x1_42_788_54_2.bioamine		bioamines
5156.8	6.22021	0.461027	13.4921	1.7413e-41	9.24675e-40	1.08_492.46		[M+H]+		5	492.4636	1.081	ESI pos	x1_08_492_46.bioamine		bioamines
5249.33	-2.43237	0.752733	-3.23139	0.0012319	0.00174983	1.31_561.38		[M-H]-		5	561.3754	1.315	ESI neg	x1_31_561_38.bioamine		bioamines
42438.4	5.25656	0.45744	11.4912	1.46004e-30	1.00791e-29	1.26_529.09		[M+H]+		5	529.0868	1.258	ESI pos	x1_26_529_09.bioamine		bioamines
11249.4	5.81314	0.438533	13.2559	4.17243e-40	1.6304e-38	0.60_543.80		[M+H]+		5	543.8001	0.599	ESI pos	x0_60_543_80.bioamine		bioamines
7624.55	5.27006	0.423422	12.4464	1.46384e-35	2.22913e-34	0.76_1245.68		[M+H]+		5	1245.684	0.756	ESI pos	x0_76_1245_68.bioamine		bioamines
8518.61	5.29372	0.425347	12.4457	1.47664e-35	2.2322e-34	1.25_691.73		[M+H]+		5	691.7337	1.253	ESI pos	x1_25_691_73.bioamine		bioamines
2871.72	-0.120322	0.513252	-0.234431	0.81465	0.819796	0.20_794.72		[M+H]+		5	794.7158	0.2	ESI pos	x0_20_794_72.bioamine		bioamines
13247.2	5.38106	0.441758	12.181	3.92313e-34	4.69641e-33	1.24_668.75		[M+H]+		5	668.7482	1.24	ESI pos	x1_24_668_75.bioamine		bioamines
123596	5.2961	0.507123	10.4434	1.57035e-25	7.35792e-25	1.25_684.43		[M+H]+		5	684.4271	1.253	ESI pos	x1_25_684_43.bioamine		bioamines
2204.16	5.7839	0.411311	14.0621	6.49276e-45	8.12034e-43	0.60_531.70		[M+H]+		5	531.6952	0.596	ESI pos	x0_60_531_70.bioamine		bioamines
46868.4	5.18225	0.46065	11.2499	2.31942e-29	1.4128e-28	1.26_713.78		[M+H]+		5	713.7753	1.264	ESI pos	x1_26_713_78.bioamine		bioamines
2783.2	-2.74787	0.460818	-5.96303	2.476e-09	7.17176e-09	0.27_317.06		[M-H]-		5	317.0565	0.274	ESI neg	x0_27_317_06.bioamine		bioamines
17725.6	4.3203	0.42167	10.2457	1.23738e-24	5.53482e-24	1.14_796.41		[M+H]+		5	796.4084	1.144	ESI pos	x1_14_796_41.bioamine		bioamines
4113.98	-1.05178	0.40617	-2.5895	0.00961146	0.0119552	2.14_254.02		[M+H]+		5	254.0163	2.144	ESI pos	x2_14_254_02.bioamine		bioamines
5372.62	-0.628334	0.424646	-1.47966	0.138963	0.147889	2.15_497.06		[M+H]+		5	497.0641	2.145	ESI pos	x2_15_497_06.bioamine		bioamines
3171.53	6.40818	0.451437	14.1951	9.82954e-46	1.85063e-43	0.94_452.94		[M+H]+		5	452.9414	0.937	ESI pos	x0_94_452_94.bioamine		bioamines
83773.4	-0.744998	0.40738	-1.82876	0.067436	0.0747244	1.57_160.13		[M+H]+		5	160.133	1.571	ESI pos	x1_57_160_13.bioamine		bioamines
21801.9	5.41758	0.440796	12.2904	1.01944e-34	1.35337e-33	1.27_551.10		[M+H]+		5	551.0989	1.27	ESI pos	x1_27_551_10.bioamine		bioamines
2189.22	5.24957	0.439115	11.9549	6.1215e-33	5.84222e-32	0.70_620.91		[M+H]+		5	620.9061	0.705	ESI pos	x0_70_620_91.bioamine		bioamines
3926.27	5.29728	0.448024	11.8237	2.94554e-32	2.50008e-31	1.19_833.01		[M+H]+		5	833.0059	1.186	ESI pos	x1_19_833_01.bioamine		bioamines
92188.2	4.92555	0.480865	10.2431	1.27095e-24	5.67271e-24	1.25_684.76		[M+H]+		5	684.7576	1.252	ESI pos	x1_25_684_76.bioamine		bioamines
55218.1	-0.973328	0.359813	-2.70509	0.00682853	0.00864418	0.84_143.00		[M-H]-		5	142.9985	0.839	ESI neg	x0_84_143_00.bioamine		bioamines
7869.29	-1.76413	0.913739	-1.93067	0.0535234	0.0600146	0.20_900.80		[M+H]+		5	900.7957	0.199	ESI pos	x0_20_900_80.bioamine		bioamines
3502.05	4.98896	0.410232	12.1613	4.9945e-34	5.84384e-33	1.20_580.57		[M+H]+		5	580.5733	1.199	ESI pos	x1_20_580_57.bioamine		bioamines
2546.86	6.82121	0.537737	12.685	7.15809e-37	1.37263e-35	1.08_482.63		[M+H]+		5	482.6299	1.077	ESI pos	x1_08_482_63.bioamine		bioamines
4824.89	-0.464442	0.414238	-1.1212	0.262204	0.271242	2.15_987.11		[M+H]+		5	987.1055	2.145	ESI pos	x2_15_987_11.bioamine		bioamines
68138	-1.1922	0.456097	-2.61392	0.0089509	0.0112076	2.06_313.11		[M-H]-		5	313.1136	2.061	ESI neg	x2_06_313_11.bioamine		bioamines
12532.3	4.51716	0.427733	10.5607	4.53307e-26	2.18834e-25	1.12_784.44		[M+H]+		5	784.4426	1.121	ESI pos	x1_12_784_44.bioamine		bioamines
3814.33	-1.69247	0.366036	-4.62378	3.76809e-06	8.25789e-06	1.65_143.67		[M+H]+		5	143.6657	1.647	ESI pos	x1_65_143_67.bioamine		bioamines
4082.93	-0.513089	0.439085	-1.16854	0.242588	0.251829	0.84_347.02		[M-H]-		5	347.0241	0.841	ESI neg	x0_84_347_02.bioamine		bioamines
19485.6	-1.01153	0.455984	-2.21834	0.0265317	0.0310086	2.12_315.08		[M-H]-		5	315.0793	2.116	ESI neg	x2_12_315_08.bioamine		bioamines
14975.3	5.17646	0.396166	13.0664	5.12244e-39	1.53747e-37	0.54_960.59		[M+H]+		5	960.5861	0.537	ESI pos	x0_54_960_59.bioamine		bioamines
2796.85	6.17873	0.760005	8.12986	4.29796e-16	1.44264e-15	1.14_511.98		[M+H]+		5	511.9757	1.142	ESI pos	x1_14_511_98.bioamine		bioamines
19494.3	-1.39856	0.407019	-3.43611	0.00059014	0.000879266	1.25_741.52		[M+H]+		5	741.522	1.253	ESI pos	x1_25_741_52.bioamine		bioamines
10181.4	5.11276	0.473558	10.7965	3.57702e-27	1.86131e-26	1.23_950.08		[M+H]+		5	950.0799	1.225	ESI pos	x1_23_950_08.bioamine		bioamines
6114.09	-0.741159	0.521163	-1.42213	0.15499	0.16427	2.15_475.08		[M+H]+		5	475.0786	2.145	ESI pos	x2_15_475_08.bioamine		bioamines
11057.8	5.67249	0.456867	12.4161	2.13812e-35	3.14046e-34	1.20_576.69		[M+H]+		5	576.6915	1.199	ESI pos	x1_20_576_69.bioamine		bioamines
45973.1	4.69431	0.44523	10.5436	5.4391e-26	2.6075e-25	1.25_685.09		[M+H]+		5	685.0918	1.252	ESI pos	x1_25_685_09.bioamine		bioamines
3828.98	5.63723	0.460607	12.2387	1.93075e-34	2.46825e-33	1.26_721.08		[M+H]+		5	721.0819	1.264	ESI pos	x1_26_721_08.bioamine		bioamines
37545.1	5.57535	0.445331	12.5195	5.83704e-36	9.15796e-35	1.26_539.84		[M+H]+		5	539.8382	1.264	ESI pos	x1_26_539_84.bioamine		bioamines
8424.01	-1.58039	0.568071	-2.78203	0.00540209	0.00693167	0.99_174.02		[M-H]-		5	174.0219	0.99	ESI neg	x0_99_174_02.bioamine		bioamines
66928.4	4.6236	0.465217	9.93858	2.82835e-23	1.18095e-22	1.25_670.42		[M+H]+		5	670.4208	1.247	ESI pos	x1_25_670_42.bioamine		bioamines
26426.6	5.34304	0.433027	12.3388	5.59857e-35	7.62805e-34	1.25_1017.62		[M+H]+		5	1017.6158	1.252	ESI pos	x1_25_1017_62.bioamine		bioamines
6297.16	-1.24543	0.84062	-1.48157	0.138456	0.147501	2.13_774.23		[M+H]+		5	774.2256	2.134	ESI pos	x2_13_774_23.bioamine		bioamines
6397.74	6.83385	0.481903	14.181	1.20175e-45	2.07402e-43	1.24_491.80		[M+H]+		5	491.8027	1.24	ESI pos	x1_24_491_80.bioamine		bioamines
21682.7	-1.25103	0.365732	-3.42062	0.000624787	0.000926808	1.57_259.82		[M-H]-		5	259.8156	1.571	ESI neg	x1_57_259_82.bioamine		bioamines
2983.42	-0.696818	0.386403	-1.80335	0.071334	0.0784977	0.33_245.03		[M-H]-		5	245.03	0.332	ESI neg	x0_33_245_03.bioamine		bioamines
9295.38	-0.843018	0.35583	-2.36916	0.0178285	0.0213353	0.83_305.01		[M-H]-		5	305.0124	0.832	ESI neg	x0_83_305_01.bioamine		bioamines
2147.37	-1.37063	0.491728	-2.78738	0.00531365	0.00682666	0.25_545.31		[M-H]-		5	545.3131	0.246	ESI neg	x0_25_545_31.bioamine		bioamines
2858.64	-0.983028	0.423406	-2.32172	0.0202482	0.0240172	2.14_690.13		[M+H]+		5	690.1342	2.144	ESI pos	x2_14_690_13.bioamine		bioamines
60169.5	-2.24737	0.426857	-5.26492	1.40254e-07	3.62176e-07	1.00_357.05		[M-H]-		5	357.0541	1	ESI neg	x1_00_357_05.bioamine		bioamines
3059.77	-0.746793	0.463948	-1.60965	0.107475	0.115988	2.15_704.09		[M-H]-		5	704.0909	2.15	ESI neg	x2_15_704_09.bioamine		bioamines
16266.5	-3.17125	0.461955	-6.86484	6.6564e-12	2.08554e-11	2.00_262.07		[M+H]+		5	262.0677	2.005	ESI pos	x2_00_262_07.bioamine		bioamines
3847.18	5.32881	0.410756	12.9732	1.737e-38	4.61197e-37	1.23_624.14		[M+H]+		5	624.1395	1.226	ESI pos	x1_23_624_14.bioamine		bioamines
3085.15	5.63591	0.723653	7.78814	6.80018e-15	2.23188e-14	1.19_838.92		[M+H]+		5	838.9172	1.185	ESI pos	x1_19_838_92.bioamine		bioamines
10095.3	-1.08562	0.434437	-2.49892	0.0124573	0.0152297	1.42_883.53		[M-H]-		5	883.533	1.421	ESI neg	x1_42_883_53.bioamine		bioamines
8082.87	-2.21321	0.2976	-7.43687	1.031e-13	3.32069e-13	1.26_366.98		[M-H]-		5	366.9776	1.259	ESI neg	x1_26_366_98.bioamine		bioamines
3385.44	-0.951583	0.403325	-2.35935	0.0183071	0.0218398	2.14_712.11		[M+H]+		5	712.1113	2.144	ESI pos	x2_14_712_11.bioamine		bioamines
11220.3	4.15398	0.426119	9.7484	1.87395e-22	7.5212e-22	1.19_872.50		[M+H]+		5	872.4967	1.188	ESI pos	x1_19_872_50.bioamine		bioamines
17730.1	-1.50559	0.505803	-2.97663	0.00291436	0.00390404	1.30_292.21		[M+H]+		5	292.2093	1.303	ESI pos	x1_30_292_21.bioamine		bioamines
10039.7	5.70034	0.425104	13.4093	5.33383e-41	2.63009e-39	0.63_546.84		[M+H]+		5	546.8406	0.626	ESI pos	x0_63_546_84.bioamine		bioamines
6653.56	-2.45588	0.566256	-4.33705	1.44409e-05	2.91776e-05	1.45_559.14		[M+H]+		5	559.1428	1.449	ESI pos	x1_45_559_14.bioamine		bioamines
5662.8	5.58763	0.435068	12.8431	9.40191e-38	2.23809e-36	0.59_553.85		[M+H]+		5	553.8495	0.594	ESI pos	x0_59_553_85.bioamine		bioamines
3670.45	5.2684	0.44056	11.9584	5.8661e-33	5.6244e-32	1.24_649.73		[M+H]+		5	649.7348	1.238	ESI pos	x1_24_649_73.bioamine		bioamines
2845.16	5.23743	0.432844	12.1	1.05563e-33	1.15064e-32	1.20_855.02		[M+H]+		5	855.016	1.196	ESI pos	x1_20_855_02.bioamine		bioamines
10827.1	-1.77431	0.417834	-4.24645	2.17181e-05	4.22727e-05	1.46_351.03		[M-H]-		5	351.0317	1.459	ESI neg	x1_46_351_03.bioamine		bioamines
19778.1	-3.23754	0.457877	-7.07077	1.54072e-12	4.8939e-12	2.00_246.09		[M+H]+		5	246.0926	2.005	ESI pos	x2_00_246_09.bioamine		bioamines
6406.1	5.5837	0.475683	11.7383	8.11082e-32	6.536e-31	1.15_536.67		[M+H]+		5	536.6707	1.154	ESI pos	x1_15_536_67.bioamine		bioamines
19674.8	-1.14735	0.354106	-3.24013	0.00119475	0.00170408	2.08_446.15		[M-H]-		5	446.1497	2.084	ESI neg	x2_08_446_15.bioamine		bioamines
6373.49	5.86997	0.419235	14.0016	1.52333e-44	1.50229e-42	0.56_521.79		[M+H]+		5	521.7893	0.564	ESI pos	x0_56_521_79.bioamine		bioamines
4410.96	-3.06462	0.956905	-3.20264	0.00136175	0.00191588	2.15_465.15		[M-H]-		5	465.1476	2.149	ESI neg	x2_15_465_15.bioamine		bioamines
65139.7	5.332	0.463521	11.5033	1.27024e-30	8.79823e-30	0.87_450.29		[M+H]+		5	450.2886	0.868	ESI pos	x0_87_450_29.bioamine		bioamines
3351.68	5.71492	0.448752	12.7351	3.77145e-37	7.58317e-36	0.70_399.92		[M+H]+		5	399.9213	0.703	ESI pos	x0_70_399_92.bioamine		bioamines
14847.8	-1.17395	0.419879	-2.79592	0.00517525	0.00667369	0.79_784.58		[M+H]+		5	784.5776	0.79	ESI pos	x0_79_784_58.bioamine		bioamines
8085.99	5.89052	0.450207	13.084	4.0642e-39	1.23779e-37	1.23_480.80		[M+H]+		5	480.8022	1.233	ESI pos	x1_23_480_80.bioamine		bioamines
461031	5.7134	0.613588	9.31147	1.26077e-20	4.69616e-20	0.94_464.30		[M+H]+		5	464.3004	0.941	ESI pos	x0_94_464_30.bioamine		bioamines
8340.84	-1.78341	0.488274	-3.65248	0.000259719	0.000415992	0.85_846.58		[M-H]-		5	846.5811	0.847	ESI neg	x0_85_846_58.bioamine		bioamines
2559.07	6.1065	0.536925	11.3731	5.6931e-30	3.66162e-29	1.16_526.66		[M+H]+		5	526.6594	1.16	ESI pos	x1_16_526_66.bioamine		bioamines
3161.29	-1.05218	0.796941	-1.32027	0.186744	0.196219	2.10_535.54		[M+H]+		5	535.5364	2.101	ESI pos	x2_10_535_54.bioamine		bioamines
40999.5	-2.50476	0.44138	-5.67484	1.3882e-08	3.84869e-08	1.86_225.06		[M-H]-		5	225.0611	1.857	ESI neg	x1_86_225_06.bioamine		bioamines
6759.53	-1.93545	0.776099	-2.49382	0.0126378	0.0154321	0.20_895.71		[M+H]+		5	895.7098	0.199	ESI pos	x0_20_895_71.bioamine		bioamines
8248.93	5.76017	0.404554	14.2383	5.29722e-46	1.21895e-43	0.59_524.83		[M+H]+		5	524.8256	0.595	ESI pos	x0_59_524_83.bioamine		bioamines
7960.45	5.18331	0.442644	11.7099	1.13449e-31	8.99504e-31	1.27_1062.14		[M+H]+		5	1062.1437	1.267	ESI pos	x1_27_1062_14.bioamine		bioamines
32175.5	4.74269	0.424233	11.1794	5.14165e-29	3.06869e-28	1.26_699.77		[M+H]+		5	699.77	1.259	ESI pos	x1_26_699_77.bioamine		bioamines
2174.84	-1.88475	0.521608	-3.61335	0.000302268	0.000480059	2.19_637.15		[M+H]+		5	637.1486	2.192	ESI pos	x2_19_637_15.bioamine		bioamines
3461.68	5.38892	0.414318	13.0067	1.12071e-38	3.09466e-37	1.03_707.25		[M+H]+		5	707.2513	1.026	ESI pos	x1_03_707_25.bioamine		bioamines
4340.3	4.90433	0.380632	12.8847	5.49002e-38	1.36986e-36	0.59_1069.57		[M+H]+		5	1069.5657	0.595	ESI pos	x0_59_1069_57.bioamine		bioamines
1773.38	-1.47238	0.780289	-1.88697	0.0591645	0.0659471	0.20_844.74		[M+H]+		5	844.7372	0.201	ESI pos	x0_20_844_74.bioamine		bioamines
3724.11	4.79038	0.436414	10.9767	4.94771e-28	2.73245e-27	1.14_536.95		[M+H]+		5	536.9476	1.143	ESI pos	x1_14_536_95.bioamine		bioamines
3016.18	-2.55201	0.436858	-5.84174	5.16582e-09	1.47158e-08	1.52_217.48		[M+H]+		5	217.4765	1.518	ESI pos	x1_52_217_48.bioamine		bioamines
3891.88	-1.56063	0.388613	-4.0159	5.92195e-05	0.000107394	2.12_622.20		[M+H]+		5	622.2045	2.115	ESI pos	x2_12_622_20.bioamine		bioamines
4377.32	4.98088	0.38782	12.8433	9.3823e-38	2.23809e-36	0.71_597.53		[M+H]+		5	597.5311	0.707	ESI pos	x0_71_597_53.bioamine		bioamines
2984.4	5.62181	0.40123	14.0114	1.32689e-44	1.44631e-42	1.24_501.05		[M+H]+		5	501.0456	1.241	ESI pos	x1_24_501_05.bioamine		bioamines
45410.5	4.75556	0.446283	10.6559	1.63589e-26	8.10509e-26	1.21_603.35		[M+H]+		5	603.3481	1.208	ESI pos	x1_21_603_35.bioamine		bioamines
10807.9	-2.25148	0.825669	-2.72686	0.00639407	0.00812898	0.99_418.09		[M-H]-		5	418.0926	0.994	ESI neg	x0_99_418_09.bioamine		bioamines
5186.91	-2.54782	0.771388	-3.3029	0.000956912	0.00138198	1.45_575.12		[M+H]+		5	575.1194	1.448	ESI pos	x1_45_575_12.bioamine		bioamines
2388.45	4.99563	0.417462	11.9667	5.31265e-33	5.14135e-32	0.92_1379.76		[M+H]+		5	1379.7634	0.921	ESI pos	x0_92_1379_76.bioamine		bioamines
6468.93	5.51319	0.452173	12.1927	3.40138e-34	4.11945e-33	1.22_606.04		[M+H]+		5	606.0395	1.216	ESI pos	x1_22_606_04.bioamine		bioamines
7303.41	-1.46864	0.463484	-3.16869	0.00153128	0.00213554	0.45_250.09		[M+H]+		5	250.091	0.446	ESI pos	x0_45_250_09.bioamine		bioamines
2781.53	-0.94547	0.441935	-2.13939	0.0324041	0.0372413	0.45_230.07		[M+H]+		5	230.0717	0.452	ESI pos	x0_45_230_07.bioamine		bioamines
1562.74	7.31871	0.809154	9.04489	1.49813e-19	5.40526e-19	0.87_438.60		[M+H]+		5	438.6002	0.868	ESI pos	x0_87_438_60.bioamine		bioamines
7319.57	-2.52623	0.454561	-5.55752	2.73633e-08	7.40776e-08	1.52_159.06		[M+H]+		5	159.062	1.518	ESI pos	x1_52_159_06.bioamine		bioamines
7477.92	4.95856	0.419881	11.8094	3.48876e-32	2.93708e-31	1.20_580.24		[M+H]+		5	580.2383	1.199	ESI pos	x1_20_580_24.bioamine		bioamines
4094.13	4.71247	0.470242	10.0214	1.22794e-23	5.22188e-23	1.21_617.03		[M+H]+		5	617.0292	1.209	ESI pos	x1_21_617_03.bioamine		bioamines
61258.2	4.80934	0.464101	10.3627	3.6644e-25	1.66425e-24	1.26_699.43		[M+H]+		5	699.4332	1.259	ESI pos	x1_26_699_43.bioamine		bioamines
11230.2	4.37602	0.439828	9.94939	2.53731e-23	1.06588e-22	1.21_906.47		[M+H]+		5	906.4744	1.209	ESI pos	x1_21_906_47.bioamine		bioamines
7851.23	4.1738	0.452007	9.23394	2.6086e-20	9.54489e-20	1.21_916.52		[M+H]+		5	916.5176	1.208	ESI pos	x1_21_916_52.bioamine		bioamines
6427.53	-0.900974	0.472888	-1.90526	0.0567468	0.0634571	2.14_431.11		[M+H]+		5	431.1146	2.144	ESI pos	x2_14_431_11.bioamine		bioamines
3726.01	4.23567	0.437235	9.6874	3.41089e-22	1.35585e-21	1.19_580.97		[M+H]+		5	580.9719	1.188	ESI pos	x1_19_580_97.bioamine		bioamines
5489.68	-2.29487	0.534763	-4.29138	1.77568e-05	3.53259e-05	1.46_557.13		[M-H]-		5	557.1347	1.459	ESI neg	x1_46_557_13.bioamine		bioamines
1698.08	5.53694	0.394788	14.0251	1.09498e-44	1.25984e-42	0.70_601.85		[M+H]+		5	601.8538	0.7	ESI pos	x0_70_601_85.bioamine		bioamines
4797.77	-0.963167	0.426507	-2.25827	0.023929	0.0281414	2.14_770.14		[M+H]+		5	770.1355	2.143	ESI pos	x2_14_770_14.bioamine		bioamines
41276.8	-2.03346	0.377746	-5.38315	7.3194e-08	1.93102e-07	1.42_904.59		[M+H]+		5	904.5869	1.417	ESI pos	x1_42_904_59.bioamine		bioamines
3211.8	4.57063	0.419546	10.8942	1.22797e-27	6.60553e-27	1.16_551.95		[M+H]+		5	551.9547	1.159	ESI pos	x1_16_551_95.bioamine		bioamines
37538	-1.34121	0.493247	-2.71914	0.00654522	0.00830586	0.54_191.07		[M-H]-		5	191.0743	0.54	ESI neg	x0_54_191_07.bioamine		bioamines
5462.48	5.6448	0.448885	12.5752	2.89137e-36	4.7524e-35	1.25_692.07		[M+H]+		5	692.0659	1.253	ESI pos	x1_25_692_07.bioamine		bioamines
3183.95	4.74748	0.377975	12.5603	3.49058e-36	5.64765e-35	0.56_1025.55		[M+H]+		5	1025.546	0.564	ESI pos	x0_56_1025_55.bioamine		bioamines
29921.8	-2.26528	0.47137	-4.80572	1.54192e-06	3.60014e-06	1.86_367.10		[M-H]-		5	367.1038	1.862	ESI neg	x1_86_367_10.bioamine		bioamines
39030.1	4.81503	0.4303	11.1899	4.56864e-29	2.73458e-28	1.26_714.11		[M+H]+		5	714.1081	1.264	ESI pos	x1_26_714_11.bioamine		bioamines
2277.83	4.74279	0.396451	11.9631	5.54435e-33	5.34062e-32	0.79_1245.64		[M+H]+		5	1245.6376	0.789	ESI pos	x0_79_1245_64.bioamine		bioamines
32793.3	-1.60545	0.4133	-3.88446	0.000102558	0.000177294	1.26_703.57		[M+H]+		5	703.5729	1.256	ESI pos	x1_26_703_57.bioamine		bioamines
8427.9	5.1104	0.470758	10.8557	1.87413e-27	9.90132e-27	1.18_566.70		[M+H]+		5	566.6965	1.177	ESI pos	x1_18_566_70.bioamine		bioamines
13890.1	5.18992	0.428182	12.1208	8.19287e-34	9.02523e-33	1.18_550.64		[M+H]+		5	550.6439	1.176	ESI pos	x1_18_550_64.bioamine		bioamines
5063.89	5.62204	0.426813	13.1721	1.26934e-39	4.24001e-38	0.54_480.79		[M+H]+		5	480.7939	0.537	ESI pos	x0_54_480_79.bioamine		bioamines
5471.4	-0.47233	0.441704	-1.06934	0.284918	0.292837	2.15_734.10		[M+H]+		5	734.0981	2.145	ESI pos	x2_15_734_10.bioamine		bioamines
2584.71	5.92896	0.454018	13.0589	5.65684e-39	1.65004e-37	1.18_541.00		[M+H]+		5	540.9958	1.175	ESI pos	x1_18_541_00.bioamine		bioamines
9562.06	-1.23945	0.310273	-3.99469	6.47788e-05	0.000116861	1.42_629.54		[M+H]+		5	629.5405	1.42	ESI pos	x1_42_629_54.bioamine		bioamines
3297.01	5.42787	0.446204	12.1646	4.80027e-34	5.6485e-33	1.25_1016.12		[M+H]+		5	1016.1163	1.247	ESI pos	x1_25_1016_12.bioamine		bioamines
15033	4.9881	0.408214	12.2193	2.45165e-34	3.0772e-33	1.10_643.90		[M+H]+		5	643.9045	1.101	ESI pos	x1_10_643_90.bioamine		bioamines
25230.6	5.51937	0.438481	12.5875	2.47482e-36	4.10029e-35	1.27_550.85		[M+H]+		5	550.8452	1.27	ESI pos	x1_27_550_85.bioamine		bioamines
9010.98	4.40934	0.454967	9.69155	3.27515e-22	1.30439e-21	1.22_928.49		[M+H]+		5	928.4916	1.217	ESI pos	x1_22_928_49.bioamine		bioamines
13042.7	5.28951	0.440156	12.0173	2.88066e-33	2.88205e-32	1.25_676.72		[M+H]+		5	676.7225	1.248	ESI pos	x1_25_676_72.bioamine		bioamines
4819.65	4.59814	0.492444	9.33739	9.8738e-21	3.69776e-20	1.09_752.36		[M+H]+		5	752.3615	1.092	ESI pos	x1_09_752_36.bioamine		bioamines
4102.2	-3.0126	0.475032	-6.34189	2.2697e-10	6.88221e-10	2.27_568.18		[M+H]+		5	568.182	2.272	ESI pos	x2_27_568_18.bioamine		bioamines
11735.9	4.85267	0.401042	12.1001	1.05425e-33	1.15064e-32	0.51_916.56		[M+H]+		5	916.5625	0.514	ESI pos	x0_51_916_56.bioamine		bioamines
10708.6	-2.27403	0.565829	-4.01893	5.84634e-05	0.000106209	2.31_378.11		[M+H]+		5	378.1141	2.311	ESI pos	x2_31_378_11.bioamine		bioamines
17279.7	-2.20024	0.291985	-7.53546	4.86624e-14	1.57469e-13	1.26_364.98		[M-H]-		5	364.9796	1.258	ESI neg	x1_26_364_98.bioamine		bioamines
20746.6	4.79847	0.395065	12.146	6.02252e-34	6.77861e-33	1.23_639.40		[M+H]+		5	639.4	1.226	ESI pos	x1_23_639_40.bioamine		bioamines
5375.34	4.76865	0.391728	12.1734	4.30958e-34	5.12939e-33	1.25_502.82		[M+H]+		5	502.8155	1.247	ESI pos	x1_25_502_82.bioamine		bioamines
6875.46	5.68888	0.463364	12.2774	1.19848e-34	1.58093e-33	1.23_634.72		[M+H]+		5	634.7228	1.233	ESI pos	x1_23_634_72.bioamine		bioamines
2969.45	4.29562	0.458506	9.36873	7.34093e-21	2.7642e-20	1.19_587.67		[M+H]+		5	587.6713	1.189	ESI pos	x1_19_587_67.bioamine		bioamines
65880.6	4.7218	0.469434	10.0585	8.42771e-24	3.61362e-23	1.18_559.32		[M+H]+		5	559.3215	1.176	ESI pos	x1_18_559_32.bioamine		bioamines
2910.34	5.57722	0.477099	11.6899	1.43606e-31	1.11807e-30	1.24_676.05		[M+H]+		5	676.0547	1.243	ESI pos	x1_24_676_05.bioamine		bioamines
5008.31	5.50464	0.47312	11.6348	2.74336e-31	2.0291e-30	1.16_536.69		[M+H]+		5	536.6908	1.158	ESI pos	x1_16_536_69.bioamine		bioamines
7079.09	5.16524	0.465535	11.0953	1.32266e-28	7.63014e-28	1.16_551.68		[M+H]+		5	551.6789	1.164	ESI pos	x1_16_551_68.bioamine		bioamines
8669.29	4.32253	0.392848	11.0031	3.694e-28	2.05653e-27	1.03_730.36		[M+H]+		5	730.3644	1.029	ESI pos	x1_03_730_36.bioamine		bioamines
2089.29	6.37533	0.409615	15.5642	1.27445e-54	1.31969e-51	1.26_524.57		[M+H]+		5	524.5744	1.259	ESI pos	x1_26_524_57.bioamine		bioamines
3653.97	5.90489	0.401222	14.7173	4.99512e-49	2.58622e-46	0.54_499.78		[M+H]+		5	499.7779	0.54	ESI pos	x0_54_499_78.bioamine		bioamines
3126.73	-0.720212	0.427226	-1.68579	0.0918371	0.0998921	2.15_513.04		[M+H]+		5	513.0364	2.145	ESI pos	x2_15_513_04.bioamine		bioamines
3623.48	-0.897313	0.521245	-1.72148	0.0851637	0.0929753	2.30_331.11		[M-H]-		5	331.1117	2.304	ESI neg	x2_30_331_11.bioamine		bioamines
84170.6	-2.04705	0.48166	-4.24999	2.13781e-05	4.16501e-05	1.45_307.04		[M+H]+		5	307.0432	1.449	ESI pos	x1_45_307_04.bioamine		bioamines
97957.9	5.07505	0.470682	10.7823	4.17207e-27	2.14934e-26	0.51_467.30		[M+H]+		5	467.2994	0.513	ESI pos	x0_51_467_30.bioamine		bioamines
10187	-1.26762	0.355755	-3.56318	0.000366396	0.000570102	1.57_201.80		[M-H]-		5	201.8027	1.566	ESI neg	x1_57_201_80.bioamine		bioamines
6221.49	-1.01957	0.441627	-2.30866	0.0209622	0.0247931	2.14_991.20		[M+H]+		5	991.2037	2.144	ESI pos	x2_14_991_20.bioamine		bioamines
2926.6	6.66761	0.456329	14.6114	2.37591e-48	9.84102e-46	1.25_512.05		[M+H]+		5	512.0486	1.247	ESI pos	x1_25_512_05.bioamine		bioamines
2532.66	5.10624	0.385478	13.2465	4.72686e-40	1.74809e-38	1.27_735.76		[M+H]+		5	735.7648	1.27	ESI pos	x1_27_735_76.bioamine		bioamines
22173.2	-2.39708	0.38526	-6.22198	4.90914e-10	1.47345e-09	1.00_289.07		[M-H]-		5	289.0673	1	ESI neg	x1_00_289_07.bioamine		bioamines
3104.13	4.95378	0.475908	10.4091	2.25299e-25	1.04617e-24	1.22_632.04		[M+H]+		5	632.0418	1.218	ESI pos	x1_22_632_04.bioamine		bioamines
4895.69	-1.92558	0.543771	-3.54116	0.000398367	0.000614768	2.19_657.12		[M-H]-		5	657.1235	2.194	ESI neg	x2_19_657_12.bioamine		bioamines
36037.7	-1.77286	0.552457	-3.20905	0.00133176	0.00188137	2.12_133.02		[M-H]-		5	133.0158	2.115	ESI neg	x2_12_133_02.bioamine		bioamines
56992.3	-1.26258	0.397135	-3.17921	0.00147675	0.00206646	1.57_219.85		[M-H]-		5	219.8467	1.571	ESI neg	x1_57_219_85.bioamine		bioamines
10016.2	-1.10527	0.803862	-1.37496	0.169145	0.178633	0.91_273.00		[M-H]-		5	273.0011	0.908	ESI neg	x0_91_273_00.bioamine		bioamines
3100.14	5.42858	0.470543	11.5368	8.60208e-31	6.101e-30	1.20_441.03		[M+H]+		5	441.0333	1.199	ESI pos	x1_20_441_03.bioamine		bioamines
13572.7	4.32808	0.41897	10.3303	5.14104e-25	2.32469e-24	1.14_806.45		[M+H]+		5	806.4508	1.144	ESI pos	x1_14_806_45.bioamine		bioamines
13369.7	-0.964634	0.432179	-2.23202	0.0256134	0.0299861	2.09_605.18		[M+H]+		5	605.1757	2.093	ESI pos	x2_09_605_18.bioamine		bioamines
9108.18	4.02936	0.416629	9.67133	3.99144e-22	1.58055e-21	1.20_894.50		[M+H]+		5	894.5029	1.198	ESI pos	x1_20_894_50.bioamine		bioamines
3411.77	-1.66567	0.475371	-3.50393	0.00045845	0.000699234	2.19_695.08		[M-H]-		5	695.082	2.194	ESI neg	x2_19_695_08.bioamine		bioamines
3015.88	4.09134	0.423429	9.66241	4.35485e-22	1.71462e-21	1.20_595.99		[M+H]+		5	595.9905	1.198	ESI pos	x1_20_595_99.bioamine		bioamines
1982.55	4.89737	0.483725	10.1243	4.31126e-24	1.87576e-23	1.13_1471.84		[M-H]-		5	1471.8428	1.128	ESI neg	x1_13_1471_84.bioamine		bioamines
4789.74	-1.94446	0.823154	-2.36221	0.0181665	0.0216971	0.20_898.78		[M+H]+		5	898.776	0.2	ESI pos	x0_20_898_78.bioamine		bioamines
5496.99	-2.42456	0.433322	-5.59527	2.20273e-08	6.02624e-08	1.52_256.09		[M+H]+		5	256.0933	1.518	ESI pos	x1_52_256_09.bioamine		bioamines
15134.8	-2.74531	0.49795	-5.51322	3.52318e-08	9.45144e-08	1.88_132.10		[M+H]+		5	132.1013	1.875	ESI pos	x1_88_132_10.bioamine		bioamines
3577.46	-2.17634	0.522669	-4.1639	3.12857e-05	5.96618e-05	1.46_641.09		[M-H]-		5	641.0917	1.459	ESI neg	x1_46_641_09.bioamine		bioamines
5844.41	0.584882	0.388765	1.50446	0.132462	0.141261	0.85_770.51		[M+H]+		5	770.5059	0.853	ESI pos	x0_85_770_51.bioamine		bioamines
16143	5.56018	0.431916	12.8733	6.3626e-38	1.56868e-36	1.28_561.85		[M+H]+		5	561.8539	1.276	ESI pos	x1_28_561_85.bioamine		bioamines
2484.01	-1.78718	0.516666	-3.45906	0.000542066	0.000812903	2.19_673.10		[M-H]-		5	673.0955	2.193	ESI neg	x2_19_673_10.bioamine		bioamines
16383	-1.40345	0.418744	-3.35157	0.000803545	0.00117111	0.82_824.55		[M+H]+		5	824.5503	0.823	ESI pos	x0_82_824_55.bioamine		bioamines
5882.66	4.54405	0.432328	10.5106	7.71631e-26	3.65686e-25	1.23_972.51		[M+H]+		5	972.5075	1.232	ESI pos	x1_23_972_51.bioamine		bioamines
7092.71	4.37202	0.425511	10.2748	9.15767e-25	4.114e-24	1.23_950.50		[M+H]+		5	950.4995	1.226	ESI pos	x1_23_950_50.bioamine		bioamines
2160.46	5.77797	0.465164	12.4214	2.00129e-35	2.96048e-34	1.24_650.07		[M+H]+		5	650.0651	1.239	ESI pos	x1_24_650_07.bioamine		bioamines
2040.27	6.28057	0.543314	11.5597	6.59176e-31	4.74011e-30	1.19_555.67		[M+H]+		5	555.6703	1.186	ESI pos	x1_19_555_67.bioamine		bioamines
12719.1	-1.0672	0.360457	-2.9607	0.00306945	0.00408012	2.14_238.04		[M+H]+		5	238.0433	2.144	ESI pos	x2_14_238_04.bioamine		bioamines
3339.43	-1.37697	0.481155	-2.86181	0.0042123	0.00548314	1.31_336.20		[M-H]-		5	336.2017	1.313	ESI neg	x1_31_336_20.bioamine		bioamines
3311.65	5.40237	0.406244	13.2983	2.36748e-40	9.42893e-39	0.56_531.83		[M+H]+		5	531.8348	0.559	ESI pos	x0_56_531_83.bioamine		bioamines
9397.51	-1.35003	0.48715	-2.77128	0.00558367	0.00714696	0.54_190.08		[M-H]-		5	190.0785	0.54	ESI neg	x0_54_190_08.bioamine		bioamines
4876.2	5.48906	0.41518	13.2209	6.64452e-40	2.41418e-38	1.22_620.72		[M+H]+		5	620.7218	1.224	ESI pos	x1_22_620_72.bioamine		bioamines
3339.47	5.17695	0.474891	10.9013	1.13567e-27	6.1409e-27	1.23_661.05		[M+H]+		5	661.048	1.233	ESI pos	x1_23_661_05.bioamine		bioamines
4366.18	-1.5443	0.323531	-4.77327	1.81263e-06	4.19881e-06	1.93_345.06		[M+H]+		5	345.0648	1.93	ESI pos	x1_93_345_06.bioamine		bioamines
12198	-1.47491	0.361058	-4.08497	4.40822e-05	8.17316e-05	0.28_559.26		[M+H]+		5	559.2589	0.279	ESI pos	x0_28_559_26.bioamine		bioamines
2818.1	5.1574	0.405729	12.7114	5.10938e-37	9.98257e-36	1.21_595.19		[M+H]+		5	595.1929	1.209	ESI pos	x1_21_595_19.bioamine		bioamines
1943.38	5.55056	0.436518	12.7155	4.84799e-37	9.56208e-36	1.21_447.79		[M+H]+		5	447.7869	1.209	ESI pos	x1_21_447_79.bioamine		bioamines
16027.1	4.89913	0.415527	11.7902	4.38707e-32	3.66356e-31	1.23_654.40		[M+H]+		5	654.404	1.232	ESI pos	x1_23_654_40.bioamine		bioamines
2696.58	-1.22746	0.545558	-2.24991	0.0244544	0.0287048	0.25_589.35		[M-H]-		5	589.352	0.246	ESI neg	x0_25_589_35.bioamine		bioamines
2801.51	4.48791	0.421714	10.6421	1.89849e-26	9.33914e-26	1.23_639.67		[M+H]+		5	639.6732	1.226	ESI pos	x1_23_639_67.bioamine		bioamines
7393.78	-1.1133	0.810616	-1.3734	0.169628	0.179052	0.91_257.03		[M-H]-		5	257.0263	0.908	ESI neg	x0_91_257_03.bioamine		bioamines
7496.98	4.71889	0.428977	11.0003	3.80785e-28	2.11422e-27	0.93_708.36		[M+H]+		5	708.3562	0.934	ESI pos	x0_93_708_36.bioamine		bioamines
13881.9	4.06431	0.405279	10.0284	1.14307e-23	4.88103e-23	1.16_828.47		[M+H]+		5	828.4683	1.162	ESI pos	x1_16_828_47.bioamine		bioamines
10219.1	4.95193	0.417583	11.8585	1.94333e-32	1.69102e-31	1.09_762.43		[M+H]+		5	762.4299	1.088	ESI pos	x1_09_762_43.bioamine		bioamines
2077.4	5.77401	0.466424	12.3793	3.3823e-35	4.73294e-34	1.25_1038.12		[M+H]+		5	1038.1213	1.252	ESI pos	x1_25_1038_12.bioamine		bioamines
2111.53	5.48933	0.415959	13.1968	9.15422e-40	3.21329e-38	1.14_524.97		[M+H]+		5	524.9725	1.139	ESI pos	x1_14_524_97.bioamine		bioamines
31653.4	-2.02558	0.444175	-4.56033	5.10728e-06	1.10294e-05	1.56_299.15		[M+H]+		5	299.1521	1.56	ESI pos	x1_56_299_15.bioamine		bioamines
25555.4	4.63468	0.395801	11.7096	1.13795e-31	8.99504e-31	1.20_595.37		[M+H]+		5	595.3696	1.201	ESI pos	x1_20_595_37.bioamine		bioamines
4038.49	-0.525187	0.360237	-1.45789	0.14487	0.153938	2.15_519.07		[M-H]-		5	519.0726	2.15	ESI neg	x2_15_519_07.bioamine		bioamines
5864.23	-3.01527	0.469819	-6.41793	1.3814e-10	4.20718e-10	2.01_222.10		[M-H]-		5	222.0988	2.01	ESI neg	x2_01_222_10.bioamine		bioamines
1980.26	6.25613	0.444952	14.0602	6.66566e-45	8.12034e-43	1.26_534.07		[M+H]+		5	534.0692	1.259	ESI pos	x1_26_534_07.bioamine		bioamines
2072.05	-1.08651	0.504966	-2.15165	0.031425	0.0362771	0.25_531.30		[M-H]-		5	531.2991	0.246	ESI neg	x0_25_531_30.bioamine		bioamines
20434.8	4.60586	0.405309	11.3638	6.3305e-30	4.03399e-29	1.21_610.38		[M+H]+		5	610.3828	1.209	ESI pos	x1_21_610_38.bioamine		bioamines
10321.4	-1.21794	0.314218	-3.87609	0.000106147	0.000182884	1.65_202.15		[M+H]+		5	202.1534	1.647	ESI pos	x1_65_202_15.bioamine		bioamines
7771.43	-2.54603	0.393489	-6.4704	9.7741e-11	2.9944e-10	1.00_327.02		[M-H]-		5	327.0211	1	ESI neg	x1_00_327_02.bioamine		bioamines
1481.54	4.43817	0.448467	9.89631	4.31929e-23	1.78548e-22	1.10_1427.81		[M-H]-		5	1427.8127	1.096	ESI neg	x1_10_1427_81.bioamine		bioamines
51490.8	5.28151	0.438182	12.0532	1.86483e-33	1.94073e-32	0.76_420.27		[M+H]+		5	420.2749	0.757	ESI pos	x0_76_420_27.bioamine		bioamines
17197.9	-1.42844	0.401105	-3.56126	0.000369074	0.000573838	0.76_820.52		[M+H]+		5	820.515	0.757	ESI pos	x0_76_820_52.bioamine		bioamines
2116.99	5.35692	0.492047	10.887	1.32923e-27	7.13168e-27	1.21_877.03		[M+H]+		5	877.0258	1.208	ESI pos	x1_21_877_03.bioamine		bioamines
2425.98	5.25844	0.456872	11.5097	1.17926e-30	8.23594e-30	1.20_860.86		[M+H]+		5	860.8638	1.198	ESI pos	x1_20_860_86.bioamine		bioamines
3573.21	-6.59478	0.825476	-7.98906	1.35968e-15	4.52716e-15	1.09_104.64		[M+H]+		5	104.6367	1.092	ESI pos	x1_09_104_64.bioamine		bioamines
2765.3	4.71911	0.40109	11.7657	5.86391e-32	4.81911e-31	1.24_675.73		[M+H]+		5	675.73	1.24	ESI pos	x1_24_675_73.bioamine		bioamines
4068.51	-1.51233	0.34327	-4.40566	1.0546e-05	2.1646e-05	0.52_194.05		[M-H]-		5	194.0468	0.52	ESI neg	x0_52_194_05.bioamine		bioamines
173260	5.23047	0.513972	10.1766	2.52283e-24	1.11166e-23	0.54_489.31		[M+H]+		5	489.3116	0.538	ESI pos	x0_54_489_31.bioamine		bioamines
17429	-1.78806	0.414887	-4.30974	1.63446e-05	3.28e-05	1.46_335.06		[M-H]-		5	335.06	1.459	ESI neg	x1_46_335_06.bioamine		bioamines
2563.68	-2.55864	0.553319	-4.62416	3.76113e-06	8.25138e-06	2.22_386.13		[M-H]-		5	386.1262	2.22	ESI neg	x2_22_386_13.bioamine		bioamines
2994.26	-1.34428	0.564563	-2.38109	0.0172614	0.0207117	2.09_691.23		[M+H]+		5	691.2256	2.092	ESI pos	x2_09_691_23.bioamine		bioamines
27502.7	5.06287	0.420889	12.029	2.50183e-33	2.55236e-32	1.27_728.46		[M+H]+		5	728.4551	1.269	ESI pos	x1_27_728_46.bioamine		bioamines
6920.58	-2.23415	0.403738	-5.53365	3.13627e-08	8.46833e-08	1.26_341.01		[M-H]-		5	341.0147	1.258	ESI neg	x1_26_341_01.bioamine		bioamines
16383.6	4.64458	0.407751	11.3907	4.65115e-30	3.01016e-29	1.23_633.37		[M+H]+		5	633.368	1.225	ESI pos	x1_23_633_37.bioamine		bioamines
2274	5.66436	0.447993	12.6439	1.20981e-36	2.15992e-35	1.23_479.03		[M+H]+		5	479.0346	1.226	ESI pos	x1_23_479_03.bioamine		bioamines
5240.33	-0.925022	0.543696	-1.70136	0.0888756	0.0969254	2.15_925.16		[M-H]-		5	925.1572	2.149	ESI neg	x2_15_925_16.bioamine		bioamines
2498.64	-0.915932	0.475539	-1.92609	0.0540927	0.0606201	2.15_1208.16		[M+H]+		5	1208.1645	2.145	ESI pos	x2_15_1208_16.bioamine		bioamines
6659.03	4.26094	0.421135	10.1178	4.60839e-24	2.00083e-23	1.18_840.54		[M+H]+		5	840.5438	1.177	ESI pos	x1_18_840_54.bioamine		bioamines
16084.6	4.95871	0.415496	11.9344	7.83027e-33	7.33778e-32	1.27_743.13		[M+H]+		5	743.1297	1.275	ESI pos	x1_27_743_13.bioamine		bioamines
2982.02	-2.45324	0.557966	-4.39676	1.0988e-05	2.24864e-05	1.46_535.15		[M-H]-		5	535.1519	1.459	ESI neg	x1_46_535_15.bioamine		bioamines
3700.94	-3.0231	0.45762	-6.60613	3.94493e-11	1.2194e-10	2.29_584.16		[M+H]+		5	584.1562	2.291	ESI pos	x2_29_584_16.bioamine		bioamines
2672.84	-1.02992	0.319394	-3.2246	0.0012615	0.0017882	2.14_549.07		[M+H]+		5	549.0711	2.143	ESI pos	x2_14_549_07.bioamine		bioamines
2760.65	6.13511	1.00155	6.12559	9.03454e-10	2.68829e-09	1.24_653.06		[M+H]+		5	653.0585	1.237	ESI pos	x1_24_653_06.bioamine		bioamines
37961.4	-1.49314	0.290174	-5.14569	2.66544e-07	6.74007e-07	1.93_136.05		[M+H]+		5	136.0477	1.93	ESI pos	x1_93_136_05.bioamine		bioamines
8191.21	-2.55704	0.399659	-6.39806	1.57358e-10	4.77844e-10	0.98_113.03		[M+H]+		5	113.0322	0.982	ESI pos	x0_98_113_03.bioamine		bioamines
24041.2	4.87188	0.407918	11.9433	7.03849e-33	6.62578e-32	1.23_647.37		[M+H]+		5	647.3735	1.233	ESI pos	x1_23_647_37.bioamine		bioamines
6838.52	-3.54193	0.870474	-4.06897	4.72208e-05	8.70831e-05	0.69_447.10		[M+H]+		5	447.1044	0.694	ESI pos	x0_69_447_10.bioamine		bioamines
7079.48	-2.25287	0.461414	-4.88253	1.04732e-06	2.49311e-06	1.86_366.11		[M-H]-		5	366.1095	1.862	ESI neg	x1_86_366_11.bioamine		bioamines
1918.59	5.02418	0.400329	12.5501	3.96989e-36	6.32434e-35	1.24_668.03		[M+H]+		5	668.0263	1.242	ESI pos	x1_24_668_03.bioamine		bioamines
4980.59	5.29198	0.386858	13.6794	1.34809e-42	8.21146e-41	1.26_712.77		[M+H]+		5	712.77	1.258	ESI pos	x1_26_712_77.bioamine		bioamines
4127.43	4.5812	0.415595	11.0232	2.95278e-28	1.66174e-27	1.22_631.70		[M+H]+		5	631.703	1.217	ESI pos	x1_22_631_70.bioamine		bioamines
15404.5	5.20994	0.421076	12.3729	3.66237e-35	5.05652e-34	1.28_562.10		[M+H]+		5	562.1032	1.276	ESI pos	x1_28_562_10.bioamine		bioamines
4895.97	5.31667	0.4466	11.9048	1.11773e-32	1.02426e-31	1.22_609.51		[M+H]+		5	609.5059	1.217	ESI pos	x1_22_609_51.bioamine		bioamines
3352.93	4.91739	0.391631	12.5562	3.67701e-36	5.90317e-35	1.02_477.83		[M+H]+		5	477.8344	1.025	ESI pos	x1_02_477_83.bioamine		bioamines
3120.04	-2.09296	0.492147	-4.25272	2.11193e-05	4.1192e-05	2.47_763.18		[M-H]-		5	763.1807	2.47	ESI neg	x2_47_763_18.bioamine		bioamines
6642.94	-1.08488	0.439513	-2.46836	0.0135733	0.0164773	0.78_830.58		[M-H]-		5	830.5807	0.782	ESI neg	x0_78_830_58.bioamine		bioamines
2021.71	5.91877	0.422707	14.0021	1.51413e-44	1.50229e-42	1.06_467.95		[M+H]+		5	467.9517	1.064	ESI pos	x1_06_467_95.bioamine		bioamines
3800.09	-1.63687	0.294369	-5.56059	2.68858e-08	7.28803e-08	1.93_131.68		[M+H]+		5	131.6758	1.93	ESI pos	x1_93_131_68.bioamine		bioamines
1980.61	5.42392	0.411741	13.1731	1.25274e-39	4.24001e-38	1.27_742.12		[M+H]+		5	742.1228	1.268	ESI pos	x1_27_742_12.bioamine		bioamines
6240.82	-1.18857	0.413805	-2.87231	0.00407489	0.00531765	2.06_543.11		[M+H]+		5	543.1081	2.057	ESI pos	x2_06_543_11.bioamine		bioamines
49733.7	-1.56784	0.321685	-4.87385	1.09444e-06	2.59631e-06	1.93_154.06		[M+H]+		5	154.0583	1.93	ESI pos	x1_93_154_06.bioamine		bioamines
7343.95	4.39081	0.382192	11.4885	1.50748e-30	1.03377e-29	0.87_686.34		[M+H]+		5	686.3437	0.87	ESI pos	x0_87_686_34.bioamine		bioamines
17770.9	-2.47931	0.891926	-2.77972	0.00544054	0.00697237	2.19_346.05		[M+H]+		5	346.0475	2.192	ESI pos	x2_19_346_05.bioamine		bioamines
2247.58	4.83896	0.41558	11.6439	2.46558e-31	1.83677e-30	1.23_647.04		[M+H]+		5	647.0408	1.225	ESI pos	x1_23_647_04.bioamine		bioamines
5738.62	-2.08833	0.471485	-4.42926	9.45562e-06	1.9524e-05	1.71_322.05		[M+H]+		5	322.052	1.71	ESI pos	x1_71_322_05.bioamine		bioamines
5231.82	-0.509787	0.407113	-1.2522	0.210496	0.219616	2.15_971.14		[M+H]+		5	971.1359	2.145	ESI pos	x2_15_971_14.bioamine		bioamines
4055.2	-3.02758	0.489256	-6.18812	6.08845e-10	1.82214e-09	1.88_705.43		[M+H]+		5	705.431	1.877	ESI pos	x1_88_705_43.bioamine		bioamines
40696.8	5.20878	0.425563	12.2398	1.90608e-34	2.45186e-33	1.19_561.34		[M+H]+		5	561.3444	1.188	ESI pos	x1_19_561_34.bioamine		bioamines
4268.89	4.52788	0.424251	10.6726	1.36686e-26	6.80474e-26	1.24_994.52		[M+H]+		5	994.5156	1.239	ESI pos	x1_24_994_52.bioamine		bioamines
2308.86	-1.43938	0.498157	-2.88941	0.00385964	0.00505906	2.13_790.20		[M+H]+		5	790.1985	2.134	ESI pos	x2_13_790_20.bioamine		bioamines
20710.8	-2.30069	0.472259	-4.87168	1.10653e-06	2.622e-06	2.35_566.16		[M-H]-		5	566.1592	2.352	ESI neg	x2_35_566_16.bioamine		bioamines
12008.3	-1.11966	0.377935	-2.96257	0.00305081	0.00406055	1.75_176.01		[M+H]+		5	176.0083	1.75	ESI pos	x1_75_176_01.bioamine		bioamines
6708.76	-1.65285	0.303167	-5.45195	4.98208e-08	1.32791e-07	1.25_228.95		[M+H]+		5	228.9522	1.251	ESI pos	x1_25_228_95.bioamine		bioamines
45216.1	5.20319	0.445315	11.6843	1.53367e-31	1.18516e-30	1.16_532.33		[M+H]+		5	532.3295	1.162	ESI pos	x1_16_532_33.bioamine		bioamines
5948.72	4.57166	0.391091	11.6895	1.44221e-31	1.11865e-30	1.02_730.47		[M+H]+		5	730.4716	1.025	ESI pos	x1_02_730_47.bioamine		bioamines
10401.5	-0.431444	0.403018	-1.07053	0.284379	0.292573	2.15_299.03		[M-H]-		5	299.0265	2.153	ESI neg	x2_15_299_03.bioamine		bioamines
6881.04	-1.27547	0.416017	-3.06591	0.00217007	0.00295672	2.09_434.13		[M+H]+		5	434.125	2.089	ESI pos	x2_09_434_13.bioamine		bioamines
43071.6	4.4769	0.429182	10.4312	1.78538e-25	8.34655e-25	1.19_574.33		[M+H]+		5	574.3346	1.189	ESI pos	x1_19_574_33.bioamine		bioamines
2819.74	-2.04438	0.514302	-3.97505	7.0365e-05	0.000125843	1.46_725.05		[M-H]-		5	725.0542	1.459	ESI neg	x1_46_725_05.bioamine		bioamines
1650.84	5.58847	0.433417	12.894	4.86613e-38	1.22899e-36	1.27_736.09		[M+H]+		5	736.0914	1.27	ESI pos	x1_27_736_09.bioamine		bioamines
2906.38	-0.664655	0.515581	-1.28914	0.19735	0.206316	2.17_310.10		[M-H]-		5	310.0995	2.174	ESI neg	x2_17_310_10.bioamine		bioamines
14026.2	4.68426	0.412164	11.365	6.24344e-30	4.00315e-29	1.27_729.12		[M+H]+		5	729.1181	1.27	ESI pos	x1_27_729_12.bioamine		bioamines
1904.83	5.45932	0.4559	11.9748	4.81603e-33	4.70472e-32	0.51_477.76		[M+H]+		5	477.7649	0.513	ESI pos	x0_51_477_76.bioamine		bioamines
5507.32	4.32479	0.399002	10.839	2.24844e-27	1.17886e-26	0.46_392.75		[M+H]+		5	392.745	0.457	ESI pos	x0_46_392_75.bioamine		bioamines
3810.96	-0.814505	0.369689	-2.20321	0.0275796	0.0321065	0.81_784.55		[M+H]+		5	784.5533	0.809	ESI pos	x0_81_784_55.bioamine		bioamines
2239.94	1.43134	0.789435	1.81312	0.0698128	0.077106	1.80_222.10		[M-H]-		5	222.0988	1.804	ESI neg	x1_80_222_10.bioamine		bioamines
7422.9	4.79048	0.404792	11.8344	2.59142e-32	2.20857e-31	1.24_669.42		[M+H]+		5	669.4185	1.24	ESI pos	x1_24_669_42.bioamine		bioamines
3481.55	-1.32963	0.361612	-3.67695	0.000236036	0.000380413	1.57_261.05		[M-H]-		5	261.0543	1.572	ESI neg	x1_57_261_05.bioamine		bioamines
21620.9	4.87491	0.39796	12.2497	1.6855e-34	2.18167e-33	1.20_576.35		[M+H]+		5	576.3543	1.198	ESI pos	x1_20_576_35.bioamine		bioamines
23782.8	-2.06625	0.434414	-4.75641	1.97069e-06	4.53983e-06	2.35_543.13		[M+H]+		5	543.1308	2.352	ESI pos	x2_35_543_13.bioamine		bioamines
3917.27	-0.938357	0.450458	-2.08312	0.0372405	0.042587	2.14_1007.18		[M+H]+		5	1007.1763	2.143	ESI pos	x2_14_1007_18.bioamine		bioamines
6128.97	-1.74259	0.420854	-4.14061	3.4639e-05	6.52751e-05	1.46_419.02		[M-H]-		5	419.0193	1.459	ESI neg	x1_46_419_02.bioamine		bioamines
5987.19	4.9355	0.412981	11.9509	6.41994e-33	6.09894e-32	0.81_664.32		[M+H]+		5	664.3222	0.806	ESI pos	x0_81_664_32.bioamine		bioamines
1743.3	-0.543875	0.568727	-0.956302	0.338919	0.346961	0.20_818.72		[M+H]+		5	818.7164	0.2	ESI pos	x0_20_818_72.bioamine		bioamines
2254.13	3.9315	0.397157	9.89909	4.20069e-23	1.73993e-22	1.19_588.01		[M+H]+		5	588.0081	1.188	ESI pos	x1_19_588_01.bioamine		bioamines
2157.76	4.28681	0.40332	10.6288	2.18861e-26	1.06399e-25	0.52_937.49		[M+H]+		5	937.493	0.516	ESI pos	x0_52_937_49.bioamine		bioamines
9268.77	4.68823	0.419618	11.1726	5.55213e-29	3.30416e-28	1.25_691.40		[M+H]+		5	691.4016	1.253	ESI pos	x1_25_691_40.bioamine		bioamines
62527.8	4.98459	0.46299	10.7661	4.97694e-27	2.545e-26	1.15_517.32		[M+H]+		5	517.3206	1.146	ESI pos	x1_15_517_32.bioamine		bioamines
2787.58	-0.377527	0.532511	-0.708955	0.478352	0.486098	0.25_553.28		[M-H]-		5	553.2794	0.246	ESI neg	x0_25_553_28.bioamine		bioamines
7870.21	-1.92186	0.425868	-4.51282	6.39722e-06	1.3551e-05	1.46_352.05		[M-H]-		5	352.05	1.459	ESI neg	x1_46_352_05.bioamine		bioamines
6734.58	4.58969	0.423247	10.844	2.1294e-27	1.12214e-26	1.03_740.42		[M+H]+		5	740.4164	1.03	ESI pos	x1_03_740_42.bioamine		bioamines
4926.04	-2.01345	0.755305	-2.66574	0.00768189	0.00967125	1.40_836.54		[M-H]-		5	836.5369	1.401	ESI neg	x1_40_836_54.bioamine		bioamines
47026	4.85632	0.428771	11.3261	9.7407e-30	6.09456e-29	1.12_515.30		[M+H]+		5	515.2989	1.125	ESI pos	x1_12_515_30.bioamine		bioamines
2068.02	5.57017	0.436993	12.7466	3.25706e-37	6.74536e-36	1.26_728.12		[M+H]+		5	728.1181	1.265	ESI pos	x1_26_728_12.bioamine		bioamines
3023.91	-1.32155	0.345276	-3.82751	0.000129445	0.000217774	1.42_605.55		[M+H]+		5	605.5451	1.424	ESI pos	x1_42_605_55.bioamine		bioamines
10843	-0.777166	0.39346	-1.97521	0.0482447	0.0543606	2.11_449.12		[M+H]+		5	449.1229	2.113	ESI pos	x2_11_449_12.bioamine		bioamines
1899.5	4.69719	0.411534	11.4139	3.5654e-30	2.35157e-29	0.71_1180.76		[M+H]+		5	1180.7635	0.708	ESI pos	x0_71_1180_76.bioamine		bioamines
20297.1	-1.54379	0.289445	-5.3336	9.62866e-08	2.52737e-07	1.94_130.06		[M-H]-		5	130.0627	1.935	ESI neg	x1_94_130_06.bioamine		bioamines
24831.9	-1.06063	0.470501	-2.25425	0.0241804	0.0284047	2.10_539.19		[M+H]+		5	539.1927	2.099	ESI pos	x2_10_539_19.bioamine		bioamines
10947.3	-1.19798	0.350291	-3.41996	0.000626295	0.000927795	0.81_820.51		[M+H]+		5	820.5147	0.812	ESI pos	x0_81_820_51.bioamine		bioamines
3838.49	5.29736	0.405916	13.0504	6.32153e-39	1.81832e-37	1.26_720.74		[M+H]+		5	720.7428	1.265	ESI pos	x1_26_720_74.bioamine		bioamines
21192.1	4.86896	0.417693	11.6568	2.11875e-31	1.60143e-30	1.26_714.45		[M+H]+		5	714.4456	1.263	ESI pos	x1_26_714_45.bioamine		bioamines
5613.03	-0.893883	0.398924	-2.24073	0.0250433	0.0293518	0.79_828.57		[M-H]-		5	828.5745	0.787	ESI neg	x0_79_828_57.bioamine		bioamines
11219.4	-2.0933	0.455248	-4.59814	4.26279e-06	9.29288e-06	0.24_172.99		[M-H]-		5	172.9925	0.242	ESI neg	x0_24_172_99.bioamine		bioamines
2152.04	-0.80462	0.508723	-1.58165	0.11373	0.122484	2.14_949.15		[M+H]+		5	949.1504	2.144	ESI pos	x2_14_949_15.bioamine		bioamines
12002.4	4.1004	0.437044	9.38213	6.46506e-21	2.44328e-20	1.18_850.48		[M+H]+		5	850.48	1.176	ESI pos	x1_18_850_48.bioamine		bioamines
36673.6	-1.26093	0.372582	-3.3843	0.000713606	0.0010474	1.57_221.84		[M-H]-		5	221.8426	1.571	ESI neg	x1_57_221_84.bioamine		bioamines
105862	-1.85364	0.560255	-3.30857	0.000937753	0.0013581	1.68_257.15		[M+H]+		5	257.1472	1.679	ESI pos	x1_68_257_15.bioamine		bioamines
3448.87	-2.88956	0.48269	-5.98636	2.14585e-09	6.25923e-09	1.85_383.07		[M-H]-		5	383.0654	1.854	ESI neg	x1_85_383_07.bioamine		bioamines
4635.64	-1.9556	0.331876	-5.89256	3.80257e-09	1.09074e-08	1.42_925.51		[M+H]+		5	925.5134	1.418	ESI pos	x1_42_925_51.bioamine		bioamines
7274.41	-1.53697	0.330353	-4.65249	3.27944e-06	7.27945e-06	0.89_152.02		[M+H]+		5	152.0203	0.889	ESI pos	x0_89_152_02.bioamine		bioamines
6149.33	-1.8676	0.427771	-4.36588	1.26613e-05	2.57832e-05	1.46_403.05		[M-H]-		5	403.0468	1.459	ESI neg	x1_46_403_05.bioamine		bioamines
6553.43	4.2573	0.440662	9.66115	4.40899e-22	1.73264e-21	1.22_938.54		[M+H]+		5	938.5367	1.217	ESI pos	x1_22_938_54.bioamine		bioamines
1920.19	4.08291	0.4251	9.60459	7.64638e-22	2.98223e-21	1.20_603.02		[M+H]+		5	603.0202	1.202	ESI pos	x1_20_603_02.bioamine		bioamines
22826.7	4.59355	0.412003	11.1493	7.21617e-29	4.20977e-28	1.20_589.34		[M+H]+		5	589.3362	1.2	ESI pos	x1_20_589_34.bioamine		bioamines
5310.16	-1.89293	0.371238	-5.09895	3.41537e-07	8.55289e-07	1.11_282.16		[M-H]-		5	282.1565	1.113	ESI neg	x1_11_282_16.bioamine		bioamines
10280.3	5.188	0.429724	12.0729	1.46916e-33	1.56032e-32	1.25_683.42		[M+H]+		5	683.4193	1.247	ESI pos	x1_25_683_42.bioamine		bioamines
3000.42	4.90276	0.384912	12.7373	3.6671e-37	7.44566e-36	1.13_434.94		[M+H]+		5	434.9411	1.131	ESI pos	x1_13_434_94.bioamine		bioamines
63209.7	-1.42794	0.442224	-3.22899	0.00124229	0.00176339	2.11_302.10		[M-H]-		5	302.1009	2.108	ESI neg	x2_11_302_10.bioamine		bioamines
3054.3	-1.96318	0.463251	-4.23783	2.25692e-05	4.3847e-05	1.76_170.06		[M+H]+		5	170.0614	1.759	ESI pos	x1_76_170_06.bioamine		bioamines
2729.69	-1.19055	0.460876	-2.58324	0.00978768	0.0121452	2.10_563.18		[M+H]+		5	563.1815	2.105	ESI pos	x2_10_563_18.bioamine		bioamines
4375.92	-1.61133	0.297636	-5.41377	6.17131e-08	1.63646e-07	1.81_198.05		[M+H]+		5	198.0525	1.81	ESI pos	x1_81_198_05.bioamine		bioamines
5933.3	-1.3809	0.443139	-3.11617	0.00183215	0.00253297	2.14_471.15		[M-H]-		5	471.1475	2.142	ESI neg	x2_14_471_15.bioamine		bioamines
3695.74	-2.92547	0.413097	-7.0818	1.42289e-12	4.52659e-12	1.75_351.06		[M-H]-		5	351.0552	1.75	ESI neg	x1_75_351_06.bioamine		bioamines
3899.42	-0.666285	0.57286	-1.16309	0.244795	0.253993	0.20_869.70		[M+H]+		5	869.6952	0.2	ESI pos	x0_20_869_70.bioamine		bioamines
62260.9	4.47731	0.437247	10.2398	1.31546e-24	5.85873e-24	1.14_479.31		[M+H]+		5	479.3085	1.137	ESI pos	x1_14_479_31.bioamine		bioamines
24040.3	4.65717	0.418144	11.1377	8.21991e-29	4.78186e-28	1.27_728.78		[M+H]+		5	728.7847	1.27	ESI pos	x1_27_728_78.bioamine		bioamines
3678.73	-1.62084	0.411109	-3.94259	8.06054e-05	0.00014183	1.46_487.00		[M-H]-		5	487.0022	1.459	ESI neg	x1_46_487_00.bioamine		bioamines
2945.98	-1.12022	0.521452	-2.14827	0.031692	0.036504	2.15_941.13		[M-H]-		5	941.1321	2.15	ESI neg	x2_15_941_13.bioamine		bioamines
5377.07	4.1481	0.381576	10.871	1.58524e-27	8.41804e-27	1.23_960.55		[M+H]+		5	960.5501	1.225	ESI pos	x1_23_960_55.bioamine		bioamines
11993.3	4.66055	0.405003	11.5075	1.20998e-30	8.40894e-30	1.22_625.39		[M+H]+		5	625.3916	1.217	ESI pos	x1_22_625_39.bioamine		bioamines
29540.3	-1.02189	0.290601	-3.51646	0.000437337	0.000669915	1.85_161.62		[M+H]+		5	161.6225	1.847	ESI pos	x1_85_161_62.bioamine		bioamines
1617.36	5.33772	0.375227	14.2253	6.38191e-46	1.32169e-43	0.54_509.82		[M+H]+		5	509.8225	0.537	ESI pos	x0_54_509_82.bioamine		bioamines
4182.74	-1.01842	0.33313	-3.05714	0.00223457	0.00303861	0.84_289.04		[M-H]-		5	289.0358	0.841	ESI neg	x0_84_289_04.bioamine		bioamines
3968	5.52263	0.45275	12.1979	3.18748e-34	3.88311e-33	0.36_272.29		[M+H]+		5	272.2927	0.359	ESI pos	x0_36_272_29.bioamine		bioamines
3055.07	4.91032	0.384725	12.7632	2.63095e-37	5.6172e-36	1.12_507.42		[M+H]+		5	507.4201	1.123	ESI pos	x1_12_507_42.bioamine		bioamines
4491.83	4.8483	0.371185	13.0617	5.45137e-39	1.61283e-37	0.47_414.76		[M+H]+		5	414.7586	0.473	ESI pos	x0_47_414_76.bioamine		bioamines
3929.21	-0.482896	0.440411	-1.09647	0.272874	0.281856	2.15_750.07		[M+H]+		5	750.0662	2.145	ESI pos	x2_15_750_07.bioamine		bioamines
3876.24	-2.38352	0.519806	-4.5854	4.53124e-06	9.8161e-06	0.70_605.40		[M-H]-		5	605.3992	0.705	ESI neg	x0_70_605_40.bioamine		bioamines
97406.2	-2.09484	0.52597	-3.9828	6.8107e-05	0.000122227	1.23_265.20		[M+H]+		5	265.2004	1.233	ESI pos	x1_23_265_20.bioamine		bioamines
5582.59	-1.04928	0.47984	-2.18672	0.0287628	0.0333713	2.06_185.03		[M+H]+		5	185.0305	2.062	ESI pos	x2_06_185_03.bioamine		bioamines
32679.5	4.71784	0.417843	11.2909	1.45456e-29	8.93887e-29	1.22_618.36		[M+H]+		5	618.3615	1.217	ESI pos	x1_22_618_36.bioamine		bioamines
3288.86	5.14073	0.407382	12.619	1.66016e-36	2.84148e-35	1.26_727.78		[M+H]+		5	727.7849	1.264	ESI pos	x1_26_727_78.bioamine		bioamines
7360.62	4.98735	0.393417	12.677	7.9289e-37	1.4928e-35	1.09_621.89		[M+H]+		5	621.8948	1.091	ESI pos	x1_09_621_89.bioamine		bioamines
4951.15	4.74915	0.400246	11.8656	1.78629e-32	1.57422e-31	0.75_619.48		[M+H]+		5	619.4791	0.754	ESI pos	x0_75_619_48.bioamine		bioamines
2547.02	-1.67682	0.546207	-3.06994	0.002141	0.00292095	2.14_732.18		[M+H]+		5	732.1829	2.141	ESI pos	x2_14_732_18.bioamine		bioamines
1499.68	5.40231	0.386514	13.977	2.15298e-44	2.02674e-42	0.88_677.88		[M+H]+		5	677.8815	0.879	ESI pos	x0_88_677_88.bioamine		bioamines
11051.2	-2.78252	0.485709	-5.72878	1.01156e-08	2.83866e-08	0.96_356.12		[M-H]-		5	356.1191	0.961	ESI neg	x0_96_356_12.bioamine		bioamines
3299.18	5.94818	0.44387	13.4007	5.98842e-41	2.81864e-39	1.25_513.82		[M+H]+		5	513.8179	1.253	ESI pos	x1_25_513_82.bioamine		bioamines
1907.66	4.40048	0.400916	10.9761	4.98231e-28	2.74425e-27	1.18_572.99		[M+H]+		5	572.994	1.175	ESI pos	x1_18_572_99.bioamine		bioamines
7037.71	4.88321	0.41163	11.8631	1.84053e-32	1.60832e-31	1.25_698.44		[M+H]+		5	698.4389	1.253	ESI pos	x1_25_698_44.bioamine		bioamines
10037	4.30377	0.399989	10.7597	5.3341e-27	2.72092e-26	0.47_828.52		[M+H]+		5	828.5172	0.474	ESI pos	x0_47_828_52.bioamine		bioamines
2894.72	-1.97464	0.506548	-3.89823	9.68983e-05	0.000168636	1.27_339.29		[M+H]+		5	339.2868	1.274	ESI pos	x1_27_339_29.bioamine		bioamines
7875.18	-1.69074	0.438108	-3.85917	0.000113772	0.00019489	1.93_460.16		[M+H]+		5	460.1585	1.93	ESI pos	x1_93_460_16.bioamine		bioamines
4608.72	-0.37618	0.429641	-0.875569	0.381264	0.389156	0.86_772.51		[M+H]+		5	772.5132	0.859	ESI pos	x0_86_772_51.bioamine		bioamines
2269.33	4.89499	0.398788	12.2747	1.23897e-34	1.61377e-33	1.26_524.83		[M+H]+		5	524.8315	1.259	ESI pos	x1_26_524_83.bioamine		bioamines
38798	-1.04664	0.400826	-2.61121	0.00902231	0.0112833	2.14_216.06		[M+H]+		5	216.0637	2.144	ESI pos	x2_14_216_06.bioamine		bioamines
2781.44	-1.41339	0.394823	-3.57981	0.00034384	0.000539873	2.09_667.23		[M+H]+		5	667.2294	2.089	ESI pos	x2_09_667_23.bioamine		bioamines
3338.25	-1.14736	0.484304	-2.36908	0.0178323	0.0213353	1.97_430.15		[M-H]-		5	430.1541	1.972	ESI neg	x1_97_430_15.bioamine		bioamines
4036.52	5.13167	0.369697	13.8808	8.28532e-44	6.86356e-42	0.49_436.77		[M+H]+		5	436.7739	0.491	ESI pos	x0_49_436_77.bioamine		bioamines
1973.35	4.45678	0.399353	11.16	6.39892e-29	3.79718e-28	1.23_661.71		[M+H]+		5	661.7134	1.233	ESI pos	x1_23_661_71.bioamine		bioamines
2538.22	-0.837991	0.465302	-1.80096	0.071709	0.0788684	2.15_1224.15		[M+H]+		5	1224.1498	2.146	ESI pos	x2_15_1224_15.bioamine		bioamines
15668.7	4.83265	0.410095	11.7842	4.70771e-32	3.91553e-31	1.24_662.39		[M+H]+		5	662.3875	1.239	ESI pos	x1_24_662_39.bioamine		bioamines
4635.17	-2.43783	0.411436	-5.92516	3.11992e-09	8.9866e-09	1.43_837.53		[M+H]+		5	837.5342	1.433	ESI pos	x1_43_837_53.bioamine		bioamines
35012.6	5.25703	0.411611	12.7718	2.35509e-37	5.08061e-36	1.08_488.30		[M+H]+		5	488.3034	1.08	ESI pos	x1_08_488_30.bioamine		bioamines
2598.68	-0.781354	0.287134	-2.72122	0.00650421	0.00825887	0.98_119.03		[M+H]+		5	119.0341	0.985	ESI pos	x0_98_119_03.bioamine		bioamines
7517.92	-1.18923	0.433179	-2.74535	0.0060447	0.00769899	2.06_527.14		[M+H]+		5	527.1378	2.057	ESI pos	x2_06_527_14.bioamine		bioamines
3363.12	4.89127	0.406604	12.0296	2.48469e-33	2.54742e-32	1.26_727.45		[M+H]+		5	727.449	1.264	ESI pos	x1_26_727_45.bioamine		bioamines
2605.22	-1.01346	0.423531	-2.39289	0.0167162	0.0200808	0.24_567.29		[M-H]-		5	567.2943	0.245	ESI neg	x0_24_567_29.bioamine		bioamines
3463.73	-1.22175	0.389677	-3.13529	0.00171684	0.0023815	2.09_450.10		[M+H]+		5	450.0985	2.087	ESI pos	x2_09_450_10.bioamine		bioamines
4893.11	2.23032	0.366371	6.0876	1.14615e-09	3.39582e-09	1.19_819.55		[M+H]+		5	819.5488	1.19	ESI pos	x1_19_819_55.bioamine		bioamines
10911.4	4.58169	0.385261	11.8925	1.29545e-32	1.16278e-31	0.49_872.54		[M+H]+		5	872.5355	0.49	ESI pos	x0_49_872_54.bioamine		bioamines
2006.33	6.32933	0.853667	7.41429	1.22279e-13	3.93229e-13	1.25_523.06		[M+H]+		5	523.056	1.253	ESI pos	x1_25_523_06.bioamine		bioamines
4149.43	-0.663698	0.394801	-1.6811	0.0927444	0.100734	2.11_471.10		[M+H]+		5	471.1048	2.112	ESI pos	x2_11_471_10.bioamine		bioamines
3291.28	4.40921	0.367257	12.0058	3.31228e-33	3.29795e-32	0.94_462.86		[M+H]+		5	462.863	0.935	ESI pos	x0_94_462_86.bioamine		bioamines
1546.95	4.89416	0.434307	11.2689	1.86909e-29	1.14523e-28	1.21_882.79		[M+H]+		5	882.7948	1.208	ESI pos	x1_21_882_79.bioamine		bioamines
21883.2	-1.71694	0.482529	-3.55821	0.000373385	0.00057967	2.46_133.02		[M-H]-		5	133.0156	2.458	ESI neg	x2_46_133_02.bioamine		bioamines
7293.4	-1.13427	0.395578	-2.86737	0.00413904	0.00539116	0.72_848.55		[M+H]+		5	848.5464	0.723	ESI pos	x0_72_848_55.bioamine		bioamines
27088.2	4.65304	0.407439	11.4202	3.31415e-30	2.19285e-29	1.16_545.32		[M+H]+		5	545.3165	1.163	ESI pos	x1_16_545_32.bioamine		bioamines
2705.06	-1.52241	0.423866	-3.59173	0.000328485	0.000518121	1.25_619.39		[M-H]-		5	619.3906	1.25	ESI neg	x1_25_619_39.bioamine		bioamines
5971.64	4.71055	0.394892	11.9287	8.38589e-33	7.78797e-32	1.26_706.41		[M+H]+		5	706.408	1.259	ESI pos	x1_26_706_41.bioamine		bioamines
4674.08	5.01454	0.349545	14.3459	1.12973e-46	3.34239e-44	1.22_458.79		[M+H]+		5	458.7929	1.217	ESI pos	x1_22_458_79.bioamine		bioamines
2478.15	-2.71806	0.454395	-5.98172	2.20798e-09	6.4314e-09	2.29_308.10		[M-H]-		5	308.0992	2.287	ESI neg	x2_29_308_10.bioamine		bioamines
5369.2	-0.414789	0.425622	-0.974547	0.329785	0.338111	0.85_848.59		[M-H]-		5	848.595	0.848	ESI neg	x0_85_848_59.bioamine		bioamines
39130.6	-1.3603	0.299364	-4.54395	5.52092e-06	1.18363e-05	1.93_170.03		[M+H]+		5	170.03	1.93	ESI pos	x1_93_170_03.bioamine		bioamines
4862.84	-1.80674	0.446863	-4.04317	5.27343e-05	9.63926e-05	0.44_248.90		[M-H]-		5	248.8962	0.437	ESI neg	x0_44_248_90.bioamine		bioamines
2716.47	-1.6781	0.776971	-2.1598	0.0307881	0.0356412	0.20_870.74		[M+H]+		5	870.7386	0.199	ESI pos	x0_20_870_74.bioamine		bioamines
6332.04	-1.82007	0.394795	-4.61016	4.02356e-06	8.78987e-06	0.55_203.07		[M-H]-		5	203.0724	0.546	ESI neg	x0_55_203_07.bioamine		bioamines
8806.74	4.88281	0.407318	11.9877	4.12166e-33	4.06475e-32	1.28_572.86		[M+H]+		5	572.8601	1.28	ESI pos	x1_28_572_86.bioamine		bioamines
19029.4	-2.1723	0.385957	-5.62836	1.81935e-08	5.00381e-08	1.10_103.79		[M+H]+		5	103.793	1.099	ESI pos	x1_10_103_79.bioamine		bioamines
11290.3	-1.14616	0.39503	-2.90145	0.00371435	0.00488408	0.81_822.54		[M+H]+		5	822.5368	0.813	ESI pos	x0_81_822_54.bioamine		bioamines
2150.35	-2.0152	0.344138	-5.8558	4.74722e-09	1.35607e-08	1.01_178.02		[M-H]-		5	178.0173	1.011	ESI neg	x1_01_178_02.bioamine		bioamines
27776.8	-1.86168	0.488055	-3.81448	0.00013647	0.000229035	1.68_273.12		[M+H]+		5	273.1167	1.678	ESI pos	x1_68_273_12.bioamine		bioamines
3587.37	-0.569428	0.406405	-1.40114	0.161173	0.170388	2.11_465.10		[M+H]+		5	465.0957	2.114	ESI pos	x2_11_465_10.bioamine		bioamines
4623.83	-1.71215	0.479669	-3.56944	0.000357741	0.000559156	2.19_679.10		[M-H]-		5	679.102	2.194	ESI neg	x2_19_679_10.bioamine		bioamines
402588	-2.45253	0.633014	-3.87437	0.000106899	0.000183877	1.23_529.40		[M+H]+		5	529.3984	1.233	ESI pos	x1_23_529_40.bioamine		bioamines
7762.31	-1.69378	0.440335	-3.84656	0.000119788	0.000203512	1.42_283.07		[M-H]-		5	283.0671	1.418	ESI neg	x1_42_283_07.bioamine		bioamines
4611.23	-0.70583	0.351446	-2.00836	0.044605	0.0505345	1.65_173.01		[M-H]-		5	173.0085	1.645	ESI neg	x1_65_173_01.bioamine		bioamines
9720.59	4.33279	0.389615	11.1207	9.94986e-29	5.77203e-28	1.19_581.36		[M+H]+		5	581.3609	1.189	ESI pos	x1_19_581_36.bioamine		bioamines
3540	-1.57526	0.409275	-3.84891	0.000118644	0.000201899	0.84_756.55		[M+H]+		5	756.5477	0.836	ESI pos	x0_84_756_55.bioamine		bioamines
14481.9	-1.3994	0.470748	-2.97272	0.00295177	0.00394905	2.11_316.16		[M+H]+		5	316.1584	2.108	ESI pos	x2_11_316_16.bioamine		bioamines
3282.18	-0.858218	0.459717	-1.86684	0.0619241	0.0688748	0.99_740.51		[M+H]+		5	740.5118	0.991	ESI pos	x0_99_740_51.bioamine		bioamines
7719.13	4.56947	0.401427	11.3831	5.07882e-30	3.27671e-29	1.25_677.40		[M+H]+		5	677.3968	1.246	ESI pos	x1_25_677_40.bioamine		bioamines
1633.07	5.30245	0.453492	11.6925	1.39241e-31	1.08818e-30	1.13_522.66		[M+H]+		5	522.6648	1.132	ESI pos	x1_13_522_66.bioamine		bioamines
44331.3	4.62589	0.435159	10.6303	2.15331e-26	1.04929e-25	1.15_530.31		[M+H]+		5	530.3113	1.145	ESI pos	x1_15_530_31.bioamine		bioamines
3558.46	-1.53371	0.460188	-3.33279	0.000859794	0.00124957	0.58_263.11		[M+H]+		5	263.1107	0.578	ESI pos	x0_58_263_11.bioamine		bioamines
3169.48	-0.497408	0.343891	-1.44641	0.148062	0.157249	1.26_173.01		[M-H]-		5	173.0096	1.256	ESI neg	x1_26_173_01.bioamine		bioamines
2303.2	-0.935468	0.468811	-1.99541	0.0459987	0.052028	0.25_569.25		[M-H]-		5	569.2548	0.246	ESI neg	x0_25_569_25.bioamine		bioamines
26938.5	-1.76138	0.41975	-4.19626	2.71354e-05	5.22766e-05	1.93_283.11		[M-H]-		5	283.1146	1.934	ESI neg	x1_93_283_11.bioamine		bioamines
21328.9	-0.269249	0.459136	-0.586425	0.55759	0.564679	0.39_200.24		[M+H]+		5	200.2362	0.39	ESI pos	x0_39_200_24.bioamine		bioamines
14925	4.62593	0.407989	11.3384	8.47126e-30	5.33252e-29	1.27_743.46		[M+H]+		5	743.4587	1.275	ESI pos	x1_27_743_46.bioamine		bioamines
2745.33	-2.11837	0.54425	-3.89227	9.93122e-05	0.000172691	0.69_449.10		[M+H]+		5	449.1035	0.694	ESI pos	x0_69_449_10.bioamine		bioamines
5478.97	4.41723	0.398403	11.0873	1.44537e-28	8.29187e-28	1.28_584.12		[M+H]+		5	584.1158	1.285	ESI pos	x1_28_584_12.bioamine		bioamines
3494.3	-1.95748	0.413919	-4.72914	2.25475e-06	5.14839e-06	1.30_564.33		[M-H]-		5	564.3281	1.3	ESI neg	x1_30_564_33.bioamine		bioamines
5571.38	5.17726	0.520537	9.946	2.62537e-23	1.10064e-22	0.32_422.33		[M-H]-		5	422.3256	0.319	ESI neg	x0_32_422_33.bioamine		bioamines
12640.2	-1.4552	0.377971	-3.85004	0.000118097	0.0002013	1.71_189.04		[M-H]-		5	189.0403	1.705	ESI neg	x1_71_189_04.bioamine		bioamines
9475.83	4.68039	0.40656	11.5122	1.14549e-30	8.04171e-30	1.28_757.80		[M+H]+		5	757.8022	1.279	ESI pos	x1_28_757_80.bioamine		bioamines
12315.3	4.91773	0.418537	11.7498	7.07848e-32	5.74049e-31	1.19_565.27		[M+H]+		5	565.2739	1.189	ESI pos	x1_19_565_27.bioamine		bioamines
2699.97	-1.18906	0.571691	-2.07991	0.0375342	0.0428992	0.20_923.74		[M+H]+		5	923.7373	0.203	ESI pos	x0_20_923_74.bioamine		bioamines
10322.6	-2.3391	0.383175	-6.10452	1.0311e-09	3.05931e-09	1.00_200.06		[M-H]-		5	200.0571	1	ESI neg	x1_00_200_06.bioamine		bioamines
3451.18	-2.03606	0.793426	-2.56617	0.010283	0.0127292	1.52_532.29		[M-H]-		5	532.2859	1.522	ESI neg	x1_52_532_29.bioamine		bioamines
4613.42	5.00774	0.414101	12.093	1.14981e-33	1.24024e-32	1.27_1083.66		[M+H]+		5	1083.6596	1.27	ESI pos	x1_27_1083_66.bioamine		bioamines
3959.58	-1.04721	0.36803	-2.84544	0.00443507	0.00575864	2.09_621.15		[M+H]+		5	621.1452	2.092	ESI pos	x2_09_621_15.bioamine		bioamines
4471.9	4.94912	0.432953	11.4311	2.92418e-30	1.95986e-29	1.25_698.77		[M+H]+		5	698.769	1.253	ESI pos	x1_25_698_77.bioamine		bioamines
2044.85	5.75188	0.418095	13.7573	4.60213e-43	3.07452e-41	1.08_492.80		[M+H]+		5	492.7975	1.083	ESI pos	x1_08_492_80.bioamine		bioamines
4984.73	4.44228	0.381103	11.6564	2.12876e-31	1.60315e-30	0.94_718.41		[M+H]+		5	718.4082	0.94	ESI pos	x0_94_718_41.bioamine		bioamines
4086.5	5.27639	0.398318	13.2467	4.71518e-40	1.74809e-38	0.51_458.78		[M+H]+		5	458.7843	0.512	ESI pos	x0_51_458_78.bioamine		bioamines
2462.39	-2.4372	0.469911	-5.18651	2.14275e-07	5.45163e-07	2.31_400.10		[M+H]+		5	400.0955	2.311	ESI pos	x2_31_400_10.bioamine		bioamines
2694.49	-1.48412	0.509069	-2.91536	0.00355281	0.00468356	0.25_513.21		[M-H]-		5	513.2113	0.251	ESI neg	x0_25_513_21.bioamine		bioamines
8676.67	4.71249	0.395734	11.9082	1.07217e-32	9.86877e-32	1.27_743.80		[M+H]+		5	743.7954	1.275	ESI pos	x1_27_743_80.bioamine		bioamines
5495.36	0.232714	0.452948	0.513778	0.607407	0.61363	0.38_362.30		[M+H]+		5	362.3016	0.382	ESI pos	x0_38_362_30.bioamine		bioamines
2118.41	-0.867335	0.477134	-1.8178	0.0690944	0.0763578	0.90_309.05		[M-H]-		5	309.0473	0.904	ESI neg	x0_90_309_05.bioamine		bioamines
7894.34	-1.19597	0.404965	-2.95326	0.00314432	0.00417162	0.73_810.59		[M+H]+		5	810.588	0.728	ESI pos	x0_73_810_59.bioamine		bioamines
3279	-0.666384	0.469631	-1.41895	0.155912	0.165163	0.24_309.11		[M-H]-		5	309.1128	0.241	ESI neg	x0_24_309_11.bioamine		bioamines
7443.1	-2.09269	0.386885	-5.40908	6.33494e-08	1.67771e-07	1.00_341.08		[M-H]-		5	341.0768	0.998	ESI neg	x1_00_341_08.bioamine		bioamines
3437.97	-0.724788	0.347812	-2.08385	0.0371738	0.0425342	0.83_287.00		[M-H]-		5	286.9997	0.832	ESI neg	x0_83_287_00.bioamine		bioamines
7655.25	-1.90595	0.527613	-3.61239	0.000303383	0.00048146	2.48_728.21		[M-H]-		5	728.2071	2.485	ESI neg	x2_48_728_21.bioamine		bioamines
5754.38	4.41339	0.376017	11.7372	8.2163e-32	6.56987e-31	0.76_642.32		[M+H]+		5	642.3193	0.755	ESI pos	x0_76_642_32.bioamine		bioamines
8465.08	4.91689	0.418901	11.7376	8.17818e-32	6.56473e-31	1.28_573.11		[M+H]+		5	573.1087	1.28	ESI pos	x1_28_573_11.bioamine		bioamines
3191.18	-2.32846	0.552952	-4.21096	2.54283e-05	4.90792e-05	0.22_329.25		[M-H]-		5	329.2487	0.218	ESI neg	x0_22_329_25.bioamine		bioamines
20197.3	-1.27086	0.39052	-3.25427	0.00113685	0.00162598	1.57_153.87		[M-H]-		5	153.868	1.569	ESI neg	x1_57_153_87.bioamine		bioamines
3869.98	-0.624164	0.408558	-1.52773	0.126581	0.135337	1.42_876.55		[M+H]+		5	876.5477	1.423	ESI pos	x1_42_876_55.bioamine		bioamines
7638.17	-1.28546	0.382366	-3.36186	0.000774195	0.00113072	2.08_448.14		[M+H]+		5	448.1377	2.076	ESI pos	x2_08_448_14.bioamine		bioamines
6672.77	-0.529764	0.357991	-1.47983	0.13892	0.147889	0.94_143.00		[M-H]-		5	142.9984	0.945	ESI neg	x0_94_143_00.bioamine		bioamines
40578.1	4.68698	0.415064	11.2922	1.4339e-29	8.83811e-29	1.02_473.30		[M+H]+		5	473.2968	1.024	ESI pos	x1_02_473_30.bioamine		bioamines
9315.22	4.57424	0.421992	10.8397	2.23311e-27	1.1738e-26	1.28_758.13		[M+H]+		5	758.1348	1.279	ESI pos	x1_28_758_13.bioamine		bioamines
2999.43	-1.43708	0.509424	-2.82099	0.00478763	0.00619699	1.44_575.50		[M+H]+		5	575.4997	1.435	ESI pos	x1_44_575_50.bioamine		bioamines
13626	-1.39369	0.45837	-3.04054	0.00236157	0.00319452	1.97_259.09		[M-H]-		5	259.0904	1.974	ESI neg	x1_97_259_09.bioamine		bioamines
4313.48	-1.86122	0.389943	-4.77305	1.81455e-06	4.19881e-06	1.24_731.60		[M+H]+		5	731.6024	1.244	ESI pos	x1_24_731_60.bioamine		bioamines
10823.3	4.68162	0.390535	11.9877	4.12132e-33	4.06475e-32	1.16_536.35		[M+H]+		5	536.3456	1.16	ESI pos	x1_16_536_35.bioamine		bioamines
20668.2	-1.41564	0.286711	-4.93753	7.91189e-07	1.91329e-06	1.94_198.05		[M-H]-		5	198.0498	1.935	ESI neg	x1_94_198_05.bioamine		bioamines
3672.97	4.24012	0.37349	11.3527	7.19059e-30	4.56801e-29	1.23_638.42		[M+H]+		5	638.4217	1.23	ESI pos	x1_23_638_42.bioamine		bioamines
14228.3	4.77168	0.401223	11.8928	1.28945e-32	1.16278e-31	1.22_605.37		[M+H]+		5	605.3697	1.217	ESI pos	x1_22_605_37.bioamine		bioamines
16564.1	-2.68382	0.396251	-6.77302	1.26117e-11	3.93357e-11	1.11_286.20		[M+H]+		5	286.1975	1.114	ESI pos	x1_11_286_20.bioamine		bioamines
3738.96	-2.20628	0.428857	-5.14457	2.68134e-07	6.77202e-07	2.35_541.13		[M-H]-		5	541.1334	2.352	ESI neg	x2_35_541_13.bioamine		bioamines
6631.1	-1.27753	0.36461	-3.50383	0.000458626	0.000699234	1.57_223.84		[M-H]-		5	223.8412	1.571	ESI neg	x1_57_223_84.bioamine		bioamines
5832.67	-1.45353	0.358336	-4.05632	4.98519e-05	9.15519e-05	0.46_244.13		[M+H]+		5	244.1257	0.455	ESI pos	x0_46_244_13.bioamine		bioamines
12644.3	4.63775	0.4121	11.254	2.21432e-29	1.35276e-28	1.18_566.35		[M+H]+		5	566.3492	1.176	ESI pos	x1_18_566_35.bioamine		bioamines
3734.02	-1.71659	0.406932	-4.21837	2.46076e-05	4.75838e-05	1.46_502.98		[M-H]-		5	502.9787	1.459	ESI neg	x1_46_502_98.bioamine		bioamines
2779.31	-1.50186	0.526618	-2.8519	0.00434584	0.00564632	1.44_852.55		[M+H]+		5	852.5479	1.435	ESI pos	x1_44_852_55.bioamine		bioamines
17745.4	-1.24624	0.413048	-3.01718	0.00255137	0.00344168	2.10_284.10		[M+H]+		5	284.1046	2.105	ESI pos	x2_10_284_10.bioamine		bioamines
5688.84	-1.27384	0.361755	-3.52127	0.000429483	0.000659347	1.57_193.82		[M-H]-		5	193.8151	1.567	ESI neg	x1_57_193_82.bioamine		bioamines
3097.53	-1.69286	0.493157	-3.4327	0.000597596	0.000889734	2.48_665.22		[M-H]-		5	665.2156	2.483	ESI neg	x2_48_665_22.bioamine		bioamines
2185.71	4.36175	0.380195	11.4724	1.81585e-30	1.23705e-29	1.25_1026.58		[M+H]+		5	1026.5814	1.245	ESI pos	x1_25_1026_58.bioamine		bioamines
4302.55	4.42449	0.420478	10.5225	6.80256e-26	3.23122e-25	1.23_982.55		[M+H]+		5	982.5535	1.233	ESI pos	x1_23_982_55.bioamine		bioamines
10571.4	-1.9133	0.480272	-3.98377	6.78296e-05	0.00012194	1.86_307.08		[M-H]-		5	307.0828	1.861	ESI neg	x1_86_307_08.bioamine		bioamines
7483.93	0.999882	0.46173	2.16551	0.0303487	0.0351522	0.34_348.33		[M+H]+		5	348.3256	0.339	ESI pos	x0_34_348_33.bioamine		bioamines
3669.91	-1.46117	0.449971	-3.24725	0.00116526	0.00166431	2.10_545.17		[M+H]+		5	545.1686	2.104	ESI pos	x2_10_545_17.bioamine		bioamines
2484.28	-0.409466	0.413076	-0.991259	0.321559	0.330004	2.15_587.06		[M-H]-		5	587.0627	2.152	ESI neg	x2_15_587_06.bioamine		bioamines
5490.63	-2.05866	0.38788	-5.30747	1.11154e-07	2.91025e-07	1.85_304.18		[M-H]-		5	304.1825	1.855	ESI neg	x1_85_304_18.bioamine		bioamines
3622.1	4.64323	0.46078	10.0769	6.99071e-24	3.0225e-23	1.23_646.71		[M+H]+		5	646.7096	1.226	ESI pos	x1_23_646_71.bioamine		bioamines
4936.15	-2.22575	0.409635	-5.4335	5.52601e-08	1.471e-07	1.11_194.10		[M-H]-		5	194.1016	1.115	ESI neg	x1_11_194_10.bioamine		bioamines
4774.26	-2.23728	0.460737	-4.85587	1.19857e-06	2.82394e-06	2.34_663.26		[M-H]-		5	663.2602	2.341	ESI neg	x2_34_663_26.bioamine		bioamines
3455.17	4.93183	0.424812	11.6095	3.68937e-31	2.67157e-30	1.25_1016.54		[M+H]+		5	1016.535	1.246	ESI pos	x1_25_1016_54.bioamine		bioamines
8582.61	-1.0644	0.384938	-2.76511	0.00569029	0.00727444	2.14_198.05		[M+H]+		5	198.0506	2.144	ESI pos	x2_14_198_05.bioamine		bioamines
65771.8	-1.0033	0.381155	-2.63227	0.00848161	0.0106328	0.94_186.05		[M-H]-		5	186.0451	0.936	ESI neg	x0_94_186_05.bioamine		bioamines
4583.14	-2.90615	0.757	-3.83903	0.000123521	0.000208911	2.46_318.13		[M+H]+		5	318.1301	2.461	ESI pos	x2_46_318_13.bioamine		bioamines
8467.46	-1.87226	0.477556	-3.92051	8.83634e-05	0.000154431	2.09_473.16		[M-H]-		5	473.1605	2.093	ESI neg	x2_09_473_16.bioamine		bioamines
2297.85	4.62824	0.38419	12.0467	2.01792e-33	2.08955e-32	1.25_690.74		[M+H]+		5	690.7352	1.247	ESI pos	x1_25_690_74.bioamine		bioamines
2790.11	4.26012	0.388608	10.9625	5.78659e-28	3.17879e-27	1.23_638.75		[M+H]+		5	638.7508	1.233	ESI pos	x1_23_638_75.bioamine		bioamines
2606.86	-1.44249	0.407318	-3.54144	0.00039795	0.000614582	0.73_852.57		[M-H]-		5	852.5712	0.728	ESI neg	x0_73_852_57.bioamine		bioamines
29084	-1.93007	0.434656	-4.44045	8.97712e-06	1.85731e-05	1.85_290.16		[M+H]+		5	290.157	1.846	ESI pos	x1_85_290_16.bioamine		bioamines
70126.2	-2.22151	0.492274	-4.51275	6.39927e-06	1.3551e-05	1.87_144.10		[M+H]+		5	144.1011	1.871	ESI pos	x1_87_144_10.bioamine		bioamines
9078.81	-1.38621	0.286123	-4.84481	1.26731e-06	2.97912e-06	1.93_176.04		[M+H]+		5	176.038	1.93	ESI pos	x1_93_176_04.bioamine		bioamines
3417.96	-0.75079	0.41229	-1.82102	0.0686035	0.0758963	2.09_694.25		[M+H]+		5	694.2499	2.093	ESI pos	x2_09_694_25.bioamine		bioamines
4603.3	-0.548783	0.466048	-1.17753	0.238986	0.248339	0.25_186.05		[M-H]-		5	186.0465	0.248	ESI neg	x0_25_186_05.bioamine		bioamines
2657.34	-0.626858	0.469719	-1.33454	0.182027	0.191554	1.71_222.10		[M-H]-		5	222.0984	1.71	ESI neg	x1_71_222_10.bioamine		bioamines
2221.44	4.73885	0.447943	10.5791	3.7237e-26	1.80182e-25	0.32_331.31		[M+H]+		5	331.3087	0.317	ESI pos	x0_32_331_31.bioamine		bioamines
3343.13	4.24503	0.389344	10.903	1.1146e-27	6.04278e-27	1.24_1004.57		[M+H]+		5	1004.573	1.239	ESI pos	x1_24_1004_57.bioamine		bioamines
7967.22	-0.945765	0.413482	-2.28732	0.0221772	0.0262002	1.93_311.10		[M-H]-		5	311.0961	1.927	ESI neg	x1_93_311_10.bioamine		bioamines
4294.9	-4.13616	0.493227	-8.38593	5.03281e-17	1.72565e-16	1.92_261.03		[M-H]-		5	261.0281	1.922	ESI neg	x1_92_261_03.bioamine		bioamines
2136.44	3.53795	0.392997	9.00248	2.20678e-19	7.92069e-19	0.97_731.36		[M+H]+		5	731.3627	0.971	ESI pos	x0_97_731_36.bioamine		bioamines
3124.27	4.59868	0.380993	12.0702	1.51713e-33	1.58686e-32	1.26_713.44		[M+H]+		5	713.4379	1.259	ESI pos	x1_26_713_44.bioamine		bioamines
2122.45	4.63868	0.424673	10.9229	8.95475e-28	4.88034e-27	1.25_1038.54		[M+H]+		5	1038.5419	1.251	ESI pos	x1_25_1038_54.bioamine		bioamines
1482.5	5.0594	0.445915	11.3461	7.75197e-30	4.89461e-29	1.27_750.10		[M+H]+		5	750.1003	1.274	ESI pos	x1_27_750_10.bioamine		bioamines
5321.28	4.51425	0.395786	11.4058	3.91239e-30	2.5641e-29	1.28_583.87		[M+H]+		5	583.8685	1.283	ESI pos	x1_28_583_87.bioamine		bioamines
4626.86	-2.2853	0.534961	-4.2719	1.93817e-05	3.82281e-05	1.14_532.27		[M-H]-		5	532.2651	1.142	ESI neg	x1_14_532_27.bioamine		bioamines
2210.68	-2.08961	0.848956	-2.46138	0.0138402	0.0167817	0.24_583.27		[M-H]-		5	583.2692	0.245	ESI neg	x0_24_583_27.bioamine		bioamines
3237.83	-1.77229	0.386228	-4.5887	4.4602e-06	9.68894e-06	1.46_379.08		[M-H]-		5	379.0822	1.458	ESI neg	x1_46_379_08.bioamine		bioamines
7447.85	-2.11671	0.504513	-4.19556	2.722e-05	5.2391e-05	1.43_880.59		[M+H]+		5	880.5861	1.429	ESI pos	x1_43_880_59.bioamine		bioamines
8351.75	-1.75211	0.535705	-3.27065	0.001073	0.00154105	2.12_115.00		[M-H]-		5	115.0049	2.115	ESI neg	x2_12_115_00.bioamine		bioamines
8558.57	-2.11618	0.475165	-4.45357	8.44543e-06	1.75431e-05	1.46_381.06		[M-H]-		5	381.0631	1.459	ESI neg	x1_46_381_06.bioamine		bioamines
3328.09	-0.423883	0.396105	-1.07013	0.284562	0.292615	0.93_772.51		[M+H]+		5	772.5125	0.93	ESI pos	x0_93_772_51.bioamine		bioamines
21309.8	-0.969354	0.395642	-2.45008	0.0142826	0.0172877	2.07_272.09		[M-H]-		5	272.0875	2.072	ESI neg	x2_07_272_09.bioamine		bioamines
4376.7	-0.979333	0.429465	-2.28036	0.0225866	0.0266535	1.64_416.09		[M-H]-		5	416.0895	1.635	ESI neg	x1_64_416_09.bioamine		bioamines
2417.1	4.66805	0.462797	10.0866	6.33182e-24	2.74335e-23	1.21_617.69		[M+H]+		5	617.6896	1.209	ESI pos	x1_21_617_69.bioamine		bioamines
4407.21	-1.52902	0.76759	-1.99198	0.0463735	0.0524233	0.20_575.50		[M+H]+		5	575.4977	0.201	ESI pos	x0_20_575_50.bioamine		bioamines
2546.47	-1.63989	0.434354	-3.77548	0.000159702	0.000264806	2.46_613.14		[M-H]-		5	613.1389	2.462	ESI neg	x2_46_613_14.bioamine		bioamines
3106.69	-1.61325	0.356411	-4.52638	6.00026e-06	1.27977e-05	0.88_222.76		[M-H]-		5	222.7618	0.882	ESI neg	x0_88_222_76.bioamine		bioamines
4052.6	-1.40093	0.471602	-2.97057	0.00297247	0.0039716	1.03_744.55		[M+H]+		5	744.5457	1.033	ESI pos	x1_03_744_55.bioamine		bioamines
4834.19	-1.35764	0.280461	-4.84075	1.29353e-06	3.03731e-06	1.93_192.01		[M+H]+		5	192.013	1.93	ESI pos	x1_93_192_01.bioamine		bioamines
2669.95	-0.0451792	0.460951	-0.0980131	0.921922	0.924601	1.44_854.57		[M+H]+		5	854.5666	1.435	ESI pos	x1_44_854_57.bioamine		bioamines
3053.12	-2.12668	0.398328	-5.33902	9.34498e-08	2.45602e-07	1.26_325.04		[M-H]-		5	325.0397	1.258	ESI neg	x1_26_325_04.bioamine		bioamines
13103.4	-1.08773	0.482026	-2.25658	0.0240342	0.028249	2.06_169.06		[M+H]+		5	169.056	2.061	ESI pos	x2_06_169_06.bioamine		bioamines
12648.3	4.37721	0.398094	10.9954	4.02079e-28	2.22649e-27	1.21_610.72		[M+H]+		5	610.7154	1.208	ESI pos	x1_21_610_72.bioamine		bioamines
13322.2	4.68315	0.401544	11.6629	1.97319e-31	1.49688e-30	1.14_521.39		[M+H]+		5	521.3915	1.143	ESI pos	x1_14_521_39.bioamine		bioamines
9314.13	4.55504	0.386594	11.7825	4.8047e-32	3.96871e-31	1.22_620.39		[M+H]+		5	620.387	1.224	ESI pos	x1_22_620_39.bioamine		bioamines
3392.14	-1.86129	0.309423	-6.01536	1.79482e-09	5.2501e-09	1.42_953.53		[M-H]-		5	953.5265	1.42	ESI neg	x1_42_953_53.bioamine		bioamines
2521.26	-0.736489	0.317767	-2.3177	0.0204657	0.0242613	2.15_276.00		[M+H]+		5	275.9989	2.149	ESI pos	x2_15_276_00.bioamine		bioamines
3011.73	-1.56615	0.38593	-4.05812	4.94691e-05	9.09863e-05	1.24_769.55		[M+H]+		5	769.5464	1.243	ESI pos	x1_24_769_55.bioamine		bioamines
2294.37	-0.817575	0.469585	-1.74106	0.0816731	0.0892586	0.45_147.03		[M-H]-		5	147.029	0.452	ESI neg	x0_45_147_03.bioamine		bioamines
44835.8	-1.045	0.430832	-2.42555	0.0152853	0.0184582	0.83_760.57		[M+H]+		5	760.5749	0.833	ESI pos	x0_83_760_57.bioamine		bioamines
4743.17	3.54168	0.390876	9.06088	1.29406e-19	4.67712e-19	0.43_348.72		[M+H]+		5	348.7213	0.431	ESI pos	x0_43_348_72.bioamine		bioamines
7034.1	-1.39783	0.289477	-4.82881	1.37351e-06	3.21781e-06	0.89_292.06		[M+H]+		5	292.0638	0.892	ESI pos	x0_89_292_06.bioamine		bioamines
4436.28	-1.25983	0.374669	-3.36251	0.000772371	0.00112932	2.06_375.06		[M+H]+		5	375.0633	2.058	ESI pos	x2_06_375_06.bioamine		bioamines
10718.8	3.87683	0.394325	9.83157	8.23266e-23	3.3829e-22	0.46_784.49		[M+H]+		5	784.4863	0.457	ESI pos	x0_46_784_49.bioamine		bioamines
3946.77	4.8724	0.354969	13.7263	7.06759e-43	4.43545e-41	1.26_706.74		[M+H]+		5	706.7437	1.258	ESI pos	x1_26_706_74.bioamine		bioamines
3565.75	-0.35984	0.558442	-0.644365	0.519339	0.526457	0.20_549.49		[M+H]+		5	549.4874	0.201	ESI pos	x0_20_549_49.bioamine		bioamines
4492.89	-0.817623	0.318161	-2.56984	0.0101745	0.0126101	2.15_260.03		[M+H]+		5	260.0255	2.146	ESI pos	x2_15_260_03.bioamine		bioamines
13083.6	-0.849902	0.327273	-2.59692	0.00940632	0.0117211	0.99_212.95		[M+H]+		5	212.9544	0.986	ESI pos	x0_99_212_95.bioamine		bioamines
3304.02	-0.879683	0.318875	-2.7587	0.0058031	0.00740494	0.84_124.99		[M-H]-		5	124.988	0.839	ESI neg	x0_84_124_99.bioamine		bioamines
5238	-2.36899	0.413467	-5.72957	1.00683e-08	2.82923e-08	1.58_526.31		[M+H]+		5	526.3117	1.576	ESI pos	x1_58_526_31.bioamine		bioamines
11171	-0.808662	0.498531	-1.62209	0.104784	0.11338	2.08_231.06		[M-H]-		5	231.0611	2.079	ESI neg	x2_08_231_06.bioamine		bioamines
10158.6	0.0400976	0.369667	0.10847	0.913623	0.916722	2.07_245.04		[M-H]-		5	245.0437	2.067	ESI neg	x2_07_245_04.bioamine		bioamines
24337.4	4.63758	0.388628	11.9332	7.94467e-33	7.41145e-32	0.87_444.28		[M+H]+		5	444.2781	0.87	ESI pos	x0_87_444_28.bioamine		bioamines
2678.65	4.49269	0.378932	11.8562	1.99885e-32	1.73206e-31	1.26_721.42		[M+H]+		5	721.4211	1.264	ESI pos	x1_26_721_42.bioamine		bioamines
5590.91	4.41835	0.387416	11.4047	3.96338e-30	2.58933e-29	1.28_758.47		[M+H]+		5	758.4706	1.279	ESI pos	x1_28_758_47.bioamine		bioamines
93457.3	4.79414	0.454825	10.5406	5.61253e-26	2.68442e-25	0.80_435.28		[M+H]+		5	435.2786	0.804	ESI pos	x0_80_435_28.bioamine		bioamines
3199.75	-0.833776	0.435371	-1.91509	0.0554808	0.0620749	0.27_499.29		[M-H]-		5	499.2895	0.273	ESI neg	x0_27_499_29.bioamine		bioamines
4521.8	-1.60808	0.413596	-3.88805	0.000101051	0.000175257	1.93_482.14		[M+H]+		5	482.1422	1.93	ESI pos	x1_93_482_14.bioamine		bioamines
3162.72	-1.25885	0.417249	-3.01704	0.0025526	0.00344168	1.42_625.51		[M+H]+		5	625.511	1.418	ESI pos	x1_42_625_51.bioamine		bioamines
3385.7	-1.40312	0.282821	-4.96114	7.00799e-07	1.70547e-06	1.65_178.09		[M+H]+		5	178.0863	1.649	ESI pos	x1_65_178_09.bioamine		bioamines
9079.03	4.91897	0.423469	11.6159	3.4215e-31	2.49504e-30	1.24_662.71		[M+H]+		5	662.7114	1.239	ESI pos	x1_24_662_71.bioamine		bioamines
3337.85	4.29422	0.388414	11.0558	2.05582e-28	1.16647e-27	1.28_773.15		[M+H]+		5	773.1495	1.284	ESI pos	x1_28_773_15.bioamine		bioamines
2704.4	-2.78897	0.561025	-4.97121	6.65375e-07	1.62691e-06	2.22_476.18		[M-H]-		5	476.1792	2.224	ESI neg	x2_22_476_18.bioamine		bioamines
13346.4	-1.31243	0.470448	-2.78974	0.00527511	0.00678556	2.10_225.06		[M-H]-		5	225.0629	2.099	ESI neg	x2_10_225_06.bioamine		bioamines
2274	-0.781349	0.363314	-2.15062	0.0315064	0.0363508	2.43_335.07		[M+H]+		5	335.0736	2.433	ESI pos	x2_43_335_07.bioamine		bioamines
81987.4	3.72325	0.534584	6.96476	3.28967e-12	1.04014e-11	0.33_304.30		[M+H]+		5	304.2979	0.326	ESI pos	x0_33_304_30.bioamine		bioamines
4351.57	4.3062	0.364386	11.8177	3.16202e-32	2.67287e-31	0.80_674.37		[M+H]+		5	674.3748	0.798	ESI pos	x0_80_674_37.bioamine		bioamines
17394.5	-1.64685	0.349196	-4.71612	2.4038e-06	5.43479e-06	1.93_307.11		[M+H]+		5	307.1068	1.93	ESI pos	x1_93_307_11.bioamine		bioamines
2466.33	4.68876	0.403646	11.616	3.41696e-31	2.49504e-30	1.27_1105.67		[M+H]+		5	1105.6705	1.274	ESI pos	x1_27_1105_67.bioamine		bioamines
2851.2	-1.47532	0.332181	-4.4413	8.94177e-06	1.85184e-05	1.93_419.09		[M-H]-		5	419.0851	1.934	ESI neg	x1_93_419_09.bioamine		bioamines
40729	4.09961	0.409145	10.0199	1.24584e-23	5.28714e-23	0.47_423.27		[M+H]+		5	423.2724	0.473	ESI pos	x0_47_423_27.bioamine		bioamines
2669.91	-1.78199	0.501867	-3.55073	0.000384166	0.000594624	2.11_559.20		[M-H]-		5	559.2028	2.106	ESI neg	x2_11_559_20.bioamine		bioamines
2806.5	4.04848	0.350902	11.5374	8.54981e-31	6.08476e-30	1.06_741.42		[M+H]+		5	741.4207	1.059	ESI pos	x1_06_741_42.bioamine		bioamines
3545.13	-0.609598	0.470283	-1.29624	0.194894	0.203851	0.35_226.97		[M-H]-		5	226.9655	0.348	ESI neg	x0_35_226_97.bioamine		bioamines
5078.69	-1.9565	0.437884	-4.46808	7.89239e-06	1.64936e-05	0.73_844.52		[M+H]+		5	844.5239	0.731	ESI pos	x0_73_844_52.bioamine		bioamines
114939	4.6567	0.481896	9.66329	4.31784e-22	1.70329e-21	1.05_464.29		[M+H]+		5	464.2928	1.05	ESI pos	x1_05_464_29.bioamine		bioamines
4367.39	3.83259	0.40899	9.37086	7.19433e-21	2.71393e-20	0.87_663.36		[M+H]+		5	663.3631	0.866	ESI pos	x0_87_663_36.bioamine		bioamines
5253.9	-1.26234	0.335893	-3.75815	0.000171176	0.000282217	2.06_207.01		[M+H]+		5	207.0101	2.057	ESI pos	x2_06_207_01.bioamine		bioamines
4848.34	-1.2893	0.342347	-3.76607	0.000165836	0.0002741	2.06_548.14		[M+H]+		5	548.1446	2.058	ESI pos	x2_06_548_14.bioamine		bioamines
3897.56	-1.2913	0.318031	-4.06031	4.90071e-05	9.02969e-05	1.42_911.56		[M-H]-		5	911.5593	1.42	ESI neg	x1_42_911_56.bioamine		bioamines
21211.3	-1.91354	0.334201	-5.72572	1.02997e-08	2.88252e-08	1.97_129.07		[M+H]+		5	129.0657	1.97	ESI pos	x1_97_129_07.bioamine		bioamines
4322.81	-1.80146	0.484038	-3.72173	0.000197861	0.000322762	1.27_305.12		[M+H]+		5	305.1228	1.271	ESI pos	x1_27_305_12.bioamine		bioamines
11057.2	-1.45024	0.470709	-3.08097	0.00206325	0.00282309	0.24_187.01		[M-H]-		5	187.0061	0.239	ESI neg	x0_24_187_01.bioamine		bioamines
2364.36	-2.4613	0.54636	-4.50489	6.64058e-06	1.40333e-05	2.21_403.12		[M-H]-		5	403.1203	2.213	ESI neg	x2_21_403_12.bioamine		bioamines
6894.93	-2.08515	0.429659	-4.85304	1.21581e-06	2.8613e-06	0.74_806.56		[M+H]+		5	806.56	0.742	ESI pos	x0_74_806_56.bioamine		bioamines
3545.03	-2.8191	0.409063	-6.89159	5.51722e-12	1.73386e-11	2.01_132.07		[M-H]-		5	132.0661	2.01	ESI neg	x2_01_132_07.bioamine		bioamines
3405.29	0.469224	0.352387	1.33156	0.183006	0.192388	0.92_770.50		[M+H]+		5	770.5049	0.916	ESI pos	x0_92_770_50.bioamine		bioamines
5209.78	-1.55374	0.421784	-3.68373	0.000229848	0.000371597	0.72_808.57		[M+H]+		5	808.5692	0.724	ESI pos	x0_72_808_57.bioamine		bioamines
5449.34	-2.25968	0.57495	-3.93022	8.48672e-05	0.000148571	2.19_272.09		[M-H]-		5	272.0922	2.194	ESI neg	x2_19_272_09.bioamine		bioamines
10133.1	-2.5478	0.422429	-6.03129	1.62652e-09	4.78484e-09	1.86_113.02		[M-H]-		5	113.0246	1.857	ESI neg	x1_86_113_02.bioamine		bioamines
5364.98	-1.29443	0.292744	-4.42171	9.7922e-06	2.01788e-05	1.64_232.06		[M-H]-		5	232.0595	1.644	ESI neg	x1_64_232_06.bioamine		bioamines
1601.19	3.88641	0.420506	9.24223	2.41407e-20	8.84876e-20	1.16_838.52		[M+H]+		5	838.5157	1.16	ESI pos	x1_16_838_52.bioamine		bioamines
5325.09	-2.65988	0.584491	-4.55077	5.34502e-06	1.15188e-05	1.48_503.38		[M+H]+		5	503.3798	1.479	ESI pos	x1_48_503_38.bioamine		bioamines
3233.26	-1.28765	0.357738	-3.59941	0.000318935	0.000504594	1.57_217.85		[M-H]-		5	217.8494	1.57	ESI neg	x1_57_217_85.bioamine		bioamines
6272.81	3.93547	0.388428	10.1318	3.99293e-24	1.74092e-23	0.44_370.73		[M+H]+		5	370.7317	0.444	ESI pos	x0_44_370_73.bioamine		bioamines
2767.74	-1.2999	0.359969	-3.61115	0.000304846	0.000483412	1.57_261.81		[M-H]-		5	261.814	1.57	ESI neg	x1_57_261_81.bioamine		bioamines
2833.68	-1.6936	0.33532	-5.0507	4.40201e-07	1.0866e-06	0.39_245.04		[M-H]-		5	245.041	0.39	ESI neg	x0_39_245_04.bioamine		bioamines
3238.68	-1.41987	0.342114	-4.15027	3.32082e-05	6.29224e-05	0.86_472.98		[M-H]-		5	472.9828	0.861	ESI neg	x0_86_472_98.bioamine		bioamines
9928.99	-1.7118	0.455511	-3.75798	0.000171292	0.000282217	0.53_393.18		[M+H]+		5	393.1794	0.534	ESI pos	x0_53_393_18.bioamine		bioamines
2669.86	-2.13231	0.43187	-4.93739	7.91739e-07	1.91329e-06	2.35_593.19		[M-H]-		5	593.1888	2.353	ESI neg	x2_35_593_19.bioamine		bioamines
11165.6	-2.84588	0.477174	-5.96404	2.46071e-09	7.13743e-09	1.88_353.22		[M+H]+		5	353.2188	1.877	ESI pos	x1_88_353_22.bioamine		bioamines
4705.61	-1.50194	0.387747	-3.8735	0.000107285	0.000184388	0.73_846.53		[M+H]+		5	846.5324	0.729	ESI pos	x0_73_846_53.bioamine		bioamines
4683.52	-1.25	0.345502	-3.61791	0.000296991	0.000472766	2.08_464.11		[M+H]+		5	464.1106	2.076	ESI pos	x2_08_464_11.bioamine		bioamines
2958.44	-1.21245	0.352488	-3.43969	0.000582376	0.000870191	2.06_381.10		[M-H]-		5	381.0997	2.06	ESI neg	x2_06_381_10.bioamine		bioamines
1731.92	4.13332	0.368414	11.2192	3.28074e-29	1.97512e-28	1.25_1048.60		[M+H]+		5	1048.603	1.252	ESI pos	x1_25_1048_60.bioamine		bioamines
2754.34	-0.942172	0.317459	-2.96786	0.00299884	0.00399909	0.84_145.01		[M-H]-		5	145.0145	0.84	ESI neg	x0_84_145_01.bioamine		bioamines
2544.44	-0.614075	0.373647	-1.64346	0.100287	0.108741	0.73_850.56		[M+H]+		5	850.5587	0.735	ESI pos	x0_73_850_56.bioamine		bioamines
13546.1	-1.84868	0.429259	-4.30667	1.65729e-05	3.32259e-05	1.93_438.18		[M+H]+		5	438.1765	1.93	ESI pos	x1_93_438_18.bioamine		bioamines
3000.31	-1.42899	0.385434	-3.70748	0.00020933	0.00034082	0.83_794.50		[M+H]+		5	794.5013	0.833	ESI pos	x0_83_794_50.bioamine		bioamines
2286.31	4.43795	0.384921	11.5295	9.36609e-31	6.62019e-30	1.27_742.46		[M+H]+		5	742.46	1.269	ESI pos	x1_27_742_46.bioamine		bioamines
3520.12	4.20159	0.397937	10.5584	4.64313e-26	2.23626e-25	1.29_595.12		[M+H]+		5	595.1209	1.289	ESI pos	x1_29_595_12.bioamine		bioamines
2576.03	-0.733974	0.38957	-1.88406	0.0595567	0.0663485	0.74_812.60		[M+H]+		5	812.6036	0.739	ESI pos	x0_74_812_60.bioamine		bioamines
3774.46	4.01065	0.370958	10.8116	3.03308e-27	1.58224e-26	0.88_696.39		[M+H]+		5	696.3941	0.876	ESI pos	x0_88_696_39.bioamine		bioamines
4985.59	4.32157	0.392504	11.0103	3.40948e-28	1.90325e-27	0.81_641.42		[M+H]+		5	641.4205	0.806	ESI pos	x0_81_641_42.bioamine		bioamines
4074.56	-0.651561	0.34768	-1.87402	0.0609275	0.0678027	0.94_281.05		[M-H]-		5	281.0487	0.942	ESI neg	x0_94_281_05.bioamine		bioamines
25746.3	-1.18842	0.371834	-3.19612	0.0013929	0.00195573	2.06_130.05		[M+H]+		5	130.0496	2.058	ESI pos	x2_06_130_05.bioamine		bioamines
5760.93	-2.80289	0.812177	-3.45108	0.000558347	0.000836107	1.87_185.02		[M-H]-		5	185.0223	1.87	ESI neg	x1_87_185_02.bioamine		bioamines
43466.9	-4.09348	0.872998	-4.68899	2.74557e-06	6.17381e-06	0.78_476.33		[M+H]+		5	476.3306	0.777	ESI pos	x0_78_476_33.bioamine		bioamines
2903.91	-0.604955	0.387938	-1.55941	0.118899	0.127718	0.95_191.02		[M-H]-		5	191.018	0.946	ESI neg	x0_95_191_02.bioamine		bioamines
3170.41	-0.799687	0.408644	-1.95693	0.0503558	0.0566769	1.64_348.10		[M-H]-		5	348.0993	1.635	ESI neg	x1_64_348_10.bioamine		bioamines
13794.2	-0.565494	0.365349	-1.54782	0.121666	0.130352	2.15_282.03		[M-H]-		5	282.0347	2.154	ESI neg	x2_15_282_03.bioamine		bioamines
5562.04	-0.947788	0.41033	-2.30982	0.0208981	0.0247315	1.93_357.10		[M-H]-		5	357.1012	1.927	ESI neg	x1_93_357_10.bioamine		bioamines
5284.21	-1.69591	0.497468	-3.40908	0.000651813	0.000963697	1.45_456.21		[M+H]+		5	456.2124	1.447	ESI pos	x1_45_456_21.bioamine		bioamines
4755.06	-1.68798	0.31554	-5.3495	8.81996e-08	2.32394e-07	0.28_617.31		[M+H]+		5	617.3084	0.281	ESI pos	x0_28_617_31.bioamine		bioamines
6191.57	-0.769583	0.509669	-1.50997	0.131052	0.13983	2.14_453.10		[M+H]+		5	453.0971	2.144	ESI pos	x2_14_453_10.bioamine		bioamines
1579.2	4.76086	0.406659	11.7072	1.17018e-31	9.1797e-31	1.26_1060.56		[M+H]+		5	1060.5581	1.259	ESI pos	x1_26_1060_56.bioamine		bioamines
3016.86	-2.31147	0.457215	-5.05553	4.29188e-07	1.06068e-06	1.89_217.15		[M+H]+		5	217.1541	1.885	ESI pos	x1_89_217_15.bioamine		bioamines
2781.84	4.58013	0.374924	12.2161	2.54882e-34	3.17988e-33	1.27_735.43		[M+H]+		5	735.4261	1.27	ESI pos	x1_27_735_43.bioamine		bioamines
5498.15	4.24246	0.393436	10.7831	4.13643e-27	2.1363e-26	1.28_772.48		[M+H]+		5	772.4785	1.284	ESI pos	x1_28_772_48.bioamine		bioamines
6573.21	-1.44451	0.449759	-3.21174	0.00131932	0.00186506	0.25_515.23		[M+H]+		5	515.2272	0.251	ESI pos	x0_25_515_23.bioamine		bioamines
2473.49	-1.2743	0.341425	-3.7323	0.000189739	0.000311123	1.86_206.10		[M-H]-		5	206.1038	1.856	ESI neg	x1_86_206_10.bioamine		bioamines
4390.87	3.25887	0.429202	7.59285	3.12935e-14	1.01581e-13	0.75_652.37		[M+H]+		5	652.369	0.752	ESI pos	x0_75_652_37.bioamine		bioamines
2230.45	4.35946	0.407377	10.7013	1.00373e-26	5.03323e-26	1.23_624.46		[M+H]+		5	624.4585	1.226	ESI pos	x1_23_624_46.bioamine		bioamines
5889.48	4.36206	0.393217	11.0933	1.35258e-28	7.7811e-28	0.79_645.39		[M+H]+		5	645.3904	0.792	ESI pos	x0_79_645_39.bioamine		bioamines
12578.3	3.63682	0.390406	9.3155	1.21378e-20	4.52926e-20	0.44_740.46		[M+H]+		5	740.458	0.443	ESI pos	x0_44_740_46.bioamine		bioamines
25973.3	-1.42511	0.351336	-4.05626	4.98651e-05	9.15519e-05	0.45_363.21		[M+H]+		5	363.2065	0.452	ESI pos	x0_45_363_21.bioamine		bioamines
10703.6	-1.25706	0.439385	-2.86095	0.00422373	0.00549156	2.11_403.15		[M-H]-		5	403.1476	2.114	ESI neg	x2_11_403_15.bioamine		bioamines
5438.09	4.11557	0.392687	10.4806	1.0612e-25	4.98357e-25	1.28_772.81		[M+H]+		5	772.8098	1.283	ESI pos	x1_28_772_81.bioamine		bioamines
3168.14	-1.27629	0.320394	-3.98349	6.79104e-05	0.00012198	1.94_334.02		[M-H]-		5	334.0226	1.935	ESI neg	x1_94_334_02.bioamine		bioamines
2784.14	-1.40072	0.344095	-4.07073	4.68664e-05	8.66611e-05	0.86_457.01		[M-H]-		5	457.0077	0.861	ESI neg	x0_86_457_01.bioamine		bioamines
2857.46	-1.30554	0.338783	-3.85363	0.000116379	0.000199027	0.86_345.00		[M-H]-		5	344.9952	0.858	ESI neg	x0_86_345_00.bioamine		bioamines
2327.79	-2.79653	0.50107	-5.58112	2.38977e-08	6.51211e-08	2.22_347.08		[M+H]+		5	347.0792	2.223	ESI pos	x2_22_347_08.bioamine		bioamines
4079.01	-1.06467	0.811919	-1.3113	0.189756	0.198979	0.23_599.31		[M+H]+		5	599.3059	0.227	ESI pos	x0_23_599_31.bioamine		bioamines
9747.18	-2.43811	0.414668	-5.87967	4.1109e-09	1.17755e-08	1.86_143.03		[M-H]-		5	143.0346	1.856	ESI neg	x1_86_143_03.bioamine		bioamines
9415.23	4.20004	0.39493	10.6349	2.05062e-26	1.00398e-25	1.16_551.35		[M+H]+		5	551.3455	1.164	ESI pos	x1_16_551_35.bioamine		bioamines
3006.61	-1.39942	0.27408	-5.10586	3.29292e-07	8.25622e-07	1.93_172.03		[M+H]+		5	172.0285	1.93	ESI pos	x1_93_172_03.bioamine		bioamines
259486	-1.33113	0.544062	-2.44664	0.0144193	0.017443	0.58_130.16		[M+H]+		5	130.1582	0.578	ESI pos	x0_58_130_16.bioamine		bioamines
5623.36	-1.29827	0.343022	-3.7848	0.000153835	0.000255692	2.06_532.17		[M+H]+		5	532.1688	2.058	ESI pos	x2_06_532_17.bioamine		bioamines
2697.72	-1.41474	0.345262	-4.09758	4.17497e-05	7.76155e-05	0.85_329.02		[M-H]-		5	329.0233	0.853	ESI neg	x0_85_329_02.bioamine		bioamines
6514.71	-1.29173	0.395384	-3.26702	0.00108686	0.0015577	1.57_174.84		[M-H]-		5	174.838	1.567	ESI neg	x1_57_174_84.bioamine		bioamines
2485.69	-1.52947	0.516047	-2.96382	0.00303848	0.00404675	2.09_862.28		[M+H]+		5	862.2766	2.092	ESI pos	x2_09_862_28.bioamine		bioamines
2002.69	-0.950875	0.427226	-2.2257	0.0260346	0.0304619	1.38_270.11		[M+H]+		5	270.1085	1.377	ESI pos	x1_38_270_11.bioamine		bioamines
23284.5	-1.33908	0.418255	-3.20159	0.0013667	0.00192154	0.25_180.88		[M-H]-		5	180.8799	0.25	ESI neg	x0_25_180_88.bioamine		bioamines
2723.35	-1.40345	0.37662	-3.72642	0.000194219	0.000317214	0.58_71.08		[M+H]+		5	71.0842	0.578	ESI pos	x0_58_71_08.bioamine		bioamines
37952	-1.33746	0.340195	-3.93146	8.44301e-05	0.000147931	1.98_264.12		[M-H]-		5	264.1228	1.975	ESI neg	x1_98_264_12.bioamine		bioamines
3445.27	-1.24565	0.333937	-3.7302	0.000191331	0.000313239	1.93_440.12		[M+H]+		5	440.1199	1.93	ESI pos	x1_93_440_12.bioamine		bioamines
1939.65	4.45195	0.422053	10.5483	5.17065e-26	2.48455e-25	1.12_522.60		[M+H]+		5	522.6047	1.124	ESI pos	x1_12_522_60.bioamine		bioamines
37028.6	-1.24579	0.310854	-4.00765	6.1326e-05	0.000110826	1.84_200.07		[M+H]+		5	200.0656	1.843	ESI pos	x1_84_200_07.bioamine		bioamines
4536.13	-1.77607	0.304607	-5.83069	5.51986e-09	1.56812e-08	1.25_153.04		[M+H]+		5	153.0409	1.251	ESI pos	x1_25_153_04.bioamine		bioamines
3757.37	-1.17415	0.379758	-3.09184	0.00198922	0.00273188	2.30_251.96		[M-H]-		5	251.9609	2.302	ESI neg	x2_30_251_96.bioamine		bioamines
18776.1	4.34911	0.380487	11.4304	2.94796e-30	1.96942e-29	1.17_547.34		[M+H]+		5	547.3364	1.174	ESI pos	x1_17_547_34.bioamine		bioamines
2871.2	-1.27121	0.36284	-3.50351	0.000459178	0.000699234	1.57_261.89		[M-H]-		5	261.8919	1.568	ESI neg	x1_57_261_89.bioamine		bioamines
14282.4	-2.38291	0.396052	-6.01665	1.78065e-09	5.21603e-09	1.86_119.03		[M-H]-		5	119.0347	1.856	ESI neg	x1_86_119_03.bioamine		bioamines
7725.49	-1.14638	0.461277	-2.48523	0.0129467	0.0157907	0.25_267.14		[M-H]-		5	267.1418	0.251	ESI neg	x0_25_267_14.bioamine		bioamines
5437.91	-1.73356	0.493503	-3.51277	0.000443468	0.000677802	2.29_178.06		[M+H]+		5	178.0562	2.293	ESI pos	x2_29_178_06.bioamine		bioamines
3233.5	-0.915599	0.426844	-2.14505	0.0319492	0.0367594	0.95_766.52		[M+H]+		5	766.5238	0.954	ESI pos	x0_95_766_52.bioamine		bioamines
4183.42	3.84861	0.349387	11.0153	3.22286e-28	1.80393e-27	1.23_646.37		[M+H]+		5	646.3735	1.227	ESI pos	x1_23_646_37.bioamine		bioamines
4491.45	-0.645285	0.347753	-1.85558	0.063513	0.0705662	1.57_191.02		[M-H]-		5	191.0206	1.568	ESI neg	x1_57_191_02.bioamine		bioamines
11215.4	-3.12348	0.590507	-5.28948	1.22667e-07	3.1915e-07	1.60_281.20		[M+H]+		5	281.1985	1.597	ESI pos	x1_60_281_20.bioamine		bioamines
12570.9	-1.61158	0.411315	-3.91811	8.92457e-05	0.00015571	2.07_487.18		[M-H]-		5	487.1777	2.068	ESI neg	x2_07_487_18.bioamine		bioamines
10452.2	-1.45989	0.332437	-4.39148	1.12582e-05	2.30165e-05	1.93_329.09		[M+H]+		5	329.0877	1.93	ESI pos	x1_93_329_09.bioamine		bioamines
7829.29	-1.59341	0.393055	-4.0539	5.03706e-05	9.23981e-05	1.51_132.10		[M+H]+		5	132.101	1.515	ESI pos	x1_51_132_10.bioamine		bioamines
2325.44	-1.07876	0.508833	-2.12008	0.0339994	0.0389882	2.06_481.16		[M-H]-		5	481.1586	2.061	ESI neg	x2_06_481_16.bioamine		bioamines
64634.1	4.01388	0.423141	9.48592	2.40251e-21	9.21409e-21	0.49_445.29		[M+H]+		5	445.2875	0.491	ESI pos	x0_49_445_29.bioamine		bioamines
2546.8	3.83455	0.356142	10.7669	4.93233e-27	2.52843e-26	1.23_654.36		[M+H]+		5	654.3595	1.233	ESI pos	x1_23_654_36.bioamine		bioamines
6306.48	-1.20274	0.394591	-3.04807	0.00230314	0.00312364	2.06_359.09		[M+H]+		5	359.0865	2.057	ESI pos	x2_06_359_09.bioamine		bioamines
15187.9	-0.667051	0.477278	-1.39762	0.162228	0.171416	0.36_82.95		[M-H]-		5	82.9548	0.356	ESI neg	x0_36_82_95.bioamine		bioamines
2597.01	3.74717	0.433255	8.64889	5.20013e-18	1.80999e-17	1.25_690.40		[M+H]+		5	690.3983	1.246	ESI pos	x1_25_690_40.bioamine		bioamines
5304.14	-1.80092	0.550042	-3.27415	0.00105979	0.00152522	0.59_460.34		[M+H]+		5	460.3392	0.586	ESI pos	x0_59_460_34.bioamine		bioamines
11727	-2.4521	0.440487	-5.56679	2.5947e-08	7.04276e-08	2.29_171.01		[M-H]-		5	171.0072	2.29	ESI neg	x2_29_171_01.bioamine		bioamines
43650.1	-1.31855	0.433951	-3.03849	0.00237768	0.00321212	0.25_178.88		[M-H]-		5	178.881	0.25	ESI neg	x0_25_178_88.bioamine		bioamines
4292.3	-0.951851	0.380411	-2.50216	0.0123437	0.0151175	2.02_368.13		[M+H]+		5	368.1256	2.023	ESI pos	x2_02_368_13.bioamine		bioamines
1580.86	-0.829677	0.473105	-1.75369	0.0794845	0.0870875	0.36_396.15		[M-H]-		5	396.1547	0.357	ESI neg	x0_36_396_15.bioamine		bioamines
3329.38	4.08371	0.357231	11.4316	2.90823e-30	1.9555e-29	0.70_630.35		[M+H]+		5	630.3539	0.704	ESI pos	x0_70_630_35.bioamine		bioamines
3528.51	-1.80818	0.32631	-5.54129	3.00247e-08	8.11766e-08	1.42_909.54		[M+H]+		5	909.5409	1.417	ESI pos	x1_42_909_54_2.bioamine		bioamines
1987.84	-0.965005	0.509394	-1.89442	0.0581698	0.0649783	1.33_575.37		[M+H]+		5	575.3701	1.333	ESI pos	x1_33_575_37.bioamine		bioamines
4659.07	-0.865172	0.398673	-2.17013	0.0299971	0.0347644	2.31_336.14		[M-H]-		5	336.1436	2.305	ESI neg	x2_31_336_14.bioamine		bioamines
1985.13	4.13045	0.387007	10.6728	1.36421e-26	6.80474e-26	1.14_778.45		[M+H]+		5	778.454	1.142	ESI pos	x1_14_778_45.bioamine		bioamines
3737.44	-1.33104	0.575586	-2.3125	0.0207501	0.0245844	0.91_332.94		[M-H]-		5	332.9371	0.908	ESI neg	x0_91_332_94.bioamine		bioamines
16058.4	-1.27734	0.359503	-3.55308	0.000380746	0.000590214	1.57_164.84		[M-H]-		5	164.8359	1.569	ESI neg	x1_57_164_84.bioamine		bioamines
4793.31	-0.654912	0.418391	-1.56531	0.11751	0.126292	0.79_788.60		[M+H]+		5	788.601	0.787	ESI pos	x0_79_788_60.bioamine		bioamines
3362.66	3.95773	0.381683	10.3691	3.42563e-25	1.56266e-24	1.29_594.87		[M+H]+		5	594.8717	1.289	ESI pos	x1_29_594_87.bioamine		bioamines
1756.09	2.05142	0.776976	2.64026	0.00828415	0.0103916	2.10_287.24		[M+H]+		5	287.2424	2.096	ESI pos	x2_10_287_24.bioamine		bioamines
4149.76	-0.769016	0.567192	-1.35583	0.175153	0.184696	2.17_312.12		[M+H]+		5	312.1153	2.171	ESI pos	x2_17_312_12.bioamine		bioamines
13433.4	-1.73211	0.362378	-4.77984	1.75435e-06	4.07773e-06	1.93_263.14		[M+H]+		5	263.1426	1.93	ESI pos	x1_93_263_14.bioamine		bioamines
2587.39	-1.29614	0.289018	-4.48464	7.3037e-06	1.53719e-05	1.59_292.85		[M+H]+		5	292.8462	1.591	ESI pos	x1_59_292_85.bioamine		bioamines
2862.31	-0.637626	0.740384	-0.86121	0.389122	0.396981	2.12_361.05		[M+H]+		5	361.055	2.116	ESI pos	x2_12_361_05.bioamine		bioamines
2702.29	-1.62093	0.404057	-4.01165	6.02971e-05	0.000109157	1.46_570.96		[M-H]-		5	570.9645	1.459	ESI neg	x1_46_570_96.bioamine		bioamines
5577.15	-0.882225	0.387421	-2.27717	0.0227758	0.02685	2.15_140.01		[M-H]-		5	140.0108	2.149	ESI neg	x2_15_140_01.bioamine		bioamines
3578.75	-1.37394	0.446145	-3.07959	0.00207288	0.00283361	1.22_851.63		[M+H]+		5	851.6339	1.224	ESI pos	x1_22_851_63.bioamine		bioamines
4892.86	-0.646342	0.493015	-1.311	0.189858	0.198986	0.36_84.95		[M-H]-		5	84.9517	0.357	ESI neg	x0_36_84_95.bioamine		bioamines
2897.37	-1.16219	0.377044	-3.08238	0.00205354	0.00281276	2.30_253.96		[M-H]-		5	253.9587	2.301	ESI neg	x2_30_253_96.bioamine		bioamines
1853.84	-0.837528	0.421801	-1.9856	0.047078	0.0531037	0.28_543.32		[M-H]-		5	543.3158	0.277	ESI neg	x0_28_543_32.bioamine		bioamines
3467.86	4.03272	0.394061	10.2337	1.39996e-24	6.20839e-24	1.23_661.38		[M+H]+		5	661.3836	1.233	ESI pos	x1_23_661_38.bioamine		bioamines
49328.1	-1.26674	0.372786	-3.39804	0.0006787	0.000999707	1.57_160.84		[M-H]-		5	160.8424	1.569	ESI neg	x1_57_160_84.bioamine		bioamines
2917.85	3.73681	0.39808	9.38708	6.1688e-21	2.33557e-20	1.20_602.68		[M+H]+		5	602.6838	1.198	ESI pos	x1_20_602_68.bioamine		bioamines
5719.61	-0.771465	0.421816	-1.82892	0.0674123	0.0747244	0.27_455.27		[M-H]-		5	455.2677	0.268	ESI neg	x0_27_455_27.bioamine		bioamines
525204	-1.23714	0.528095	-2.34266	0.0191471	0.0227894	0.86_187.04		[M-H]-		5	187.0421	0.864	ESI neg	x0_86_187_04.bioamine		bioamines
1790.97	3.92928	0.369932	10.6216	2.36414e-26	1.14664e-25	0.63_576.27		[M+H]+		5	576.274	0.629	ESI pos	x0_63_576_27.bioamine		bioamines
3984.1	-1.41045	0.356737	-3.95377	7.69306e-05	0.000136057	0.86_412.99		[M-H]-		5	412.9878	0.857	ESI neg	x0_86_412_99.bioamine		bioamines
3228.71	-1.01138	0.353514	-2.86092	0.00422408	0.00549156	1.35_189.03		[M-H]-		5	189.0323	1.355	ESI neg	x1_35_189_03.bioamine		bioamines
7516.2	-1.31721	0.341841	-3.85329	0.000116542	0.000199141	0.73_188.04		[M-H]-		5	188.0389	0.727	ESI neg	x0_73_188_04.bioamine		bioamines
11556.9	4.41404	0.390607	11.3005	1.30535e-29	8.0698e-29	1.08_501.28		[M+H]+		5	501.2849	1.08	ESI pos	x1_08_501_28.bioamine		bioamines
3159.71	-1.07638	0.385573	-2.79163	0.00524427	0.00675428	2.08_423.09		[M+H]+		5	423.087	2.082	ESI pos	x2_08_423_09.bioamine		bioamines
6241.08	-1.62395	0.422816	-3.8408	0.000122633	0.000207663	1.45_345.00		[M+H]+		5	344.9973	1.449	ESI pos	x1_45_345_00.bioamine		bioamines
17228.5	3.33721	0.405691	8.226	1.93572e-16	6.53978e-16	0.43_696.43		[M+H]+		5	696.4304	0.43	ESI pos	x0_43_696_43.bioamine		bioamines
1740.67	4.13219	0.385148	10.7288	7.45264e-27	3.75801e-26	1.27_750.43		[M+H]+		5	750.4344	1.275	ESI pos	x1_27_750_43.bioamine		bioamines
2947.79	3.67989	0.374587	9.82386	8.88722e-23	3.64464e-22	0.66_598.29		[M+H]+		5	598.2916	0.664	ESI pos	x0_66_598_29.bioamine		bioamines
128362	-1.24436	0.416475	-2.98784	0.00280958	0.003771	0.86_186.05		[M-H]-		5	186.0455	0.861	ESI neg	x0_86_186_05.bioamine		bioamines
4971.24	-0.851545	0.422987	-2.01317	0.0440966	0.0499858	0.87_734.56		[M+H]+		5	734.5586	0.874	ESI pos	x0_87_734_56.bioamine		bioamines
2066.1	3.40285	0.367784	9.25233	2.19661e-20	8.06594e-20	1.24_676.39		[M+H]+		5	676.394	1.241	ESI pos	x1_24_676_39.bioamine		bioamines
2068.83	0.461313	0.379182	1.2166	0.223755	0.23298	0.71_872.54		[M+H]+		5	872.5362	0.708	ESI pos	x0_71_872_54.bioamine		bioamines
6150.07	-2.25094	0.392444	-5.7357	9.71098e-09	2.73253e-08	1.00_306.06		[M-H]-		5	306.0577	0.999	ESI neg	x1_00_306_06.bioamine		bioamines
4586.65	3.63137	0.36217	10.0267	1.16341e-23	4.95764e-23	1.18_566.30		[M+H]+		5	566.3045	1.179	ESI pos	x1_18_566_30.bioamine		bioamines
8289.92	-2.53508	0.439275	-5.77105	7.87786e-09	2.22276e-08	1.85_225.03		[M+H]+		5	225.0323	1.847	ESI pos	x1_85_225_03.bioamine		bioamines
376494	-1.26726	0.538129	-2.35494	0.0185256	0.0220879	0.92_187.04		[M-H]-		5	187.0438	0.921	ESI neg	x0_92_187_04.bioamine		bioamines
20260.9	-1.17926	0.374583	-3.14821	0.00164276	0.00228485	2.06_127.05		[M-H]-		5	127.0515	2.063	ESI neg	x2_06_127_05.bioamine		bioamines
2944.25	-1.95347	0.456503	-4.2792	1.87568e-05	3.7137e-05	1.60_601.33		[M+H]+		5	601.3267	1.596	ESI pos	x1_60_601_33.bioamine		bioamines
3154.47	-1.42068	0.305194	-4.65501	3.23961e-06	7.19876e-06	1.77_216.03		[M-H]-		5	216.0297	1.774	ESI neg	x1_77_216_03.bioamine		bioamines
3341.23	-0.937617	0.471403	-1.98899	0.046702	0.0527083	2.11_706.22		[M+H]+		5	706.2222	2.107	ESI pos	x2_11_706_22.bioamine		bioamines
2542.56	3.83908	0.385561	9.95713	2.3474e-23	9.90117e-23	0.97_699.38		[M+H]+		5	699.3759	0.975	ESI pos	x0_97_699_38.bioamine		bioamines
2934.19	-1.30799	0.32992	-3.96457	7.35297e-05	0.000130825	1.22_359.10		[M-H]-		5	359.1047	1.218	ESI neg	x1_22_359_10.bioamine		bioamines
2335.62	-1.84537	0.745058	-2.47681	0.0132563	0.0161398	0.20_879.73		[M+H]+		5	879.7305	0.201	ESI pos	x0_20_879_73.bioamine		bioamines
11559.1	-1.42187	0.443409	-3.20667	0.00134281	0.0018931	0.58_261.11		[M+H]+		5	261.1138	0.578	ESI pos	x0_58_261_11.bioamine		bioamines
2654.88	-1.92862	0.409313	-4.71185	2.45477e-06	5.53794e-06	1.46_325.03		[M-H]-		5	325.0302	1.459	ESI neg	x1_46_325_03.bioamine		bioamines
5894.83	-1.36351	0.291612	-4.67576	2.92868e-06	6.55708e-06	1.93_152.02		[M+H]+		5	152.0204	1.93	ESI pos	x1_93_152_02.bioamine		bioamines
3790.07	-0.843877	0.50022	-1.68701	0.0916009	0.0996876	2.12_359.05		[M-H]-		5	359.0453	2.117	ESI neg	x2_12_359_05.bioamine		bioamines
2455.1	3.50795	0.348396	10.0689	7.58474e-24	3.2725e-23	1.22_632.36		[M+H]+		5	632.3626	1.218	ESI pos	x1_22_632_36.bioamine		bioamines
11170.9	-2.28027	0.577335	-3.94965	7.82643e-05	0.000137945	1.68_235.16		[M+H]+		5	235.161	1.678	ESI pos	x1_68_235_16.bioamine		bioamines
5168.45	-0.746914	0.388436	-1.92288	0.0544957	0.0610387	0.27_441.25		[M-H]-		5	441.2495	0.27	ESI neg	x0_27_441_25.bioamine		bioamines
4865	-1.06608	0.384104	-2.77549	0.00551188	0.00705944	2.08_407.11		[M+H]+		5	407.1146	2.082	ESI pos	x2_08_407_11.bioamine		bioamines
2849.85	-1.66355	0.386583	-4.30322	1.68334e-05	3.37157e-05	0.46_168.06		[M+H]+		5	168.0555	0.455	ESI pos	x0_46_168_06.bioamine		bioamines
3064.84	-0.688728	0.471774	-1.45987	0.144326	0.153439	2.12_337.06		[M-H]-		5	337.0603	2.117	ESI neg	x2_12_337_06.bioamine		bioamines
8786.16	-0.721015	0.349135	-2.06515	0.0389093	0.0443728	1.69_143.00		[M-H]-		5	142.9993	1.693	ESI neg	x1_69_143_00.bioamine		bioamines
4226.48	-1.36797	0.449099	-3.04603	0.00231882	0.00314285	0.90_229.03		[M-H]-		5	229.0312	0.904	ESI neg	x0_90_229_03.bioamine		bioamines
21817.9	-2.12995	0.503055	-4.23403	2.29542e-05	4.45531e-05	2.22_133.01		[M-H]-		5	133.0144	2.224	ESI neg	x2_22_133_01.bioamine		bioamines
34775.8	-1.29379	0.346245	-3.73662	0.000186511	0.000306316	2.06_318.14		[M-H]-		5	318.1421	2.062	ESI neg	x2_06_318_14.bioamine		bioamines
23602.5	3.0408	0.41111	7.39656	1.39763e-13	4.48758e-13	0.42_652.41		[M+H]+		5	652.4074	0.418	ESI pos	x0_42_652_41.bioamine		bioamines
46809.5	-1.26502	0.371734	-3.40303	0.00066643	0.000983032	1.57_162.84		[M-H]-		5	162.8402	1.569	ESI neg	x1_57_162_84.bioamine		bioamines
2962.05	-1.72071	0.454006	-3.79007	0.000150607	0.000250931	2.19_681.12		[M+H]+		5	681.1161	2.192	ESI pos	x2_19_681_12.bioamine		bioamines
4628.91	-2.24964	0.427097	-5.26728	1.38457e-07	3.58431e-07	1.80_371.12		[M+H]+		5	371.1178	1.799	ESI pos	x1_80_371_12.bioamine		bioamines
2930.62	-1.40331	0.389276	-3.60491	0.000312262	0.000494415	0.90_410.95		[M-H]-		5	410.9463	0.9	ESI neg	x0_90_410_95.bioamine		bioamines
28233.8	4.20754	0.389895	10.7915	3.77726e-27	1.96058e-26	0.80_429.27		[M+H]+		5	429.2715	0.804	ESI pos	x0_80_429_27.bioamine		bioamines
9851.21	-1.60668	0.387927	-4.14172	3.44706e-05	6.50763e-05	0.44_250.89		[M-H]-		5	250.8928	0.437	ESI neg	x0_44_250_89.bioamine		bioamines
3780.33	-0.595567	0.335735	-1.77392	0.0760764	0.0834061	1.69_266.09		[M-H]-		5	266.0894	1.689	ESI neg	x1_69_266_09.bioamine		bioamines
3569.41	-1.50977	0.416334	-3.62633	0.000287474	0.000457967	1.62_286.15		[M+H]+		5	286.1545	1.618	ESI pos	x1_62_286_15.bioamine		bioamines
3604.09	-1.01126	0.409266	-2.47091	0.0134769	0.0163699	1.96_351.06		[M+H]+		5	351.0648	1.962	ESI pos	x1_96_351_06.bioamine		bioamines
4588.35	-1.13004	0.453277	-2.49305	0.012665	0.0154562	2.06_151.05		[M+H]+		5	151.046	2.061	ESI pos	x2_06_151_05.bioamine		bioamines
2857.27	-0.813954	0.386818	-2.10423	0.0353585	0.0405019	0.28_485.27		[M-H]-		5	485.2747	0.275	ESI neg	x0_28_485_27.bioamine		bioamines
1819.79	3.59174	0.344888	10.4142	2.13534e-25	9.9601e-25	1.25_705.41		[M+H]+		5	705.4134	1.253	ESI pos	x1_25_705_41.bioamine		bioamines
3499.31	-0.428615	0.364785	-1.17498	0.240002	0.24927	0.95_263.04		[M-H]-		5	263.0397	0.954	ESI neg	x0_95_263_04.bioamine		bioamines
2888.09	3.78719	0.380536	9.95226	2.46526e-23	1.03771e-22	1.29_787.15		[M+H]+		5	787.1524	1.288	ESI pos	x1_29_787_15.bioamine		bioamines
2393.09	-0.844184	0.381838	-2.21085	0.0270465	0.0315213	2.15_311.95		[M-H]-		5	311.9481	2.15	ESI neg	x2_15_311_95.bioamine		bioamines
1699.42	-0.744808	0.407917	-1.82588	0.0678685	0.0751635	0.28_529.30		[M-H]-		5	529.3019	0.278	ESI neg	x0_28_529_30.bioamine		bioamines
18086.6	-1.43533	0.430303	-3.33563	0.00085106	0.00123774	2.19_195.05		[M-H]-		5	195.0523	2.195	ESI neg	x2_19_195_05.bioamine		bioamines
2811.73	-0.775909	0.310303	-2.50049	0.0124021	0.0151801	1.80_286.10		[M+H]+		5	286.1023	1.8	ESI pos	x1_80_286_10.bioamine		bioamines
4229.1	-2.2379	0.360806	-6.20251	5.55708e-10	1.66552e-09	1.00_359.09		[M-H]-		5	359.0886	0.997	ESI neg	x1_00_359_09.bioamine		bioamines
3360.41	-1.02456	0.39558	-2.59003	0.0095968	0.0119441	2.11_362.08		[M+H]+		5	362.0787	2.11	ESI pos	x2_11_362_08.bioamine		bioamines
4897.47	-1.85339	0.461015	-4.02023	5.81405e-05	0.000105808	2.35_383.12		[M-H]-		5	383.1199	2.352	ESI neg	x2_35_383_12.bioamine		bioamines
7171.52	-1.59823	0.459948	-3.47481	0.000511207	0.000769971	0.50_379.20		[M+H]+		5	379.1994	0.502	ESI pos	x0_50_379_20.bioamine		bioamines
2523.71	-1.07214	0.313766	-3.41701	0.000633137	0.00093726	2.09_348.07		[M+H]+		5	348.0738	2.094	ESI pos	x2_09_348_07.bioamine		bioamines
7523.61	-0.912437	0.412075	-2.21425	0.0268116	0.0313004	0.25_383.27		[M+H]+		5	383.2685	0.25	ESI pos	x0_25_383_27.bioamine		bioamines
4459.53	-1.54911	0.291213	-5.31951	1.04047e-07	2.7276e-07	1.68_198.07		[M-H]-		5	198.0733	1.675	ESI neg	x1_68_198_07.bioamine		bioamines
19376.6	4.19482	0.383582	10.9359	7.76391e-28	4.2425e-27	1.12_503.31		[M+H]+		5	503.3132	1.125	ESI pos	x1_12_503_31.bioamine		bioamines
9696.01	-0.698674	0.429878	-1.62528	0.104102	0.112759	0.27_411.24		[M-H]-		5	411.2397	0.267	ESI neg	x0_27_411_24.bioamine		bioamines
5169.96	3.68437	0.36306	10.1481	3.37883e-24	1.47628e-23	1.17_551.33		[M+H]+		5	551.3263	1.17	ESI pos	x1_17_551_33.bioamine		bioamines
2710.69	-2.19496	0.414935	-5.28989	1.22388e-07	3.18825e-07	2.43_686.09		[M+H]+		5	686.0927	2.426	ESI pos	x2_43_686_09.bioamine		bioamines
14924.5	4.10412	0.381983	10.7443	6.3067e-27	3.19344e-26	1.08_621.39		[M+H]+		5	621.3909	1.083	ESI pos	x1_08_621_39.bioamine		bioamines
4085.28	3.84554	0.371057	10.3637	3.62494e-25	1.64995e-24	0.94_685.31		[M+H]+		5	685.3054	0.939	ESI pos	x0_94_685_31.bioamine		bioamines
3092.22	-2.66667	0.470307	-5.67007	1.42742e-08	3.95214e-08	0.36_339.28		[M+H]+		5	339.2842	0.357	ESI pos	x0_36_339_28.bioamine		bioamines
3438.32	-0.990872	0.400267	-2.47553	0.013304	0.0161884	1.42_902.57		[M+H]+		5	902.5664	1.419	ESI pos	x1_42_902_57.bioamine		bioamines
4873.89	-1.87637	0.402836	-4.6579	3.1945e-06	7.11377e-06	1.92_315.15		[M+H]+		5	315.1483	1.919	ESI pos	x1_92_315_15.bioamine		bioamines
7470.96	3.75681	0.410629	9.14894	5.74967e-20	2.08174e-19	0.79_635.39		[M+H]+		5	635.3931	0.789	ESI pos	x0_79_635_39.bioamine		bioamines
2607.94	-2.44098	0.394531	-6.18705	6.13012e-10	1.83196e-09	2.08_269.09		[M-H]-		5	269.0867	2.082	ESI neg	x2_08_269_09.bioamine		bioamines
18042.1	-1.25535	0.362379	-3.4642	0.000531805	0.000798094	2.06_230.04		[M-H]-		5	230.0392	2.059	ESI neg	x2_06_230_04.bioamine		bioamines
16649.1	-1.3807	0.356227	-3.87589	0.000106233	0.000182884	2.10_104.10		[M+H]+		5	104.1048	2.102	ESI pos	x2_10_104_10.bioamine		bioamines
12178.4	-0.96181	0.532281	-1.80696	0.0707688	0.0780001	0.92_118.12		[M+H]+		5	118.1217	0.919	ESI pos	x0_92_118_12.bioamine		bioamines
2326.86	-1.33732	0.393943	-3.39471	0.000687013	0.00101051	1.93_442.17		[M-H]-		5	442.1658	1.93	ESI neg	x1_93_442_17.bioamine		bioamines
8841.23	-1.28331	0.306346	-4.18909	2.80073e-05	5.38063e-05	1.59_290.84		[M+H]+		5	290.8445	1.591	ESI pos	x1_59_290_84.bioamine		bioamines
62171.9	-0.410161	0.497184	-0.824968	0.40939	0.417042	0.34_258.28		[M+H]+		5	258.2803	0.343	ESI pos	x0_34_258_28.bioamine		bioamines
5666.08	-2.32099	0.376546	-6.16391	7.09718e-10	2.11486e-09	1.86_71.01		[M-H]-		5	71.0148	1.858	ESI neg	x1_86_71_01.bioamine		bioamines
4403.55	-3.81189	0.576335	-6.61401	3.74034e-11	1.15788e-10	1.96_95.06		[M+H]+		5	95.0593	1.955	ESI pos	x1_96_95_06.bioamine		bioamines
3242.79	3.62252	0.361964	10.008	1.40627e-23	5.95579e-23	1.29_787.48		[M+H]+		5	787.4832	1.288	ESI pos	x1_29_787_48.bioamine		bioamines
3537.78	-1.2427	0.356558	-3.48526	0.000491653	0.000744307	1.57_253.83		[M-H]-		5	253.8264	1.57	ESI neg	x1_57_253_83.bioamine		bioamines
6753.94	-1.99921	0.435407	-4.59158	4.39907e-06	9.56982e-06	1.93_416.19		[M+H]+		5	416.1941	1.93	ESI pos	x1_93_416_19.bioamine		bioamines
2391.68	-0.514233	0.478521	-1.07463	0.28254	0.290826	0.20_551.50		[M+H]+		5	551.499	0.202	ESI pos	x0_20_551_50.bioamine		bioamines
7260.77	3.75092	0.356433	10.5235	6.73415e-26	3.21346e-25	1.13_599.37		[M+H]+		5	599.3704	1.126	ESI pos	x1_13_599_37.bioamine		bioamines
9928.15	-1.80036	0.437893	-4.11143	3.93221e-05	7.34319e-05	1.42_790.56		[M+H]+		5	790.5555	1.415	ESI pos	x1_42_790_56.bioamine		bioamines
12743.4	-1.55582	0.364485	-4.26856	1.96738e-05	3.86937e-05	1.26_250.92		[M-H]-		5	250.9208	1.261	ESI neg	x1_26_250_92.bioamine		bioamines
3016.22	-1.95976	0.414357	-4.72964	2.24917e-06	5.14132e-06	2.19_308.10		[M-H]-		5	308.0952	2.193	ESI neg	x2_19_308_10.bioamine		bioamines
2343.74	3.62081	0.370569	9.77097	1.50012e-22	6.05605e-22	1.29_606.13		[M+H]+		5	606.1291	1.292	ESI pos	x1_29_606_13.bioamine		bioamines
4463.29	-1.22475	0.382412	-3.2027	0.00136144	0.00191588	1.30_560.30		[M+H]+		5	560.3047	1.305	ESI pos	x1_30_560_30.bioamine		bioamines
3965.12	-1.34283	0.35255	-3.8089	0.000139587	0.000233887	0.86_428.96		[M-H]-		5	428.9591	0.857	ESI neg	x0_86_428_96.bioamine		bioamines
3506.78	-0.643858	0.3182	-2.02344	0.043028	0.0488279	1.68_256.06		[M-H]-		5	256.058	1.683	ESI neg	x1_68_256_06.bioamine		bioamines
2015.33	0.602678	0.383406	1.57191	0.115972	0.124768	0.30_724.45		[M+H]+		5	724.4479	0.296	ESI pos	x0_30_724_45.bioamine		bioamines
3292.3	-0.812146	0.317922	-2.55455	0.0106325	0.013125	0.99_281.05		[M-H]-		5	281.0478	0.993	ESI neg	x0_99_281_05.bioamine		bioamines
6140.83	-1.05689	0.304097	-3.4755	0.000509898	0.000768558	0.85_219.01		[M-H]-		5	219.0116	0.846	ESI neg	x0_85_219_01.bioamine		bioamines
6189	-1.45654	0.308051	-4.72823	2.26482e-06	5.16569e-06	1.94_215.04		[M-H]-		5	215.0403	1.935	ESI neg	x1_94_215_04.bioamine		bioamines
3166.02	-1.26138	0.351041	-3.59327	0.00032656	0.00051587	1.57_158.84		[M-H]-		5	158.8445	1.569	ESI neg	x1_57_158_84.bioamine		bioamines
2943.3	-0.55141	0.392695	-1.40417	0.160268	0.169518	0.29_694.43		[M+H]+		5	694.4331	0.29	ESI pos	x0_29_694_43.bioamine		bioamines
1551.93	4.23236	0.350598	12.0718	1.4882e-33	1.57241e-32	1.09_734.43		[M+H]+		5	734.4301	1.09	ESI pos	x1_09_734_43.bioamine		bioamines
22903.5	-1.85486	0.491914	-3.77071	0.000162786	0.000269704	2.19_330.07		[M+H]+		5	330.0728	2.192	ESI pos	x2_19_330_07.bioamine		bioamines
1952.23	3.84858	0.40474	9.50876	1.92953e-21	7.45531e-21	1.29_787.82		[M+H]+		5	787.8226	1.288	ESI pos	x1_29_787_82.bioamine		bioamines
12948.8	3.78032	0.368706	10.2529	1.14817e-24	5.14687e-24	1.13_621.38		[M+H]+		5	621.3848	1.134	ESI pos	x1_13_621_38.bioamine		bioamines
4179.94	-2.40512	0.419964	-5.72696	1.02246e-08	2.86538e-08	2.28_173.02		[M+H]+		5	173.0181	2.279	ESI pos	x2_28_173_02.bioamine		bioamines
19678	-1.29136	0.371555	-3.47555	0.000509804	0.000768558	1.57_169.83		[M-H]-		5	169.834	1.568	ESI neg	x1_57_169_83.bioamine		bioamines
9707.01	4.12768	0.387988	10.6387	1.969e-26	9.66305e-26	1.21_591.36		[M+H]+		5	591.3614	1.207	ESI pos	x1_21_591_36.bioamine		bioamines
13933.4	3.80657	0.37033	10.2789	8.77429e-25	3.95034e-24	0.94_471.27		[M+H]+		5	471.2688	0.941	ESI pos	x0_94_471_27.bioamine		bioamines
26462	2.57608	0.413738	6.22637	4.77365e-10	1.43695e-09	0.41_608.38		[M+H]+		5	608.3809	0.406	ESI pos	x0_41_608_38.bioamine		bioamines
1957.6	3.56809	0.363671	9.81131	1.0065e-22	4.11135e-22	1.24_669.36		[M+H]+		5	669.364	1.239	ESI pos	x1_24_669_36.bioamine		bioamines
3048.38	-2.84536	0.480686	-5.91937	3.2317e-09	9.29562e-09	1.29_509.28		[M+H]+		5	509.2803	1.287	ESI pos	x1_29_509_28.bioamine		bioamines
3813.28	-2.95687	0.373087	-7.92542	2.27379e-15	7.5104e-15	0.42_136.04		[M+H]+		5	136.038	0.423	ESI pos	x0_42_136_04.bioamine		bioamines
5449.02	-1.7009	0.465933	-3.65053	0.000261695	0.000418187	2.46_115.00		[M-H]-		5	115.0044	2.458	ESI neg	x2_46_115_00.bioamine		bioamines
2032.68	-0.437786	0.398008	-1.09994	0.271358	0.28043	0.29_738.46		[M+H]+		5	738.4632	0.292	ESI pos	x0_29_738_46.bioamine		bioamines
3708.12	-1.23408	0.261704	-4.71557	2.41032e-06	5.44358e-06	0.85_400.92		[M-H]-		5	400.922	0.848	ESI neg	x0_85_400_92.bioamine		bioamines
2805.79	-1.22991	0.335397	-3.66703	0.000245381	0.000394247	2.10_370.09		[M-H]-		5	370.0856	2.103	ESI neg	x2_10_370_09.bioamine		bioamines
2692.59	3.94657	0.370519	10.6515	1.71642e-26	8.46358e-26	1.24_664.41		[M+H]+		5	664.4079	1.244	ESI pos	x1_24_664_41.bioamine		bioamines
14556.7	3.89927	0.375271	10.3905	2.73784e-25	1.25722e-24	1.03_486.29		[M+H]+		5	486.286	1.034	ESI pos	x1_03_486_29.bioamine		bioamines
9486.23	-1.95459	0.374082	-5.22504	1.74116e-07	4.45729e-07	0.60_426.35		[M+H]+		5	426.3523	0.604	ESI pos	x0_60_426_35.bioamine		bioamines
22594.8	-1.81058	0.383643	-4.71942	2.36513e-06	5.35321e-06	1.93_285.13		[M+H]+		5	285.1271	1.93	ESI pos	x1_93_285_13.bioamine		bioamines
4110.25	4.55344	0.360728	12.6229	1.57858e-36	2.72437e-35	1.08_482.29		[M+H]+		5	482.2934	1.078	ESI pos	x1_08_482_29.bioamine		bioamines
3353.39	-0.620082	0.365252	-1.69768	0.089568	0.0975778	0.29_650.41		[M+H]+		5	650.41	0.287	ESI pos	x0_29_650_41.bioamine		bioamines
9737.24	-0.859927	0.401895	-2.13968	0.0323808	0.0372352	0.27_397.23		[M-H]-		5	397.2253	0.265	ESI neg	x0_27_397_23.bioamine		bioamines
2058.32	3.9975	0.415756	9.61502	6.90952e-22	2.69993e-21	1.23_654.69		[M+H]+		5	654.6876	1.233	ESI pos	x1_23_654_69.bioamine		bioamines
8533.43	-2.83634	0.543811	-5.21566	1.83161e-07	4.67727e-07	1.59_561.39		[M+H]+		5	561.3853	1.595	ESI pos	x1_59_561_39.bioamine		bioamines
2972.8	-1.51757	0.346513	-4.37956	1.1892e-05	2.42643e-05	1.65_309.18		[M+H]+		5	309.1759	1.647	ESI pos	x1_65_309_18.bioamine		bioamines
3171.81	-1.13641	0.400206	-2.83956	0.00451755	0.00585839	2.06_329.09		[M-H]-		5	329.0863	2.061	ESI neg	x2_06_329_09.bioamine		bioamines
3325.42	2.33107	0.474202	4.91576	8.84372e-07	2.13217e-06	0.66_608.34		[M+H]+		5	608.3422	0.661	ESI pos	x0_66_608_34.bioamine		bioamines
1833.76	3.37967	0.419315	8.05996	7.6317e-16	2.55335e-15	1.29_605.88		[M+H]+		5	605.8776	1.293	ESI pos	x1_29_605_88.bioamine		bioamines
2830.83	-1.26273	0.393688	-3.20744	0.00133921	0.00188931	0.45_277.12		[M+H]+		5	277.1248	0.454	ESI pos	x0_45_277_12.bioamine		bioamines
8733.16	0.0868269	0.455622	0.190568	0.848864	0.852156	0.57_462.35		[M+H]+		5	462.3516	0.573	ESI pos	x0_57_462_35.bioamine		bioamines
4281.57	-1.04329	0.322266	-3.23734	0.00120649	0.00171965	0.84_227.00		[M-H]-		5	226.9961	0.84	ESI neg	x0_84_227_00.bioamine		bioamines
7124.45	-1.21384	0.316696	-3.83282	0.000126681	0.000213819	1.94_156.03		[M-H]-		5	156.0269	1.935	ESI neg	x1_94_156_03.bioamine		bioamines
5597.32	-0.945855	0.434277	-2.178	0.0294061	0.0340986	2.11_84.04		[M+H]+		5	84.0432	2.113	ESI pos	x2_11_84_04.bioamine		bioamines
2285.08	-0.66897	0.383139	-1.74602	0.0808072	0.0884056	0.99_219.07		[M-H]-		5	219.0683	0.992	ESI neg	x0_99_219_07.bioamine		bioamines
4581.05	-1.4662	0.471555	-3.10928	0.00187546	0.00258594	1.30_274.20		[M+H]+		5	274.1983	1.304	ESI pos	x1_30_274_20.bioamine		bioamines
13051.9	-1.68485	0.370324	-4.54965	5.37351e-06	1.15676e-05	0.39_214.08		[M-H]-		5	214.076	0.39	ESI neg	x0_39_214_08.bioamine		bioamines
6070.36	-1.43089	0.495214	-2.88944	0.00385923	0.00505906	2.45_156.07		[M+H]+		5	156.0747	2.446	ESI pos	x2_45_156_07.bioamine		bioamines
2767.62	-0.539204	0.348157	-1.54873	0.121445	0.130183	1.26_143.00		[M-H]-		5	142.9978	1.256	ESI neg	x1_26_143_00.bioamine		bioamines
4440.89	-1.44606	0.369788	-3.9105	9.21036e-05	0.000160561	1.85_203.14		[M+H]+		5	203.1384	1.848	ESI pos	x1_85_203_14.bioamine		bioamines
3832.37	-3.68821	0.490085	-7.52565	5.24596e-14	1.69491e-13	1.15_444.31		[M+H]+		5	444.3077	1.147	ESI pos	x1_15_444_31.bioamine		bioamines
3253.56	-1.60782	0.350397	-4.58856	4.46318e-06	9.68894e-06	1.93_351.10		[M-H]-		5	351.0999	1.934	ESI neg	x1_93_351_10.bioamine		bioamines
5352.93	-1.4844	0.299256	-4.9603	7.03834e-07	1.71084e-06	1.94_266.03		[M-H]-		5	266.0347	1.935	ESI neg	x1_94_266_03.bioamine		bioamines
4684.42	-1.33738	0.428093	-3.12405	0.00178382	0.0024678	0.90_245.00		[M-H]-		5	245.0046	0.901	ESI neg	x0_90_245_00.bioamine		bioamines
2271.78	-1.00582	0.388624	-2.58815	0.00964941	0.011988	0.91_99.01		[M-H]-		5	99.0087	0.907	ESI neg	x0_91_99_01.bioamine		bioamines
3084.52	3.93866	0.38757	10.1624	2.91667e-24	1.28247e-23	1.12_522.27		[M+H]+		5	522.2733	1.119	ESI pos	x1_12_522_27.bioamine		bioamines
2890.37	0.462209	0.371124	1.24543	0.212974	0.221977	0.29_680.42		[M+H]+		5	680.4194	0.292	ESI pos	x0_29_680_42.bioamine		bioamines
4132.96	-1.23248	0.41497	-2.97006	0.00297743	0.00397311	2.12_165.04		[M-H]-		5	165.0392	2.115	ESI neg	x2_12_165_04.bioamine		bioamines
3590.14	-2.74188	0.455531	-6.01908	1.75408e-09	5.14546e-09	1.86_359.12		[M-H]-		5	359.1182	1.857	ESI neg	x1_86_359_12.bioamine		bioamines
2988.29	-2.56916	0.510744	-5.03023	4.89883e-07	1.20493e-06	2.11_541.21		[M+H]+		5	541.2083	2.106	ESI pos	x2_11_541_21.bioamine		bioamines
4395.27	-1.61549	0.340483	-4.74471	2.08806e-06	4.79953e-06	1.28_544.33		[M+H]+		5	544.3337	1.278	ESI pos	x1_28_544_33.bioamine		bioamines
4926.26	-2.01409	0.413808	-4.86721	1.13182e-06	2.6758e-06	1.29_558.29		[M+H]+		5	558.2867	1.292	ESI pos	x1_29_558_29.bioamine		bioamines
12309.8	-2.04816	0.514844	-3.97823	6.94316e-05	0.000124496	0.42_458.32		[M+H]+		5	458.3218	0.421	ESI pos	x0_42_458_32.bioamine		bioamines
2349.33	-1.08264	0.537358	-2.01474	0.0439321	0.0498266	1.69_226.10		[M+H]+		5	226.0989	1.691	ESI pos	x1_69_226_10.bioamine		bioamines
4944.79	-1.1931	0.372126	-3.20617	0.00134515	0.0018951	0.24_397.28		[M+H]+		5	397.2784	0.236	ESI pos	x0_24_397_28.bioamine		bioamines
8026.77	-0.977886	0.459165	-2.1297	0.0331961	0.0381093	0.34_286.31		[M+H]+		5	286.3099	0.335	ESI pos	x0_34_286_31.bioamine		bioamines
6040.56	-1.3578	0.342473	-3.96469	7.34928e-05	0.000130825	0.88_221.01		[M-H]-		5	221.0127	0.875	ESI neg	x0_88_221_01.bioamine		bioamines
2289.07	-1.65451	0.529322	-3.12571	0.00177374	0.00245549	2.01_165.04		[M-H]-		5	165.0393	2.014	ESI neg	x2_01_165_04.bioamine		bioamines
16224.9	3.24639	0.382561	8.48594	2.13986e-17	7.37379e-17	0.44_379.24		[M+H]+		5	379.2449	0.442	ESI pos	x0_44_379_24.bioamine		bioamines
11647.4	-3.29787	0.583923	-5.64778	1.62534e-08	4.48214e-08	0.45_456.31		[M+H]+		5	456.3078	0.454	ESI pos	x0_45_456_31.bioamine		bioamines
5538.49	-2.07328	0.48369	-4.28638	1.81611e-05	3.60957e-05	2.23_115.00		[M-H]-		5	115.0036	2.225	ESI neg	x2_23_115_00.bioamine		bioamines
15065.1	-1.30697	0.467009	-2.7986	0.00513239	0.00662255	2.13_195.05		[M-H]-		5	195.0522	2.131	ESI neg	x2_13_195_05.bioamine		bioamines
4443.55	-1.7224	0.403135	-4.27252	1.93279e-05	3.81584e-05	1.45_329.02		[M+H]+		5	329.0191	1.449	ESI pos	x1_45_329_02.bioamine		bioamines
3321.4	0.313604	0.386653	0.811075	0.417323	0.424914	0.29_636.39		[M+H]+		5	636.3934	0.293	ESI pos	x0_29_636_39.bioamine		bioamines
2561.75	-0.54993	0.452593	-1.21506	0.224341	0.233473	2.11_400.04		[M+H]+		5	400.0379	2.114	ESI pos	x2_11_400_04.bioamine		bioamines
3119.3	4.24866	0.348256	12.1998	3.11534e-34	3.84039e-33	1.16_526.32		[M+H]+		5	526.3225	1.159	ESI pos	x1_16_526_32.bioamine		bioamines
3558.56	2.99571	0.451787	6.63081	3.33839e-11	1.03655e-10	1.25_512.30		[M+H]+		5	512.2996	1.248	ESI pos	x1_25_512_30.bioamine		bioamines
2392.49	-2.75826	0.533705	-5.16813	2.36448e-07	6.00102e-07	2.21_342.14		[M+H]+		5	342.1382	2.215	ESI pos	x2_21_342_14.bioamine		bioamines
4414.88	-1.67773	0.376128	-4.46051	8.17635e-06	1.70526e-05	1.72_299.15		[M+H]+		5	299.1497	1.723	ESI pos	x1_72_299_15.bioamine		bioamines
3554.41	-0.459123	0.500551	-0.917234	0.35902	0.366994	2.11_336.09		[M+H]+		5	336.0882	2.111	ESI pos	x2_11_336_09.bioamine		bioamines
9000.83	-1.24369	0.335967	-3.70182	0.000214061	0.00034743	2.06_191.04		[M+H]+		5	191.0376	2.058	ESI pos	x2_06_191_04.bioamine		bioamines
3008.3	-1.73534	0.474943	-3.65378	0.000258408	0.000414213	2.11_523.20		[M+H]+		5	523.2003	2.108	ESI pos	x2_11_523_20.bioamine		bioamines
3576.13	2.96838	0.36124	8.21719	2.08333e-16	7.02699e-16	1.28_567.33		[M+H]+		5	567.335	1.284	ESI pos	x1_28_567_33.bioamine		bioamines
3253.88	-1.34552	0.37231	-3.61397	0.000301539	0.000479269	1.57_315.83		[M-H]-		5	315.8349	1.573	ESI neg	x1_57_315_83.bioamine		bioamines
3618.19	-2.11332	0.491236	-4.30204	1.69231e-05	3.38299e-05	1.28_511.30		[M+H]+		5	511.2995	1.285	ESI pos	x1_28_511_30.bioamine		bioamines
13531.7	-1.2782	0.373541	-3.42184	0.000622	0.000923413	1.57_167.84		[M-H]-		5	167.8359	1.568	ESI neg	x1_57_167_84.bioamine		bioamines
8910.23	-1.19365	0.360985	-3.30664	0.000944221	0.00136556	1.03_243.97		[M-H]-		5	243.9667	1.034	ESI neg	x1_03_243_97.bioamine		bioamines
9925.49	-1.48226	0.330932	-4.47904	7.498e-06	1.57329e-05	1.14_187.04		[M-H]-		5	187.0431	1.143	ESI neg	x1_14_187_04.bioamine		bioamines
2941.2	-1.28481	0.369586	-3.47634	0.000508312	0.000767285	1.57_173.83		[M-H]-		5	173.8281	1.569	ESI neg	x1_57_173_83.bioamine		bioamines
5858.8	-1.39295	0.421141	-3.30756	0.00094112	0.00136203	1.55_276.18		[M+H]+		5	276.1791	1.553	ESI pos	x1_55_276_18.bioamine		bioamines
2488.6	3.92646	0.361297	10.8677	1.64322e-27	8.70358e-27	1.24_653.39		[M+H]+		5	653.3859	1.236	ESI pos	x1_24_653_39.bioamine		bioamines
4077.17	-2.40855	0.395819	-6.08497	1.16516e-09	3.4472e-09	1.86_85.03		[M-H]-		5	85.0296	1.858	ESI neg	x1_86_85_03.bioamine		bioamines
7998.06	-0.969995	0.379425	-2.55648	0.0105736	0.0130734	2.31_239.04		[M-H]-		5	239.039	2.307	ESI neg	x2_31_239_04.bioamine		bioamines
2114.49	-1.54	0.432467	-3.56096	0.000369496	0.000574063	0.23_497.22		[M-H]-		5	497.2222	0.227	ESI neg	x0_23_497_22.bioamine		bioamines
3280.39	-1.15948	0.374761	-3.09392	0.00197531	0.00271458	2.19_165.04		[M-H]-		5	165.0408	2.192	ESI neg	x2_19_165_04.bioamine		bioamines
3396.66	3.08993	0.331473	9.32182	1.14364e-20	4.27525e-20	1.20_602.35		[M+H]+		5	602.3515	1.198	ESI pos	x1_20_602_35.bioamine		bioamines
2917.81	-0.616947	0.346567	-1.78017	0.0750488	0.0823531	2.16_418.01		[M-H]-		5	418.0071	2.156	ESI neg	x2_16_418_01.bioamine		bioamines
13552.8	-0.818434	0.45291	-1.80706	0.0707533	0.0780001	1.85_205.07		[M+H]+		5	205.0686	1.848	ESI pos	x1_85_205_07.bioamine		bioamines
2932.74	1.76149	0.318956	5.52269	3.33852e-08	8.97932e-08	1.26_545.32		[M+H]+		5	545.3229	1.265	ESI pos	x1_26_545_32.bioamine		bioamines
12701.6	-0.836077	0.441747	-1.89266	0.0584027	0.0652032	0.25_367.21		[M-H]-		5	367.2121	0.247	ESI neg	x0_25_367_21.bioamine		bioamines
2512.61	-1.85061	0.496416	-3.72795	0.000193046	0.000315796	1.68_321.20		[M+H]+		5	321.1973	1.684	ESI pos	x1_68_321_20.bioamine		bioamines
6248.04	-1.17643	0.33469	-3.51499	0.000439775	0.000673152	1.97_203.03		[M-H]-		5	203.0281	1.974	ESI neg	x1_97_203_03.bioamine		bioamines
4087.14	-1.428	0.344134	-4.14954	3.33144e-05	6.30083e-05	1.93_241.09		[M-H]-		5	241.0904	1.934	ESI neg	x1_93_241_09.bioamine		bioamines
5492.42	-1.2879	0.448317	-2.87274	0.00406933	0.00531373	2.12_491.18		[M-H]-		5	491.1783	2.118	ESI neg	x2_12_491_18.bioamine		bioamines
7769.06	-1.7692	0.477852	-3.7024	0.000213573	0.000346909	2.29_110.07		[M+H]+		5	110.0724	2.294	ESI pos	x2_29_110_07.bioamine		bioamines
3605.13	-2.3273	0.489189	-4.75748	1.96026e-06	4.52082e-06	2.13_688.15		[M+H]+		5	688.1521	2.127	ESI pos	x2_13_688_15.bioamine		bioamines
606.867	-0.897998	0.332408	-2.7015	0.00690283	0.00872757	0.32_179.06		[M-H]-		5	179.0567	0.317	ESI neg	x0_32_179_06.bioamine		bioamines
2994.41	-1.4828	0.481291	-3.08089	0.00206381	0.00282309	0.91_194.95		[M+H]+		5	194.9463	0.911	ESI pos	x0_91_194_95.bioamine		bioamines
10099.5	-1.90537	0.428355	-4.4481	8.66338e-06	1.79778e-05	1.45_327.14		[M+H]+		5	327.1357	1.449	ESI pos	x1_45_327_14.bioamine		bioamines
27522.1	3.0849	0.386923	7.9729	1.54993e-15	5.15234e-15	0.46_401.26		[M+H]+		5	401.2586	0.456	ESI pos	x0_46_401_26.bioamine		bioamines
4221.86	-1.64226	0.288307	-5.69623	1.22486e-08	3.40039e-08	1.93_114.07		[M+H]+		5	114.0654	1.93	ESI pos	x1_93_114_07.bioamine		bioamines
3126.99	-1.82816	0.319514	-5.72169	1.05467e-08	2.94767e-08	1.29_258.17		[M+H]+		5	258.1674	1.29	ESI pos	x1_29_258_17.bioamine		bioamines
3399.5	-1.91522	0.407339	-4.70178	2.57905e-06	5.80568e-06	1.46_368.02		[M-H]-		5	368.0212	1.459	ESI neg	x1_46_368_02.bioamine		bioamines
1724.65	-1.43774	0.377941	-3.80415	0.000142291	0.000238032	0.25_573.28		[M+H]+		5	573.2779	0.252	ESI pos	x0_25_573_28.bioamine		bioamines
58297.9	-2.11287	0.418572	-5.04782	4.46887e-07	1.10179e-06	1.10_58.06		[M+H]+		5	58.0636	1.099	ESI pos	x1_10_58_06.bioamine		bioamines
12802.4	-1.0252	0.317215	-3.23189	0.00122974	0.00174796	1.03_217.01		[M-H]-		5	217.0107	1.035	ESI neg	x1_03_217_01.bioamine		bioamines
2971.01	-1.16053	0.287771	-4.03283	5.51103e-05	0.00010047	1.85_252.08		[M+H]+		5	252.0808	1.846	ESI pos	x1_85_252_08.bioamine		bioamines
4334.27	-2.4246	0.569488	-4.25752	2.0671e-05	4.04629e-05	1.48_252.20		[M+H]+		5	252.1951	1.48	ESI pos	x1_48_252_20.bioamine		bioamines
2559.86	-1.02398	0.305487	-3.35196	0.000802405	0.00117027	1.54_151.06		[M-H]-		5	151.0614	1.539	ESI neg	x1_54_151_06.bioamine		bioamines
16017.3	-1.49632	0.406473	-3.68123	0.000232116	0.000374678	2.25_195.05		[M-H]-		5	195.0507	2.252	ESI neg	x2_25_195_05.bioamine		bioamines
2232.4	-1.65536	0.540179	-3.06447	0.00218057	0.00296907	0.20_601.51		[M+H]+		5	601.5106	0.201	ESI pos	x0_20_601_51.bioamine		bioamines
3074.37	-1.80405	0.326508	-5.52529	3.28946e-08	8.85887e-08	1.22_269.08		[M-H]-		5	269.0764	1.219	ESI neg	x1_22_269_08.bioamine		bioamines
4153.44	-1.54969	0.444222	-3.48854	0.000485671	0.00073579	1.06_716.51		[M+H]+		5	716.5148	1.065	ESI pos	x1_06_716_51.bioamine		bioamines
2973.5	-2.24691	0.527239	-4.26165	2.0292e-05	3.98339e-05	0.20_893.70		[M+H]+		5	893.6951	0.199	ESI pos	x0_20_893_70.bioamine		bioamines
4622.36	-2.70838	0.567129	-4.77559	1.79179e-06	4.15543e-06	2.21_309.12		[M+H]+		5	309.1217	2.212	ESI pos	x2_21_309_12.bioamine		bioamines
4343.13	-1.6164	0.271714	-5.94889	2.69965e-09	7.78686e-09	1.26_108.02		[M-H]-		5	108.0203	1.258	ESI neg	x1_26_108_02.bioamine		bioamines
13528.6	-0.955885	0.402348	-2.37576	0.0175126	0.0210009	0.26_353.20		[M-H]-		5	353.1973	0.257	ESI neg	x0_26_353_20.bioamine		bioamines
3767.11	-1.78483	0.426673	-4.18313	2.87529e-05	5.51874e-05	2.19_310.09		[M+H]+		5	310.0896	2.192	ESI pos	x2_19_310_09.bioamine		bioamines
8452.5	-0.687153	0.319567	-2.15026	0.0315346	0.0363632	1.76_188.13		[M+H]+		5	188.1261	1.757	ESI pos	x1_76_188_13.bioamine		bioamines
1943.88	2.86536	0.349597	8.19618	2.48148e-16	8.35632e-16	0.58_589.40		[M+H]+		5	589.3976	0.581	ESI pos	x0_58_589_40.bioamine		bioamines
2849.18	-0.954659	0.37822	-2.52408	0.0116	0.014232	0.26_336.31		[M+H]+		5	336.3095	0.258	ESI pos	x0_26_336_31.bioamine		bioamines
46875	-1.56514	0.455049	-3.4395	0.000582789	0.000870191	1.68_119.10		[M+H]+		5	119.0998	1.682	ESI pos	x1_68_119_10.bioamine		bioamines
2876.37	-0.716889	0.400078	-1.79187	0.0731534	0.0803717	2.11_452.14		[M+H]+		5	452.1394	2.111	ESI pos	x2_11_452_14.bioamine		bioamines
6389.42	-0.664177	0.33075	-2.00809	0.0446335	0.050539	1.00_263.02		[M-H]-		5	263.0186	0.996	ESI neg	x1_00_263_02.bioamine		bioamines
17099.7	-0.787293	0.310822	-2.53294	0.0113111	0.0139187	1.04_201.04		[M-H]-		5	201.0362	1.037	ESI neg	x1_04_201_04.bioamine		bioamines
35366.4	2.17886	0.424814	5.12898	2.91323e-07	7.33977e-07	0.40_564.35		[M+H]+		5	564.3544	0.395	ESI pos	x0_40_564_35.bioamine		bioamines
3618.97	-0.652118	0.512395	-1.27269	0.203129	0.212037	2.12_192.02		[M+H]+		5	192.0207	2.117	ESI pos	x2_12_192_02.bioamine		bioamines
2575.15	-0.604599	0.395418	-1.52901	0.126261	0.135066	0.28_606.38		[M+H]+		5	606.3831	0.283	ESI pos	x0_28_606_38.bioamine		bioamines
16796.4	-1.43032	0.333075	-4.29428	1.75261e-05	3.49677e-05	0.37_235.18		[M+H]+		5	235.1769	0.366	ESI pos	x0_37_235_18.bioamine		bioamines
3748.75	3.43752	0.370475	9.27868	1.71593e-20	6.31207e-20	1.23_635.39		[M+H]+		5	635.3881	1.231	ESI pos	x1_23_635_39.bioamine		bioamines
4800.25	-1.06467	0.748204	-1.42297	0.154746	0.164096	0.20_603.53		[M+H]+		5	603.529	0.202	ESI pos	x0_20_603_53.bioamine		bioamines
8946.62	-2.65802	0.439406	-6.04913	1.45631e-09	4.29633e-09	1.67_318.19		[M+H]+		5	318.1886	1.672	ESI pos	x1_67_318_19.bioamine		bioamines
3257.53	3.63252	0.38465	9.4437	3.59831e-21	1.36736e-20	1.12_497.30		[M+H]+		5	497.2994	1.12	ESI pos	x1_12_497_30.bioamine		bioamines
4193.91	-1.493	0.344814	-4.32988	1.49193e-05	3.00563e-05	0.54_189.06		[M-H]-		5	189.0582	0.539	ESI neg	x0_54_189_06.bioamine		bioamines
9289.49	-0.951899	0.430026	-2.21359	0.0268573	0.0313361	0.24_323.19		[M-H]-		5	323.1867	0.244	ESI neg	x0_24_323_19.bioamine		bioamines
6776.68	-1.56987	0.389611	-4.02934	5.59341e-05	0.000101882	2.44_195.05		[M-H]-		5	195.0504	2.441	ESI neg	x2_44_195_05.bioamine		bioamines
2217.74	3.31959	0.357293	9.29095	1.5292e-20	5.65531e-20	1.17_541.33		[M+H]+		5	541.326	1.174	ESI pos	x1_17_541_33.bioamine		bioamines
3554.86	-2.37912	0.515741	-4.613	3.96891e-06	8.67964e-06	1.29_500.30		[M+H]+		5	500.3029	1.293	ESI pos	x1_29_500_30.bioamine		bioamines
10804.4	-1.46424	0.435474	-3.36239	0.000772696	0.00112932	2.10_179.06		[M-H]-		5	179.0552	2.097	ESI neg	x2_10_179_06.bioamine		bioamines
3164.02	-1.96202	0.415654	-4.72032	2.35479e-06	5.33563e-06	1.39_483.33		[M+H]+		5	483.3266	1.392	ESI pos	x1_39_483_33.bioamine		bioamines
3062.03	-0.701599	0.400567	-1.75151	0.0798574	0.0874126	0.27_518.33		[M+H]+		5	518.3342	0.273	ESI pos	x0_27_518_33.bioamine		bioamines
3386.32	3.34719	0.333565	10.0346	1.07399e-23	4.59553e-23	1.21_617.35		[M+H]+		5	617.3524	1.209	ESI pos	x1_21_617_35.bioamine		bioamines
1636.12	-0.488788	0.450209	-1.08569	0.277615	0.286224	0.42_364.32		[M+H]+		5	364.32	0.424	ESI pos	x0_42_364_32.bioamine		bioamines
39753	-1.27565	0.34931	-3.65192	0.000260289	0.000416262	2.07_275.11		[M-H]-		5	275.1058	2.072	ESI neg	x2_07_275_11.bioamine		bioamines
2699.67	-0.907921	0.360574	-2.51798	0.0118028	0.0144723	2.46_630.06		[M+H]+		5	630.0604	2.458	ESI pos	x2_46_630_06.bioamine		bioamines
6042.73	-1.94317	0.595844	-3.26121	0.00110939	0.00158889	1.52_430.29		[M+H]+		5	430.2903	1.518	ESI pos	x1_52_430_29.bioamine		bioamines
3754.21	-1.2539	0.327546	-3.82816	0.000129103	0.000217375	1.93_287.07		[M+H]+		5	287.066	1.93	ESI pos	x1_93_287_07.bioamine		bioamines
2521.31	3.37146	0.355514	9.48333	2.46297e-21	9.37649e-21	0.94_463.21		[M+H]+		5	463.2098	0.937	ESI pos	x0_94_463_21.bioamine		bioamines
5080.81	-1.2736	0.30546	-4.16947	3.0531e-05	5.833e-05	1.59_206.89		[M+H]+		5	206.8853	1.591	ESI pos	x1_59_206_89.bioamine		bioamines
10808.4	-1.27648	0.372609	-3.42579	0.000613024	0.00091074	1.57_171.83		[M-H]-		5	171.8315	1.568	ESI neg	x1_57_171_83.bioamine		bioamines
2257.42	-1.08286	0.4143	-2.61371	0.0089566	0.0112079	1.93_199.07		[M-H]-		5	199.0694	1.934	ESI neg	x1_93_199_07.bioamine		bioamines
3597.78	-1.0822	0.353344	-3.06273	0.0021933	0.00298445	2.48_533.10		[M-H]-		5	533.1	2.476	ESI neg	x2_48_533_10.bioamine		bioamines
7876.34	-1.49926	0.328622	-4.56226	5.0606e-06	1.094e-05	0.39_59.01		[M-H]-		5	59.0145	0.391	ESI neg	x0_39_59_01.bioamine		bioamines
2265.49	3.16976	0.334042	9.48911	2.33022e-21	8.9534e-21	1.18_872.54		[M+H]+		5	872.543	1.183	ESI pos	x1_18_872_54.bioamine		bioamines
10145.3	-1.09403	0.392096	-2.79022	0.00526716	0.00677955	2.12_318.10		[M-H]-		5	318.0971	2.115	ESI neg	x2_12_318_10.bioamine		bioamines
2751.06	-2.30067	0.399481	-5.75913	8.45474e-09	2.38228e-08	2.28_98.98		[M+H]+		5	98.9821	2.282	ESI pos	x2_28_98_98.bioamine		bioamines
5510.02	-1.2983	0.388347	-3.34316	0.000828307	0.0012055	1.57_177.90		[M-H]-		5	177.9036	1.569	ESI neg	x1_57_177_90.bioamine		bioamines
21438.5	-1.88743	0.39851	-4.73621	2.17751e-06	4.98302e-06	1.68_117.73		[M+H]+		5	117.7297	1.679	ESI pos	x1_68_117_73.bioamine		bioamines
2041.07	3.4649	0.355393	9.74947	1.85427e-22	7.4567e-22	1.14_577.86		[M+H]+		5	577.8587	1.138	ESI pos	x1_14_577_86.bioamine		bioamines
7134.55	-1.24649	0.316779	-3.9349	8.32328e-05	0.000146081	1.97_186.04		[M-H]-		5	186.0375	1.974	ESI neg	x1_97_186_04.bioamine		bioamines
3243.65	0.368202	0.382476	0.96268	0.335708	0.344014	0.28_504.32		[M+H]+		5	504.319	0.279	ESI pos	x0_28_504_32.bioamine		bioamines
4548.53	-1.43115	0.541955	-2.64072	0.00827297	0.0103838	1.86_235.08		[M+H]+		5	235.076	1.864	ESI pos	x1_86_235_08.bioamine		bioamines
15311.6	-1.63496	0.519688	-3.14604	0.00165497	0.0022988	0.41_428.37		[M+H]+		5	428.371	0.408	ESI pos	x0_41_428_37.bioamine		bioamines
4412.14	-2.35601	0.393086	-5.99363	2.05202e-09	5.99398e-09	1.86_59.01		[M-H]-		5	59.0145	1.858	ESI neg	x1_86_59_01.bioamine		bioamines
3303.8	-2.49538	0.36104	-6.91165	4.79033e-12	1.50772e-11	0.98_370.11		[M-H]-		5	370.1149	0.983	ESI neg	x0_98_370_11.bioamine		bioamines
2121.82	-0.722493	0.40011	-1.80574	0.0709594	0.0781686	0.28_562.36		[M+H]+		5	562.3572	0.278	ESI pos	x0_28_562_36.bioamine		bioamines
7551.45	-2.04159	0.439207	-4.64836	3.34577e-06	7.39496e-06	2.23_290.07		[M-H]-		5	290.0675	2.226	ESI neg	x2_23_290_07.bioamine		bioamines
60699	-1.84783	0.432342	-4.27401	1.91992e-05	3.79404e-05	1.68_58.07		[M+H]+		5	58.0654	1.679	ESI pos	x1_68_58_07.bioamine		bioamines
3746.62	-0.991941	0.345938	-2.86739	0.00413869	0.00539116	0.93_189.05		[M-H]-		5	189.0457	0.931	ESI neg	x0_93_189_05.bioamine		bioamines
4401.68	-1.24168	0.345589	-3.59292	0.000326987	0.000516151	1.23_187.04		[M-H]-		5	187.0421	1.231	ESI neg	x1_23_187_04.bioamine		bioamines
2607.25	-0.948275	0.323458	-2.93168	0.00337137	0.00445856	1.00_218.99		[M-H]-		5	218.9918	1.001	ESI neg	x1_00_218_99.bioamine		bioamines
1638.55	3.19124	0.336467	9.48456	2.43411e-21	9.30082e-21	0.62_586.33		[M+H]+		5	586.3285	0.625	ESI pos	x0_62_586_33.bioamine		bioamines
3215.26	-1.45455	0.451498	-3.22161	0.0012747	0.00180569	2.09_258.07		[M-H]-		5	258.0707	2.091	ESI neg	x2_09_258_07.bioamine		bioamines
2880.6	-1.81781	0.390822	-4.65124	3.29938e-06	7.31587e-06	1.93_454.15		[M+H]+		5	454.1519	1.93	ESI pos	x1_93_454_15.bioamine		bioamines
2452.29	-1.43576	0.486958	-2.94844	0.00319383	0.00422647	1.15_526.23		[M+H]+		5	526.2321	1.148	ESI pos	x1_15_526_23.bioamine		bioamines
8573.5	-2.74974	0.403998	-6.80634	1.00114e-11	3.12726e-11	0.62_424.34		[M+H]+		5	424.3385	0.624	ESI pos	x0_62_424_34.bioamine		bioamines
5041.94	-1.88871	0.744215	-2.53785	0.0111536	0.0137332	1.52_412.28		[M+H]+		5	412.2815	1.518	ESI pos	x1_52_412_28.bioamine		bioamines
6050.28	-1.35493	0.378314	-3.5815	0.000341624	0.000537208	1.57_198.95		[M-H]-		5	198.9539	1.57	ESI neg	x1_57_198_95.bioamine		bioamines
3113.58	3.36919	0.367521	9.16734	4.84821e-20	1.76151e-19	0.87_438.27		[M+H]+		5	438.2678	0.87	ESI pos	x0_87_438_27.bioamine		bioamines
2381.94	2.88567	0.371097	7.77605	7.48237e-15	2.4519e-14	1.19_599.88		[M+H]+		5	599.8812	1.19	ESI pos	x1_19_599_88.bioamine		bioamines
3334.99	-1.80867	0.350498	-5.16029	2.46564e-07	6.24248e-07	2.44_289.03		[M-H]-		5	289.0317	2.436	ESI neg	x2_44_289_03.bioamine		bioamines
4557.66	-0.903737	0.46731	-1.93391	0.0531239	0.0596313	2.12_231.02		[M-H]-		5	231.0243	2.118	ESI neg	x2_12_231_02.bioamine		bioamines
4380.95	-1.32152	0.296662	-4.45462	8.40414e-06	1.74749e-05	1.64_188.07		[M+H]+		5	188.0686	1.638	ESI pos	x1_64_188_07.bioamine		bioamines
2702.85	2.90125	0.350178	8.28507	1.18042e-16	4.00761e-16	0.87_448.24		[M+H]+		5	448.2415	0.868	ESI pos	x0_87_448_24.bioamine		bioamines
6013.87	-1.14567	0.327218	-3.50124	0.000463104	0.000704177	2.15_78.96		[M-H]-		5	78.9589	2.15	ESI neg	x2_15_78_96.bioamine		bioamines
2938.26	-1.22136	0.32951	-3.7066	0.000210062	0.000341743	2.11_406.17		[M-H]-		5	406.1682	2.112	ESI neg	x2_11_406_17.bioamine		bioamines
2719.72	-1.60115	0.326062	-4.91058	9.08094e-07	2.18428e-06	2.01_74.03		[M-H]-		5	74.0253	2.006	ESI neg	x2_01_74_03.bioamine		bioamines
21369.2	-1.03308	0.323135	-3.19704	0.00138843	0.00195078	0.93_188.05		[M-H]-		5	188.0464	0.928	ESI neg	x0_93_188_05.bioamine		bioamines
4758.49	-1.62843	0.319596	-5.09526	3.48255e-07	8.71058e-07	1.93_323.08		[M+H]+		5	323.0798	1.93	ESI pos	x1_93_323_08.bioamine		bioamines
18833.6	-1.28217	0.364558	-3.51706	0.00043635	0.000668898	0.94_243.97		[M-H]-		5	243.9675	0.938	ESI neg	x0_94_243_97.bioamine		bioamines
6168.12	-1.17064	0.376286	-3.11104	0.0018643	0.00257226	2.06_128.04		[M-H]-		5	128.0359	2.063	ESI neg	x2_06_128_04.bioamine		bioamines
2759.16	0.455319	0.374852	1.21466	0.224495	0.233515	0.28_592.36		[M+H]+		5	592.3633	0.285	ESI pos	x0_28_592_36.bioamine		bioamines
3658.29	-0.569286	0.327512	-1.73821	0.0821729	0.0897575	1.00_247.04		[M-H]-		5	247.0432	0.996	ESI neg	x1_00_247_04.bioamine		bioamines
1691.08	2.8605	0.345132	8.28813	1.15042e-16	3.91217e-16	1.19_588.34		[M+H]+		5	588.3414	1.189	ESI pos	x1_19_588_34.bioamine		bioamines
2663.36	-1.44432	0.467282	-3.09089	0.0019956	0.00273883	0.91_232.90		[M+H]+		5	232.9008	0.912	ESI pos	x0_91_232_90.bioamine		bioamines
6124.7	-1.55408	0.309289	-5.0247	5.04222e-07	1.23872e-06	2.36_130.08		[M+H]+		5	130.085	2.364	ESI pos	x2_36_130_08.bioamine		bioamines
7237.97	-1.15002	0.322301	-3.56815	0.000359511	0.000561499	2.10_221.02		[M+H]+		5	221.0173	2.104	ESI pos	x2_10_221_02.bioamine		bioamines
40031.6	-1.52459	0.441894	-3.45012	0.000560332	0.000837868	2.08_449.17		[M-H]-		5	449.1695	2.083	ESI neg	x2_08_449_17.bioamine		bioamines
2861.73	-1.21164	0.315464	-3.84081	0.000122627	0.000207663	1.29_209.07		[M-H]-		5	209.0664	1.294	ESI neg	x1_29_209_07.bioamine		bioamines
2214.87	-0.814735	0.369447	-2.20529	0.027434	0.0319549	2.46_628.05		[M-H]-		5	628.0514	2.459	ESI neg	x2_46_628_05.bioamine		bioamines
2864.21	-0.815815	0.323158	-2.52451	0.011586	0.0142232	1.69_119.03		[M-H]-		5	119.0349	1.688	ESI neg	x1_69_119_03.bioamine		bioamines
1734.55	-1.0336	0.369163	-2.79986	0.00511246	0.00660094	0.28_567.32		[M+H]+		5	567.3231	0.277	ESI pos	x0_28_567_32.bioamine		bioamines
2438.98	0.578459	0.357047	1.62012	0.105207	0.113777	0.28_548.34		[M+H]+		5	548.3431	0.284	ESI pos	x0_28_548_34.bioamine		bioamines
3048.1	-1.42126	0.38189	-3.72165	0.000197928	0.000322762	0.58_324.27		[M+H]+		5	324.2705	0.578	ESI pos	x0_58_324_27.bioamine		bioamines
3554.2	-1.06743	0.452411	-2.35942	0.0183038	0.0218398	2.06_152.03		[M+H]+		5	152.0306	2.061	ESI pos	x2_06_152_03.bioamine		bioamines
11404.6	-0.84507	0.396451	-2.13159	0.0330409	0.0379522	0.30_556.44		[M+H]+		5	556.4364	0.303	ESI pos	x0_30_556_44.bioamine		bioamines
29154.4	-1.17846	0.330426	-3.56649	0.00036179	0.000563783	0.95_217.01		[M-H]-		5	217.0111	0.954	ESI neg	x0_95_217_01.bioamine		bioamines
3195.6	-0.723067	0.350089	-2.06538	0.038887	0.0443719	2.13_337.08		[M-H]-		5	337.0777	2.128	ESI neg	x2_13_337_08.bioamine		bioamines
1665.93	-0.988655	0.391349	-2.52628	0.0115279	0.014173	0.26_529.36		[M+H]+		5	529.3566	0.26	ESI pos	x0_26_529_36.bioamine		bioamines
3548.89	-0.976659	0.444772	-2.19586	0.0281018	0.0326593	0.26_350.32		[M+H]+		5	350.323	0.262	ESI pos	x0_26_350_32.bioamine		bioamines
7852.66	-1.12109	0.329244	-3.40506	0.000661503	0.00097646	1.70_144.10		[M+H]+		5	144.0998	1.703	ESI pos	x1_70_144_10.bioamine		bioamines
8414.34	-1.41727	0.415869	-3.40797	0.000654483	0.000966786	2.09_476.18		[M-H]-		5	476.1783	2.094	ESI neg	x2_09_476_18.bioamine		bioamines
4138.08	-0.922593	0.296212	-3.11464	0.00184168	0.00254444	0.84_71.01		[M-H]-		5	71.0135	0.844	ESI neg	x0_84_71_01.bioamine		bioamines
2731.88	-1.32088	0.294811	-4.48042	7.44962e-06	1.56631e-05	2.37_230.07		[M-H]-		5	230.0747	2.368	ESI neg	x2_37_230_07.bioamine		bioamines
3689.65	-0.613092	0.317419	-1.93149	0.0534227	0.0599341	1.73_172.13		[M+H]+		5	172.1313	1.73	ESI pos	x1_73_172_13.bioamine		bioamines
2735.2	-0.971598	0.373017	-2.6047	0.00919542	0.011486	1.97_311.10		[M-H]-		5	311.0999	1.968	ESI neg	x1_97_311_10.bioamine		bioamines
2808.99	-1.27572	0.356424	-3.57922	0.000344616	0.000540682	1.57_166.87		[M-H]-		5	166.8662	1.57	ESI neg	x1_57_166_87.bioamine		bioamines
8356.85	-1.50773	0.380117	-3.9665	7.29372e-05	0.000130106	2.10_184.07		[M+H]+		5	184.0683	2.105	ESI pos	x2_10_184_07.bioamine		bioamines
3036	-0.938804	0.321304	-2.92185	0.00347955	0.0045899	2.11_236.99		[M+H]+		5	236.9884	2.109	ESI pos	x2_11_236_99.bioamine		bioamines
39611.4	1.71326	0.42954	3.98858	6.6469e-05	0.000119702	0.39_520.33		[M+H]+		5	520.3284	0.386	ESI pos	x0_39_520_33.bioamine		bioamines
2979.06	3.18495	0.323496	9.84543	7.17331e-23	2.95347e-22	1.14_537.29		[M+H]+		5	537.288	1.143	ESI pos	x1_14_537_29.bioamine		bioamines
7201.43	-0.954206	0.326002	-2.927	0.00342254	0.00451758	0.84_129.02		[M-H]-		5	129.0192	0.84	ESI neg	x0_84_129_02.bioamine		bioamines
3327.74	-1.15705	0.36682	-3.15427	0.00160901	0.00224092	1.75_160.04		[M+H]+		5	160.0353	1.751	ESI pos	x1_75_160_04.bioamine		bioamines
2573.86	-1.21865	0.320528	-3.80202	0.000143524	0.000239708	1.70_129.02		[M-H]-		5	129.0184	1.704	ESI neg	x1_70_129_02.bioamine		bioamines
3447.85	-0.644054	0.400396	-1.60854	0.107716	0.116188	0.26_474.31		[M+H]+		5	474.3066	0.259	ESI pos	x0_26_474_31.bioamine		bioamines
3006.99	-2.13639	0.48385	-4.41539	1.00829e-05	2.07365e-05	1.84_372.18		[M+H]+		5	372.1849	1.843	ESI pos	x1_84_372_18.bioamine		bioamines
2495.11	-1.30264	0.311945	-4.17585	2.9688e-05	5.68243e-05	1.84_202.07		[M+H]+		5	202.0656	1.841	ESI pos	x1_84_202_07.bioamine		bioamines
80816.9	-1.21086	0.435194	-2.78235	0.00539663	0.00692897	0.28_114.09		[M+H]+		5	114.0909	0.282	ESI pos	x0_28_114_09.bioamine		bioamines
3481.8	-1.3795	0.559672	-2.46484	0.0137076	0.0166306	0.20_516.42		[M+H]+		5	516.4223	0.205	ESI pos	x0_20_516_42.bioamine		bioamines
3771.37	0.184339	0.376988	0.488978	0.624857	0.630951	0.27_460.29		[M+H]+		5	460.2896	0.273	ESI pos	x0_27_460_29.bioamine		bioamines
57942.7	-1.73518	0.374269	-4.63617	3.54927e-06	7.82805e-06	1.85_125.02		[M+H]+		5	125.0184	1.847	ESI pos	x1_85_125_02.bioamine		bioamines
12147	-0.799696	0.395149	-2.02379	0.0429922	0.0488141	0.29_570.45		[M+H]+		5	570.4524	0.287	ESI pos	x0_29_570_45.bioamine		bioamines
3698.73	-1.17509	0.35426	-3.31703	0.000909784	0.00132037	2.06_84.04		[M+H]+		5	84.0432	2.058	ESI pos	x2_06_84_04.bioamine		bioamines
3838.69	2.79492	0.362669	7.70652	1.29294e-14	4.21683e-14	1.24_501.30		[M+H]+		5	501.299	1.241	ESI pos	x1_24_501_30.bioamine		bioamines
6426	-1.61418	0.349495	-4.61862	3.86294e-06	8.45682e-06	0.39_229.07		[M-H]-		5	229.0666	0.39	ESI neg	x0_39_229_07.bioamine		bioamines
5621.45	-3.23471	0.470604	-6.87354	6.263e-12	1.96525e-11	0.60_543.37		[M+H]+		5	543.3748	0.6	ESI pos	x0_60_543_37.bioamine		bioamines
5300.87	-1.36851	0.281573	-4.86023	1.17252e-06	2.76569e-06	1.67_86.10		[M+H]+		5	86.0959	1.667	ESI pos	x1_67_86_10.bioamine		bioamines
2919.53	-1.9571	0.414442	-4.72225	2.33247e-06	5.29666e-06	1.93_569.24		[M+H]+		5	569.2449	1.93	ESI pos	x1_93_569_24.bioamine		bioamines
4022.89	-1.30302	0.410039	-3.17779	0.00148403	0.00207523	0.23_557.29		[M+H]+		5	557.2874	0.227	ESI pos	x0_23_557_29.bioamine		bioamines
4229.65	-1.01486	0.375317	-2.70401	0.00685075	0.00866701	1.97_435.19		[M-H]-		5	435.1858	1.972	ESI neg	x1_97_435_19.bioamine		bioamines
4252.67	-0.738134	0.298579	-2.47216	0.0134299	0.016332	1.00_92.03		[M-H]-		5	92.0263	1	ESI neg	x1_00_92_03.bioamine		bioamines
12082.9	2.79937	0.369114	7.58402	3.34997e-14	1.08573e-13	0.94_459.29		[M+H]+		5	459.2946	0.942	ESI pos	x0_94_459_29.bioamine		bioamines
2616.55	-1.02	0.561039	-1.81806	0.0690543	0.0763542	0.21_488.39		[M+H]+		5	488.3911	0.211	ESI pos	x0_21_488_39.bioamine		bioamines
63195.5	-1.73319	0.41294	-4.1972	2.7024e-05	5.21106e-05	1.68_140.07		[M+H]+		5	140.067	1.679	ESI pos	x1_68_140_07.bioamine		bioamines
2550.99	-1.33093	0.333711	-3.98827	6.65582e-05	0.000119759	2.01_135.03		[M-H]-		5	135.0307	2.01	ESI neg	x2_01_135_03.bioamine		bioamines
14043.6	-1.28146	0.348802	-3.6739	0.000238873	0.000384387	2.06_213.05		[M-H]-		5	213.0474	2.056	ESI neg	x2_06_213_05.bioamine		bioamines
38963.6	-1.79415	0.395646	-4.53473	5.7678e-06	1.234e-05	1.68_176.14		[M+H]+		5	176.1361	1.68	ESI pos	x1_68_176_14.bioamine		bioamines
2893.04	2.99992	0.358999	8.35636	6.46839e-17	2.21057e-16	1.19_581.30		[M+H]+		5	581.3005	1.188	ESI pos	x1_19_581_30.bioamine		bioamines
3316.4	2.88702	0.339746	8.49758	1.93579e-17	6.70405e-17	1.23_490.29		[M+H]+		5	490.2891	1.234	ESI pos	x1_23_490_29.bioamine		bioamines
30697.4	-1.08694	0.336662	-3.22857	0.0012441	0.00176475	0.95_201.04		[M-H]-		5	201.0392	0.955	ESI neg	x0_95_201_04.bioamine		bioamines
4254.71	-0.871959	0.728257	-1.19732	0.231181	0.240349	0.23_396.33		[M+H]+		5	396.3272	0.226	ESI pos	x0_23_396_33.bioamine		bioamines
2728.66	-1.42526	0.322538	-4.4189	9.92044e-06	2.04227e-05	0.39_185.96		[M-H]-		5	185.9635	0.391	ESI neg	x0_39_185_96.bioamine		bioamines
2100.27	-0.627968	0.39916	-1.57322	0.115667	0.124504	0.29_529.36		[M+H]+		5	529.3624	0.29	ESI pos	x0_29_529_36.bioamine		bioamines
4131.44	-1.40335	0.328542	-4.27145	1.94203e-05	3.82677e-05	0.39_188.02		[M-H]-		5	188.0172	0.391	ESI neg	x0_39_188_02.bioamine		bioamines
3016.41	-1.28461	0.346755	-3.70465	0.000211681	0.000344106	1.57_225.03		[M-H]-		5	225.0253	1.567	ESI neg	x1_57_225_03.bioamine		bioamines
6451.16	-1.85617	0.327689	-5.66442	1.47525e-08	4.0791e-08	1.86_128.03		[M-H]-		5	128.0349	1.856	ESI neg	x1_86_128_03.bioamine		bioamines
3237.39	-1.29912	0.343508	-3.78192	0.000155621	0.000258454	1.57_223.03		[M-H]-		5	223.0298	1.567	ESI neg	x1_57_223_03.bioamine		bioamines
2475.79	-1.88292	0.560284	-3.36066	0.000777576	0.00113486	1.52_488.29		[M+H]+		5	488.2934	1.518	ESI pos	x1_52_488_29.bioamine		bioamines
2834.97	-1.6159	0.315724	-5.11808	3.08661e-07	7.76715e-07	0.57_129.04		[M-H]-		5	129.0357	0.566	ESI neg	x0_57_129_04.bioamine		bioamines
9082.67	-1.12801	0.319444	-3.53116	0.000413744	0.000637073	2.08_410.13		[M+H]+		5	410.1334	2.081	ESI pos	x2_08_410_13.bioamine		bioamines
3760.47	-1.57809	0.348628	-4.52656	5.99506e-06	1.27977e-05	2.10_288.10		[M-H]-		5	288.1003	2.097	ESI neg	x2_10_288_10.bioamine		bioamines
46306.1	1.20746	0.442307	2.72991	0.0063351	0.00805897	0.38_476.30		[M+H]+		5	476.303	0.378	ESI pos	x0_38_476_30.bioamine		bioamines
2442.13	-1.78813	0.364346	-4.90777	9.21167e-07	2.21059e-06	0.65_398.32		[M+H]+		5	398.3208	0.646	ESI pos	x0_65_398_32.bioamine		bioamines
11060.6	-1.55726	0.445902	-3.49239	0.000478721	0.000725791	2.07_365.10		[M+H]+		5	365.1023	2.074	ESI pos	x2_07_365_10.bioamine		bioamines
7764.05	-1.80422	0.369224	-4.88652	1.02633e-06	2.44594e-06	1.27_104.10		[M+H]+		5	104.1047	1.271	ESI pos	x1_27_104_10.bioamine		bioamines
2438.19	-1.21228	0.307745	-3.93922	8.17458e-05	0.000143593	1.59_542.73		[M+H]+		5	542.7269	1.591	ESI pos	x1_59_542_73.bioamine		bioamines
4002.52	-1.29107	0.300588	-4.29516	1.74568e-05	3.48631e-05	0.88_392.81		[M-H]-		5	392.813	0.879	ESI neg	x0_88_392_81.bioamine		bioamines
3964.51	-1.77677	0.442268	-4.01741	5.88404e-05	0.0001068	2.35_341.11		[M-H]-		5	341.1101	2.353	ESI neg	x2_35_341_11.bioamine		bioamines
2592.67	-1.77422	0.307402	-5.77167	7.84883e-09	2.21759e-08	2.00_179.06		[M-H]-		5	179.0568	2.002	ESI neg	x2_00_179_06.bioamine		bioamines
2736.96	-1.83154	0.356067	-5.14381	2.6922e-07	6.79117e-07	0.95_142.09		[M+H]+		5	142.0859	0.955	ESI pos	x0_95_142_09.bioamine		bioamines
7157.23	-0.838205	0.421307	-1.98954	0.0466421	0.0526695	0.29_658.50		[M+H]+		5	658.505	0.292	ESI pos	x0_29_658_50.bioamine		bioamines
3313.91	-1.23661	0.300286	-4.1181	3.82014e-05	7.14035e-05	1.60_212.92		[M-H]-		5	212.9183	1.596	ESI neg	x1_60_212_92.bioamine		bioamines
2093.07	2.50913	0.349639	7.17634	7.1602e-13	2.29548e-12	0.94_453.28		[M+H]+		5	453.279	0.944	ESI pos	x0_94_453_28.bioamine		bioamines
6053.78	-1.1612	0.342323	-3.39211	0.000693561	0.00101942	2.46_187.94		[M-H]-		5	187.9414	2.464	ESI neg	x2_46_187_94.bioamine		bioamines
2835.38	-1.73526	0.429653	-4.03875	5.37365e-05	9.80514e-05	0.35_367.21		[M-H]-		5	367.2111	0.348	ESI neg	x0_35_367_21.bioamine		bioamines
4789	-1.61779	0.415904	-3.88981	0.000100324	0.000174304	0.23_499.23		[M+H]+		5	499.2349	0.227	ESI pos	x0_23_499_23.bioamine		bioamines
3387.69	-1.26489	0.352557	-3.58777	0.000333521	0.000525663	2.06_364.12		[M+H]+		5	364.1205	2.059	ESI pos	x2_06_364_12.bioamine		bioamines
6380.59	1.45584	0.407658	3.57122	0.000355323	0.000556217	0.94_473.28		[M+H]+		5	473.279	0.944	ESI pos	x0_94_473_28.bioamine		bioamines
2458.81	2.92667	0.352258	8.30831	9.70742e-17	3.30659e-16	1.26_534.31		[M+H]+		5	534.313	1.259	ESI pos	x1_26_534_31.bioamine		bioamines
2535.12	-1.33779	0.32869	-4.07006	4.70017e-05	8.68337e-05	0.85_242.97		[M-H]-		5	242.9745	0.851	ESI neg	x0_85_242_97.bioamine		bioamines
4556.29	-1.95911	0.516315	-3.79441	0.000147997	0.000246979	1.50_150.11		[M+H]+		5	150.111	1.495	ESI pos	x1_50_150_11.bioamine		bioamines
9478.36	-1.3559	0.32922	-4.11851	3.8133e-05	7.134e-05	2.09_261.09		[M-H]-		5	261.0915	2.09	ESI neg	x2_09_261_09.bioamine		bioamines
3687.84	-1.55657	0.404708	-3.84615	0.000119989	0.000203686	2.08_360.14		[M+H]+		5	360.1438	2.08	ESI pos	x2_08_360_14.bioamine		bioamines
5699.84	-1.4814	0.400668	-3.69732	0.000217888	0.000353087	2.09_161.05		[M-H]-		5	161.0453	2.09	ESI neg	x2_09_161_05.bioamine		bioamines
3401.8	-2.25395	0.323577	-6.96573	3.26703e-12	1.03456e-11	0.21_368.39		[M+H]+		5	368.3873	0.207	ESI pos	x0_21_368_39.bioamine		bioamines
2745.46	-0.709639	0.356622	-1.98989	0.0466029	0.0526539	2.31_222.05		[M-H]-		5	222.0502	2.307	ESI neg	x2_31_222_05.bioamine		bioamines
8940.22	-1.14348	0.423987	-2.69697	0.00699735	0.00884168	0.29_614.48		[M+H]+		5	614.4784	0.289	ESI pos	x0_29_614_48.bioamine		bioamines
6035.27	-1.59199	0.352207	-4.52005	6.18253e-06	1.31245e-05	0.44_186.91		[M-H]-		5	186.9054	0.437	ESI neg	x0_44_186_91.bioamine		bioamines
4041.36	2.34213	0.363827	6.4375	1.21455e-10	3.70446e-10	0.98_473.32		[M+H]+		5	473.3218	0.979	ESI pos	x0_98_473_32.bioamine		bioamines
5366.79	-1.38343	0.314513	-4.39864	1.08931e-05	2.23142e-05	0.39_171.03		[M-H]-		5	171.0261	0.391	ESI neg	x0_39_171_03.bioamine		bioamines
5059.85	-4.44339	0.539526	-8.23572	1.78477e-16	6.03965e-16	0.81_474.32		[M+H]+		5	474.3177	0.806	ESI pos	x0_81_474_32.bioamine		bioamines
15634.9	-0.999252	0.505543	-1.97659	0.0480876	0.0542131	0.28_512.41		[M+H]+		5	512.4122	0.283	ESI pos	x0_28_512_41.bioamine		bioamines
1789.79	2.45525	0.345745	7.10133	1.23565e-12	3.94305e-12	1.18_573.33		[M+H]+		5	573.3266	1.175	ESI pos	x1_18_573_33.bioamine		bioamines
3443.03	-3.16842	0.423496	-7.48158	7.34354e-14	2.36892e-13	1.85_383.11		[M+H]+		5	383.1102	1.847	ESI pos	x1_85_383_11.bioamine		bioamines
4348.17	-0.613827	0.380478	-1.6133	0.106679	0.115188	0.29_702.53		[M+H]+		5	702.5326	0.295	ESI pos	x0_29_702_53.bioamine		bioamines
1688.01	-0.909919	0.380232	-2.39306	0.0167084	0.0200808	0.28_515.34		[M+H]+		5	515.3419	0.275	ESI pos	x0_28_515_34.bioamine		bioamines
7043.12	0.00613365	0.391586	0.0156636	0.987503	0.98819	0.88_732.55		[M+H]+		5	732.552	0.883	ESI pos	x0_88_732_55.bioamine		bioamines
3094.67	-1.02619	0.425104	-2.41396	0.0157801	0.0190224	0.44_136.06		[M+H]+		5	136.0593	0.44	ESI pos	x0_44_136_06.bioamine		bioamines
4123.95	-1.18006	0.330781	-3.56749	0.000360419	0.000562492	2.46_231.93		[M-H]-		5	231.9303	2.464	ESI neg	x2_46_231_93.bioamine		bioamines
3134.43	-0.26576	0.40723	-0.652603	0.514012	0.521567	1.86_241.16		[M+H]+		5	241.1558	1.86	ESI pos	x1_86_241_16.bioamine		bioamines
3512.25	-1.13863	0.365806	-3.11265	0.00185415	0.00255996	0.26_430.28		[M+H]+		5	430.2774	0.264	ESI pos	x0_26_430_28.bioamine		bioamines
2518	-1.48814	0.332773	-4.47194	7.75114e-06	1.62476e-05	2.38_116.07		[M+H]+		5	116.0688	2.378	ESI pos	x2_38_116_07.bioamine		bioamines
4927.66	-1.32944	0.335566	-3.96178	7.43933e-05	0.000132134	2.06_317.14		[M-H]-		5	317.1391	2.062	ESI neg	x2_06_317_14.bioamine		bioamines
6788.72	-1.35505	0.370394	-3.6584	0.000253794	0.000407447	0.94_155.95		[M-H]-		5	155.952	0.938	ESI neg	x0_94_155_95.bioamine		bioamines
118353	-0.31406	0.465245	-0.675042	0.499649	0.507242	2.71_184.07		[M+H]+		5	184.0721	2.707	ESI pos	x2_71_184_07.bioamine		bioamines
2945.63	-1.48731	0.332764	-4.46957	7.83763e-06	1.63957e-05	2.01_277.99		[M-H]-		5	277.9855	2.009	ESI neg	x2_01_277_99.bioamine		bioamines
3699.9	-1.00202	0.415048	-2.41423	0.0157685	0.0190196	1.69_262.16		[M+H]+		5	262.1605	1.691	ESI pos	x1_69_262_16.bioamine		bioamines
2829.91	-1.31525	0.304432	-4.32032	1.55801e-05	3.12962e-05	0.88_390.82		[M-H]-		5	390.8156	0.88	ESI neg	x0_88_390_82.bioamine		bioamines
4141.19	-1.34945	0.575272	-2.34575	0.0189887	0.0226139	0.91_348.91		[M-H]-		5	348.9087	0.909	ESI neg	x0_91_348_91.bioamine		bioamines
2396.7	0.254377	0.404054	0.629561	0.528982	0.53597	1.25_666.43		[M+H]+		5	666.4266	1.254	ESI pos	x1_25_666_43.bioamine		bioamines
2707.8	-0.881013	0.434758	-2.02644	0.0427192	0.0485308	0.30_746.56		[M+H]+		5	746.5579	0.297	ESI pos	x0_30_746_56.bioamine		bioamines
15050.7	-2.33473	0.374997	-6.22598	4.78554e-10	1.43844e-09	1.10_148.11		[M+H]+		5	148.1114	1.101	ESI pos	x1_10_148_11.bioamine		bioamines
7458.54	2.21443	0.371745	5.95684	2.57159e-09	7.42784e-09	0.43_357.23		[M+H]+		5	357.2313	0.429	ESI pos	x0_43_357_23.bioamine		bioamines
3962.8	-2.81386	0.30119	-9.3425	9.40818e-21	3.52977e-20	1.56_302.19		[M+H]+		5	302.195	1.561	ESI pos	x1_56_302_19.bioamine		bioamines
3076.15	-1.48338	0.327241	-4.533	5.81509e-06	1.24283e-05	2.01_142.01		[M-H]-		5	142.0121	2.01	ESI neg	x2_01_142_01.bioamine		bioamines
10798.7	-1.28033	0.452242	-2.83107	0.00463928	0.00600873	2.12_365.10		[M+H]+		5	365.1025	2.118	ESI pos	x2_12_365_10.bioamine		bioamines
5859.78	-1.09481	0.324104	-3.37794	0.000730302	0.00106963	2.08_426.10		[M+H]+		5	426.1036	2.081	ESI pos	x2_08_426_10.bioamine		bioamines
2712.82	-1.40438	0.40426	-3.47394	0.000512868	0.000771912	0.29_470.35		[M+H]+		5	470.3481	0.294	ESI pos	x0_29_470_35.bioamine		bioamines
4221.75	-1.07782	0.282027	-3.82171	0.000132531	0.000222604	1.85_102.09		[M+H]+		5	102.0886	1.846	ESI pos	x1_85_102_09.bioamine		bioamines
11532.6	-0.775397	0.398042	-1.94803	0.0514116	0.0578032	0.28_526.43		[M+H]+		5	526.4259	0.282	ESI pos	x0_28_526_43.bioamine		bioamines
4023.66	2.44884	0.353791	6.92171	4.46222e-12	1.40658e-11	0.80_442.25		[M+H]+		5	442.2521	0.799	ESI pos	x0_80_442_25.bioamine		bioamines
10450.9	-1.85789	0.452753	-4.10353	4.06896e-05	7.58308e-05	1.86_166.08		[M+H]+		5	166.0818	1.857	ESI pos	x1_86_166_08.bioamine		bioamines
7983.82	-1.24986	0.320246	-3.90281	9.50813e-05	0.000165613	1.60_380.84		[M-H]-		5	380.8419	1.597	ESI neg	x1_60_380_84.bioamine		bioamines
25220.1	-1.27515	0.371576	-3.43172	0.000599758	0.000892312	0.25_57.98		[M-H]-		5	57.9771	0.251	ESI neg	x0_25_57_98.bioamine		bioamines
3152.97	-1.43894	0.274247	-5.24688	1.54699e-07	3.97989e-07	0.89_294.06		[M+H]+		5	294.0627	0.892	ESI pos	x0_89_294_06.bioamine		bioamines
3617.82	-1.19338	0.340946	-3.50021	0.000464899	0.000706388	1.93_161.04		[M-H]-		5	161.0433	1.928	ESI neg	x1_93_161_04.bioamine		bioamines
2991.61	-2.02515	0.350135	-5.78391	7.29838e-09	2.06488e-08	0.62_116.10		[M+H]+		5	116.105	0.62	ESI pos	x0_62_116_10.bioamine		bioamines
1850.49	-1.17054	0.368492	-3.17658	0.00149023	0.0020825	0.25_384.27		[M+H]+		5	384.2664	0.25	ESI pos	x0_25_384_27.bioamine		bioamines
52190.3	0.8107	0.449114	1.80511	0.0710574	0.078235	0.37_432.28		[M+H]+		5	432.2781	0.372	ESI pos	x0_37_432_28.bioamine		bioamines
3238.17	-0.0715186	0.355039	-0.201438	0.840356	0.844024	0.27_416.26		[M+H]+		5	416.2616	0.268	ESI pos	x0_27_416_26.bioamine		bioamines
1748.41	2.83029	0.30494	9.28147	1.67155e-20	6.15975e-20	1.10_497.32		[M+H]+		5	497.3165	1.102	ESI pos	x1_10_497_32.bioamine		bioamines
53946.7	-1.28649	0.367386	-3.50174	0.000462229	0.000703363	0.86_217.01		[M-H]-		5	217.0125	0.856	ESI neg	x0_86_217_01.bioamine		bioamines
1832.56	-1.12986	0.37523	-3.01113	0.00260282	0.00350256	0.25_485.34		[M+H]+		5	485.3351	0.247	ESI pos	x0_25_485_34.bioamine		bioamines
9604.79	0.447623	0.389704	1.14862	0.250711	0.259871	0.35_242.28		[M+H]+		5	242.2831	0.35	ESI pos	x0_35_242_28.bioamine		bioamines
4755.24	-2.34706	0.420107	-5.58681	2.31277e-08	6.31892e-08	2.47_295.15		[M+H]+		5	295.1489	2.467	ESI pos	x2_47_295_15.bioamine		bioamines
4385.04	-0.944264	0.553382	-1.70635	0.0879429	0.0959588	0.23_440.36		[M+H]+		5	440.3567	0.232	ESI pos	x0_23_440_36.bioamine		bioamines
3783.29	-0.795269	0.369084	-2.15471	0.0311846	0.0360801	0.27_380.33		[M+H]+		5	380.3347	0.271	ESI pos	x0_27_380_33.bioamine		bioamines
2628.7	-2.29089	0.533643	-4.29291	1.76343e-05	3.5116e-05	0.21_524.45		[M+H]+		5	524.4545	0.207	ESI pos	x0_21_524_45.bioamine		bioamines
2303.17	-1.21397	0.38114	-3.18509	0.00144708	0.00202767	1.27_285.10		[M+H]+		5	285.0987	1.274	ESI pos	x1_27_285_10.bioamine		bioamines
2011.92	-0.372491	0.371153	-1.00361	0.315569	0.324017	2.71_168.04		[M-H]-		5	168.0427	2.715	ESI neg	x2_71_168_04.bioamine		bioamines
3384.52	-1.23789	0.345455	-3.58335	0.000339212	0.000533821	1.03_155.95		[M-H]-		5	155.9526	1.032	ESI neg	x1_03_155_95.bioamine		bioamines
1919.01	-1.20864	0.383891	-3.14841	0.00164161	0.0022848	0.29_426.32		[M+H]+		5	426.322	0.292	ESI pos	x0_29_426_32.bioamine		bioamines
3478.32	-1.53999	0.351122	-4.38593	1.15494e-05	2.35885e-05	0.58_133.99		[M-H]-		5	133.991	0.579	ESI neg	x0_58_133_99.bioamine		bioamines
7940.58	-1.45219	0.422279	-3.43892	0.000584031	0.000871419	2.09_387.11		[M-H]-		5	387.113	2.09	ESI neg	x2_09_387_11.bioamine		bioamines
3136.5	-1.79931	0.306339	-5.8736	4.26444e-09	1.21984e-08	1.54_84.91		[M+H]+		5	84.9098	1.541	ESI pos	x1_54_84_91.bioamine		bioamines
2515.49	-0.852334	0.507031	-1.68103	0.092757	0.100734	0.23_410.34		[M+H]+		5	410.3442	0.227	ESI pos	x0_23_410_34.bioamine		bioamines
3659.02	-2.05471	0.502705	-4.0873	4.36425e-05	8.10615e-05	1.15_488.27		[M+H]+		5	488.2695	1.147	ESI pos	x1_15_488_27.bioamine		bioamines
14125	-1.69016	0.389246	-4.34213	1.41107e-05	2.85663e-05	2.19_328.06		[M-H]-		5	328.0582	2.195	ESI neg	x2_19_328_06.bioamine		bioamines
4386.59	-2.39209	0.574383	-4.16463	3.11861e-05	5.95266e-05	1.71_109.08		[M+H]+		5	109.0751	1.712	ESI pos	x1_71_109_08.bioamine		bioamines
4378.52	-1.43908	0.448658	-3.20752	0.00133886	0.00188931	2.45_251.16		[M+H]+		5	251.1566	2.452	ESI pos	x2_45_251_16.bioamine		bioamines
2940	-2.46348	0.516609	-4.76855	1.85559e-06	4.28899e-06	1.14_467.35		[M+H]+		5	467.3455	1.142	ESI pos	x1_14_467_35.bioamine		bioamines
39043.2	-1.08481	0.399627	-2.71456	0.00663647	0.00841649	2.08_234.08		[M-H]-		5	234.0788	2.079	ESI neg	x2_08_234_08.bioamine		bioamines
329.853	-1.12257	0.291241	-3.85444	0.000115995	0.000198534	0.39_374.15		[M+H]+		5	374.1506	0.394	ESI pos	x0_39_374_15.bioamine		bioamines
2551.63	-1.26761	0.307489	-4.12245	3.74859e-05	7.032e-05	1.98_263.12		[M-H]-		5	263.1156	1.975	ESI neg	x1_98_263_12.bioamine		bioamines
1702.14	1.72887	0.348464	4.96141	6.99846e-07	1.70515e-06	0.40_562.36		[M+H]+		5	562.3594	0.399	ESI pos	x0_40_562_36.bioamine		bioamines
3081.52	-1.23131	0.289271	-4.25659	2.07565e-05	4.05536e-05	1.71_86.09		[M+H]+		5	86.0947	1.709	ESI pos	x1_71_86_09.bioamine		bioamines
13782	-1.23317	0.317218	-3.88747	0.000101295	0.000175257	1.59_296.88		[M-H]-		5	296.8797	1.595	ESI neg	x1_59_296_88.bioamine		bioamines
4862.17	-2.30035	0.536951	-4.2841	1.83484e-05	3.64328e-05	2.00_375.21		[M+H]+		5	375.2078	1.998	ESI pos	x2_00_375_21.bioamine		bioamines
2989.16	-0.520577	0.395311	-1.31688	0.187879	0.197111	0.30_732.54		[M+H]+		5	732.5417	0.298	ESI pos	x0_30_732_54.bioamine		bioamines
4687.01	-1.65294	0.339857	-4.86364	1.15249e-06	2.72155e-06	2.10_283.10		[M+H]+		5	283.105	2.103	ESI pos	x2_10_283_10.bioamine		bioamines
2132.79	2.01189	0.351928	5.71678	1.08562e-08	3.02601e-08	0.70_406.26		[M+H]+		5	406.263	0.703	ESI pos	x0_70_406_26.bioamine		bioamines
2978.83	-1.36697	0.362826	-3.76755	0.000164857	0.000272698	2.32_205.15		[M+H]+		5	205.1526	2.323	ESI pos	x2_32_205_15.bioamine		bioamines
2173.96	2.18525	0.331676	6.5885	4.44292e-11	1.37128e-10	0.70_400.25		[M+H]+		5	400.2525	0.704	ESI pos	x0_70_400_25.bioamine		bioamines
1714.53	2.21488	0.345261	6.41508	1.40751e-10	4.2804e-10	1.13_635.39		[M+H]+		5	635.3911	1.131	ESI pos	x1_13_635_39.bioamine		bioamines
9563.39	-1.31473	0.448781	-2.92956	0.00339442	0.00448332	2.13_404.10		[M-H]-		5	404.1035	2.129	ESI neg	x2_13_404_10.bioamine		bioamines
2520.88	2.04399	0.324128	6.30614	2.86087e-10	8.62426e-10	0.76_427.25		[M+H]+		5	427.2491	0.756	ESI pos	x0_76_427_25.bioamine		bioamines
7238.67	-1.11493	0.419583	-2.65722	0.00787869	0.00989494	2.07_277.12		[M-H]-		5	277.1166	2.072	ESI neg	x2_07_277_12.bioamine		bioamines
18607.4	-0.883486	0.432088	-2.04469	0.0408854	0.046524	0.20_647.45		[M+H]+		5	647.4505	0.202	ESI pos	x0_20_647_45.bioamine		bioamines
3094.43	-1.00782	0.414533	-2.43122	0.0150483	0.0181826	2.08_189.01		[M-H]-		5	189.0137	2.08	ESI neg	x2_08_189_01.bioamine		bioamines
16772.6	-1.24508	0.315112	-3.95122	7.77524e-05	0.000137394	1.59_128.96		[M-H]-		5	128.9597	1.595	ESI neg	x1_59_128_96.bioamine		bioamines
2308.71	1.43141	0.399114	3.58647	0.000335179	0.000527875	0.30_534.35		[M+H]+		5	534.3455	0.304	ESI pos	x0_30_534_35.bioamine		bioamines
1843.69	0.784561	0.386129	2.03186	0.0421676	0.0479303	0.36_547.33		[M+H]+		5	547.3336	0.36	ESI pos	x0_36_547_33.bioamine		bioamines
3304.19	-2.59915	0.381731	-6.80886	9.83746e-12	3.07755e-11	1.10_147.12		[M+H]+		5	147.1156	1.099	ESI pos	x1_10_147_12.bioamine		bioamines
6193.64	-1.96319	0.428545	-4.58107	4.62605e-06	1.0011e-05	1.76_215.12		[M+H]+		5	215.1196	1.76	ESI pos	x1_76_215_12.bioamine		bioamines
6735.87	-1.30917	0.339882	-3.85185	0.00011723	0.000199987	0.85_240.98		[M-H]-		5	240.977	0.852	ESI neg	x0_85_240_98.bioamine		bioamines
15912	-0.490628	0.547214	-0.896593	0.369936	0.377966	0.29_600.46		[M+H]+		5	600.4646	0.291	ESI pos	x0_29_600_46.bioamine		bioamines
31175.8	-1.21188	0.420794	-2.87999	0.00397691	0.00520289	2.00_381.08		[M+H]+		5	381.0773	2.005	ESI pos	x2_00_381_08.bioamine		bioamines
3103.94	-1.27783	0.323008	-3.95605	7.62004e-05	0.000134881	1.34_244.15		[M+H]+		5	244.1507	1.342	ESI pos	x1_34_244_15.bioamine		bioamines
2463.18	-1.03273	0.38582	-2.67672	0.00743477	0.00937152	0.29_441.32		[M+H]+		5	441.3238	0.294	ESI pos	x0_29_441_32.bioamine		bioamines
7958.81	-1.25574	0.437735	-2.86873	0.00412128	0.00537479	2.13_377.08		[M-H]-		5	377.0839	2.13	ESI neg	x2_13_377_08.bioamine		bioamines
14140.1	-1.6745	0.567398	-2.95118	0.00316558	0.00419713	0.27_644.49		[M+H]+		5	644.49	0.268	ESI pos	x0_27_644_49.bioamine		bioamines
7742.47	-0.731595	0.430202	-1.70059	0.0890208	0.0970327	0.28_468.38		[M+H]+		5	468.3842	0.279	ESI pos	x0_28_468_38.bioamine		bioamines
3158.05	-1.39245	0.337878	-4.12117	3.7695e-05	7.06483e-05	2.28_357.25		[M+H]+		5	357.247	2.276	ESI pos	x2_28_357_25.bioamine		bioamines
55794.2	0.421636	0.454222	0.92826	0.353273	0.361476	0.37_388.25		[M+H]+		5	388.2529	0.366	ESI pos	x0_37_388_25.bioamine		bioamines
5639.4	-0.918048	0.419003	-2.19103	0.0284495	0.0330448	0.28_424.36		[M+H]+		5	424.3628	0.275	ESI pos	x0_28_424_36.bioamine		bioamines
3406.48	-1.323	0.36951	-3.58042	0.000343038	0.000539023	2.13_161.05		[M-H]-		5	161.0461	2.129	ESI neg	x2_13_161_05.bioamine		bioamines
2338.09	1.06352	0.345466	3.07852	0.00208031	0.0028419	0.37_474.31		[M+H]+		5	474.3053	0.366	ESI pos	x0_37_474_31.bioamine		bioamines
3606.27	-2.77921	0.392051	-7.08891	1.35175e-12	4.30689e-12	2.00_224.11		[M+H]+		5	224.1136	2.004	ESI pos	x2_00_224_11.bioamine		bioamines
4391.34	-1.26572	0.308457	-4.10338	4.07165e-05	7.58308e-05	1.60_464.80		[M-H]-		5	464.8013	1.597	ESI neg	x1_60_464_80.bioamine		bioamines
4914.99	-1.21497	0.427302	-2.84336	0.00446406	0.00579266	1.57_356.92		[M-H]-		5	356.9167	1.573	ESI neg	x1_57_356_92.bioamine		bioamines
31967.5	-1.14643	0.283706	-4.04092	5.32427e-05	9.72361e-05	1.85_164.12		[M+H]+		5	164.1238	1.847	ESI pos	x1_85_164_12.bioamine		bioamines
7877.21	-0.819925	0.3605	-2.27441	0.0229415	0.0270107	2.09_437.14		[M+H]+		5	437.1435	2.089	ESI pos	x2_09_437_14.bioamine		bioamines
2064.45	1.46017	0.355634	4.10581	4.02906e-05	7.51729e-05	0.38_518.33		[M+H]+		5	518.3266	0.379	ESI pos	x0_38_518_33.bioamine		bioamines
2883.39	1.08988	0.378828	2.87697	0.0040151	0.00524955	0.29_402.27		[M+H]+		5	402.2655	0.295	ESI pos	x0_29_402_27.bioamine		bioamines
2885.46	-1.61318	0.34516	-4.67371	2.95809e-06	6.61578e-06	2.19_344.03		[M-H]-		5	344.0334	2.195	ESI neg	x2_19_344_03.bioamine		bioamines
3098.56	-1.12313	0.383188	-2.93102	0.00337853	0.00446518	2.12_168.03		[M-H]-		5	168.0276	2.118	ESI neg	x2_12_168_03.bioamine		bioamines
3061.12	-1.18396	0.294566	-4.01935	5.83589e-05	0.000106112	1.84_103.04		[M+H]+		5	103.0393	1.845	ESI pos	x1_84_103_04.bioamine		bioamines
3635.98	-0.861404	0.513361	-1.67797	0.0933531	0.101328	0.24_484.38		[M+H]+		5	484.3796	0.242	ESI pos	x0_24_484_38.bioamine		bioamines
2581.06	2.02491	0.338997	5.97324	2.32582e-09	6.76514e-09	1.16_696.43		[M+H]+		5	696.4342	1.156	ESI pos	x1_16_696_43.bioamine		bioamines
3520.13	-1.62722	0.375264	-4.3362	1.44965e-05	2.9233e-05	2.07_492.21		[M-H]-		5	492.2088	2.071	ESI neg	x2_07_492_21.bioamine		bioamines
2431	1.32126	0.372003	3.55173	0.000382706	0.000592808	0.29_358.24		[M+H]+		5	358.2425	0.289	ESI pos	x0_29_358_24.bioamine		bioamines
2551.79	-1.23629	0.303833	-4.06898	4.72188e-05	8.70831e-05	1.60_800.65		[M-H]-		5	800.6486	1.597	ESI neg	x1_60_800_65.bioamine		bioamines
2533.92	1.10395	0.366968	3.00829	0.00262725	0.00353313	0.30_490.31		[M+H]+		5	490.3144	0.3	ESI pos	x0_30_490_31.bioamine		bioamines
5689.13	-0.936909	0.414075	-2.26266	0.0236568	0.0278371	0.27_394.35		[M+H]+		5	394.3498	0.267	ESI pos	x0_27_394_35.bioamine		bioamines
2514.8	1.02359	0.36619	2.79523	0.00518622	0.00668367	0.39_541.26		[M+H]+		5	541.2572	0.388	ESI pos	x0_39_541_26.bioamine		bioamines
2355.72	-0.867838	0.485903	-1.78603	0.0740941	0.0813621	0.23_454.37		[M+H]+		5	454.3682	0.231	ESI pos	x0_23_454_37.bioamine		bioamines
10441.8	-1.46749	0.491861	-2.98355	0.00284923	0.00381926	2.07_381.08		[M+H]+		5	381.0767	2.073	ESI pos	x2_07_381_08.bioamine		bioamines
43563.3	-1.3485	0.366671	-3.67767	0.000235371	0.000379636	0.86_201.04		[M-H]-		5	201.037	0.86	ESI neg	x0_86_201_04.bioamine		bioamines
22942.4	-1.53515	0.395587	-3.88068	0.000104163	0.000179918	0.87_243.97		[M-H]-		5	243.9674	0.868	ESI neg	x0_87_243_97.bioamine		bioamines
2565.51	-1.44731	0.375709	-3.8522	0.000117061	0.000199862	0.73_427.18		[M+H]+		5	427.1784	0.726	ESI pos	x0_73_427_18.bioamine		bioamines
13821.8	-1.28798	0.388833	-3.31242	0.000924923	0.0013414	1.57_155.87		[M-H]-		5	155.866	1.569	ESI neg	x1_57_155_87.bioamine		bioamines
111277	-1.59941	0.413225	-3.87054	0.000108593	0.000186172	1.68_156.04		[M+H]+		5	156.041	1.68	ESI pos	x1_68_156_04.bioamine		bioamines
3463.01	1.78873	0.341404	5.23932	1.61169e-07	4.1412e-07	0.76_415.26		[M+H]+		5	415.2646	0.755	ESI pos	x0_76_415_26.bioamine		bioamines
9693.38	-0.865635	0.403449	-2.14558	0.0319061	0.0367302	0.28_482.40		[M+H]+		5	482.4027	0.276	ESI pos	x0_28_482_40.bioamine		bioamines
2887.34	-1.46897	0.335932	-4.37283	1.22646e-05	2.5e-05	0.85_188.92		[M-H]-		5	188.9212	0.847	ESI neg	x0_85_188_92.bioamine		bioamines
2999.22	-2.05366	0.378964	-5.41915	5.98846e-08	1.59001e-07	1.45_537.16		[M+H]+		5	537.1648	1.448	ESI pos	x1_45_537_16.bioamine		bioamines
2432.26	0.508483	0.376852	1.34929	0.177243	0.186804	0.29_504.30		[M+H]+		5	504.2989	0.286	ESI pos	x0_29_504_30.bioamine		bioamines
2198.96	-0.931095	0.384179	-2.4236	0.0153676	0.0185468	0.33_492.36		[M+H]+		5	492.3592	0.334	ESI pos	x0_33_492_36.bioamine		bioamines
4443.9	-1.22109	0.308558	-3.95741	7.57658e-05	0.000134227	1.60_548.76		[M-H]-		5	548.7614	1.597	ESI neg	x1_60_548_76.bioamine		bioamines
4894.96	-1.10721	0.57711	-1.91855	0.0550412	0.0616164	0.81_134.05		[M-H]-		5	134.0468	0.811	ESI neg	x0_81_134_05.bioamine		bioamines
4742.24	-1.29623	0.400835	-3.23382	0.00122145	0.00173737	0.59_448.34		[M+H]+		5	448.3397	0.589	ESI pos	x0_59_448_34.bioamine		bioamines
14461.3	-1.99276	0.381079	-5.22926	1.70194e-07	4.36768e-07	1.29_520.34		[M+H]+		5	520.3373	1.294	ESI pos	x1_29_520_34.bioamine		bioamines
6234.02	-1.5349	0.494141	-3.10621	0.00189505	0.00260601	2.09_404.10		[M-H]-		5	404.1032	2.087	ESI neg	x2_09_404_10.bioamine		bioamines
3979.27	-1.89931	0.318699	-5.9596	2.52862e-09	7.31394e-09	1.97_83.06		[M+H]+		5	83.0606	1.969	ESI pos	x1_97_83_06.bioamine		bioamines
8448.48	-1.75927	0.576714	-3.05051	0.00228454	0.00310248	0.30_688.52		[M+H]+		5	688.5181	0.296	ESI pos	x0_30_688_52.bioamine		bioamines
4327.85	-1.21741	0.372326	-3.26975	0.00107644	0.00154384	0.29_448.34		[M+H]+		5	448.3351	0.287	ESI pos	x0_29_448_34.bioamine		bioamines
2940.51	-3.17603	0.39418	-8.0573	7.79956e-16	2.60531e-15	1.83_304.17		[M+H]+		5	304.1711	1.834	ESI pos	x1_83_304_17.bioamine		bioamines
4608.57	-1.50796	0.461092	-3.27041	0.0010739	0.00154127	2.09_377.09		[M-H]-		5	377.0864	2.09	ESI neg	x2_09_377_09.bioamine		bioamines
12664.4	-1.14102	0.460577	-2.47737	0.0132355	0.016124	1.69_206.13		[M+H]+		5	206.1316	1.686	ESI pos	x1_69_206_13.bioamine		bioamines
2286.13	-1.20451	0.357192	-3.37218	0.000745767	0.00109151	0.27_363.31		[M+H]+		5	363.308	0.272	ESI pos	x0_27_363_31.bioamine		bioamines
3667.52	0.212906	0.370514	0.574622	0.565547	0.571898	0.37_453.20		[M+H]+		5	453.2048	0.373	ESI pos	x0_37_453_20.bioamine		bioamines
3293.06	-1.45782	0.389222	-3.74546	0.000180061	0.000296193	2.09_287.12		[M-H]-		5	287.1159	2.093	ESI neg	x2_09_287_12.bioamine		bioamines
2938.19	0.964969	0.375319	2.57106	0.0101387	0.0125732	0.30_446.29		[M+H]+		5	446.2889	0.297	ESI pos	x0_30_446_29.bioamine		bioamines
6388.35	-0.816388	0.43238	-1.88813	0.0590089	0.065809	0.39_226.97		[M-H]-		5	226.9663	0.391	ESI neg	x0_39_226_97.bioamine		bioamines
4951.42	1.48455	0.348169	4.26388	2.00909e-05	3.94766e-05	1.02_459.30		[M+H]+		5	459.2956	1.025	ESI pos	x1_02_459_30.bioamine		bioamines
4245.78	-1.41721	0.314162	-4.5111	6.44937e-06	1.36431e-05	2.45_161.11		[M+H]+		5	161.1057	2.448	ESI pos	x2_45_161_11.bioamine		bioamines
4733.97	-1.75202	0.310238	-5.64734	1.62948e-08	4.48757e-08	2.36_280.09		[M+H]+		5	280.0907	2.364	ESI pos	x2_36_280_09.bioamine		bioamines
3698.43	-3.02862	0.46957	-6.44977	1.12021e-10	3.42178e-10	1.20_58.06		[M+H]+		5	58.0645	1.199	ESI pos	x1_20_58_06.bioamine		bioamines
8548.55	-1.19859	0.367696	-3.25972	0.00111522	0.00159614	1.85_70.06		[M+H]+		5	70.0648	1.848	ESI pos	x1_85_70_06.bioamine		bioamines
2724.88	-1.20926	0.306261	-3.94846	7.86571e-05	0.000138519	1.60_716.69		[M-H]-		5	716.6858	1.597	ESI neg	x1_60_716_69.bioamine		bioamines
7807.13	-1.02708	0.391811	-2.62136	0.00875796	0.0109726	0.20_752.40		[M+H]+		5	752.3976	0.204	ESI pos	x0_20_752_40.bioamine		bioamines
2708.98	-1.3902	0.444557	-3.12716	0.00176506	0.00244511	0.28_213.96		[M-H]-		5	213.963	0.285	ESI neg	x0_28_213_96.bioamine		bioamines
4579.08	-1.05807	0.283623	-3.73055	0.000191062	0.000313045	1.84_60.08		[M+H]+		5	60.0801	1.843	ESI pos	x1_84_60_08.bioamine		bioamines
2344.31	-1.0406	0.318016	-3.27218	0.00106721	0.0015338	1.85_413.18		[M+H]+		5	413.1781	1.846	ESI pos	x1_85_413_18.bioamine		bioamines
2172.32	-1.05137	0.450369	-2.33446	0.0195718	0.0232816	0.25_572.43		[M+H]+		5	572.4349	0.248	ESI pos	x0_25_572_43.bioamine		bioamines
2769.32	-1.41436	0.546605	-2.58753	0.00966658	0.0120021	0.43_385.37		[M+H]+		5	385.3744	0.427	ESI pos	x0_43_385_37.bioamine		bioamines
12006.4	-1.33477	0.286477	-4.65926	3.17349e-06	7.0746e-06	2.45_78.96		[M-H]-		5	78.9602	2.454	ESI neg	x2_45_78_96.bioamine		bioamines
3035.92	0.603756	0.359146	1.68109	0.0927456	0.100734	0.38_497.23		[M+H]+		5	497.2303	0.379	ESI pos	x0_38_497_23.bioamine		bioamines
2239.76	-1.66277	0.418708	-3.9712	7.15127e-05	0.000127785	0.30_790.59		[M+H]+		5	790.5869	0.3	ESI pos	x0_30_790_59.bioamine		bioamines
2731.2	-1.34453	0.381303	-3.52614	0.000421663	0.000648303	0.24_321.21		[M-H]-		5	321.2092	0.236	ESI neg	x0_24_321_21.bioamine		bioamines
4235.39	-3.39361	0.580213	-5.8489	4.94823e-09	1.41154e-08	0.20_269.22		[M+H]+		5	269.2237	0.199	ESI pos	x0_20_269_22.bioamine		bioamines
5532.79	-0.871061	0.396263	-2.19819	0.0279359	0.0324846	2.18_171.15		[M+H]+		5	171.1476	2.177	ESI pos	x2_18_171_15.bioamine		bioamines
14107.7	-1.07641	0.391385	-2.75027	0.00595466	0.00759366	0.20_750.40		[M+H]+		5	750.4012	0.204	ESI pos	x0_20_750_40.bioamine		bioamines
4050.23	-1.04135	0.448513	-2.32179	0.0202443	0.0240172	0.27_377.32		[M+H]+		5	377.3221	0.267	ESI pos	x0_27_377_32.bioamine		bioamines
26342.2	-1.1824	0.312058	-3.78903	0.000151235	0.000251572	1.10_89.03		[M-H]-		5	89.0251	1.105	ESI neg	x1_10_89_03.bioamine		bioamines
9999.94	-0.972691	0.411183	-2.36559	0.0180014	0.0215124	2.12_187.94		[M-H]-		5	187.9416	2.115	ESI neg	x2_12_187_94.bioamine		bioamines
5233.21	-1.28585	0.301923	-4.25885	2.05479e-05	4.026e-05	1.59_122.92		[M+H]+		5	122.9232	1.59	ESI pos	x1_59_122_92.bioamine		bioamines
15256.1	-1.29804	0.372737	-3.48244	0.000496859	0.000751092	0.23_163.13		[M+H]+		5	163.131	0.232	ESI pos	x0_23_163_13.bioamine		bioamines
3108.19	-1.68747	0.477322	-3.53529	0.000407333	0.000627668	1.85_145.10		[M+H]+		5	145.0951	1.847	ESI pos	x1_85_145_10.bioamine		bioamines
24431.6	0.10248	0.424493	0.241418	0.809231	0.814739	0.36_344.23		[M+H]+		5	344.2261	0.36	ESI pos	x0_36_344_23.bioamine		bioamines
5692.14	-1.93847	0.549669	-3.52661	0.000420923	0.000647647	0.39_369.38		[M+H]+		5	369.382	0.388	ESI pos	x0_39_369_38.bioamine		bioamines
3215.15	-1.36067	0.443324	-3.06925	0.00214594	0.00292577	0.28_776.56		[M+H]+		5	776.5601	0.284	ESI pos	x0_28_776_56.bioamine		bioamines
16481	-1.28657	0.403592	-3.18779	0.00143363	0.00201019	2.00_365.10		[M+H]+		5	365.1029	2.005	ESI pos	x2_00_365_10.bioamine		bioamines
4092.78	0.016639	0.402195	0.0413705	0.967001	0.968872	0.37_409.18		[M+H]+		5	409.1848	0.366	ESI pos	x0_37_409_18.bioamine		bioamines
20691.1	-1.36063	0.307251	-4.42841	9.49315e-06	1.9582e-05	1.68_266.20		[M+H]+		5	266.2	1.678	ESI pos	x1_68_266_20.bioamine		bioamines
3263.08	-0.836149	0.32054	-2.60856	0.00909231	0.011364	1.05_225.00		[M-H]-		5	224.9998	1.051	ESI neg	x1_05_225_00.bioamine		bioamines
3301.1	-1.45555	0.350749	-4.14985	3.327e-05	6.29818e-05	0.84_186.92		[M-H]-		5	186.9214	0.84	ESI neg	x0_84_186_92.bioamine		bioamines
3686.81	-2.19569	0.429857	-5.10796	3.25661e-07	8.18499e-07	0.19_98.95		[M-H]-		5	98.9497	0.194	ESI neg	x0_19_98_95.bioamine		bioamines
3961.26	-0.858915	0.382324	-2.24656	0.0246679	0.0289282	2.09_453.12		[M+H]+		5	453.1159	2.088	ESI pos	x2_09_453_12.bioamine		bioamines
2663.44	0.246695	0.380758	0.647906	0.517046	0.524389	0.28_416.25		[M+H]+		5	416.246	0.275	ESI pos	x0_28_416_25.bioamine		bioamines
6482.83	0.128139	0.394642	0.324697	0.745411	0.75158	0.36_371.23		[M+H]+		5	371.2263	0.365	ESI pos	x0_36_371_23.bioamine		bioamines
2086.46	0.899246	0.354154	2.53914	0.0111126	0.0136907	0.35_430.28		[M+H]+		5	430.279	0.354	ESI pos	x0_35_430_28.bioamine		bioamines
4825.39	-1.03764	0.357582	-2.90182	0.00371004	0.0048815	1.85_160.03		[M+H]+		5	160.03	1.847	ESI pos	x1_85_160_03.bioamine		bioamines
3596.08	-2.09806	0.533654	-3.93149	8.44208e-05	0.000147931	0.22_335.28		[M+H]+		5	335.2774	0.224	ESI pos	x0_22_335_28.bioamine		bioamines
6035.68	-1.38807	0.305122	-4.54922	5.38445e-06	1.15676e-05	1.68_282.18		[M+H]+		5	282.1753	1.679	ESI pos	x1_68_282_18.bioamine		bioamines
4194.36	-1.10353	0.315553	-3.49714	0.000470277	0.000713512	1.05_240.97		[M-H]-		5	240.9727	1.054	ESI neg	x1_05_240_97.bioamine		bioamines
9098.84	-0.0399167	0.421643	-0.0946693	0.924578	0.926815	0.36_327.20		[M+H]+		5	327.1991	0.36	ESI pos	x0_36_327_20.bioamine		bioamines
5007.92	-1.41144	0.426254	-3.31127	0.000928738	0.00134599	0.36_121.04		[M+H]+		5	121.0381	0.363	ESI pos	x0_36_121_04.bioamine		bioamines
3041.91	-1.15291	0.306379	-3.76301	0.000167883	0.00027704	1.60_632.73		[M-H]-		5	632.7256	1.598	ESI neg	x1_60_632_73.bioamine		bioamines
5240.71	-1.83774	0.321448	-5.71707	1.08375e-08	3.02487e-08	1.29_520.32		[M+H]+		5	520.3188	1.289	ESI pos	x1_29_520_32.bioamine		bioamines
5009.85	-1.38814	0.324169	-4.28214	1.85105e-05	3.67196e-05	2.19_396.04		[M-H]-		5	396.0437	2.194	ESI neg	x2_19_396_04.bioamine		bioamines
2375.21	1.21235	0.374565	3.23669	0.00120923	0.00172236	1.13_435.29		[M+H]+		5	435.2854	1.128	ESI pos	x1_13_435_29.bioamine		bioamines
3415.99	-1.31901	0.318508	-4.1412	3.455e-05	6.51668e-05	2.19_368.03		[M+H]+		5	368.0257	2.193	ESI pos	x2_19_368_03.bioamine		bioamines
5991.78	-0.569877	0.329079	-1.73173	0.083321	0.257554				LQXVFWRQNMEDEE-PYHARJCCSA-N					xylulose.pm	xylulose	pm					xylulose	553450	173	31632	85:1861.0 86:702.0 87:1148.0 88:324.0 89:10095.0 90:1041.0 91:452.0 94:60.0 95:96.0 96:155.0 97:114.0 98:195.0 99:528.0 100:1225.0 101:2618.0 102:774.0 103:9082.0 104:930.0 106:381.0 108:16.0 109:127.0 110:14.0 111:327.0 112:10.0 113:567.0 114:3170.0 115:1092.0 116:1102.0 117:15978.0 118:1867.0 119:1700.0 120:3.0 125:55.0 126:826.0 128:264.0 129:1798.0 130:91.0 131:1527.0 132:491.0 133:5046.0 134:701.0 135:702.0 136:6.0 138:23.0 139:35.0 140:117.0 141:192.0 142:1927.0 143:502.0 144:243.0 145:139.0 147:24713.0 148:5028.0 149:2526.0 150:315.0 151:220.0 152:65.0 153:26.0 154:550.0 155:126.0 156:229.0 157:190.0 158:134.0 159:489.0 163:1175.0 164:44.0 165:68.0 166:65.0 167:36.0 168:213.0 169:140.0 170:31.0 171:1546.0 172:1120.0 173:8785.0 174:1555.0 175:664.0 176:105.0 177:250.0 178:554.0 179:28.0 180:36.0 181:14.0 183:52.0 184:333.0 185:51.0 186:216.0 187:29.0 188:320.0 189:626.0 190:179.0 191:151.0 192:102.0 193:67.0 194:3.0 196:14.0 198:154.0 199:323.0 200:305.0 201:773.0 202:842.0 203:501.0 204:973.0 205:9917.0 206:2401.0 207:662.0 208:84.0 210:108.0 211:29.0 212:18.0 214:161.0 216:100.0 218:34.0 220:4.0 221:172.0 222:37.0 226:43.0 228:1.0 229:573.0 230:121.0 231:97.0 232:499.0 233:91.0 235:27.0 236:10.0 240:52.0 241:22.0 242:171.0 244:64.0 246:28.0 248:11.0 255:29.0 256:9.0 257:221.0 258:12.0 259:66.0 260:85.0 261:68.0 262:334.0 263:3974.0 264:1269.0 265:391.0 266:19.0 269:40.0 270:19.0 271:7.0 274:9.0 280:44.0 281:11.0 282:48.0 285:7.0 286:20.0 287:19.0 288:212.0 289:27.0 290:6.0 296:8.0 299:16.0 300:38.0 301:44.0 302:122.0 305:16.0 311:18.0 317:43.0 318:72.0 325:6.0 329:4.0 332:1.0 333:198.0 334:153.0 335:141.0 336:141.0 338:1.0 343:10.0 345:15.0 348:2.0 351:57.0 356:19.0 358:19.0 360:171.0 361:16.0 364:291.0 365:143.0 366:142.0 367:13.0 368:1.0 373:12.0 374:13.0 375:137.0 377:47.0 378:3.0 380:8.0 387:36.0 390:6.0 392:8.0 395:5.0 396:4.0 397:13.0 402:6.0 411:4.0 413:6.0 418:4.0 421:16.0 425:2.0 429:12.0 431:12.0 432:6.0 436:31.0 441:7.0 444:20.0 452:45.0 453:79.0 454:20.0 467:33.0 468:1.0 477:3.0 483:5.0 484:29.0 489:2.0 490:24.0 495:4.0 500:2.0	439205	C00312
7271.42	0.0768462	0.26017	0.295369	0.767712	0.898876				SRBFZHDQGSBBOR-IOVATXLUSA-N					xylose.pm	xylose	pm					xylose	543267	103	169	86:77.0 87:118.0 89:838.0 90:80.0 91:46.0 94:19.0 96:63.0 98:48.0 99:37.0 100:186.0 101:192.0 102:469.0 103:7719.0 104:659.0 105:379.0 106:26.0 112:23.0 114:254.0 115:75.0 117:652.0 118:60.0 119:80.0 120:23.0 121:17.0 124:30.0 127:70.0 128:49.0 129:515.0 130:102.0 131:344.0 133:894.0 134:104.0 135:66.0 137:49.0 142:48.0 143:43.0 144:51.0 145:65.0 147:2699.0 148:283.0 149:250.0 151:31.0 155:21.0 158:31.0 160:567.0 161:97.0 163:88.0 165:32.0 167:13.0 168:66.0 169:21.0 170:22.0 172:28.0 174:40.0 175:84.0 177:32.0 186:30.0 189:592.0 190:92.0 191:136.0 192:37.0 204:193.0 205:153.0 206:45.0 216:30.0 217:2261.0 218:416.0 219:145.0 221:41.0 232:19.0 233:86.0 234:53.0 259:39.0 262:45.0 263:19.0 277:127.0 278:31.0 280:13.0 306:12.0 307:531.0 308:161.0 309:44.0 319:27.0 320:22.0 322:17.0 323:30.0 333:14.0 339:12.0 343:39.0 345:16.0 360:15.0 367:17.0 368:19.0 378:21.0 383:16.0 387:17.0 389:16.0 396:18.0 411:17.0 430:14.0 432:13.0 477:18.0 487:15.0 488:20.0 490:30.0 497:21.0	135191	C00181
93970.3	-0.138843	0.374735	-0.37051	0.711002	0.869128				HEBKCHPVOIAQTA-NGQZWQHPSA-N					xylitol.pm	xylitol	pm					xylitol	567437	217	5857	85:22.0 87:53.0 88:95.0 89:312.0 94:15.0 99:38.0 101:376.0 103:3875.0 104:345.0 105:78.0 107:25.0 108:24.0 110:68.0 113:18.0 115:63.0 116:117.0 117:1418.0 118:103.0 119:73.0 129:1604.0 130:163.0 131:367.0 132:26.0 133:712.0 135:29.0 142:33.0 143:88.0 147:3295.0 148:560.0 149:319.0 155:12.0 157:214.0 159:20.0 163:58.0 169:22.0 171:40.0 175:99.0 182:58.0 189:476.0 190:74.0 191:333.0 192:19.0 193:15.0 203:146.0 204:368.0 205:1143.0 206:235.0 207:58.0 208:31.0 213:9.0 217:3381.0 218:764.0 219:285.0 220:63.0 221:24.0 222:29.0 229:15.0 230:5.0 243:159.0 244:12.0 254:42.0 273:1.0 277:63.0 278:38.0 279:15.0 284:7.0 288:7.0 290:3.0 291:26.0 295:20.0 307:483.0 308:139.0 309:50.0 310:29.0 317:31.0 318:23.0 319:361.0 320:75.0 332:39.0 340:1.0 366:24.0 418:5.0 423:1.0 424:12.0 449:5.0 456:24.0 465:15.0 467:3.0 472:7.0 499:3.0	6912	C00379
6725.04	-1.89615	0.451692	-4.19788	2.69422e-05	0.00130501				UBORTCNDUKBEOP-UUOKFMHZSA-N					xanthosine.pm	xanthosine	pm					xanthosine	926133	325	104466	85:67.0 86:155.0 87:150.0 88:146.0 89:671.0 93:64.0 95:58.0 97:44.0 98:90.0 99:197.0 100:550.0 101:133.0 103:3879.0 105:225.0 110:78.0 111:54.0 112:11.0 113:368.0 115:260.0 116:324.0 117:679.0 119:186.0 122:27.0 123:48.0 125:93.0 127:190.0 129:1315.0 131:290.0 133:738.0 134:188.0 135:75.0 141:43.0 142:136.0 143:165.0 144:243.0 145:138.0 146:15.0 147:4210.0 148:264.0 149:485.0 153:108.0 154:74.0 155:91.0 157:331.0 158:221.0 160:31.0 163:49.0 164:64.0 166:59.0 169:572.0 170:148.0 171:112.0 172:81.0 173:121.0 174:134.0 177:42.0 181:26.0 187:44.0 189:221.0 191:191.0 192:31.0 196:49.0 198:13.0 207:229.0 210:34.0 213:24.0 215:91.0 217:1856.0 218:564.0 219:240.0 220:65.0 221:150.0 224:42.0 225:18.0 226:15.0 227:25.0 229:111.0 230:2064.0 231:485.0 232:181.0 233:61.0 234:53.0 237:121.0 238:108.0 241:23.0 242:31.0 243:706.0 244:233.0 245:1741.0 246:354.0 247:308.0 248:28.0 252:61.0 253:32.0 258:211.0 259:330.0 260:166.0 265:320.0 266:118.0 267:42.0 273:7.0 278:39.0 279:131.0 281:1306.0 282:301.0 283:204.0 284:38.0 289:36.0 294:88.0 295:318.0 297:805.0 298:306.0 299:51.0 303:53.0 304:35.0 306:17.0 309:100.0 321:135.0 322:61.0 323:53.0 324:110.0 325:3237.0 326:872.0 327:370.0 328:151.0 329:52.0 331:21.0 333:33.0 334:7.0 335:47.0 343:24.0 345:13.0 348:195.0 349:143.0 350:29.0 351:42.0 352:52.0 353:195.0 357:21.0 359:18.0 360:23.0 367:114.0 368:186.0 369:980.0 370:443.0 371:256.0 372:45.0 373:56.0 378:45.0 381:30.0 382:18.0 387:38.0 392:29.0 395:147.0 397:8.0 398:45.0 399:30.0 401:14.0 406:21.0 407:19.0 410:98.0 411:204.0 412:136.0 416:24.0 423:61.0 424:25.0 426:81.0 427:40.0 428:33.0 429:58.0 438:10.0 444:19.0 452:28.0 453:34.0 464:33.0 465:53.0 469:25.0 471:16.0 472:22.0 482:40.0 483:84.0 484:56.0 485:49.0 486:26.0 492:10.0 496:40.0 497:44.0 499:34.0	64959	C01762
55262.5	-0.688575	0.378304	-1.82016	0.0687344	0.226573				LRFVTYWOQMYALW-UHFFFAOYSA-N					xanthine.pm	xanthine	pm					xanthine	701688	353	1669	85:2517.0 86:3710.0 87:2079.0 88:382.0 89:398.0 90:80.0 91:121.0 92:294.0 93:389.0 94:217.0 95:887.0 96:502.0 97:447.0 98:2556.0 99:3280.0 100:20394.0 101:2912.0 102:1806.0 103:2337.0 104:350.0 105:1446.0 106:113.0 107:15.0 108:151.0 109:225.0 110:796.0 111:2460.0 112:928.0 113:1375.0 114:1007.0 115:2460.0 116:1524.0 117:4430.0 118:716.0 119:955.0 120:203.0 121:149.0 122:214.0 123:385.0 124:753.0 125:1299.0 126:927.0 127:713.0 128:2133.0 129:570.0 130:2669.0 131:17683.0 132:4507.0 133:9141.0 134:902.0 135:654.0 136:317.0 137:441.0 138:525.0 139:911.0 140:685.0 141:1032.0 142:1839.0 143:1189.0 144:1769.0 145:616.0 146:309.0 147:84747.0 148:13824.0 149:7320.0 150:878.0 151:744.0 152:820.0 153:846.0 154:569.0 155:716.0 156:1197.0 157:2430.0 158:11345.0 159:2439.0 160:1405.0 161:291.0 162:120.0 163:70.0 164:555.0 165:318.0 166:708.0 167:738.0 168:653.0 169:1526.0 170:892.0 171:1982.0 172:2044.0 173:1365.0 174:2816.0 175:583.0 176:255.0 177:155.0 178:451.0 179:306.0 180:690.0 181:1323.0 182:625.0 183:1021.0 184:830.0 185:665.0 186:246.0 187:124.0 188:314.0 189:201.0 190:113.0 191:118.0 192:172.0 193:266.0 194:461.0 195:394.0 196:455.0 197:832.0 198:817.0 199:334.0 200:215.0 201:63.0 202:47.0 203:31.0 204:167.0 205:787.0 206:1099.0 207:789.0 208:613.0 209:498.0 210:743.0 211:589.0 212:251.0 213:64.0 214:219.0 215:112.0 216:56.0 217:96.0 218:145.0 219:194.0 220:462.0 221:1323.0 222:1301.0 223:1229.0 224:983.0 225:547.0 226:281.0 227:208.0 228:106.0 229:77.0 230:44.0 231:56.0 232:97.0 233:15.0 234:67.0 235:410.0 236:1550.0 237:1053.0 238:5251.0 239:1475.0 240:674.0 241:319.0 242:103.0 244:3.0 245:53.0 246:38.0 247:136.0 248:12.0 249:383.0 250:326.0 251:653.0 252:1364.0 253:811.0 254:591.0 255:251.0 256:306.0 257:108.0 259:8.0 260:48.0 261:54.0 262:56.0 263:1232.0 264:341.0 265:5889.0 266:1421.0 267:607.0 268:486.0 269:755.0 270:251.0 271:181.0 272:93.0 273:51.0 274:67.0 275:14.0 276:24.0 277:437.0 278:4264.0 279:13335.0 280:4864.0 281:3735.0 282:997.0 283:538.0 284:211.0 285:94.0 286:59.0 287:83.0 288:27.0 289:9.0 290:7.0 291:44.0 292:36.0 293:652.0 294:16947.0 295:7531.0 296:3125.0 297:797.0 298:263.0 299:77.0 300:79.0 302:54.0 304:6.0 308:30.0 309:152.0 310:369.0 311:818.0 312:371.0 313:142.0 314:55.0 316:18.0 317:35.0 319:21.0 320:37.0 321:12.0 322:49.0 323:114.0 324:148.0 325:192.0 326:1336.0 327:810.0 328:304.0 329:95.0 330:58.0 332:23.0 334:35.0 335:26.0 336:37.0 337:1290.0 338:593.0 339:377.0 340:221.0 341:145.0 342:29.0 343:35.0 347:26.0 348:24.0 349:19.0 350:13.0 351:242.0 352:1176.0 353:49940.0 354:17591.0 355:8417.0 356:1768.0 357:564.0 358:92.0 359:65.0 360:46.0 361:93.0 362:121.0 363:132.0 364:132.0 366:36.0 367:1739.0 368:18993.0 369:6547.0 370:3076.0 371:677.0 372:202.0 373:42.0 374:31.0 377:12.0 378:2.0 385:7.0 388:43.0 390:48.0 391:36.0 393:14.0 398:1.0 403:4.0 404:9.0 406:32.0 409:21.0 422:6.0 424:5.0 425:35.0 437:29.0 438:5.0 439:16.0 455:12.0 457:3.0 459:12.0 471:6.0 476:11.0 487:21.0 493:16.0 496:21.0 500:29.0	1188	C00385
189790	-0.104065	0.377101	-0.27596	0.782579	0.905222				KZSNJWFQEVHDMF-BYPYZUCNSA-N					valine.pm	valine	pm					valine	239426	156	585	85:1256.0 86:1369.0 87:2965.0 88:512.0 89:370.0 91:1184.0 100:568.0 101:201.0 102:1338.0 103:4662.0 104:197.0 105:274.0 109:39.0 112:180.0 113:675.0 115:160.0 117:295.0 118:385.0 126:74.0 128:2220.0 129:580.0 130:4523.0 131:1353.0 132:462.0 138:59.0 142:37.0 144:75.0 146:5600.0 147:1520.0 148:729.0 149:446.0 151:192.0 152:157.0 153:40.0 156:3536.0 157:617.0 158:341.0 170:15.0 174:1874.0 175:308.0 176:123.0 186:21.0 207:197.0 244:48.0 256:16.0 336:13.0 360:20.0 485:22.0	6287	C00183
23252.5	-1.29511	0.376189	-3.44272	0.000575889	0.00980626				DRTQHJPVMGBUCF-XVFCMESISA-N					uridine.pm	uridine	pm					uridine	861508	217	14815	85:38.0 86:16.0 87:11.0 88:11.0 89:85.0 91:9.0 92:3.0 93:5.0 94:11.0 95:26.0 97:5.0 99:146.0 100:46.0 101:72.0 103:551.0 104:39.0 105:323.0 107:5.0 109:17.0 110:8.0 111:3.0 112:3.0 113:55.0 114:1.0 115:80.0 116:27.0 117:70.0 118:2.0 119:12.0 121:6.0 122:6.0 125:1.0 127:42.0 129:189.0 130:39.0 131:87.0 132:7.0 133:129.0 134:30.0 135:16.0 136:2.0 137:1.0 138:2.0 140:13.0 141:13.0 142:8.0 143:122.0 145:4.0 146:6.0 147:292.0 148:117.0 149:29.0 152:2.0 153:23.0 154:15.0 155:18.0 157:13.0 161:6.0 163:8.0 165:2.0 167:8.0 168:9.0 169:326.0 170:33.0 171:29.0 172:5.0 173:5.0 174:28.0 175:8.0 179:4.0 180:4.0 183:11.0 184:14.0 185:50.0 186:5.0 187:4.0 188:9.0 189:36.0 191:111.0 192:7.0 193:22.0 197:2.0 200:3.0 202:40.0 203:16.0 204:88.0 205:2.0 206:6.0 207:29.0 208:6.0 211:23.0 213:41.0 215:17.0 216:17.0 217:933.0 218:189.0 219:95.0 222:8.0 223:24.0 224:7.0 225:2.0 226:9.0 227:3.0 228:3.0 229:6.0 230:28.0 231:18.0 232:3.0 233:1.0 235:1.0 237:2.0 239:2.0 240:4.0 242:1.0 243:83.0 244:16.0 245:53.0 247:1.0 249:1.0 250:3.0 253:1.0 257:17.0 258:25.0 259:171.0 260:27.0 261:13.0 262:6.0 263:9.0 265:14.0 267:9.0 269:2.0 271:6.0 276:6.0 278:5.0 279:1.0 280:9.0 281:4.0 282:10.0 283:4.0 284:4.0 289:2.0 294:3.0 299:25.0 301:2.0 302:3.0 304:8.0 310:10.0 311:1.0 312:1.0 314:5.0 315:15.0 316:2.0 317:3.0 322:4.0 324:4.0 325:2.0 326:5.0 329:2.0 330:1.0 331:2.0 333:39.0 334:6.0 335:4.0 336:2.0 337:2.0 338:3.0 339:2.0 341:4.0 343:2.0 346:4.0 348:6.0 351:5.0 357:6.0 363:3.0 364:5.0 367:1.0 368:2.0 369:1.0 370:7.0 372:9.0 374:5.0 375:5.0 377:2.0 378:7.0 379:1.0 381:2.0 385:1.0 386:2.0 387:2.0 392:1.0 393:2.0 394:5.0 396:7.0 397:7.0 403:5.0 406:6.0 408:7.0 410:6.0 412:4.0 413:1.0 415:1.0 417:2.0 418:2.0 419:3.0 422:1.0 425:4.0 429:5.0 431:1.0 433:4.0 435:2.0 436:5.0 437:7.0 438:1.0 442:6.0 443:2.0 446:7.0 448:1.0 450:6.0 451:5.0 454:2.0 457:5.0 460:2.0 461:5.0 463:7.0 464:2.0 465:4.0 467:3.0 474:2.0 478:9.0 481:4.0 489:3.0 491:2.0 492:1.0 493:3.0 494:2.0 499:14.0 500:3.0	6029	C00299
44336.3	-1.25756	0.38673	-3.25178	0.00114685	0.0153243				LEHOTFFKMJEONL-UHFFFAOYSA-N					uric_acid.pm	uric acid	pm					uric acid	730691	441	23	85:3006.0 86:5154.0 87:3017.0 88:706.0 89:685.0 91:208.0 92:147.0 93:161.0 94:85.0 95:336.0 96:306.0 97:450.0 98:2631.0 99:3540.0 100:32370.0 101:4842.0 102:2564.0 103:7632.0 104:909.0 105:1432.0 106:210.0 107:202.0 108:137.0 109:288.0 110:648.0 111:2136.0 112:611.0 113:1768.0 114:1646.0 115:2846.0 116:1906.0 117:4732.0 118:851.0 119:1234.0 120:212.0 121:150.0 122:111.0 123:193.0 124:531.0 125:1007.0 126:477.0 127:2119.0 128:1531.0 129:7588.0 130:4565.0 131:19581.0 132:4115.0 133:12725.0 134:1847.0 135:835.0 136:200.0 137:239.0 138:163.0 139:488.0 140:429.0 141:4257.0 142:1659.0 143:2837.0 144:1525.0 145:968.0 146:437.0 147:75237.0 148:11692.0 149:6445.0 150:708.0 151:565.0 152:422.0 153:429.0 154:424.0 155:1133.0 156:1317.0 157:2911.0 158:6123.0 159:1456.0 160:1629.0 161:605.0 162:245.0 163:143.0 164:134.0 165:151.0 166:164.0 167:635.0 168:736.0 169:1134.0 170:684.0 171:4443.0 172:6580.0 173:1792.0 174:4040.0 175:966.0 176:316.0 177:598.0 178:236.0 179:238.0 180:283.0 181:515.0 182:895.0 183:1008.0 184:1079.0 185:1067.0 186:411.0 187:280.0 188:1254.0 189:1532.0 190:937.0 191:7452.0 192:1440.0 193:840.0 194:218.0 195:694.0 196:382.0 197:808.0 198:996.0 199:2468.0 200:667.0 201:442.0 202:165.0 203:404.0 204:3918.0 205:1184.0 206:530.0 207:840.0 208:316.0 209:283.0 210:392.0 211:411.0 212:332.0 213:526.0 214:245.0 215:419.0 216:278.0 217:12551.0 218:2493.0 219:1206.0 220:284.0 221:1658.0 222:703.0 223:357.0 224:789.0 225:373.0 226:303.0 227:325.0 228:203.0 229:319.0 230:561.0 231:344.0 232:371.0 233:81.0 234:115.0 235:91.0 236:193.0 237:119.0 238:457.0 239:348.0 240:554.0 241:224.0 242:343.0 243:462.0 244:197.0 245:879.0 246:338.0 247:96.0 248:74.0 249:74.0 250:139.0 251:369.0 252:888.0 253:568.0 254:484.0 255:257.0 256:227.0 257:179.0 258:135.0 259:142.0 260:24.0 261:79.0 262:77.0 263:114.0 264:63.0 265:1882.0 266:690.0 267:832.0 268:357.0 269:307.0 270:203.0 271:198.0 272:122.0 273:141.0 274:51.0 275:69.0 276:112.0 277:240.0 278:209.0 279:733.0 280:380.0 281:309.0 282:222.0 283:217.0 284:262.0 285:155.0 286:143.0 288:59.0 289:80.0 290:94.0 291:908.0 292:366.0 293:810.0 294:1001.0 295:780.0 296:418.0 297:250.0 298:188.0 299:178.0 300:26.0 301:81.0 303:60.0 304:247.0 305:6305.0 306:1969.0 307:1067.0 308:738.0 309:446.0 310:543.0 311:449.0 312:302.0 313:128.0 314:194.0 315:110.0 316:89.0 317:201.0 318:3276.0 319:1370.0 320:578.0 321:219.0 322:61.0 323:166.0 324:410.0 325:443.0 326:1647.0 327:689.0 328:791.0 329:204.0 330:147.0 331:127.0 332:75.0 333:54.0 335:80.0 336:78.0 337:173.0 338:177.0 339:258.0 340:276.0 341:459.0 342:275.0 343:308.0 344:126.0 345:70.0 346:75.0 347:66.0 348:41.0 349:61.0 350:112.0 351:861.0 352:600.0 353:3664.0 354:1270.0 355:660.0 356:210.0 357:90.0 358:48.0 359:79.0 360:63.0 361:49.0 362:49.0 363:76.0 364:29.0 365:256.0 366:1113.0 367:8086.0 368:4869.0 369:2615.0 370:888.0 371:308.0 372:97.0 373:81.0 374:108.0 375:122.0 376:105.0 377:116.0 378:114.0 379:134.0 380:101.0 381:667.0 382:10168.0 383:5276.0 384:2459.0 385:812.0 386:279.0 387:107.0 388:65.0 391:32.0 392:36.0 393:226.0 394:130.0 395:97.0 396:65.0 397:62.0 398:72.0 399:119.0 400:127.0 401:114.0 402:87.0 403:47.0 404:56.0 405:28.0 406:50.0 407:53.0 408:68.0 409:93.0 410:42.0 411:124.0 413:134.0 414:130.0 415:109.0 416:103.0 417:121.0 418:85.0 419:123.0 420:104.0 422:80.0 423:81.0 424:104.0 425:376.0 426:193.0 427:198.0 428:82.0 429:98.0 430:80.0 431:88.0 432:402.0 433:366.0 434:245.0 435:139.0 436:83.0 437:56.0 438:112.0 439:288.0 440:3348.0 441:27585.0 442:14448.0 443:7230.0 444:2205.0 445:583.0 446:193.0 447:149.0 448:107.0 449:182.0 450:151.0 451:147.0 452:121.0 453:79.0 454:272.0 455:2957.0 456:18535.0 457:9579.0 458:4552.0 459:1391.0 460:431.0 461:127.0 463:37.0 470:17.0 474:34.0 476:29.0 478:32.0 480:20.0 482:51.0 485:21.0 488:38.0 490:17.0 493:20.0 495:31.0 497:14.0 499:29.0	1175	C00366
829521	-0.111101	0.264486	-0.420065	0.674438	0.843047				XSQUKJJJFZCRTK-UHFFFAOYSA-N					urea.pm	urea	pm					urea	326574	189	3256	85:859.0 86:1343.0 87:2349.0 88:432.0 90:43.0 91:99.0 92:36.0 98:133.0 99:5452.0 100:6216.0 101:1289.0 102:803.0 103:149.0 107:195.0 110:309.0 111:554.0 113:326.0 114:765.0 115:629.0 116:182.0 117:375.0 118:388.0 126:44.0 127:542.0 129:155.0 130:2178.0 131:1631.0 132:1249.0 133:328.0 134:319.0 136:55.0 137:40.0 138:7.0 139:106.0 140:86.0 141:220.0 143:208.0 144:172.0 146:1945.0 147:24448.0 148:4280.0 149:1831.0 151:119.0 155:378.0 157:483.0 160:72.0 166:59.0 169:38.0 171:16373.0 172:2633.0 173:2446.0 181:85.0 183:84.0 184:456.0 185:58.0 186:860.0 187:128.0 188:248.0 189:9229.0 190:1672.0 191:671.0 196:25.0 204:236.0 207:6.0 229:8.0 231:42.0 247:14.0 271:11.0 277:9.0 278:14.0 309:1.0 316:22.0 322:5.0 327:11.0 331:1.0 333:36.0 339:21.0 344:7.0 385:9.0 403:16.0 404:11.0 432:51.0 434:14.0 460:6.0 462:3.0 471:9.0 481:1.0 498:11.0 500:4.0	1176	C00086
53107.4	0.710756	0.373079	1.90511	0.0567658	0.199065				ISAKRJDGNUQOIC-UHFFFAOYSA-N					uracil.pm	uracil	pm					uracil	385816	241	3023	85:7501.0 86:34329.0 87:5443.0 88:5529.0 89:1245.0 90:1710.0 91:2717.0 92:617.0 93:270.0 94:231.0 95:475.0 96:1929.0 97:2207.0 98:3686.0 99:85531.0 100:33488.0 101:12996.0 102:3481.0 103:1997.0 104:1436.0 105:2735.0 106:983.0 107:414.0 108:869.0 109:2764.0 110:7455.0 111:1656.0 112:1145.0 113:21290.0 114:3514.0 115:2496.0 116:1970.0 117:3949.0 118:6193.0 119:1613.0 120:1089.0 121:286.0 122:287.0 123:180.0 124:463.0 125:388.0 126:21353.0 127:3558.0 128:1520.0 129:2565.0 130:6008.0 131:9016.0 132:2063.0 133:4923.0 134:53532.0 135:6693.0 136:2320.0 137:244.0 138:1045.0 139:483.0 140:2146.0 141:722.0 142:711.0 143:5473.0 144:1293.0 145:274.0 146:707.0 147:44082.0 148:7361.0 149:3707.0 150:446.0 151:343.0 152:74.0 153:1507.0 154:192.0 155:279.0 156:1062.0 157:1435.0 158:1950.0 159:550.0 160:2082.0 161:426.0 162:239.0 163:28.0 164:5.0 165:963.0 166:707.0 167:815.0 168:346.0 169:2125.0 170:1328.0 171:390.0 172:3956.0 173:1236.0 174:13073.0 175:2609.0 176:1102.0 177:129.0 178:1775.0 179:352.0 180:315.0 181:369.0 182:541.0 183:2406.0 184:61964.0 185:8926.0 186:4523.0 187:883.0 188:280.0 189:94.0 190:30.0 192:20.0 193:3.0 194:62.0 195:18.0 196:78.0 197:257.0 198:426.0 199:341.0 200:1005.0 201:333.0 202:94.0 203:177.0 210:8.0 211:527.0 212:349.0 213:215.0 214:126.0 215:44.0 216:22.0 225:576.0 226:133.0 227:3596.0 228:482.0 229:102.0 231:14.0 236:45.0 237:84.0 239:1697.0 240:621.0 241:43850.0 242:9571.0 243:3942.0 244:635.0 245:63.0 246:73.0 247:16.0 248:81.0 249:25.0 250:58.0 252:7.0 253:24.0 254:83.0 255:21510.0 256:17626.0 257:4696.0 258:1568.0 259:291.0 260:142.0 261:22.0 262:3.0 265:72.0 268:4.0 269:56.0 271:20.0 273:26.0 274:44.0 275:9.0 280:169.0 284:25.0 285:11430.0 286:2490.0 287:1051.0 288:171.0 298:49.0 299:150.0 300:456.0 301:64.0 302:51.0 305:17.0 312:46.0 313:15.0 314:41.0 315:20.0 319:3.0 323:7.0 329:6.0 330:11.0 332:6.0 335:8.0 343:10.0 347:27.0 349:32.0 350:20.0 355:136.0 357:28.0 359:21.0 360:18.0 362:9.0 367:1.0 380:15.0 382:44.0 385:6.0 388:21.0 389:14.0 390:5.0 392:12.0 393:1.0 396:2.0 404:8.0 406:34.0 408:20.0 409:31.0 414:9.0 425:8.0 430:9.0 433:20.0 439:1.0 440:21.0 443:4.0 444:16.0 446:16.0 448:12.0 450:14.0 455:7.0 458:58.0 460:6.0 464:6.0 467:15.0 472:7.0 481:21.0 483:12.0 487:8.0 489:2.0 492:19.0 494:8.0 496:15.0 499:6.0	1174	C00106
18053	0.224503	0.320148	0.701248	0.483148	0.710512				LFTYTUAZOPRMMI-CFRASDGPSA-N					udp_n_acetylglucosamine.pm	UDP-N-acetylglucosamine	pm					UDP-N-acetylglucosamine	625003	226	62293	85:4594.0 86:2434.0 87:5676.0 88:2426.0 89:22785.0 90:2257.0 91:1405.0 92:340.0 94:1847.0 96:6574.0 97:93.0 99:8137.0 100:9605.0 101:16140.0 102:6431.0 103:46004.0 104:4259.0 105:3285.0 106:541.0 108:3269.0 109:1371.0 110:1904.0 111:2899.0 112:2358.0 113:15201.0 114:6085.0 115:11835.0 116:17008.0 117:69042.0 118:8172.0 119:7805.0 120:768.0 121:286.0 122:1242.0 123:330.0 124:1545.0 125:766.0 126:1977.0 127:2556.0 128:8930.0 129:35102.0 130:7586.0 131:19763.0 132:5571.0 133:33557.0 134:4824.0 135:4564.0 136:2960.0 138:316.0 139:820.0 140:1653.0 141:1580.0 142:2035.0 143:11712.0 144:3889.0 145:3103.0 146:753.0 147:115694.0 148:17607.0 149:20826.0 150:4640.0 151:2055.0 152:1001.0 153:262.0 154:1127.0 155:1474.0 157:10675.0 158:7034.0 159:12586.0 160:7126.0 161:1737.0 162:872.0 163:9151.0 164:1674.0 165:856.0 166:673.0 168:3777.0 169:2599.0 170:12522.0 171:2356.0 172:1934.0 173:13204.0 174:4234.0 175:4212.0 176:769.0 177:4620.0 178:929.0 179:560.0 180:513.0 181:649.0 182:4727.0 184:4743.0 185:1943.0 186:1855.0 187:964.0 188:634.0 189:22851.0 190:4710.0 191:35362.0 192:6731.0 193:3431.0 194:891.0 195:174.0 196:3059.0 197:2003.0 198:10420.0 199:1828.0 200:1435.0 201:1841.0 202:6632.0 203:18946.0 204:31637.0 205:11280.0 206:3545.0 207:481.0 208:243.0 210:3738.0 211:2606.0 212:487.0 213:621.0 214:511.0 215:3451.0 216:1356.0 217:43066.0 218:39953.0 219:10755.0 220:3472.0 224:2907.0 225:249.0 226:23168.0 227:2788.0 228:902.0 229:975.0 230:3788.0 231:19588.0 232:4142.0 233:10930.0 234:2279.0 235:947.0 237:8.0 239:2776.0 240:917.0 241:488.0 242:613.0 243:1054.0 244:812.0 245:701.0 246:3647.0 247:728.0 248:367.0 249:68.0 250:40.0 254:151.0 255:347.0 257:707.0 258:1635.0 259:540.0 260:112.0 261:80.0 264:12.0 268:247.0 269:80.0 270:703.0 271:290.0 272:1353.0 273:507.0 274:838.0 275:793.0 276:107.0 277:66.0 280:48.0 283:7.0 284:518.0 285:231.0 286:632.0 287:399.0 288:419.0 289:166.0 291:258.0 296:15.0 298:163.0 300:3427.0 301:1447.0 302:447.0 303:147.0 304:81.0 305:209.0 306:69.0 307:67.0 313:170.0 314:1865.0 315:391.0 316:2581.0 317:893.0 318:3376.0 319:2285.0 320:860.0 321:418.0 322:79.0 323:64.0 324:1.0 328:36.0 329:8150.0 330:2007.0 331:864.0 332:223.0 335:5.0 337:27.0 345:41.0 358:31.0 359:24.0 364:43.0 371:21.0 376:27.0 377:11.0 379:9.0 380:26.0 381:10.0 382:6.0 392:14.0 397:15.0 403:102.0 404:1718.0 405:730.0 406:336.0 407:16.0 408:14.0 409:10.0 410:10.0 414:9.0 419:172.0 422:11.0 423:1.0 424:9.0 426:3.0 430:104.0 431:34.0 432:16.0 439:6.0 443:13.0 448:4.0 457:8.0 467:17.0 469:4.0 470:5.0 479:13.0 480:8.0 481:15.0 486:2.0 489:3.0 492:8.0 493:14.0 495:9.0 497:1.0 498:4.0 499:3.0	445675	C00043
8509.05	-0.979599	0.439663	-2.22807	0.0258761	0.12379				HDYANYHVCAPMJV-LXQIFKJMSA-N					udp_glucuronic_acid.pm	UDP-glucuronic acid	pm					UDP-glucuronic acid	585473	217	21705	85:836.0 86:140.0 89:1123.0 90:104.0 91:79.0 93:59.0 95:150.0 97:257.0 98:49.0 99:769.0 100:56.0 101:10488.0 102:871.0 103:3819.0 104:238.0 105:458.0 107:72.0 108:6.0 109:366.0 111:1096.0 112:28.0 113:631.0 114:58.0 115:828.0 116:9417.0 117:6717.0 118:797.0 119:682.0 120:43.0 121:42.0 122:1.0 123:812.0 124:139.0 125:97.0 126:23.0 127:433.0 129:8544.0 130:854.0 131:1568.0 132:223.0 133:3913.0 134:477.0 135:419.0 137:566.0 141:107.0 142:141.0 143:4198.0 144:457.0 145:334.0 147:5685.0 148:680.0 149:1111.0 150:101.0 151:86.0 155:743.0 156:164.0 157:6510.0 158:761.0 159:724.0 160:15.0 161:286.0 163:13.0 165:101.0 169:120.0 171:176.0 173:86.0 175:39.0 177:207.0 178:9.0 183:265.0 189:506.0 190:77.0 191:2218.0 192:323.0 193:111.0 197:9.0 201:1.0 203:73.0 215:54.0 216:181.0 217:37737.0 218:7712.0 219:3330.0 220:378.0 230:67.0 231:97.0 232:65.0 233:9.0 234:2.0 243:715.0 244:141.0 245:226.0 246:29.0 247:42.0 260:2.0 273:95.0 319:1196.0 320:347.0 321:140.0	17473	C00167
207702	-0.191527	0.247732	-0.773121	0.439451	0.68467				OUYCCCASQSFEME-QMMMGPOBSA-N					tyrosine.pm	tyrosine	pm					tyrosine	671252	218	16	85:101.0 86:1059.0 87:458.0 89:659.0 90:823.0 91:1849.0 92:215.0 93:210.0 94:46.0 95:258.0 97:226.0 100:19804.0 101:2641.0 102:1366.0 103:1633.0 104:401.0 105:1066.0 107:424.0 113:79.0 115:546.0 116:116.0 117:900.0 118:715.0 119:703.0 120:181.0 121:365.0 123:63.0 124:32.0 125:60.0 128:317.0 129:136.0 130:2787.0 131:1381.0 132:2378.0 133:2406.0 135:1073.0 136:172.0 137:139.0 138:33.0 143:94.0 144:252.0 145:158.0 146:529.0 147:10139.0 148:2430.0 149:2353.0 150:476.0 151:422.0 152:115.0 155:37.0 157:84.0 159:227.0 160:438.0 161:90.0 162:242.0 163:1331.0 164:643.0 165:825.0 166:96.0 169:32.0 172:179.0 174:587.0 175:359.0 176:348.0 177:396.0 178:202.0 179:5455.0 180:1140.0 181:342.0 182:138.0 185:45.0 187:17.0 188:124.0 189:122.0 190:402.0 191:190.0 192:1175.0 193:407.0 194:72.0 195:66.0 196:16.0 197:40.0 202:114.0 203:494.0 204:170.0 206:77.0 207:709.0 208:34.0 209:152.0 210:62.0 212:13.0 216:31.0 218:45967.0 219:8644.0 220:3534.0 221:583.0 222:132.0 223:194.0 227:27.0 233:17.0 234:99.0 235:57.0 237:39.0 243:15.0 245:27.0 249:65.0 250:37.0 252:41.0 254:38.0 257:12.0 259:17.0 261:29.0 263:25.0 264:89.0 265:437.0 266:152.0 270:23.0 274:34.0 278:11.0 279:159.0 280:3024.0 281:509.0 282:52.0 283:76.0 284:7.0 285:27.0 287:28.0 290:38.0 292:141.0 303:18.0 308:31.0 318:26.0 323:43.0 324:39.0 328:22.0 330:21.0 334:25.0 335:30.0 345:20.0 348:7.0 353:42.0 354:686.0 355:345.0 356:187.0 357:73.0 358:53.0 359:18.0 364:52.0 366:59.0 367:39.0 368:41.0 369:20.0 370:17.0 371:40.0 372:25.0 376:41.0 377:30.0 379:22.0 380:36.0 381:55.0 382:278.0 383:92.0 384:26.0 385:40.0 391:21.0 398:10.0 400:21.0 418:43.0 419:35.0 423:25.0 424:41.0 426:26.0 438:53.0 440:18.0 442:36.0 464:34.0 466:24.0 474:19.0 476:15.0 483:16.0 484:13.0	6057	C00082
31957.6	0.10852	0.290361	0.373743	0.708596	0.867554				QIVBCDIJIAJPQS-VIFPVBQESA-N					tryptophan.pm	tryptophan	pm					tryptophan	780482	202	14	86:650.0 87:425.0 89:261.0 100:3562.0 101:1584.0 102:1611.0 103:773.0 104:190.0 113:59.0 114:89.0 115:489.0 118:184.0 119:183.0 127:218.0 130:2243.0 131:264.0 132:923.0 133:652.0 144:250.0 145:420.0 146:217.0 147:2097.0 148:245.0 149:212.0 154:44.0 156:266.0 157:161.0 158:212.0 159:339.0 160:439.0 161:112.0 162:7.0 170:343.0 171:149.0 172:244.0 173:187.0 174:182.0 175:114.0 177:48.0 182:53.0 183:28.0 184:219.0 186:457.0 187:53.0 188:390.0 189:222.0 190:515.0 191:181.0 198:133.0 199:225.0 200:1444.0 201:360.0 202:50950.0 203:10013.0 204:2891.0 205:325.0 206:74.0 215:80.0 218:1837.0 219:230.0 220:101.0 230:420.0 233:23.0 238:22.0 239:30.0 240:24.0 241:38.0 242:41.0 247:44.0 250:35.0 251:30.0 264:60.0 266:15.0 272:45.0 280:28.0 282:40.0 290:39.0 291:2652.0 292:727.0 293:366.0 294:18.0 296:23.0 302:20.0 303:194.0 304:23.0 322:37.0 332:33.0 338:45.0 340:22.0 342:26.0 348:42.0 350:28.0 351:27.0 357:27.0 364:22.0 365:15.0 367:18.0 371:17.0 377:107.0 378:56.0 394:26.0 400:29.0 405:86.0 406:64.0 419:24.0 424:18.0 429:27.0 433:18.0 438:28.0 442:26.0 449:17.0 451:25.0 459:35.0 465:14.0 494:23.0 495:13.0 496:19.0 500:23.0	6305	C00078
1050.41	0.164186	0.49719	0.330228	0.741228	0.878366				GSEJCLTVZPLZKY-UHFFFAOYSA-N					triethanolamine.pm	triethanolamine	pm					triethanolamine	531892	262	360127	86:138.0 87:112.0 88:200.0 89:143.0 90:31.0 100:424.0 101:577.0 102:101.0 103:464.0 104:76.0 114:57.0 115:245.0 116:327.0 117:1604.0 118:113.0 130:1207.0 131:392.0 142:104.0 144:530.0 145:133.0 146:98.0 158:24.0 159:71.0 166:41.0 172:263.0 173:45.0 174:265.0 176:18.0 261:24.0 262:4646.0 263:840.0 264:302.0 276:32.0 350:147.0 351:85.0 352:27.0 403:13.0 419:17.0 429:25.0	7618	C06771
10338.7	0.815172	0.366281	2.22554	0.0260451	0.123834				PMMYEEVYMWASQN-DMTCNVIQSA-N					trans_4_hydroxyproline.pm	trans-4-hydroxyproline	pm					trans-4-hydroxyproline	460662	158	43180	86:496.0 88:18.0 90:38.0 91:40.0 100:34.0 101:5.0 106:27.0 107:16.0 108:57.0 110:12.0 111:3.0 116:445.0 118:584.0 120:50.0 124:71.0 128:2.0 130:368.0 133:14.0 134:244.0 135:1.0 136:2.0 137:3.0 142:291.0 143:10.0 148:375.0 150:25.0 153:1.0 158:3885.0 159:532.0 160:154.0 170:138.0 171:41.0 180:2.0 181:4.0 183:3.0 184:35.0 185:30.0 186:36.0 195:2.0 199:2.0 212:1.0 213:2.0 225:8.0 237:2.0 239:1.0 241:1.0 246:9.0 250:45.0 253:1.0 254:65.0 256:4.0 257:1.0 260:170.0 261:11.0 270:1.0 285:2.0 291:8.0 303:5.0 319:4.0 320:1.0 339:10.0 352:4.0 362:1.0 364:3.0 370:1.0 377:3.0 379:6.0 382:27.0 388:1.0 394:15.0 397:13.0 422:23.0 440:16.0 447:14.0 448:2.0 452:7.0 454:3.0 464:7.0 468:3.0 469:9.0 478:4.0 481:6.0 495:6.0 496:13.0	5810	C01157
4868.54	0.23192	0.274737	0.844152	0.398584	0.655845				FMAORJIQYMIRHF-BCDHYOAOSA-N					threose.pm	threose	pm					threose	446119	205	100335	85:643.0 86:454.0 87:302.0 88:248.0 89:4684.0 90:361.0 91:277.0 93:140.0 98:393.0 99:226.0 100:1945.0 101:1833.0 102:1097.0 103:6663.0 104:811.0 105:689.0 106:16.0 108:1.0 110:401.0 111:62.0 112:385.0 113:389.0 114:781.0 115:987.0 116:985.0 117:18244.0 118:1771.0 119:1243.0 120:172.0 124:5.0 126:375.0 127:582.0 128:218.0 129:1460.0 130:2840.0 131:2415.0 132:512.0 133:4276.0 134:1315.0 135:158.0 136:96.0 138:12.0 140:181.0 142:182.0 143:749.0 144:226.0 145:221.0 146:427.0 147:27563.0 148:3906.0 149:2629.0 150:149.0 151:470.0 152:24.0 154:59.0 155:109.0 156:261.0 158:277.0 159:17.0 160:346.0 161:4929.0 162:601.0 163:976.0 164:105.0 165:124.0 167:25.0 168:120.0 169:150.0 170:27.0 171:286.0 172:413.0 173:223.0 174:45.0 177:449.0 178:9.0 181:4.0 182:5.0 184:573.0 185:87.0 186:317.0 187:31.0 188:329.0 189:608.0 190:171.0 194:10.0 197:4.0 198:28.0 200:404.0 201:231.0 202:129.0 203:127.0 204:424.0 205:11484.0 206:1949.0 207:932.0 208:140.0 212:42.0 214:150.0 215:74.0 216:338.0 217:310.0 218:146.0 219:91.0 220:1.0 222:74.0 224:35.0 226:26.0 228:354.0 229:98.0 230:133.0 231:117.0 232:146.0 233:424.0 234:176.0 240:308.0 241:59.0 242:57.0 243:309.0 244:150.0 245:65.0 246:23.0 249:43.0 259:302.0 260:123.0 261:82.0 262:283.0 263:21.0 265:11.0 274:12.0 275:3.0 284:12.0 285:12.0 288:50.0 290:72.0 291:65.0 292:102.0 293:3.0 295:11.0 296:74.0 298:23.0 306:47.0 312:43.0 313:2.0 319:37.0 320:131.0 321:33.0 327:5.0 329:11.0 330:56.0 331:12.0 332:2.0 341:19.0 346:6.0 348:6.0 350:11.0 364:11.0 365:31.0 372:3.0 373:5.0 374:210.0 375:16.0 385:2.0 386:8.0 398:17.0 399:616.0 400:198.0 401:68.0 402:10.0 405:8.0 434:2.0 436:10.0 442:19.0 456:4.0 457:2.0 474:2.0 483:5.0 494:1.0	441031	C06463
78191.3	-0.0553816	0.315683	-0.175434	0.860738	0.944862				AYFVYJQAPQTCCC-GBXIJSLDSA-N					threonine.pm	threonine	pm					threonine	408777	218	171298	85:3292.0 86:8314.0 87:9239.0 88:2146.0 89:1384.0 90:306.0 91:153.0 92:315.0 94:182.0 97:494.0 98:2338.0 100:29753.0 101:59367.0 102:12275.0 103:7014.0 104:972.0 105:1395.0 108:157.0 109:69.0 110:316.0 112:1534.0 113:915.0 114:5652.0 115:7842.0 116:2291.0 117:82641.0 118:9093.0 119:5575.0 120:42.0 121:295.0 122:99.0 125:29.0 128:17938.0 129:15821.0 130:16106.0 131:15835.0 132:12042.0 133:17512.0 134:3015.0 135:1861.0 136:223.0 139:106.0 141:125.0 142:589.0 143:453.0 144:1957.0 145:997.0 147:35599.0 148:6204.0 149:4547.0 150:415.0 151:404.0 153:72.0 156:188.0 157:440.0 158:2185.0 159:3215.0 160:1970.0 161:779.0 162:374.0 163:463.0 164:255.0 165:120.0 166:108.0 167:57.0 168:61.0 169:104.0 171:333.0 172:911.0 173:493.0 174:1437.0 175:500.0 176:861.0 177:1275.0 178:302.0 179:185.0 181:100.0 182:96.0 183:89.0 186:1460.0 187:457.0 188:670.0 189:592.0 191:1714.0 192:374.0 194:110.0 195:114.0 196:84.0 198:53.0 199:66.0 200:194.0 202:5773.0 203:7957.0 204:3261.0 205:1235.0 207:51.0 211:50.0 213:11.0 214:200.0 216:242.0 217:633.0 218:41522.0 219:49819.0 220:12103.0 221:5405.0 222:443.0 223:303.0 229:18.0 230:425.0 231:154.0 232:614.0 233:218.0 236:92.0 241:63.0 244:68.0 246:145.0 248:487.0 249:159.0 250:20.0 265:73.0 277:125.0 289:65.0 290:59.0 291:9404.0 292:7839.0 293:3479.0 294:896.0 295:353.0 296:95.0 316:28.0 320:1612.0 321:576.0 322:290.0 323:128.0 356:26.0 385:31.0 406:34.0 410:23.0 424:28.0	6288	C00188
14507.7	-0.0992933	0.430321	-0.230743	0.817515	0.915569				JPIJQSOTBSSVTP-STHAYSLISA-N					threonic_acid.pm	threonic acid	pm					threonic acid	497572	292	172	86:78.0 87:500.0 88:136.0 89:1131.0 90:139.0 91:82.0 95:22.0 98:80.0 99:146.0 101:890.0 102:4177.0 103:5003.0 104:619.0 105:374.0 111:46.0 112:15.0 113:201.0 115:359.0 116:115.0 117:5872.0 118:496.0 119:430.0 121:39.0 128:64.0 129:1372.0 130:3055.0 131:1659.0 132:232.0 133:2893.0 134:460.0 135:237.0 136:30.0 141:29.0 143:619.0 144:80.0 145:104.0 147:16627.0 148:2848.0 149:2024.0 152:34.0 157:244.0 161:71.0 162:29.0 163:159.0 164:34.0 165:37.0 171:24.0 173:41.0 175:180.0 176:24.0 177:400.0 178:76.0 184:25.0 185:30.0 189:700.0 190:172.0 191:229.0 192:57.0 193:39.0 203:215.0 204:454.0 205:2260.0 206:388.0 207:395.0 208:72.0 209:29.0 214:15.0 217:2303.0 218:469.0 219:305.0 220:2310.0 221:932.0 222:293.0 223:98.0 224:18.0 229:33.0 231:44.0 234:15.0 242:24.0 243:17.0 245:385.0 246:72.0 254:22.0 265:16.0 277:34.0 279:33.0 281:18.0 290:15.0 291:317.0 292:2910.0 293:822.0 294:204.0 296:29.0 297:20.0 305:68.0 319:223.0 321:78.0 376:19.0 379:47.0 410:52.0 421:21.0 447:20.0 448:17.0 465:13.0 469:21.0 478:30.0 480:29.0	5460407	C01620
6788.23	-0.252675	0.322788	-0.782789	0.433751	0.68048				UNXHWFMMPAWVPI-QWWZWVQMSA-N					threitol.pm	threitol	pm					threitol	467595	217	770	85:123.0 86:39.0 87:235.0 88:92.0 89:794.0 91:41.0 92:65.0 93:48.0 94:22.0 97:38.0 101:1040.0 102:87.0 103:5119.0 104:409.0 105:302.0 106:38.0 112:26.0 113:47.0 114:17.0 115:225.0 116:875.0 117:3651.0 118:353.0 119:290.0 129:736.0 131:620.0 132:62.0 133:1389.0 134:137.0 135:41.0 143:141.0 145:31.0 147:6122.0 148:886.0 149:553.0 151:42.0 165:22.0 175:40.0 189:971.0 190:191.0 191:521.0 192:94.0 193:50.0 203:49.0 204:764.0 205:1338.0 206:227.0 207:116.0 217:3062.0 218:559.0 219:240.0 221:100.0 228:32.0 231:35.0 248:15.0 275:28.0 276:19.0 277:75.0 284:38.0 286:26.0 293:89.0 305:72.0 307:173.0 309:24.0 316:17.0 322:20.0 329:14.0 331:22.0 337:12.0 342:14.0 344:27.0 351:22.0 386:19.0 409:16.0 411:17.0 421:15.0 452:20.0 481:25.0	169019	C16884
705.282	2.68378	0.328815	8.16199	3.29542e-16	1.27698e-13				FEWJPZIEWOKRBE-JCYAYHJZSA-N					tartaric_acid.pm	tartaric acid	pm					tartaric acid	534291	292	33985	85:786.0 86:260.0 87:1086.0 88:349.0 89:901.0 92:63.0 93:424.0 94:1.0 95:68.0 99:1482.0 100:1220.0 101:976.0 102:12165.0 103:4411.0 104:950.0 105:569.0 106:327.0 108:144.0 109:72.0 110:289.0 111:252.0 112:49.0 113:1630.0 114:165.0 115:50.0 116:707.0 117:1725.0 118:257.0 119:1109.0 120:248.0 121:94.0 122:2.0 123:2.0 124:107.0 125:18.0 126:158.0 127:408.0 129:76.0 130:6556.0 131:6451.0 132:1626.0 133:10176.0 134:1997.0 135:990.0 136:127.0 137:14.0 138:41.0 139:6.0 140:80.0 141:289.0 142:350.0 143:9779.0 144:1166.0 145:584.0 146:58.0 147:66224.0 148:9380.0 149:5900.0 150:583.0 151:279.0 152:106.0 153:70.0 154:197.0 155:133.0 157:360.0 158:3.0 159:258.0 160:121.0 161:152.0 162:6.0 163:1108.0 164:192.0 165:103.0 166:2.0 167:52.0 168:14.0 169:24.0 170:130.0 171:3579.0 172:236.0 173:601.0 175:4833.0 176:638.0 177:525.0 178:57.0 179:30.0 180:19.0 182:2.0 183:52.0 184:648.0 185:246.0 186:177.0 187:142.0 189:19456.0 190:3857.0 191:4256.0 192:599.0 193:384.0 194:15.0 196:31.0 197:10.0 198:130.0 199:97.0 200:5.0 202:86.0 203:99.0 204:1102.0 205:908.0 206:315.0 207:1409.0 208:254.0 209:135.0 212:5.0 214:24.0 215:146.0 217:3077.0 218:658.0 219:13025.0 220:2857.0 221:6795.0 222:1360.0 223:733.0 224:124.0 225:22.0 227:24.0 228:185.0 229:92.0 230:82.0 231:713.0 232:185.0 233:184.0 234:98.0 235:92.0 236:34.0 237:61.0 238:17.0 239:22.0 240:24.0 241:166.0 243:8.0 245:176.0 246:106.0 247:25.0 249:8.0 252:31.0 255:19.0 256:291.0 257:290.0 258:404.0 259:183.0 260:24.0 261:123.0 262:3.0 263:1283.0 264:312.0 265:96.0 266:56.0 267:9.0 268:1.0 269:50.0 270:15.0 271:297.0 272:1.0 273:532.0 274:64.0 275:22.0 277:1538.0 278:469.0 279:518.0 280:89.0 281:166.0 283:48.0 284:9.0 287:4.0 288:1.0 290:14.0 291:83.0 292:15883.0 293:4480.0 294:2387.0 295:474.0 296:145.0 297:62.0 299:20.0 301:46.0 305:4028.0 306:1235.0 307:572.0 308:96.0 310:29.0 312:2.0 313:4.0 314:73.0 315:88.0 316:9.0 319:49.0 320:8.0 321:627.0 322:117.0 323:69.0 324:37.0 325:12.0 327:117.0 328:27.0 329:351.0 330:43.0 331:8.0 333:1839.0 334:512.0 335:271.0 336:46.0 337:40.0 338:11.0 339:17.0 341:50.0 342:56.0 351:407.0 352:185.0 353:92.0 355:117.0 356:40.0 357:35.0 367:311.0 368:134.0 369:86.0 371:1.0 374:29.0 379:73.0 382:42.0 384:52.0 387:49.0 395:94.0 396:35.0 397:28.0 398:10.0 399:29.0 400:15.0 401:60.0 402:7.0 403:5.0 410:3.0 414:7.0 416:69.0 417:15.0 419:25.0 422:33.0 423:1836.0 424:751.0 425:396.0 426:110.0 427:64.0 429:7.0 431:6.0 433:10.0 436:18.0 438:83.0 440:35.0 442:8.0 444:11.0 445:13.0 447:3.0 449:16.0 460:8.0 462:6.0 463:12.0 471:7.0 496:9.0 498:10.0	444305	C00898
5355.83	1.27098	0.446265	2.84805	0.00439887	0.0408841				CZMRCDWAGMRECN-UGDNZRGBSA-N					sucrose.pm	sucrose	pm					sucrose	918352	361	47180	87:1.0 89:322.0 101:230.0 103:3302.0 104:209.0 105:117.0 109:73.0 115:96.0 116:98.0 117:967.0 118:8.0 119:15.0 129:2403.0 130:183.0 131:488.0 132:5.0 133:831.0 134:4.0 139:1.0 142:3.0 143:335.0 144:86.0 145:114.0 147:3487.0 148:500.0 149:412.0 151:14.0 157:316.0 158:40.0 159:56.0 163:54.0 169:1579.0 170:193.0 171:113.0 173:84.0 175:11.0 178:19.0 181:25.0 182:9.0 183:85.0 184:26.0 187:6.0 189:510.0 190:90.0 191:450.0 192:26.0 193:21.0 197:1.0 201:11.0 203:144.0 204:397.0 205:265.0 207:45.0 208:25.0 215:15.0 216:15.0 217:2439.0 218:676.0 219:199.0 220:20.0 221:51.0 222:28.0 229:48.0 230:145.0 231:147.0 232:7.0 234:33.0 235:13.0 238:5.0 243:656.0 244:139.0 245:121.0 246:31.0 248:14.0 254:4.0 257:180.0 259:55.0 260:4.0 263:14.0 270:16.0 271:673.0 272:136.0 273:115.0 274:30.0 291:45.0 293:13.0 294:7.0 303:13.0 304:1.0 317:25.0 319:127.0 320:46.0 321:9.0 331:3.0 332:52.0 345:9.0 346:8.0 347:31.0 360:218.0 361:2879.0 362:1157.0 363:535.0 364:90.0 368:4.0 381:5.0 436:28.0 437:237.0 438:81.0 439:77.0 451:136.0 452:78.0 453:7.0	5988	C00089
128423	0.681555	0.371599	1.83411	0.0666374	0.222603				KDYFGRWQOYBRFD-UHFFFAOYSA-N					succinic_acid.pm	succinic acid	pm					succinic acid	370608	247	161	85:303.0 87:764.0 88:359.0 89:340.0 91:55.0 92:42.0 95:84.0 98:86.0 99:324.0 101:577.0 102:330.0 103:701.0 104:172.0 105:342.0 106:78.0 107:93.0 111:30.0 113:629.0 114:213.0 115:891.0 116:1231.0 117:1124.0 118:170.0 119:320.0 120:104.0 124:22.0 126:77.0 128:196.0 129:6064.0 130:1045.0 131:1466.0 132:345.0 133:2204.0 135:234.0 136:65.0 137:16.0 138:15.0 142:39.0 143:223.0 145:378.0 147:57887.0 148:9490.0 149:4894.0 150:507.0 151:148.0 152:18.0 153:16.0 155:36.0 156:209.0 157:342.0 158:67.0 160:64.0 161:78.0 162:53.0 163:149.0 164:28.0 170:80.0 171:91.0 172:2182.0 173:1171.0 175:368.0 176:107.0 179:22.0 181:91.0 182:18.0 183:39.0 185:50.0 186:60.0 187:85.0 188:116.0 190:87.0 191:226.0 192:23.0 193:56.0 195:64.0 196:30.0 197:56.0 198:26.0 199:30.0 200:30.0 201:196.0 203:159.0 204:37.0 206:23.0 207:41.0 211:17.0 213:36.0 215:182.0 216:174.0 217:94.0 218:309.0 219:42.0 222:28.0 226:18.0 227:23.0 228:28.0 229:19.0 230:28.0 232:16.0 238:26.0 239:16.0 241:38.0 247:3158.0 248:569.0 249:300.0 250:51.0 251:19.0 256:27.0 259:27.0 261:22.0 262:125.0 264:21.0 267:16.0 268:26.0 270:40.0 272:27.0 278:17.0 279:22.0 280:30.0 281:24.0 284:17.0 287:32.0 288:30.0 290:15.0 291:41.0 292:17.0 296:35.0 308:33.0 310:34.0 313:21.0 314:21.0 315:31.0 316:19.0 325:17.0 326:25.0 327:27.0 330:16.0 331:42.0 332:30.0 335:24.0 336:43.0 340:21.0 343:20.0 346:33.0 347:17.0 348:25.0 350:19.0 351:37.0 352:12.0 356:18.0 364:14.0 369:21.0 371:31.0 372:19.0 374:22.0 375:30.0 376:30.0 378:35.0 379:27.0 383:18.0 387:27.0 390:29.0 391:23.0 392:35.0 397:22.0 398:19.0 399:29.0 400:18.0 406:42.0 409:21.0 410:28.0 413:25.0 414:24.0 415:21.0 416:38.0 417:29.0 418:32.0 419:21.0 420:31.0 421:30.0 422:30.0 423:25.0 424:23.0 425:34.0 426:40.0 429:39.0 431:46.0 432:24.0 434:16.0 435:25.0 436:33.0 437:38.0 438:22.0 439:22.0 440:48.0 441:38.0 442:22.0 443:17.0 444:21.0 445:21.0 446:26.0 447:37.0 448:35.0 449:35.0 450:39.0 451:42.0 453:18.0 455:31.0 457:23.0 458:15.0 459:29.0 461:35.0 462:44.0 463:35.0 464:45.0 465:17.0 466:21.0 468:12.0 469:28.0 472:32.0 473:28.0 477:34.0 478:48.0 480:18.0 484:37.0 486:44.0 488:18.0 489:42.0 490:26.0 491:39.0 492:25.0 493:16.0 494:16.0 496:19.0 497:17.0 499:27.0	1110	C00042
691.106	0.353072	0.324571	1.08781	0.276679	0.531954				PFNFFQXMRSDOHW-UHFFFAOYSA-N					spermine.pm	spermine	pm					spermine	929702	86	113548	85:1973.0 86:10976.0 87:1194.0 88:1352.0 91:217.0 93:97.0 94:288.0 95:83.0 96:2045.0 97:1162.0 98:4775.0 99:2177.0 101:911.0 102:2570.0 103:476.0 104:164.0 108:240.0 109:202.0 110:566.0 111:2293.0 112:4746.0 113:1339.0 116:6023.0 117:1380.0 118:326.0 119:41.0 122:43.0 123:53.0 125:480.0 127:220.0 129:563.0 130:2071.0 131:753.0 134:46.0 139:374.0 142:1702.0 143:622.0 144:262.0 146:1471.0 148:475.0 153:74.0 154:167.0 155:281.0 156:836.0 159:71.0 160:1840.0 161:348.0 162:370.0 163:105.0 164:89.0 168:82.0 171:194.0 172:3843.0 173:758.0 174:5996.0 175:1043.0 176:398.0 178:52.0 180:57.0 181:466.0 182:37.0 183:39.0 184:285.0 186:905.0 187:351.0 188:1187.0 189:246.0 196:27.0 197:58.0 201:949.0 202:282.0 203:119.0 209:45.0 213:91.0 215:227.0 216:195.0 229:136.0 232:440.0 233:280.0 241:73.0 242:21.0 255:51.0 256:56.0 257:374.0 258:143.0 270:31.0 271:273.0 273:280.0 274:350.0 289:268.0 298:42.0 301:118.0 321:58.0 322:38.0 343:65.0 356:40.0 400:55.0 406:29.0	1103	C00750
16464.6	1.14393	0.377392	3.03115	0.00243625	0.0281806				ATHGHQPFGPMSJY-UHFFFAOYSA-N					spermidine.pm	spermidine	pm					spermidine	792924	144	1714	86:2249.0 87:97.0 88:90.0 98:50.0 99:209.0 100:1315.0 101:269.0 102:322.0 103:48.0 112:85.0 114:376.0 115:652.0 116:3899.0 117:324.0 118:176.0 123:24.0 126:189.0 128:490.0 129:447.0 130:615.0 131:43.0 132:12.0 140:80.0 142:727.0 144:4737.0 145:505.0 146:609.0 154:339.0 155:8.0 156:1970.0 157:646.0 158:219.0 159:4.0 160:1566.0 161:106.0 162:47.0 168:3.0 170:695.0 171:46.0 172:1272.0 173:230.0 174:2750.0 175:435.0 176:137.0 183:4.0 186:220.0 188:58.0 200:279.0 201:380.0 202:18.0 214:206.0 217:55.0 243:7.0 245:56.0 255:8.0	1102	C00315
214186	1.08908	0.825007	1.32008	0.186808	0.417223				FBPFZTCFMRRESA-JGWLITMVSA-N					sorbitol.pm	sorbitol	pm					sorbitol	667922	217	162	85:588.0 86:704.0 88:1768.0 89:8743.0 90:652.0 91:1094.0 92:168.0 93:127.0 94:89.0 97:2807.0 98:1048.0 99:1610.0 100:506.0 101:5089.0 102:848.0 103:48732.0 104:4923.0 105:2703.0 106:215.0 109:509.0 110:185.0 111:1108.0 112:146.0 113:1262.0 114:181.0 115:2342.0 116:957.0 117:28648.0 118:2694.0 119:2266.0 120:260.0 121:427.0 123:238.0 124:184.0 125:365.0 126:341.0 127:1107.0 129:20376.0 130:3176.0 131:6565.0 132:1009.0 133:14598.0 134:2015.0 135:966.0 136:167.0 137:208.0 138:235.0 139:205.0 140:167.0 141:605.0 142:358.0 143:4717.0 144:494.0 145:966.0 146:281.0 147:69563.0 148:12235.0 149:8372.0 150:559.0 151:534.0 152:185.0 153:407.0 155:923.0 156:304.0 157:13835.0 158:1728.0 159:920.0 161:501.0 162:120.0 163:999.0 164:235.0 165:86.0 166:123.0 167:268.0 168:107.0 169:761.0 170:173.0 172:59.0 173:380.0 174:229.0 175:1331.0 176:290.0 177:778.0 178:211.0 183:1324.0 184:244.0 186:387.0 187:238.0 188:87.0 189:6785.0 190:1762.0 191:6067.0 192:1019.0 193:563.0 194:164.0 195:154.0 196:204.0 197:95.0 198:56.0 200:106.0 201:445.0 202:197.0 203:793.0 204:6829.0 205:30832.0 206:5855.0 207:3196.0 208:471.0 209:153.0 210:40.0 211:37.0 212:28.0 213:336.0 214:403.0 215:418.0 216:171.0 217:30221.0 218:6026.0 219:2710.0 220:460.0 221:1707.0 222:417.0 223:241.0 224:82.0 225:94.0 226:83.0 227:1058.0 228:409.0 229:3000.0 230:905.0 231:2575.0 232:620.0 233:270.0 234:69.0 235:69.0 236:62.0 237:122.0 239:317.0 240:318.0 241:178.0 242:316.0 243:412.0 244:135.0 245:133.0 246:126.0 247:218.0 248:85.0 249:75.0 250:64.0 251:63.0 253:67.0 254:72.0 255:1017.0 256:263.0 257:354.0 258:82.0 259:521.0 260:163.0 261:126.0 262:65.0 263:70.0 264:61.0 265:325.0 266:101.0 267:63.0 268:50.0 269:86.0 271:111.0 273:195.0 275:61.0 276:70.0 277:1234.0 278:623.0 279:305.0 280:104.0 281:69.0 282:43.0 283:21.0 284:36.0 285:18.0 286:35.0 287:39.0 288:63.0 289:50.0 290:54.0 291:1018.0 292:374.0 293:163.0 294:88.0 295:48.0 300:16.0 301:31.0 302:19.0 303:47.0 304:49.0 305:1109.0 306:642.0 307:4062.0 308:1131.0 309:560.0 310:90.0 311:52.0 312:25.0 313:36.0 314:39.0 315:42.0 316:32.0 317:107.0 318:352.0 319:18662.0 320:5651.0 321:2474.0 322:481.0 323:149.0 324:44.0 325:19.0 327:22.0 328:35.0 329:112.0 330:62.0 331:1172.0 332:446.0 333:431.0 334:116.0 335:81.0 337:43.0 338:30.0 342:26.0 343:33.0 344:64.0 345:683.0 346:270.0 347:141.0 348:36.0 349:61.0 350:40.0 351:40.0 352:42.0 353:41.0 354:21.0 355:31.0 356:24.0 358:32.0 359:31.0 360:25.0 361:33.0 362:47.0 363:23.0 365:32.0 366:38.0 367:33.0 368:20.0 369:26.0 372:27.0 374:26.0 376:42.0 377:27.0 378:58.0 379:23.0 381:23.0 382:13.0 383:32.0 385:21.0 387:30.0 389:27.0 391:39.0 392:28.0 393:33.0 394:29.0 395:44.0 396:29.0 398:19.0 399:43.0 401:22.0 402:26.0 404:42.0 405:26.0 406:45.0 407:36.0 408:28.0 409:106.0 410:66.0 411:21.0 416:34.0 418:29.0 419:206.0 420:150.0 421:397.0 422:176.0 423:87.0 424:32.0 425:25.0 426:23.0 427:35.0 428:32.0 429:32.0 430:32.0 431:47.0 432:21.0 433:16.0 434:77.0 435:32.0 439:50.0 440:28.0 441:33.0 442:17.0 447:26.0 448:30.0 450:31.0 451:24.0 452:26.0 453:37.0 455:23.0 456:21.0 457:23.0 458:30.0 459:25.0 462:51.0 465:23.0 467:30.0 468:36.0 469:35.0 470:39.0 473:19.0 474:32.0 475:34.0 476:25.0 477:35.0 478:30.0 479:47.0 480:38.0 481:46.0 483:17.0 484:30.0 485:41.0 486:40.0 487:20.0 489:45.0 491:46.0 496:29.0 497:32.0 498:13.0 500:18.0	5780	C00794
1771.13	0.0490252	0.340156	0.144126	0.885401	0.954529				HIWPGCMGAMJNRG-BTLHAWITSA-N					sophorose.pm	sophorose	pm					sophorose	965726	307	62354	85:151.0 86:519.0 87:288.0 88:271.0 89:4723.0 90:522.0 97:108.0 98:103.0 99:405.0 100:1535.0 101:1642.0 102:691.0 103:27499.0 104:2545.0 105:1508.0 106:130.0 108:1.0 109:574.0 110:112.0 111:141.0 112:249.0 113:203.0 114:318.0 115:670.0 116:1151.0 117:9467.0 118:1055.0 119:812.0 124:39.0 126:395.0 127:497.0 128:415.0 129:10332.0 130:1317.0 131:2651.0 132:350.0 133:5084.0 134:685.0 135:521.0 137:21.0 138:60.0 139:67.0 140:144.0 142:1542.0 143:1691.0 144:554.0 145:569.0 146:177.0 147:25620.0 148:4358.0 149:3047.0 150:228.0 151:17.0 152:78.0 153:188.0 154:121.0 155:930.0 156:459.0 157:5735.0 158:1872.0 159:696.0 160:793.0 161:1325.0 162:324.0 163:490.0 164:100.0 167:100.0 168:136.0 169:3332.0 170:775.0 171:312.0 172:232.0 173:3879.0 174:2577.0 175:948.0 176:170.0 177:406.0 178:70.0 180:79.0 182:73.0 183:151.0 184:66.0 185:182.0 186:196.0 187:638.0 188:65.0 189:2811.0 190:977.0 191:6435.0 192:1275.0 193:598.0 194:183.0 198:193.0 199:164.0 200:174.0 201:67.0 202:127.0 203:798.0 204:9704.0 205:10577.0 206:2405.0 207:756.0 208:101.0 210:117.0 213:31.0 214:153.0 215:442.0 216:490.0 217:14192.0 218:3707.0 219:1521.0 220:274.0 221:905.0 222:181.0 223:120.0 224:54.0 225:34.0 228:157.0 229:1377.0 230:537.0 231:715.0 232:176.0 233:990.0 234:114.0 235:5.0 236:19.0 238:12.0 240:75.0 241:238.0 242:98.0 243:1417.0 244:2174.0 245:813.0 246:1716.0 247:390.0 248:158.0 249:9.0 250:114.0 251:52.0 252:57.0 254:88.0 256:142.0 257:263.0 258:112.0 259:373.0 260:134.0 261:38.0 262:137.0 263:53.0 264:85.0 265:164.0 269:320.0 270:216.0 271:1399.0 272:182.0 273:224.0 274:1132.0 275:270.0 276:171.0 277:492.0 278:191.0 280:4.0 281:253.0 287:33.0 289:72.0 291:399.0 292:151.0 293:185.0 298:10.0 300:457.0 301:100.0 302:129.0 303:51.0 304:74.0 305:694.0 306:391.0 307:4697.0 308:1432.0 309:574.0 310:59.0 311:22.0 312:4.0 317:138.0 318:357.0 319:13393.0 320:4309.0 321:2065.0 322:408.0 323:104.0 324:104.0 327:33.0 331:417.0 332:61.0 333:139.0 334:59.0 337:12.0 339:3.0 340:6.0 341:52.0 345:85.0 346:95.0 348:57.0 353:28.0 359:66.0 360:325.0 361:4845.0 362:1870.0 363:952.0 364:284.0 365:131.0 366:58.0 377:9.0 381:2.0 389:6.0 390:410.0 391:230.0 392:115.0 393:70.0 409:49.0 410:4.0 412:3.0 417:41.0 418:1.0 433:2.0 436:40.0 450:31.0 451:96.0 469:4.0 472:2.0 479:31.0 480:353.0 481:205.0 482:2.0 483:28.0	441432	C08250
416.039	-0.0623066	0.373007	-0.167039	0.86734	0.948079				PHZOWSSBXJXFOR-PTGZALFTSA-N					sinigrin.pm	sinigrin	pm					sinigrin	811011	361	351512	86:634.0 87:521.0 88:109.0 89:1191.0 93:186.0 98:538.0 99:575.0 100:3224.0 101:1863.0 102:833.0 103:8120.0 104:705.0 105:183.0 109:490.0 112:49.0 113:365.0 114:2268.0 116:678.0 117:3456.0 118:451.0 119:484.0 120:208.0 126:143.0 127:322.0 128:2344.0 129:7066.0 130:2373.0 131:1578.0 132:717.0 133:2595.0 134:433.0 139:157.0 141:133.0 143:984.0 144:387.0 145:391.0 147:10444.0 148:2200.0 149:1744.0 150:240.0 154:82.0 155:621.0 156:480.0 157:1422.0 158:581.0 159:217.0 161:286.0 162:87.0 163:259.0 164:92.0 167:230.0 168:141.0 169:5525.0 170:1187.0 171:607.0 174:579.0 177:326.0 178:168.0 182:78.0 183:413.0 186:50.0 187:100.0 188:126.0 189:1252.0 190:337.0 191:2034.0 192:137.0 196:159.0 197:154.0 199:184.0 201:182.0 202:663.0 203:736.0 204:1834.0 205:680.0 217:3728.0 218:3264.0 219:2259.0 220:628.0 222:187.0 229:210.0 230:284.0 231:625.0 232:251.0 233:202.0 235:51.0 236:133.0 237:75.0 238:63.0 240:131.0 241:216.0 243:2237.0 244:568.0 245:616.0 246:1949.0 247:768.0 248:285.0 251:69.0 257:179.0 259:225.0 261:91.0 262:80.0 263:75.0 264:60.0 268:55.0 270:60.0 271:2553.0 272:635.0 273:426.0 274:1251.0 275:346.0 276:154.0 279:64.0 280:36.0 284:105.0 285:61.0 289:64.0 291:2003.0 292:785.0 293:386.0 294:123.0 300:126.0 304:66.0 305:193.0 306:81.0 317:188.0 319:471.0 320:301.0 322:78.0 330:90.0 331:304.0 332:197.0 333:155.0 336:56.0 337:60.0 344:61.0 345:100.0 346:97.0 347:85.0 349:69.0 350:67.0 352:25.0 360:541.0 361:6816.0 362:2444.0 363:1245.0 364:346.0 365:126.0 366:76.0 369:67.0 372:59.0 374:34.0 376:41.0 378:53.0 381:52.0 382:23.0 383:55.0 389:206.0 391:64.0 400:46.0 402:117.0 403:128.0 405:55.0 406:55.0 412:95.0 414:59.0 415:43.0 418:41.0 419:31.0 421:68.0 423:41.0 424:74.0 425:54.0 426:89.0 430:36.0 432:59.0 434:74.0 435:64.0 436:54.0 437:77.0 438:65.0 439:49.0 440:69.0 441:58.0 445:45.0 450:21.0 451:171.0 452:130.0 454:44.0 456:20.0 457:52.0 458:52.0 459:53.0 461:62.0 463:94.0 465:46.0 466:54.0 467:75.0 468:66.0 469:44.0 470:36.0 472:57.0 474:32.0 476:48.0 477:49.0 478:27.0 480:34.0 481:46.0 482:57.0 484:34.0 486:46.0 487:55.0 488:57.0 489:33.0 490:57.0 491:52.0 492:44.0 495:28.0 496:26.0 498:59.0	6911854
2632.75	1.16767	0.320025	3.64868	0.000263593	0.00600837				QZAYGJVTTNCVMB-UHFFFAOYSA-N					serotonin.pm	serotonin	pm					serotonin	863824	174	364413	86:4107.0 88:265.0 89:507.0 99:113.0 100:836.0 101:537.0 102:87.0 105:231.0 106:150.0 115:184.0 116:354.0 122:106.0 123:35.0 128:209.0 129:489.0 131:657.0 138:69.0 140:59.0 142:417.0 144:225.0 146:183.0 156:136.0 158:66.0 162:90.0 164:50.0 166:73.0 172:44.0 174:17886.0 175:3422.0 176:1438.0 177:194.0 178:69.0 180:20.0 187:100.0 188:94.0 189:77.0 193:213.0 199:82.0 200:82.0 202:366.0 203:60.0 204:304.0 205:372.0 206:164.0 209:185.0 213:76.0 214:136.0 215:96.0 216:146.0 217:398.0 218:257.0 219:111.0 223:36.0 230:118.0 231:113.0 233:143.0 237:49.0 244:81.0 246:21.0 256:21.0 260:18.0 261:76.0 265:46.0 268:57.0 272:54.0 277:112.0 278:49.0 287:131.0 288:132.0 289:43.0 290:601.0 291:317.0 292:42.0 302:115.0 313:207.0 317:52.0 320:36.0 321:72.0 332:36.0 334:83.0 338:26.0 345:25.0 346:66.0 347:19.0 354:27.0 361:256.0 362:96.0 364:35.0 369:41.0 372:10.0 373:37.0 374:50.0 380:18.0 387:42.0 391:21.0 393:40.0 400:46.0 402:30.0 403:45.0 416:80.0 418:78.0 424:11.0 426:52.0 431:30.0 434:11.0 439:35.0 449:54.0 450:189.0 451:1.0 453:115.0 454:50.0 455:23.0 464:32.0 465:26.0 466:36.0 481:25.0 493:19.0 497:20.0 500:11.0	5202	C00780
634660	0.422439	0.361945	1.16714	0.243155	0.493311				MTCFGRXMJLQNBG-REOHCLBHSA-N					serine.pm	serine	pm					serine	338880	116	447	85:729.0 86:460.0 87:1346.0 88:1636.0 89:1066.0 91:401.0 94:40.0 96:261.0 100:1927.0 101:712.0 102:1579.0 103:5064.0 104:285.0 107:705.0 110:64.0 112:47.0 115:706.0 116:26936.0 117:3744.0 118:1543.0 119:218.0 127:473.0 130:3846.0 131:509.0 132:15017.0 133:3004.0 134:439.0 135:958.0 136:138.0 142:630.0 144:2343.0 145:74.0 146:1436.0 147:5127.0 148:1363.0 149:275.0 150:157.0 153:31.0 158:150.0 159:756.0 161:113.0 165:56.0 170:39.0 174:92.0 177:9.0 180:331.0 182:36.0 186:134.0 188:256.0 190:40.0 199:77.0 200:8.0 204:20.0 206:13.0 207:58.0 211:41.0 214:175.0 215:40.0 216:30.0 218:35.0 219:483.0 220:92.0 224:30.0 226:18.0 230:30.0 232:19.0 234:284.0 235:93.0 236:20.0 245:101.0 246:100.0 247:66.0 248:33.0 249:21.0 264:28.0 266:30.0 272:22.0 296:11.0 315:13.0 341:25.0 403:23.0 414:22.0 417:17.0 433:16.0 447:13.0 456:15.0 458:13.0 470:13.0 492:38.0	5951	C00065
29487.5	-0.49701	0.36776	-1.35145	0.176551	0.410891				JDTUMPKOJBQPKX-GBNDHIKLSA-N					sedoheptulose_7_phosphate.pm	sedoheptulose 7-phosphate	pm					sedoheptulose 7-phosphate	887974	387	360155	85:26705.0 86:2946.0 87:345345.0 88:28070.0 89:29304.0 90:2228.0 91:2502.0 93:5497.0 94:1942.0 95:14205.0 96:4350.0 97:39694.0 98:15796.0 99:7232.0 100:8837.0 101:54301.0 102:8054.0 103:61210.0 104:6469.0 105:8450.0 106:1732.0 107:4632.0 108:1313.0 109:6207.0 110:2947.0 111:15664.0 112:2674.0 113:6279.0 114:7407.0 115:16075.0 116:11340.0 117:15286.0 118:1732.0 119:5829.0 120:433.0 121:5289.0 122:1034.0 123:3770.0 124:679.0 125:5886.0 126:2537.0 127:3918.0 128:2225.0 129:61952.0 130:13402.0 131:18141.0 132:2838.0 133:37983.0 134:6058.0 135:9262.0 136:1750.0 137:3633.0 138:1138.0 139:4020.0 140:1360.0 141:1539.0 142:3576.0 143:69885.0 144:8396.0 145:2088.0 146:355.0 147:77127.0 148:13620.0 149:10286.0 150:1851.0 151:3115.0 152:613.0 153:2157.0 154:1634.0 155:956.0 156:525.0 157:27574.0 158:5195.0 159:2594.0 161:834.0 163:3920.0 164:865.0 165:996.0 166:936.0 167:1670.0 168:1193.0 169:2546.0 170:104.0 171:5826.0 172:6031.0 173:11133.0 174:3412.0 175:2100.0 176:102.0 177:2116.0 178:787.0 179:1175.0 180:476.0 181:3481.0 182:567.0 183:1195.0 184:949.0 185:9825.0 186:3590.0 187:1252.0 188:1128.0 189:6311.0 190:1788.0 191:6506.0 192:1145.0 193:3514.0 194:865.0 195:2537.0 196:768.0 197:904.0 198:779.0 199:16167.0 200:4106.0 201:3022.0 202:2362.0 203:2247.0 204:9009.0 205:3470.0 206:1534.0 207:7010.0 208:1347.0 209:1134.0 210:276.0 211:15530.0 212:2485.0 213:8226.0 214:1554.0 215:1852.0 216:1864.0 217:23736.0 218:5745.0 219:2409.0 220:705.0 221:1813.0 222:742.0 223:274.0 224:174.0 225:6662.0 226:1660.0 227:6152.0 228:3134.0 229:1715.0 230:2227.0 231:3215.0 232:488.0 233:694.0 235:455.0 237:539.0 239:298.0 240:1034.0 241:5258.0 242:1686.0 243:2496.0 244:1374.0 245:648.0 246:444.0 247:7682.0 248:1308.0 249:714.0 250:102.0 251:248.0 252:302.0 253:990.0 254:326.0 255:9509.0 256:2709.0 257:494.0 258:297.0 260:1097.0 261:78.0 262:6219.0 263:4326.0 264:1531.0 265:230.0 266:430.0 267:765.0 268:1181.0 269:4839.0 270:1781.0 271:647.0 272:427.0 273:382.0 275:451.0 276:313.0 277:313.0 278:354.0 280:288.0 282:471.0 283:3796.0 284:1121.0 285:2529.0 286:719.0 287:458.0 288:280.0 289:396.0 290:167.0 291:1017.0 292:467.0 293:357.0 294:113.0 295:220.0 296:37.0 297:1932.0 298:1858.0 299:48863.0 300:11565.0 301:8064.0 302:1973.0 303:951.0 304:500.0 305:496.0 306:151.0 307:371.0 308:152.0 310:349.0 311:8531.0 312:2744.0 313:1979.0 314:2466.0 315:24577.0 316:7107.0 317:3836.0 318:1497.0 320:640.0 321:568.0 323:2082.0 324:492.0 325:859.0 326:570.0 327:226.0 328:1397.0 329:467.0 330:403.0 331:4475.0 332:1730.0 333:1197.0 334:789.0 335:175.0 336:117.0 338:84.0 339:162.0 340:207.0 341:2548.0 342:1252.0 343:888.0 344:326.0 345:255.0 347:291.0 348:144.0 349:17.0 351:117.0 352:61.0 353:415.0 354:14249.0 355:4276.0 356:894.0 357:19158.0 358:6209.0 359:3118.0 360:705.0 361:351.0 362:27.0 363:85.0 364:295.0 365:136.0 367:26.0 368:72.0 369:596.0 370:531.0 371:570.0 373:1282.0 374:770.0 375:131.0 376:529.0 377:298.0 378:186.0 379:97.0 380:92.0 381:116.0 383:276.0 384:212.0 385:391.0 386:3711.0 387:71729.0 388:25390.0 389:15425.0 390:3795.0 391:1436.0 392:367.0 393:99.0 394:60.0 395:86.0 398:66.0 401:38.0 402:264.0 403:982.0 404:582.0 405:108.0 406:108.0 409:57.0 413:9.0 415:400.0 416:170.0 417:233.0 418:173.0 419:109.0 420:164.0 422:77.0 424:49.0 425:72.0 426:46.0 427:116.0 428:155.0 429:243.0 430:124.0 431:286.0 432:216.0 433:139.0 434:166.0 436:121.0 438:43.0 439:39.0 440:101.0 441:109.0 443:431.0 444:318.0 445:241.0 446:277.0 447:60.0 448:70.0 449:135.0 450:22.0 452:58.0 454:56.0 455:322.0 456:82.0 457:143.0 458:71.0 459:355.0 460:326.0 461:907.0 462:580.0 463:347.0 464:60.0 465:55.0 466:228.0 467:30.0 468:26.0 470:712.0 471:9073.0 472:3788.0 473:2341.0 474:803.0 475:460.0 476:108.0 477:65.0 478:300.0 479:255.0 480:13.0 481:65.0 483:43.0 485:38.0 491:40.0 492:58.0 493:103.0 494:596.0 495:342.0 496:82.0 497:76.0 498:29.0 499:21.0 500:23.0
2099.03	-0.0161133	0.371166	-0.0434127	0.965373	0.983742				YGSDEFSMJLZEOE-UHFFFAOYSA-N					salicylic_acid.pm	salicylic acid	pm					salicylic acid	480699	267	3063	85:285.0 86:220.0 87:2.0 89:1006.0 90:498.0 91:4530.0 92:934.0 93:295.0 94:14.0 95:336.0 96:295.0 98:121.0 99:41.0 100:8.0 102:149.0 103:549.0 104:235.0 105:892.0 106:168.0 107:90.0 108:111.0 109:204.0 111:75.0 112:87.0 115:867.0 116:172.0 117:148.0 118:237.0 119:617.0 120:447.0 121:352.0 122:47.0 123:228.0 124:84.0 126:602.0 128:74.0 129:64.0 130:169.0 131:828.0 132:86.0 133:2119.0 134:461.0 135:4118.0 136:605.0 137:444.0 138:55.0 140:34.0 141:2.0 145:163.0 146:22.0 147:2097.0 148:263.0 149:4505.0 150:808.0 151:1401.0 152:197.0 153:264.0 157:62.0 159:20.0 160:65.0 161:275.0 163:175.0 164:30.0 165:43.0 166:41.0 167:112.0 168:44.0 169:11.0 173:31.0 175:870.0 176:149.0 177:480.0 178:19.0 179:564.0 180:48.0 181:542.0 182:141.0 183:78.0 187:32.0 188:164.0 189:30.0 191:76.0 192:64.0 193:1966.0 194:390.0 195:486.0 196:112.0 198:19.0 200:88.0 202:58.0 204:46.0 205:31.0 207:209.0 208:70.0 209:3738.0 210:801.0 211:423.0 212:142.0 213:41.0 218:66.0 221:201.0 222:28.0 223:60.0 224:64.0 225:197.0 227:52.0 228:32.0 231:39.0 233:282.0 234:29.0 235:159.0 237:72.0 243:11.0 244:25.0 246:41.0 247:55.0 248:3.0 249:1053.0 250:425.0 251:196.0 252:56.0 253:48.0 255:31.0 258:16.0 260:20.0 261:71.0 262:65.0 263:31.0 264:70.0 265:249.0 266:61.0 267:15469.0 268:3535.0 269:1386.0 270:228.0 271:38.0 272:24.0 273:39.0 274:1.0 275:20.0 277:31.0 280:48.0 281:22.0 284:17.0 288:2.0 292:23.0 294:6.0 296:39.0 298:47.0 301:35.0 302:1.0 303:6.0 305:86.0 306:32.0 309:21.0 310:66.0 311:17.0 312:35.0 313:6.0 314:41.0 316:33.0 319:51.0 320:6.0 321:13.0 322:28.0 323:6.0 324:16.0 326:79.0 330:17.0 332:39.0 333:11.0 337:24.0 339:21.0 340:18.0 345:8.0 347:4.0 352:27.0 354:8.0 355:42.0 358:29.0 359:19.0 360:14.0 361:53.0 363:43.0 365:12.0 367:29.0 371:18.0 372:17.0 374:19.0 375:44.0 382:31.0 383:4.0 385:19.0 386:8.0 390:4.0 392:21.0 396:40.0 397:3.0 398:26.0 399:13.0 401:21.0 402:5.0 403:28.0 404:6.0 405:21.0 406:23.0 407:8.0 408:35.0 410:107.0 412:40.0 413:34.0 415:29.0 417:13.0 418:34.0 419:11.0 420:32.0 421:19.0 422:17.0 423:7.0 424:22.0 425:32.0 430:97.0 433:89.0 435:76.0 437:15.0 438:53.0 440:84.0 441:13.0 443:8.0 444:58.0 446:31.0 447:6.0 448:25.0 449:47.0 450:65.0 453:32.0 455:35.0 457:14.0 459:21.0 460:13.0 461:4.0 463:52.0 464:32.0 465:20.0 466:1.0 469:55.0 470:47.0 471:48.0 474:19.0 476:21.0 477:16.0 479:3.0 481:37.0 482:17.0 483:39.0 484:34.0 486:41.0 488:24.0 493:46.0 494:6.0 498:32.0 499:55.0	338	C00805
7296.56	0.379225	0.498958	0.760034	0.447234	0.68635				DSLZVSRJTYRBFB-LLEIAEIESA-N					saccharic_acid.pm	saccharic acid	pm					saccharic acid	699211	333	11214	85:376.0 86:223.0 87:56.0 89:377.0 90:30.0 91:59.0 93:137.0 94:112.0 95:140.0 99:663.0 100:177.0 101:426.0 102:1251.0 103:1710.0 104:173.0 105:104.0 106:11.0 108:89.0 110:106.0 111:181.0 112:63.0 113:312.0 114:10.0 115:253.0 116:35.0 117:1458.0 118:146.0 119:195.0 121:344.0 123:7.0 124:91.0 127:309.0 129:1394.0 130:600.0 131:1538.0 132:485.0 133:2043.0 134:499.0 135:122.0 138:17.0 139:23.0 140:81.0 141:149.0 143:3044.0 144:276.0 145:316.0 147:11913.0 148:1649.0 149:1383.0 150:224.0 151:65.0 152:26.0 155:42.0 156:105.0 157:300.0 158:37.0 159:125.0 160:188.0 161:43.0 163:36.0 168:44.0 169:105.0 171:1107.0 172:153.0 173:90.0 174:26.0 175:161.0 177:3.0 180:1.0 183:72.0 184:26.0 185:92.0 186:24.0 187:193.0 188:27.0 189:1990.0 190:418.0 191:701.0 192:53.0 196:40.0 198:32.0 199:106.0 201:154.0 203:24.0 205:736.0 206:83.0 207:329.0 208:19.0 211:75.0 212:45.0 213:56.0 214:86.0 215:292.0 216:80.0 217:2408.0 218:847.0 219:1061.0 220:53.0 221:1019.0 222:256.0 223:112.0 224:40.0 227:3.0 228:3.0 229:239.0 230:141.0 231:207.0 232:73.0 239:38.0 242:14.0 243:379.0 244:114.0 245:240.0 246:57.0 247:60.0 257:108.0 258:39.0 259:50.0 261:87.0 263:38.0 266:37.0 267:20.0 268:1.0 271:9.0 272:50.0 273:98.0 274:14.0 275:29.0 276:38.0 277:842.0 278:211.0 279:96.0 280:2.0 282:78.0 285:21.0 287:6.0 288:3.0 291:300.0 292:3043.0 293:825.0 294:462.0 295:47.0 300:2.0 304:31.0 305:1342.0 306:460.0 307:289.0 308:56.0 313:131.0 314:8.0 315:54.0 318:13.0 319:163.0 320:67.0 321:108.0 323:35.0 324:1.0 325:5.0 326:13.0 330:11.0 331:20.0 332:148.0 333:7260.0 334:2452.0 335:1196.0 336:220.0 337:32.0 338:1.0 342:134.0 343:16.0 345:219.0 346:57.0 347:24.0 353:14.0 354:30.0 356:31.0 357:5.0 358:38.0 359:37.0 360:19.0 367:7.0 370:42.0 371:36.0 373:358.0 374:113.0 375:90.0 376:6.0 377:14.0 379:65.0 380:40.0 392:11.0 393:334.0 394:58.0 395:41.0 404:12.0 407:2.0 408:23.0 411:87.0 416:36.0 419:206.0 420:34.0 423:301.0 424:157.0 425:112.0 426:5.0 431:11.0 435:177.0 436:26.0 437:5.0 444:186.0 445:129.0 446:53.0 447:162.0 448:83.0 449:81.0 459:92.0 461:5.0 463:20.0 465:3.0 475:10.0 495:18.0	33037	C00818
11366	-1.19617	0.484365	-2.46957	0.0135275	0.0807034				FNZLKVNUWIIPSJ-UHNVWZDZSA-N					ribulose_5_phosphate.pm	ribulose-5-phosphate	pm					ribulose-5-phosphate	735908	357	42027	85:312.0 86:310.0 87:77.0 88:272.0 89:2115.0 90:271.0 96:12.0 99:105.0 100:160.0 101:1037.0 102:89.0 103:1721.0 104:95.0 105:109.0 107:84.0 108:34.0 110:262.0 111:56.0 112:122.0 114:472.0 116:326.0 117:494.0 126:132.0 127:336.0 128:150.0 129:548.0 130:484.0 131:650.0 133:1471.0 134:596.0 135:26.0 137:39.0 139:9.0 140:48.0 142:152.0 143:193.0 144:59.0 146:124.0 147:3134.0 148:114.0 149:256.0 151:81.0 152:67.0 154:1.0 159:67.0 161:54.0 163:31.0 168:56.0 172:102.0 173:40.0 174:24.0 177:7.0 179:38.0 181:3.0 183:35.0 184:98.0 185:37.0 186:118.0 188:31.0 189:114.0 190:8.0 191:331.0 192:108.0 193:81.0 195:65.0 198:58.0 200:22.0 201:211.0 202:90.0 203:21.0 204:30.0 205:121.0 209:29.0 210:30.0 211:418.0 212:29.0 213:68.0 214:20.0 215:51.0 216:54.0 217:366.0 218:35.0 221:38.0 222:24.0 224:8.0 225:195.0 226:20.0 227:62.0 228:16.0 230:37.0 231:26.0 232:21.0 239:39.0 240:16.0 242:60.0 243:10.0 244:89.0 245:25.0 248:1.0 253:29.0 254:4.0 256:61.0 257:2.0 260:30.0 261:40.0 262:53.0 265:52.0 269:43.0 273:13.0 276:24.0 278:4.0 284:3.0 285:45.0 287:5.0 293:16.0 294:5.0 298:11.0 299:1106.0 300:267.0 301:133.0 303:4.0 304:10.0 305:263.0 306:8.0 307:1.0 308:28.0 310:42.0 312:16.0 314:63.0 315:35.0 317:13.0 318:87.0 319:12.0 320:7.0 321:4.0 331:5.0 332:51.0 333:34.0 334:11.0 341:103.0 342:57.0 344:30.0 346:35.0 347:40.0 348:40.0 350:7.0 351:19.0 356:46.0 357:3265.0 358:932.0 359:540.0 360:123.0 362:39.0 363:10.0 365:17.0 368:8.0 370:1.0 374:11.0 376:8.0 377:26.0 378:9.0 379:22.0 380:4.0 382:10.0 387:69.0 388:11.0 389:45.0 390:11.0 391:5.0 392:19.0 397:2.0 404:14.0 406:5.0 409:9.0 413:26.0 415:1.0 416:38.0 418:4.0 426:10.0 433:44.0 435:18.0 443:5.0 446:4.0 456:9.0 457:5.0 459:2.0 463:7.0 472:7.0 482:14.0 486:21.0 489:5.0 494:36.0 499:26.0	439184	C00199
16088.1	-0.918771	0.486115	-1.89003	0.0587545	0.204192				KTVPXOYAKDPRHY-SOOFDHNKSA-N					ribose_5_phosphate.pm	ribose-5-phosphate	pm					ribose-5-phosphate	733959	315	13110	85:545.0 86:474.0 87:1100.0 88:217.0 89:4256.0 90:401.0 91:47.0 92:99.0 93:205.0 94:204.0 95:156.0 97:190.0 98:333.0 99:784.0 100:491.0 101:2922.0 102:750.0 103:9773.0 104:376.0 105:702.0 106:146.0 109:53.0 111:403.0 112:959.0 113:1598.0 114:264.0 115:1101.0 116:1782.0 117:2668.0 118:97.0 119:1188.0 120:120.0 121:130.0 122:65.0 123:46.0 124:90.0 125:442.0 126:1382.0 127:181.0 128:1193.0 129:7905.0 130:1023.0 131:3646.0 132:550.0 133:10354.0 134:1221.0 135:1238.0 136:113.0 137:290.0 138:115.0 139:408.0 140:314.0 141:516.0 142:3346.0 143:2839.0 144:666.0 145:650.0 146:683.0 147:39952.0 148:5969.0 149:3656.0 150:448.0 151:749.0 152:154.0 153:231.0 154:347.0 155:205.0 156:329.0 158:541.0 160:200.0 161:796.0 162:146.0 163:634.0 164:51.0 165:133.0 166:291.0 167:225.0 168:404.0 169:557.0 170:171.0 172:246.0 173:5507.0 174:863.0 175:838.0 176:228.0 177:869.0 178:109.0 179:286.0 180:100.0 181:640.0 182:25.0 183:113.0 184:175.0 185:170.0 186:199.0 187:133.0 189:1971.0 190:931.0 191:14239.0 192:2402.0 193:1606.0 194:192.0 195:395.0 196:194.0 197:274.0 198:599.0 199:174.0 200:73.0 202:403.0 203:932.0 204:4933.0 205:1072.0 206:348.0 207:1175.0 208:317.0 209:252.0 210:192.0 211:1982.0 212:195.0 213:160.0 215:372.0 216:119.0 217:23267.0 218:6034.0 219:2389.0 220:601.0 221:3266.0 222:707.0 223:398.0 224:159.0 225:1225.0 226:401.0 227:660.0 228:190.0 229:506.0 230:939.0 231:632.0 232:24.0 233:287.0 234:15.0 236:546.0 237:256.0 238:104.0 239:80.0 240:110.0 241:274.0 242:138.0 243:634.0 244:480.0 245:864.0 246:300.0 248:56.0 249:64.0 250:20.0 253:35.0 255:443.0 256:461.0 257:249.0 259:114.0 260:68.0 262:711.0 263:52.0 264:105.0 265:4401.0 266:1143.0 267:495.0 268:277.0 269:140.0 270:99.0 271:309.0 272:286.0 273:60.0 274:224.0 275:77.0 276:1.0 277:160.0 278:147.0 279:130.0 280:34.0 282:149.0 283:107.0 284:95.0 285:309.0 287:147.0 288:246.0 289:198.0 290:25.0 291:1266.0 292:470.0 293:899.0 294:224.0 295:133.0 298:107.0 299:5295.0 300:1852.0 301:828.0 302:105.0 303:51.0 304:478.0 305:12167.0 306:3755.0 307:2033.0 308:779.0 309:272.0 310:22.0 312:61.0 313:132.0 314:462.0 315:9160.0 316:2797.0 317:1710.0 318:7784.0 319:2835.0 320:368.0 321:374.0 322:160.0 323:160.0 324:132.0 325:60.0 326:80.0 327:66.0 328:7.0 329:45.0 330:174.0 331:148.0 332:85.0 334:41.0 337:36.0 338:391.0 339:99.0 341:93.0 343:422.0 344:111.0 345:446.0 346:149.0 347:39.0 348:126.0 350:47.0 351:13.0 352:5.0 353:79.0 354:598.0 355:154.0 356:102.0 357:1118.0 358:407.0 359:209.0 360:116.0 361:38.0 364:13.0 365:123.0 366:54.0 367:897.0 368:396.0 369:270.0 370:156.0 371:181.0 372:36.0 373:75.0 374:99.0 375:42.0 377:62.0 378:198.0 379:29.0 380:95.0 382:95.0 384:100.0 386:105.0 387:1159.0 388:581.0 389:273.0 390:133.0 391:97.0 392:63.0 393:537.0 394:380.0 395:184.0 396:52.0 397:5.0 401:43.0 403:97.0 405:32.0 406:32.0 407:71.0 408:42.0 409:46.0 410:35.0 412:4.0 413:13.0 414:453.0 415:328.0 416:122.0 417:80.0 418:46.0 419:108.0 420:104.0 421:138.0 422:104.0 423:6.0 424:27.0 427:26.0 428:6.0 429:54.0 430:28.0 431:36.0 432:1253.0 433:1007.0 434:496.0 435:217.0 436:46.0 437:2.0 440:28.0 441:67.0 443:17.0 444:22.0 450:25.0 453:9.0 455:1.0 456:17.0 457:16.0 458:1.0 459:23.0 463:39.0 465:2.0 466:11.0 470:38.0 471:7.0 475:4.0 476:47.0 479:26.0 481:6.0 482:14.0 483:6.0 484:63.0 485:98.0 486:30.0 488:2.0 489:7.0 490:1.0 494:35.0 495:23.0 496:1.0	439167	C00117
51571	-0.714938	0.309431	-2.31049	0.020861	0.107226				HMFHBZSHGGEWLO-SOOFDHNKSA-N					ribose.pm	ribose	pm					ribose	553135	217	1662	85:8071.0 86:9472.0 87:11706.0 88:7002.0 89:91105.0 90:8121.0 91:4369.0 92:716.0 93:150.0 94:1908.0 95:1008.0 96:977.0 97:1171.0 98:3992.0 99:8420.0 100:38767.0 101:35431.0 102:21246.0 103:1062555.0 104:101843.0 105:73545.0 106:4592.0 107:540.0 108:433.0 109:560.0 110:342.0 111:3649.0 112:4750.0 113:10117.0 114:23592.0 115:17668.0 116:13805.0 117:109230.0 118:11975.0 119:17425.0 120:1771.0 121:1068.0 122:264.0 123:223.0 124:490.0 125:776.0 126:5174.0 127:6186.0 128:8002.0 129:97814.0 130:22694.0 131:49810.0 132:9013.0 133:126184.0 134:16740.0 135:11510.0 136:1035.0 137:500.0 138:344.0 139:493.0 140:3254.0 141:3357.0 142:9748.0 143:22182.0 144:4227.0 145:17074.0 146:3198.0 147:375117.0 148:57262.0 149:40239.0 150:4364.0 151:3292.0 152:1340.0 153:638.0 154:1442.0 155:901.0 156:2535.0 157:6798.0 158:14162.0 159:5779.0 160:88878.0 161:22083.0 162:5650.0 163:18841.0 164:2923.0 165:1841.0 166:742.0 167:788.0 168:8599.0 169:3141.0 170:3149.0 171:1006.0 172:5705.0 173:8342.0 174:13824.0 175:13239.0 176:2858.0 177:4854.0 178:983.0 179:658.0 180:226.0 181:294.0 182:780.0 183:469.0 184:1475.0 185:1038.0 186:2184.0 187:1389.0 188:1498.0 189:153465.0 190:31254.0 191:45785.0 192:7932.0 193:3678.0 194:628.0 195:210.0 196:224.0 197:244.0 198:6099.0 199:1204.0 200:4140.0 201:7215.0 202:2512.0 203:5654.0 204:34320.0 205:40466.0 206:9207.0 207:7314.0 208:1426.0 209:633.0 210:149.0 212:74.0 213:144.0 214:1492.0 215:2974.0 216:12410.0 217:452771.0 218:98512.0 219:44043.0 220:7266.0 221:9298.0 222:2680.0 223:805.0 224:547.0 226:505.0 227:230.0 228:2641.0 229:1503.0 230:2441.0 231:8395.0 232:5639.0 233:28087.0 234:10537.0 235:3493.0 236:765.0 237:380.0 238:138.0 239:4.0 240:1827.0 241:924.0 242:4523.0 243:2187.0 244:1605.0 245:628.0 246:2106.0 247:655.0 248:3408.0 249:755.0 250:373.0 251:248.0 252:219.0 253:185.0 254:241.0 255:331.0 256:3267.0 257:3399.0 258:1663.0 259:853.0 260:650.0 261:564.0 262:10720.0 263:3160.0 264:1409.0 265:884.0 266:337.0 267:347.0 268:197.0 269:249.0 270:271.0 271:264.0 272:2570.0 273:753.0 274:5826.0 275:1595.0 276:872.0 277:34584.0 278:10808.0 279:5827.0 280:1564.0 281:536.0 282:286.0 283:236.0 284:153.0 285:130.0 286:34.0 287:39.0 288:2420.0 289:726.0 290:801.0 291:3553.0 292:1079.0 293:635.0 294:186.0 295:68.0 296:25.0 298:31.0 299:4.0 301:86.0 302:522.0 303:229.0 304:371.0 305:2483.0 306:1911.0 307:136807.0 308:40304.0 309:20680.0 310:4279.0 311:1105.0 312:81.0 313:167.0 314:138.0 315:217.0 316:1467.0 317:526.0 318:724.0 319:1128.0 320:646.0 321:177.0 322:41.0 323:45.0 324:4.0 325:3.0 327:13.0 328:21.0 329:21.0 330:1832.0 331:2180.0 332:1221.0 333:603.0 334:141.0 335:15.0 336:43.0 337:24.0 339:27.0 341:17.0 342:10.0 344:19.0 345:27.0 346:252.0 347:21.0 348:14.0 349:18.0 353:35.0 354:19.0 360:8.0 361:25.0 362:2533.0 363:773.0 364:819.0 365:175.0 366:38.0 368:5.0 370:3.0 371:16.0 372:20.0 377:11.0 378:69.0 380:30.0 385:1.0 387:4.0 388:5.0 394:9.0 399:4.0 401:21.0 404:25.0 407:2.0 409:12.0 417:25.0 419:11.0 420:205.0 421:262.0 422:114.0 423:89.0 435:2.0 436:43.0 437:30.0 438:8.0 439:26.0 446:14.0 452:522.0 453:195.0 454:33.0 455:22.0 460:12.0 465:1.0 466:36.0 467:703.0 468:366.0 469:175.0 470:52.0 471:3.0 472:23.0 481:14.0 483:34.0 489:11.0 500:1.0	5779	C00121
12938.9	0.220383	0.430715	0.511667	0.608884	0.79519				QXKAIJAYHKCRRA-BXXZVTAOSA-N					ribonic_acid.pm	ribonic acid	pm					ribonic acid	597646	292	84543	86:34.0 87:189.0 88:350.0 89:1206.0 93:89.0 97:163.0 99:271.0 101:1055.0 102:1149.0 103:14449.0 104:1343.0 105:510.0 111:142.0 113:391.0 114:65.0 115:244.0 116:292.0 117:4183.0 118:357.0 119:78.0 125:85.0 129:1808.0 130:1437.0 131:1358.0 132:316.0 133:4108.0 134:646.0 135:379.0 141:281.0 142:49.0 143:1809.0 144:219.0 145:92.0 147:15767.0 148:2552.0 149:1820.0 150:145.0 151:61.0 157:484.0 159:32.0 161:10.0 163:23.0 169:25.0 170:30.0 173:26.0 175:356.0 176:76.0 177:116.0 178:27.0 185:120.0 187:38.0 189:2428.0 190:352.0 191:906.0 192:80.0 193:89.0 194:28.0 198:15.0 201:107.0 203:52.0 204:1478.0 205:1536.0 206:430.0 207:527.0 208:79.0 209:67.0 213:47.0 214:37.0 215:139.0 216:37.0 217:6180.0 218:1237.0 219:846.0 220:195.0 221:756.0 222:185.0 223:103.0 224:26.0 229:102.0 230:37.0 231:118.0 232:57.0 233:49.0 245:11.0 246:35.0 252:17.0 257:359.0 258:107.0 259:19.0 262:13.0 263:31.0 266:90.0 267:31.0 276:8.0 277:441.0 278:178.0 279:107.0 280:13.0 289:32.0 290:12.0 291:188.0 292:4938.0 293:1422.0 294:700.0 295:175.0 296:14.0 303:73.0 305:792.0 306:277.0 307:714.0 308:242.0 309:84.0 317:13.0 319:63.0 320:41.0 331:186.0 332:87.0 333:1015.0 334:203.0 335:172.0 348:36.0 349:17.0 379:32.0 380:6.0 393:47.0 394:7.0 421:17.0 422:28.0 424:39.0 470:24.0	5460677	C01685
27492.7	0.832566	0.539628	1.54285	0.122867	0.326102				HEBKCHPVOIAQTA-ZXFHETKHSA-N					ribitol.pm	ribitol	pm					ribitol	575497	217	7362	85:248.0 86:43.0 87:65.0 88:62.0 89:897.0 90:98.0 92:20.0 95:22.0 99:113.0 100:224.0 101:774.0 102:28.0 103:6316.0 104:624.0 105:415.0 107:35.0 109:433.0 110:374.0 111:71.0 112:1.0 113:273.0 114:80.0 115:19.0 116:274.0 117:7478.0 118:701.0 119:297.0 126:2.0 128:44.0 129:3713.0 130:874.0 131:1633.0 132:149.0 133:1838.0 134:180.0 135:129.0 136:1.0 140:1.0 142:152.0 143:478.0 145:98.0 146:11.0 147:7935.0 148:1218.0 149:625.0 154:14.0 155:280.0 156:23.0 157:910.0 158:67.0 159:46.0 160:682.0 161:214.0 163:96.0 168:28.0 170:214.0 171:249.0 172:78.0 175:33.0 177:60.0 184:254.0 186:170.0 187:30.0 188:1.0 189:1390.0 190:239.0 191:807.0 192:173.0 199:50.0 201:192.0 203:352.0 204:1100.0 205:2227.0 206:389.0 207:148.0 211:6.0 216:1.0 217:5564.0 218:1297.0 219:501.0 220:120.0 221:136.0 223:16.0 224:117.0 228:1.0 229:104.0 230:12.0 231:45.0 233:16.0 234:26.0 239:7.0 243:251.0 244:59.0 245:4.0 246:1.0 251:165.0 277:387.0 278:34.0 279:2.0 297:7.0 299:30.0 302:17.0 305:61.0 307:471.0 308:88.0 309:19.0 317:81.0 319:760.0 320:194.0 321:144.0 322:1.0 332:138.0 349:39.0	6912	C00474
2088.42	-0.247115	0.308717	-0.800456	0.423446	0.669737				AAWZDTNXLSGCEK-LNVDRNJUSA-N					quinic_acid.pm	quinic acid	pm					quinic acid	632897	345	16691	85:2409.0 86:555.0 87:2017.0 88:587.0 89:1610.0 90:40.0 91:3677.0 92:677.0 93:3206.0 94:756.0 95:2018.0 96:319.0 97:1896.0 98:778.0 99:3313.0 100:594.0 101:8629.0 102:1689.0 103:10852.0 104:1036.0 105:3199.0 106:542.0 107:799.0 108:50.0 109:1347.0 110:285.0 111:2354.0 112:514.0 113:2216.0 114:444.0 115:14476.0 116:5495.0 117:9742.0 118:1360.0 119:4015.0 120:771.0 121:1528.0 122:198.0 123:731.0 124:191.0 125:1343.0 126:441.0 127:1924.0 128:861.0 129:10956.0 130:1665.0 131:16726.0 132:3207.0 133:35806.0 134:5042.0 135:3644.0 136:456.0 137:597.0 138:168.0 139:1102.0 140:632.0 141:10269.0 142:2478.0 143:11295.0 144:1347.0 145:2008.0 146:595.0 147:141819.0 148:22093.0 149:17023.0 150:1869.0 151:4493.0 152:641.0 153:1092.0 154:430.0 155:3250.0 156:1568.0 157:2161.0 158:209.0 159:1125.0 160:144.0 161:1606.0 162:356.0 163:1006.0 164:192.0 165:832.0 166:930.0 167:5900.0 168:984.0 169:5676.0 170:825.0 171:977.0 172:393.0 173:1208.0 174:263.0 175:2244.0 176:444.0 177:1833.0 178:303.0 179:428.0 180:205.0 181:1359.0 182:525.0 183:8038.0 184:1316.0 185:980.0 186:136.0 187:466.0 188:213.0 189:6884.0 190:3072.0 191:24887.0 192:4571.0 193:5733.0 194:899.0 195:1256.0 196:230.0 197:262.0 198:25.0 199:310.0 200:278.0 201:1851.0 202:1143.0 203:3717.0 204:20632.0 205:6316.0 206:2027.0 207:3741.0 208:818.0 209:652.0 210:257.0 211:698.0 212:99.0 213:274.0 214:81.0 215:5833.0 216:2379.0 217:6544.0 218:1325.0 219:618.0 220:320.0 221:5181.0 222:1174.0 223:1555.0 224:373.0 225:880.0 226:217.0 227:283.0 228:91.0 229:1364.0 230:1269.0 231:2362.0 232:554.0 233:235.0 234:73.0 235:62.0 237:121.0 238:84.0 239:10704.0 240:2961.0 241:1835.0 242:972.0 243:4384.0 244:4262.0 245:1601.0 246:514.0 247:202.0 248:101.0 249:101.0 250:121.0 251:250.0 252:45.0 253:161.0 254:743.0 255:62770.0 256:15214.0 257:10174.0 258:2187.0 259:1178.0 260:244.0 261:142.0 262:81.0 263:119.0 264:86.0 265:453.0 266:143.0 267:2012.0 268:360.0 269:357.0 270:57.0 271:123.0 272:159.0 273:540.0 274:198.0 275:138.0 276:48.0 277:38.0 278:487.0 279:232.0 280:79.0 282:539.0 283:2358.0 284:768.0 285:927.0 286:296.0 287:102.0 288:34.0 289:536.0 290:196.0 291:856.0 292:467.0 293:179.0 294:99.0 295:10.0 297:60.0 298:54.0 299:253.0 300:118.0 301:65.0 302:84.0 303:166.0 304:187.0 305:1709.0 306:553.0 307:326.0 308:142.0 309:63.0 310:35.0 311:62.0 312:56.0 313:2695.0 314:862.0 315:479.0 316:183.0 317:172.0 318:369.0 319:218.0 320:519.0 321:237.0 322:85.0 323:63.0 324:30.0 325:12.0 327:30.0 328:80.0 329:2421.0 330:803.0 331:1906.0 332:721.0 333:1822.0 334:6026.0 335:1977.0 336:786.0 337:189.0 338:11.0 340:18.0 341:100.0 342:18.0 343:470.0 344:2002.0 345:78996.0 346:28042.0 347:12956.0 348:3341.0 349:692.0 350:168.0 351:44.0 352:15.0 353:11.0 354:3.0 355:70.0 356:104.0 357:1089.0 358:393.0 359:243.0 360:56.0 362:38.0 363:4.0 366:35.0 369:43.0 371:123.0 372:3806.0 373:1601.0 374:663.0 375:306.0 376:63.0 379:10.0 380:6.0 381:18.0 382:25.0 383:3.0 384:47.0 385:28.0 386:11.0 391:19.0 397:12.0 398:1.0 400:8.0 402:2.0 403:8.0 405:43.0 406:13.0 408:10.0 411:1.0 415:4.0 418:129.0 419:3383.0 420:1557.0 421:883.0 422:240.0 423:45.0 425:5.0 433:72.0 434:200.0 435:2721.0 436:1443.0 437:583.0 438:283.0 439:73.0 440:3.0 447:435.0 448:181.0 449:133.0 450:38.0 452:21.0 455:3.0 460:3.0 461:6.0 462:536.0 463:264.0 464:98.0 465:23.0 466:13.0 472:5.0 476:7.0 482:4.0 483:47.0 484:10.0 485:3.0 499:2.0	6508	C00296
474859	0.772393	0.542054	1.42494	0.154175	0.37002				XPPKVPWEQAFLFU-UHFFFAOYSA-N					pyrophosphate.pm	pyrophosphate	pm					pyrophosphate	327517	110	88181	85:59.0 86:424.0 88:3996.0 89:1099.0 90:521.0 91:2992.0 92:542.0 93:556.0 94:176.0 95:7.0 98:486.0 99:22.0 100:644.0 101:127.0 102:321.0 103:699.0 104:316.0 105:878.0 106:720.0 107:2656.0 108:521.0 109:1698.0 110:90323.0 111:3584.0 113:74.0 114:44.0 115:1098.0 116:32.0 117:291.0 118:249.0 119:1334.0 120:399.0 121:1855.0 122:318.0 123:1116.0 124:21.0 125:322.0 131:709.0 132:202.0 133:5324.0 134:2658.0 135:4880.0 136:799.0 137:6154.0 138:647.0 139:743.0 140:282.0 141:256.0 142:44.0 143:64.0 147:2214.0 148:31.0 149:472.0 150:244.0 151:1513.0 152:174.0 153:243.0 154:62.0 155:329.0 157:30.0 159:1066.0 160:155.0 161:169.0 162:4.0 163:771.0 164:234.0 165:333.0 166:81.0 167:269.0 168:44.0 169:254.0 170:38.0 172:207.0 174:69.0 175:10.0 177:129.0 178:92.0 179:199.0 180:5.0 181:909.0 182:162.0 183:227.0 184:488.0 185:162.0 186:52.0 187:46.0 188:12.0 189:7.0 190:6.0 193:35.0 194:661.0 195:1742.0 196:252.0 197:324.0 198:48.0 199:289.0 200:6.0 201:26.0 209:486.0 210:432.0 211:5501.0 212:852.0 213:510.0 214:47.0 215:118.0 216:562.0 217:55.0 218:16.0 220:23.0 223:9.0 224:36.0 225:2749.0 226:562.0 227:3063.0 228:664.0 229:897.0 230:167.0 231:96.0 236:19.0 238:471.0 239:108.0 240:249.0 241:6516.0 242:1162.0 243:900.0 244:222.0 245:33.0 246:18.0 248:20.0 250:7.0 254:745.0 255:195.0 256:884.0 257:163.0 258:87.0 260:3.0 261:4.0 263:3.0 266:33.0 276:17.0 282:591.0 283:33.0 288:5.0 299:3.0 305:8.0 315:2.0 331:60.0 332:16.0 335:193.0 336:7556.0 337:1641.0 338:803.0 339:121.0 347:6.0 351:317.0 352:85.0 353:19.0 374:3.0 398:4.0 401:6.0 403:11.0 410:12.0 414:12.0 438:8.0 452:5.0 457:2.0 460:2.0 470:8.0 478:3.0 481:1.0 488:4.0	1023	C00013
133345	0.849576	0.379285	2.23994	0.0250946	0.12165				KIDHWZJUCRJVML-UHFFFAOYSA-N					putrescine.pm	putrescine	pm					putrescine	588119	174	21703	85:624.0 86:17614.0 87:1954.0 88:701.0 95:37.0 96:1.0 97:93.0 98:646.0 99:2310.0 100:8640.0 101:1171.0 102:973.0 103:9.0 110:382.0 111:26.0 112:811.0 113:463.0 114:1772.0 115:664.0 116:1599.0 117:894.0 118:197.0 124:16.0 125:39.0 126:2092.0 127:226.0 128:1088.0 129:243.0 130:4521.0 131:1582.0 132:862.0 140:655.0 141:77.0 142:1872.0 143:265.0 144:500.0 145:66.0 146:2422.0 153:32.0 156:175.0 158:658.0 159:41.0 160:306.0 161:249.0 162:38.0 167:11.0 170:321.0 171:88.0 172:4206.0 173:1002.0 174:64169.0 175:12035.0 176:5347.0 177:502.0 178:41.0 184:47.0 185:2.0 186:296.0 187:692.0 188:367.0 189:59.0 197:135.0 198:99.0 199:162.0 200:3458.0 201:589.0 202:310.0 211:2.0 212:60.0 213:29.0 214:4453.0 215:873.0 216:342.0 228:51.0 229:24.0 242:2.0 361:457.0 362:101.0 363:68.0 376:189.0 377:35.0	1045	C00134
5602.12	0.180416	0.291072	0.619834	0.535367	0.747585				PTJWIQPHWPFNBW-GBNDHIKLSA-N					pseudo_uridine.pm	pseudo uridine	pm					pseudo uridine	813899	217	1688	86:237.0 88:11.0 89:59.0 98:89.0 99:253.0 100:1259.0 101:467.0 102:246.0 103:1528.0 104:31.0 105:44.0 106:207.0 107:166.0 109:7.0 110:112.0 111:375.0 113:146.0 114:80.0 115:64.0 116:328.0 117:474.0 118:55.0 122:3.0 124:1.0 125:164.0 127:342.0 128:214.0 129:1201.0 130:286.0 131:481.0 132:107.0 133:1244.0 134:252.0 136:17.0 137:5.0 140:118.0 141:89.0 142:644.0 143:887.0 144:172.0 145:62.0 147:4539.0 148:445.0 149:337.0 150:116.0 151:2.0 154:38.0 155:24.0 157:175.0 158:206.0 159:110.0 160:40.0 161:40.0 164:26.0 166:61.0 168:25.0 169:17.0 171:22.0 172:115.0 173:30.0 174:800.0 175:136.0 176:8.0 177:65.0 178:6.0 180:1.0 181:7.0 182:1.0 183:6.0 185:91.0 189:243.0 190:16.0 191:131.0 192:29.0 193:107.0 194:34.0 195:53.0 196:10.0 197:1.0 198:16.0 201:467.0 202:66.0 203:3.0 204:120.0 213:11.0 214:36.0 215:679.0 216:135.0 217:14462.0 218:2884.0 219:1244.0 220:165.0 221:79.0 222:23.0 223:5.0 228:1.0 230:434.0 231:113.0 232:18.0 233:3.0 239:74.0 240:30.0 241:38.0 243:3.0 251:47.0 253:18.0 254:44.0 255:82.0 256:3.0 257:7.0 262:17.0 265:47.0 267:239.0 268:17.0 269:572.0 270:83.0 271:29.0 272:1.0 280:32.0 281:81.0 282:61.0 283:191.0 284:39.0 285:39.0 286:16.0 291:38.0 295:4.0 297:21.0 311:58.0 323:17.0 328:25.0 341:13.0 355:312.0 356:157.0 357:1485.0 358:449.0 359:217.0 360:14.0 369:51.0 370:56.0 371:256.0 372:97.0 383:208.0 384:50.0 385:1.0 386:80.0 395:23.0 409:27.0 411:194.0 412:15.0 424:660.0 425:232.0 426:124.0 427:8.0 440:9.0 443:16.0 446:23.0 453:1.0 473:10.0 495:30.0 496:59.0 498:10.0 499:21.0 500:38.0	15047	C02067
2.17951e+06	0.253586	1.08089	0.234608	0.814513	0.913527				DNIAPMSPPWPWGF-GSVOUGTGSA-N					propyleneglycol.pm	propyleneglycol	pm					propyleneglycol	177885	117	360579	87:604.0 91:193.0 92:305.0 94:153.0 97:748.0 101:759.0 103:1633.0 110:1040.0 115:939.0 116:454.0 117:39274.0 118:3575.0 119:1931.0 127:624.0 131:1857.0 133:3826.0 137:250.0 140:4249.0 142:339.0 147:24010.0 148:3080.0 149:2216.0 150:108.0 155:254.0 163:151.0 167:121.0 205:1181.0 206:148.0 212:38.0 236:65.0 249:357.0 252:55.0 262:31.0 274:28.0 277:53.0 279:51.0 292:25.0 297:29.0 304:30.0 310:19.0 312:26.0 323:33.0 331:32.0 337:29.0 341:122.0 346:15.0 347:32.0 352:59.0 353:16.0 366:31.0 367:22.0 375:44.0 390:26.0 393:42.0 399:76.0 400:32.0 406:35.0 409:26.0 410:25.0 416:41.0 417:20.0 421:26.0 423:40.0 424:30.0 426:35.0 427:36.0 437:31.0 441:29.0 443:16.0 449:37.0 451:39.0 463:35.0 483:51.0 492:34.0	259994
108200	-0.0332506	0.415618	-0.0800028	0.936235	0.977874				ONIBWKKTOPOVIA-BYPYZUCNSA-N					proline.pm	proline	pm					proline	364716	142	8	85:2056.0 86:1998.0 87:940.0 88:328.0 89:338.0 90:51.0 92:149.0 94:210.0 95:311.0 96:577.0 97:573.0 98:1498.0 99:2820.0 100:4125.0 101:1740.0 102:731.0 103:1654.0 104:106.0 105:427.0 106:176.0 107:465.0 108:67.0 109:52.0 110:311.0 111:232.0 112:301.0 113:996.0 114:329.0 115:1985.0 116:429.0 117:1213.0 118:146.0 119:466.0 120:44.0 121:71.0 122:64.0 123:52.0 124:625.0 125:120.0 126:878.0 127:934.0 128:807.0 129:255.0 131:2440.0 132:478.0 133:3064.0 134:570.0 135:94.0 138:158.0 139:151.0 140:2324.0 141:1105.0 142:160084.0 143:21857.0 144:6216.0 145:351.0 147:17915.0 148:2674.0 149:1091.0 150:66.0 152:85.0 154:93.0 156:89.0 158:368.0 159:85.0 160:31.0 166:8.0 168:85.0 169:16.0 170:1512.0 171:205.0 172:283.0 173:95.0 174:94.0 175:649.0 177:23.0 181:51.0 182:29.0 188:19.0 198:37.0 210:19.0 214:104.0 216:5899.0 217:1120.0 218:633.0 219:99.0 230:135.0 240:124.0 242:98.0 244:451.0 245:50.0 246:27.0 255:25.0 257:65.0 258:18.0 259:98.0 344:19.0 381:14.0 389:16.0 433:15.0	145742	C00148
6974.53	0.572405	0.40221	1.42315	0.154692	0.37002				BIRSGZKFKXLSJQ-SQOUGZDYSA-N					phosphogluconic_acid.pm	phosphogluconic acid	pm					phosphogluconic acid	847013	299	103827	85:61.0 88:86.0 89:226.0 91:16.0 92:32.0 97:29.0 98:38.0 99:84.0 101:1723.0 102:712.0 103:861.0 104:36.0 105:137.0 111:65.0 113:119.0 114:23.0 115:257.0 116:953.0 117:669.0 119:99.0 120:13.0 121:84.0 123:70.0 125:26.0 129:2231.0 130:390.0 131:1021.0 132:137.0 133:2149.0 134:305.0 135:431.0 136:60.0 139:35.0 141:68.0 142:12.0 143:766.0 144:105.0 145:162.0 146:82.0 147:7630.0 148:1224.0 149:886.0 150:31.0 151:227.0 153:76.0 155:78.0 157:561.0 158:121.0 159:116.0 163:123.0 169:233.0 171:84.0 172:14.0 175:83.0 181:182.0 182:31.0 183:109.0 185:23.0 187:41.0 189:376.0 190:89.0 191:523.0 192:98.0 193:164.0 195:207.0 197:77.0 198:46.0 199:30.0 201:31.0 203:121.0 204:420.0 206:63.0 207:378.0 208:93.0 209:91.0 211:872.0 212:76.0 213:39.0 215:51.0 217:1199.0 218:180.0 219:272.0 220:187.0 221:161.0 222:61.0 224:16.0 225:273.0 227:179.0 228:12.0 229:58.0 230:59.0 243:65.0 247:82.0 259:92.0 269:85.0 270:12.0 271:13.0 272:14.0 273:36.0 277:38.0 283:121.0 284:21.0 286:32.0 292:65.0 298:17.0 299:3561.0 300:635.0 301:298.0 302:98.0 304:34.0 305:61.0 306:18.0 312:26.0 315:1242.0 316:352.0 317:86.0 331:32.0 333:488.0 334:173.0 335:22.0 341:35.0 357:819.0 358:274.0 359:100.0 360:35.0 369:17.0 373:13.0 374:29.0 380:13.0 386:178.0 387:1766.0 388:664.0 389:398.0 390:128.0 391:11.0 392:44.0 395:34.0 396:35.0 397:23.0 398:38.0 405:49.0 414:27.0 416:10.0 422:9.0 425:21.0 428:14.0 429:52.0 431:20.0 436:24.0 438:30.0 440:22.0 444:23.0 449:7.0 454:19.0 459:16.0 469:26.0 471:86.0 472:23.0 475:27.0	91493	C00345
113566	1.16812	0.390405	2.99207	0.00277092	0.0293031				SUHOOTKUPISOBE-UHFFFAOYSA-N					phosphoethanolamine.pm	phosphoethanolamine	pm					phosphoethanolamine	603912	299	1723	85:20.0 86:924.0 87:173.0 88:41.0 90:8.0 91:76.0 95:36.0 96:1.0 97:39.0 99:9.0 100:4477.0 101:327.0 102:26.0 107:64.0 109:53.0 113:35.0 114:2019.0 115:1275.0 116:271.0 117:260.0 119:44.0 120:5.0 123:18.0 129:2.0 130:467.0 131:202.0 132:82.0 133:763.0 134:65.0 135:351.0 136:14.0 137:122.0 140:1.0 143:21.0 144:14.0 146:1.0 147:618.0 148:30.0 151:53.0 158:77.0 160:1.0 161:3.0 162:9.0 163:5.0 164:2.0 165:27.0 167:7.0 171:18.0 172:2475.0 173:409.0 174:2663.0 175:353.0 176:157.0 179:10.0 181:67.0 182:1.0 183:20.0 184:62.0 185:5.0 187:173.0 188:1528.0 189:339.0 190:100.0 191:164.0 193:278.0 194:42.0 195:90.0 198:1.0 200:8.0 201:1.0 204:8.0 205:28.0 207:170.0 211:600.0 212:32.0 216:18.0 217:16.0 220:12.0 221:13.0 224:11.0 225:238.0 229:1.0 230:3.0 232:4.0 234:1.0 246:7.0 250:25.0 251:2.0 258:1.0 261:1.0 263:1.0 265:4.0 266:7.0 267:30.0 271:3.0 276:13.0 278:6.0 279:7.0 283:131.0 285:6.0 291:1.0 295:1.0 298:65.0 299:3203.0 300:791.0 301:337.0 302:28.0 311:7.0 314:219.0 315:436.0 316:99.0 317:16.0 323:12.0 328:376.0 329:37.0 330:2.0 346:1.0 352:5.0 367:1.0 376:5.0 381:6.0 410:3.0 414:70.0 416:2.0 418:4.0 434:1.0 471:1.0 477:1.0 479:1.0 485:4.0 487:1.0 500:5.0	1015	C00346
2576.41	-0.807229	0.485248	-1.66354	0.0962046	0.278204				DTBNBXWJWCWCIK-UHFFFAOYSA-N					phosphoenolpyruvate.pm	phosphoenolpyruvate	pm					phosphoenolpyruvate	518184	211	1685	85:722.0 87:475.0 88:135.0 89:540.0 91:470.0 92:190.0 93:453.0 94:75.0 95:114.0 98:478.0 99:505.0 100:235.0 101:256.0 102:52.0 103:1316.0 104:188.0 105:852.0 106:273.0 107:249.0 108:154.0 109:372.0 111:44.0 112:32.0 113:98.0 114:132.0 115:2290.0 116:478.0 117:879.0 118:282.0 119:1600.0 120:274.0 121:1440.0 122:140.0 123:412.0 124:34.0 126:75.0 128:64.0 129:1559.0 130:357.0 131:2281.0 132:277.0 133:13459.0 134:1940.0 135:6709.0 136:843.0 137:2395.0 138:223.0 139:203.0 140:2.0 141:176.0 142:323.0 143:381.0 144:136.0 145:245.0 147:28163.0 148:4670.0 149:2780.0 150:284.0 151:1366.0 152:154.0 153:321.0 154:36.0 155:55.0 156:6.0 157:124.0 158:21.0 159:158.0 160:21.0 161:460.0 162:52.0 163:161.0 164:1.0 165:595.0 166:105.0 167:634.0 168:105.0 169:112.0 170:4.0 171:301.0 172:58.0 173:93.0 176:11.0 177:328.0 178:42.0 179:583.0 180:104.0 181:2743.0 182:393.0 183:1047.0 184:10.0 185:106.0 186:2.0 188:84.0 189:3018.0 190:495.0 191:1767.0 192:343.0 193:1272.0 194:169.0 195:2688.0 196:437.0 197:750.0 198:73.0 199:321.0 200:87.0 201:173.0 202:12.0 203:97.0 204:25.0 205:117.0 206:20.0 207:2539.0 208:451.0 209:747.0 210:1854.0 211:18732.0 212:2828.0 213:2024.0 214:856.0 215:349.0 216:158.0 217:12422.0 218:2369.0 219:1048.0 220:77.0 221:293.0 222:87.0 223:459.0 224:122.0 225:4441.0 226:821.0 227:4392.0 228:650.0 229:406.0 230:26.0 231:29.0 232:14.0 233:14.0 235:3.0 237:215.0 238:832.0 239:197.0 240:103.0 241:43.0 242:115.0 243:3165.0 244:519.0 245:233.0 247:2.0 248:12.0 250:17.0 251:126.0 252:61.0 253:100.0 254:49.0 255:249.0 256:95.0 257:44.0 258:16.0 263:18.0 265:3.0 266:543.0 267:397.0 268:106.0 269:401.0 270:125.0 271:93.0 273:7.0 274:4.0 278:1.0 279:22.0 280:6.0 281:263.0 282:83.0 283:435.0 284:149.0 285:749.0 286:209.0 287:48.0 288:6.0 289:26.0 291:1.0 294:160.0 295:127.0 296:2.0 297:28.0 298:331.0 299:8412.0 300:2369.0 301:1156.0 302:193.0 303:38.0 304:30.0 307:35.0 309:27.0 310:28.0 311:37.0 312:17.0 313:79.0 314:411.0 315:521.0 316:183.0 317:64.0 318:45.0 321:20.0 323:11.0 325:59.0 326:3.0 327:2.0 328:307.0 329:84.0 330:16.0 334:8.0 338:1.0 339:21.0 354:14.0 361:18.0 368:231.0 369:10159.0 370:2897.0 371:1514.0 372:228.0 373:58.0 375:9.0 376:12.0 377:14.0 378:11.0 379:39.0 383:63.0 384:639.0 385:199.0 386:58.0 392:19.0 397:1.0 402:1.0 407:25.0 410:20.0 411:11.0 414:1.0 417:9.0 418:2.0 419:6.0 425:9.0 426:9.0 430:10.0 432:5.0 433:4.0 436:1.0 439:18.0 441:23.0 442:12.0 443:15.0 444:2.0 445:10.0 447:25.0 448:1.0 451:8.0 453:5.0 465:19.0 467:6.0 468:38.0 469:18.0 471:16.0 474:1.0 475:3.0 476:12.0 477:15.0 479:16.0 482:1.0 485:6.0 493:16.0 500:13.0	58114173	C00074
1.04251e+06	0.869025	0.243652	3.56667	0.000361548	0.00750449				NBIIXXVUZAFLBC-UHFFFAOYSA-N					phosphate.pm	phosphate	pm					phosphate	345365	314	4	85:2157.0 86:4845.0 87:5305.0 88:1544.0 89:6178.0 90:913.0 91:5486.0 92:639.0 93:1090.0 94:256.0 95:178.0 96:901.0 97:221.0 98:1216.0 99:626.0 100:3524.0 103:17906.0 104:4250.0 105:12326.0 106:1911.0 107:7514.0 108:751.0 109:2429.0 110:239.0 112:225.0 113:1044.0 114:607.0 115:23611.0 116:3246.0 117:2166.0 118:1082.0 119:15220.0 120:2183.0 121:11456.0 122:1330.0 123:5152.0 124:478.0 125:397.0 126:608.0 130:541.0 131:11922.0 132:2542.0 133:82619.0 134:12079.0 135:30184.0 136:3182.0 137:17801.0 138:1549.0 139:1516.0 140:106.0 141:38.0 143:303.0 144:110.0 145:852.0 146:352.0 147:11829.0 148:2149.0 149:2002.0 150:962.0 151:12734.0 152:1341.0 153:2065.0 154:229.0 155:225.0 157:186.0 161:725.0 162:345.0 163:2689.0 164:611.0 165:6169.0 166:1281.0 167:5995.0 168:802.0 169:702.0 170:270.0 171:601.0 172:427.0 173:309.0 174:8375.0 175:1438.0 176:1170.0 177:3097.0 178:1271.0 179:3751.0 180:1142.0 181:17093.0 182:2582.0 183:6047.0 184:1278.0 185:815.0 186:332.0 187:214.0 188:347.0 189:5568.0 190:1226.0 191:21424.0 192:4536.0 193:26195.0 194:4803.0 195:6376.0 196:1216.0 197:1848.0 198:512.0 199:299.0 200:318.0 201:67.0 202:241.0 203:104.0 206:258.0 207:22356.0 208:4669.0 209:3774.0 210:1226.0 211:53568.0 212:8122.0 213:3966.0 214:536.0 215:251.0 216:68.0 221:1996.0 222:436.0 223:582.0 224:176.0 225:12691.0 226:2134.0 227:3444.0 228:478.0 229:232.0 230:91.0 233:94.0 235:47.0 237:160.0 238:106.0 239:393.0 240:107.0 241:154.0 242:18.0 243:76.0 244:60.0 248:39.0 249:62.0 250:82.0 251:135.0 252:114.0 253:953.0 254:289.0 255:766.0 256:327.0 257:133.0 258:64.0 261:72.0 263:51.0 266:12.0 267:931.0 268:405.0 269:1724.0 270:392.0 271:338.0 272:124.0 273:86.0 274:51.0 275:104.0 279:10.0 281:20.0 282:213.0 283:13073.0 284:3709.0 285:2127.0 286:429.0 287:69.0 288:68.0 290:87.0 291:16.0 292:60.0 294:88.0 296:13.0 297:172.0 298:3530.0 299:194352.0 300:49418.0 301:26327.0 302:4432.0 303:1082.0 304:228.0 305:87.0 306:177.0 307:170.0 308:128.0 309:164.0 310:108.0 311:123.0 312:74.0 313:765.0 314:25498.0 315:6708.0 316:3215.0 317:575.0 318:83.0 323:28.0 338:46.0 341:66.0 343:26.0 350:26.0 354:47.0 358:95.0 360:89.0 361:46.0 363:33.0 364:27.0 372:92.0 374:78.0 375:97.0 377:18.0 380:30.0 382:39.0 386:28.0 387:35.0 392:36.0 394:38.0 398:32.0 414:36.0 416:26.0 418:25.0 421:47.0 423:39.0 426:18.0 444:39.0 447:43.0 449:37.0 451:28.0 455:23.0 457:16.0 461:39.0 469:37.0 472:26.0 477:6.0 483:38.0 487:24.0 489:50.0 491:50.0 492:51.0 493:66.0 497:45.0 499:49.0 500:21.0	1004	C00009
18360.7	-1.13495	0.51844	-2.18916	0.0285853	0.130158				BHHGXPLMPWCGHP-UHFFFAOYSA-N					phenylethylamine.pm	phenylethylamine	pm					phenylethylamine	513300	174	16890	86:5896.0 87:600.0 88:548.0 90:188.0 91:2636.0 92:206.0 93:1.0 97:1.0 98:48.0 99:129.0 100:2765.0 101:192.0 102:109.0 103:2633.0 104:279.0 107:378.0 108:74.0 110:55.0 113:65.0 114:106.0 116:481.0 121:196.0 122:31.0 124:2.0 127:165.0 128:135.0 129:158.0 130:745.0 134:29.0 135:9.0 139:10.0 143:120.0 144:297.0 146:47.0 155:163.0 158:53.0 160:164.0 161:9.0 162:213.0 172:80.0 174:6708.0 175:987.0 176:1114.0 177:52.0 179:71.0 184:188.0 185:4.0 186:303.0 188:70.0 189:45.0 204:34.0 205:3.0 215:19.0 216:3.0 219:438.0 220:31.0 243:18.0 250:327.0 251:134.0 271:73.0 272:56.0 288:1.0 289:22.0 299:23.0 300:6.0 404:2.0 467:17.0	1001	C05332
124310	0.338173	0.262407	1.28874	0.197489	0.428723				COLNVLDHVKWLRT-QMMMGPOBSA-N					phenylalanine.pm	phenylalanine	pm					phenylalanine	537804	192	33	85:116.0 86:960.0 87:386.0 88:130.0 89:524.0 90:333.0 91:7394.0 92:957.0 93:245.0 95:80.0 97:48.0 98:130.0 99:52.0 100:9746.0 101:1177.0 102:805.0 103:1034.0 104:243.0 105:388.0 107:71.0 113:39.0 114:39.0 115:219.0 116:165.0 117:780.0 118:464.0 119:424.0 120:416.0 121:430.0 122:59.0 123:39.0 129:97.0 130:1679.0 131:1133.0 132:1341.0 133:1146.0 134:336.0 135:293.0 136:49.0 138:34.0 139:49.0 140:25.0 141:29.0 142:42.0 144:83.0 145:192.0 146:426.0 147:6295.0 148:898.0 149:575.0 150:95.0 151:46.0 152:15.0 153:27.0 154:22.0 156:27.0 158:130.0 159:184.0 160:581.0 161:110.0 162:249.0 163:322.0 164:97.0 165:70.0 166:20.0 170:26.0 172:26.0 173:36.0 174:206.0 175:105.0 176:336.0 177:374.0 178:83.0 179:42.0 180:31.0 182:17.0 183:47.0 185:37.0 187:18.0 188:20.0 189:27.0 190:164.0 191:107.0 192:10455.0 193:1749.0 194:397.0 195:62.0 196:35.0 198:13.0 202:81.0 203:240.0 204:317.0 205:90.0 206:61.0 210:28.0 211:37.0 215:22.0 216:32.0 218:13238.0 219:2354.0 220:1006.0 221:86.0 235:21.0 239:14.0 266:599.0 267:219.0 268:127.0 270:27.0 277:22.0 278:36.0 279:36.0 282:33.0 284:20.0 286:21.0 294:142.0 295:52.0 297:44.0 299:31.0 300:16.0 301:35.0 308:20.0 310:28.0 311:13.0 313:29.0 314:18.0 315:27.0 317:24.0 320:28.0 324:23.0 326:26.0 329:14.0 331:30.0 334:43.0 336:14.0 337:20.0 339:24.0 341:15.0 343:21.0 346:21.0 351:14.0 352:22.0 362:20.0 363:27.0 364:29.0 366:13.0 367:28.0 369:16.0 374:14.0 375:32.0 378:28.0 380:21.0 382:28.0 385:20.0 386:35.0 389:14.0 390:25.0 392:18.0 393:22.0 394:14.0 402:32.0 403:23.0 404:21.0 406:22.0 407:27.0 411:38.0 413:23.0 414:18.0 416:15.0 418:23.0 419:43.0 420:23.0 421:23.0 422:19.0 423:21.0 424:35.0 425:43.0 426:20.0 427:43.0 429:31.0 434:15.0 436:37.0 437:24.0 438:20.0 440:36.0 443:18.0 447:36.0 450:19.0 451:21.0 452:13.0 469:19.0 479:21.0 481:25.0 499:12.0	6140	C00079
1313	0.202964	0.311502	0.651566	0.514681	0.727879				CUOKHACJLGPRHD-UHFFFAOYSA-N					pentono_gamma_lactone.pm	pentono-gamma-lactone	pm					pentono-gamma-lactone	547150	244	131146	85:1147.0 86:340.0 87:1245.0 88:396.0 89:4353.0 90:410.0 91:124.0 94:124.0 95:283.0 96:111.0 97:332.0 98:221.0 101:4319.0 102:6707.0 103:9280.0 104:1094.0 105:665.0 106:104.0 107:70.0 108:89.0 109:60.0 111:695.0 112:166.0 113:1130.0 114:195.0 115:1361.0 116:577.0 117:16924.0 118:1664.0 119:1743.0 120:233.0 121:151.0 122:37.0 123:29.0 126:112.0 127:560.0 128:102.0 129:4192.0 130:4583.0 131:3811.0 132:891.0 133:9785.0 134:1491.0 135:1218.0 136:94.0 138:46.0 141:90.0 142:163.0 143:1485.0 144:163.0 145:318.0 146:81.0 147:17972.0 148:3131.0 149:5374.0 150:693.0 151:454.0 152:66.0 156:201.0 157:704.0 159:249.0 161:64.0 163:302.0 164:59.0 165:58.0 169:357.0 170:36.0 171:79.0 172:26.0 173:275.0 174:94.0 175:273.0 176:72.0 177:461.0 178:104.0 179:72.0 181:43.0 185:52.0 187:198.0 188:19.0 189:5360.0 190:1014.0 191:1361.0 192:144.0 193:202.0 196:38.0 201:497.0 202:122.0 203:2091.0 204:3749.0 205:1381.0 206:439.0 207:544.0 208:131.0 209:119.0 213:29.0 214:29.0 215:3834.0 216:915.0 217:7297.0 218:1717.0 219:929.0 221:352.0 222:32.0 224:9.0 225:33.0 226:34.0 229:46.0 230:457.0 231:3515.0 232:829.0 233:515.0 234:96.0 235:92.0 238:30.0 239:27.0 241:25.0 244:4680.0 245:1438.0 246:2771.0 247:627.0 248:220.0 249:146.0 250:43.0 251:44.0 252:11.0 254:18.0 259:1578.0 260:388.0 261:232.0 262:37.0 263:61.0 264:23.0 265:77.0 267:36.0 274:61.0 277:36.0 281:220.0 282:88.0 283:42.0 284:103.0 285:32.0 286:63.0 287:29.0 290:31.0 291:194.0 292:91.0 293:14.0 294:15.0 300:32.0 305:44.0 306:37.0 314:64.0 320:38.0 321:25.0 323:62.0 333:47.0 335:50.0 336:22.0 337:79.0 338:24.0 349:215.0 350:110.0 351:35.0 352:32.0 353:15.0 361:12.0 363:31.0 364:265.0 365:87.0 366:41.0 367:23.0 368:22.0 373:29.0 374:14.0 380:17.0 388:14.0 390:21.0 397:25.0 400:25.0 406:23.0 410:14.0 412:20.0 425:9.0 430:16.0 434:21.0 436:18.0 445:20.0 447:18.0 449:26.0 450:45.0 451:181.0 452:88.0 453:41.0 455:18.0 460:17.0 467:15.0 469:6.0 471:21.0 477:24.0 484:15.0 485:21.0 489:18.0 492:17.0 494:21.0	219575
4865.1	-0.162251	0.287365	-0.564618	0.572333	0.775452				GHOKWGTUZJEAQD-ZETCQYMHSA-N					pantothenic_acid.pm	pantothenic acid	pm					pantothenic acid	690887	201	31356	86:142.0 87:115.0 88:61.0 89:123.0 91:147.0 93:29.0 97:25.0 98:459.0 100:211.0 101:202.0 102:407.0 103:6738.0 104:460.0 105:272.0 106:32.0 114:19.0 115:305.0 116:236.0 117:4122.0 118:351.0 119:205.0 120:33.0 121:29.0 122:19.0 124:194.0 128:128.0 129:1113.0 130:360.0 131:394.0 132:39.0 133:428.0 134:46.0 135:88.0 143:489.0 144:621.0 145:402.0 146:236.0 147:1702.0 148:191.0 149:222.0 156:34.0 157:2310.0 158:402.0 159:1325.0 160:173.0 161:30.0 163:50.0 166:44.0 172:86.0 173:26.0 174:60.0 175:28.0 176:45.0 177:34.0 186:54.0 188:41.0 191:33.0 199:26.0 200:13.0 201:1874.0 202:238.0 203:97.0 204:90.0 205:22.0 218:71.0 219:16.0 228:17.0 229:12.0 232:16.0 234:28.0 240:25.0 242:28.0 243:21.0 244:19.0 246:111.0 247:769.0 248:132.0 249:47.0 250:13.0 252:12.0 255:18.0 256:24.0 259:30.0 261:170.0 262:68.0 263:34.0 269:17.0 270:14.0 274:16.0 288:25.0 291:1539.0 292:312.0 293:121.0 302:21.0 312:19.0 316:19.0 330:39.0 332:43.0 373:13.0 420:156.0 429:13.0 450:12.0 458:16.0 464:14.0 478:15.0 487:19.0 497:18.0	6613	C00864
10367.6	0.728499	0.454363	1.60334	0.108859	0.298212				ZCLAHGAZPPEVDX-MQHGYYCBSA-N					panose.pm	panose	pm					panose	1189476	204	84382	88:137.0 89:780.0 90:89.0 95:39.0 97:93.0 99:89.0 100:141.0 101:402.0 102:210.0 103:3633.0 104:356.0 105:282.0 111:121.0 112:49.0 113:143.0 114:60.0 115:96.0 116:272.0 117:1771.0 118:80.0 120:50.0 123:39.0 125:91.0 127:344.0 129:1789.0 130:333.0 131:527.0 132:143.0 133:828.0 141:64.0 143:387.0 144:90.0 145:148.0 147:3308.0 148:744.0 150:76.0 151:55.0 153:120.0 154:28.0 155:263.0 156:94.0 157:274.0 158:94.0 159:89.0 160:517.0 161:124.0 167:31.0 169:1097.0 170:166.0 171:135.0 173:77.0 174:22.0 181:36.0 183:128.0 185:70.0 186:87.0 187:33.0 189:517.0 190:85.0 191:632.0 192:118.0 194:102.0 195:28.0 196:64.0 199:112.0 200:54.0 201:75.0 203:55.0 204:5413.0 205:1704.0 206:519.0 208:99.0 211:22.0 212:20.0 214:37.0 215:94.0 216:45.0 217:1668.0 218:393.0 219:131.0 221:172.0 223:48.0 224:34.0 227:42.0 228:23.0 229:102.0 230:107.0 231:243.0 232:77.0 233:97.0 234:55.0 235:42.0 236:20.0 241:55.0 243:507.0 244:159.0 245:145.0 247:40.0 248:31.0 254:30.0 256:21.0 258:39.0 260:51.0 261:30.0 267:84.0 268:55.0 271:725.0 272:242.0 273:116.0 274:56.0 275:21.0 276:29.0 277:27.0 278:17.0 281:129.0 282:45.0 289:29.0 291:29.0 292:33.0 293:26.0 294:18.0 297:47.0 302:38.0 303:24.0 304:34.0 305:79.0 306:50.0 309:26.0 314:39.0 318:52.0 319:177.0 320:80.0 321:50.0 325:20.0 327:51.0 328:41.0 329:28.0 330:15.0 331:86.0 332:84.0 333:34.0 341:19.0 343:22.0 345:52.0 356:34.0 360:99.0 361:1639.0 362:675.0 363:277.0 364:35.0 365:25.0 379:21.0 383:28.0 386:20.0 393:25.0 398:27.0 416:26.0 430:30.0 442:19.0 451:46.0 452:19.0 453:31.0 471:19.0 472:16.0 474:28.0 479:26.0 481:22.0 486:20.0 489:30.0 490:23.0 493:26.0 495:19.0 496:31.0	94448
1.62886e+06	0.0276391	0.284756	0.0970624	0.922677	0.966317				ODHCTXKNWHHXJC-VKHMYHEASA-N					oxoproline.pm	oxoproline	pm					oxoproline	488374	156	397705	85:1084092.0 86:1149096.0 87:243823.0 88:162409.0 89:172142.0 90:64711.0 91:62490.0 92:72039.0 93:91691.0 94:189441.0 95:107399.0 96:165487.0 97:177393.0 98:405156.0 99:540352.0 100:1102669.0 101:282187.0 102:229366.0 103:414995.0 104:118290.0 105:255794.0 106:58418.0 107:51976.0 108:134812.0 109:56163.0 110:248672.0 111:139218.0 112:1189162.0 113:434526.0 114:582317.0 115:496509.0 116:209764.0 117:686287.0 118:142772.0 119:200511.0 120:47567.0 121:47928.0 122:249600.0 123:38011.0 124:80463.0 125:37701.0 126:182805.0 127:189985.0 128:203323.0 129:493606.0 131:1255720.0 132:391726.0 133:2015627.0 134:311913.0 135:161515.0 136:21188.0 137:7208.0 138:22025.0 139:112448.0 140:1479635.0 141:412801.0 142:337665.0 143:58057.0 144:61826.0 145:38445.0 146:36551.0 147:1.4269338E7 148:2084166.0 149:971069.0 150:96368.0 151:16058.0 152:20062.0 153:4419.0 154:191270.0 156:2.358767E7 157:6751160.0 158:2456111.0 159:298336.0 160:128902.0 161:99473.0 162:79266.0 163:66750.0 164:68007.0 165:67853.0 166:67202.0 167:59372.0 168:109832.0 169:65355.0 170:135025.0 171:33598.0 172:90348.0 173:51043.0 175:50200.0 176:51547.0 177:39292.0 178:34413.0 179:33159.0 180:36571.0 181:30278.0 182:35911.0 183:29009.0 184:45081.0 186:69031.0 187:32780.0 188:40223.0 189:27843.0 190:77359.0 191:29109.0 192:28528.0 193:21715.0 194:21527.0 195:20546.0 196:23254.0 197:19925.0 198:39074.0 199:27154.0 200:23325.0 201:21405.0 202:21615.0 203:15755.0 204:12278.0 205:14469.0 206:8230.0 207:12205.0 208:11962.0 209:9422.0 210:9468.0 211:4210.0 212:19947.0 213:30344.0 214:418249.0 215:209792.0 216:72211.0 217:23594.0 218:10064.0 219:8355.0 220:9166.0 222:10614.0 223:6639.0 224:11085.0 225:8112.0 226:13034.0 227:7572.0 228:97948.0 229:35148.0 230:2951193.0 231:782458.0 232:358364.0 233:62968.0 234:12902.0 235:2610.0 236:1763.0 237:1523.0 238:1880.0 239:1638.0 240:11618.0 241:3626.0 242:7501.0 243:3871.0 244:8133.0 245:10242.0 250:1790.0 251:1439.0 252:119.0 254:3666.0 256:7598.0 257:12728.0 258:2718967.0 259:683375.0 260:297765.0 261:46441.0 262:6649.0 272:3926.0 273:58412.0 274:17783.0 275:3657.0 346:2702.0	7405	C01879
704.076	0.721807	0.45727	1.57852	0.114447	0.309047				PXQPEWDEAKTCGB-UHFFFAOYSA-N					orotic_acid.pm	orotic acid	pm					orotic acid	586317	254	18492	86:145.0 93:50.0 97:74.0 99:33.0 100:658.0 101:27.0 117:39.0 124:23.0 131:210.0 132:36.0 133:51.0 140:16.0 147:494.0 153:16.0 158:39.0 167:49.0 174:219.0 214:30.0 225:13.0 226:22.0 239:84.0 246:15.0 253:160.0 254:1313.0 255:366.0 256:147.0 257:19.0 269:169.0 270:80.0 271:22.0 282:29.0 298:15.0 313:14.0 328:15.0 336:13.0 356:52.0 357:395.0 358:187.0 359:82.0 360:19.0 371:27.0 372:28.0 397:15.0 400:22.0 407:18.0 432:18.0 446:15.0 457:13.0 464:12.0	967	C00295
301069	0.193636	0.28817	0.67195	0.501615	0.720396				AHLPHDHHMVZTML-BYPYZUCNSA-N					ornithine.pm	ornithine	pm					ornithine	594051	174	621	86:2512.0 87:360.0 90:9.0 94:31.0 97:64.0 98:210.0 100:1321.0 101:264.0 102:406.0 114:91.0 116:63.0 121:21.0 125:34.0 126:120.0 128:336.0 130:841.0 132:70.0 140:63.0 142:1152.0 143:341.0 144:214.0 145:68.0 146:367.0 149:149.0 150:37.0 154:124.0 158:97.0 159:55.0 161:28.0 164:28.0 169:30.0 171:51.0 172:213.0 173:64.0 174:5256.0 175:719.0 176:244.0 177:52.0 184:18.0 186:1225.0 187:241.0 188:102.0 194:17.0 200:79.0 203:20.0 216:9.0 220:23.0 226:22.0 234:21.0 244:284.0 245:9.0 250:18.0 254:13.0 257:33.0 258:100.0 259:43.0 282:26.0 289:14.0 305:19.0 314:25.0 318:14.0 319:21.0 326:17.0 330:13.0 348:80.0 349:49.0 378:18.0 400:14.0 402:20.0 409:23.0 418:19.0 421:16.0 426:18.0 432:14.0 442:22.0 467:15.0	6262	C00077
195.017	0.0724107	0.461406	0.156935	0.875296	0.95345				BZQFBWGGLXLEPQ-REOHCLBHSA-N					o_phosphoserine.pm	O-phosphoserine	pm					O-phosphoserine	624355	356	131114	86:646.0 87:249.0 88:784.0 90:47.0 91:288.0 95:49.0 97:81.0 98:83.0 99:170.0 100:2785.0 102:188.0 105:202.0 109:78.0 112:220.0 114:1266.0 115:776.0 116:2162.0 119:187.0 121:192.0 123:58.0 130:183.0 131:221.0 132:97.0 133:1765.0 134:438.0 135:527.0 136:33.0 137:366.0 140:92.0 142:114.0 144:944.0 146:71.0 147:1702.0 148:404.0 151:143.0 153:40.0 165:105.0 167:20.0 172:222.0 174:140.0 178:75.0 179:51.0 181:396.0 183:75.0 188:867.0 193:351.0 194:142.0 195:438.0 196:43.0 197:121.0 207:383.0 208:103.0 209:66.0 211:1409.0 212:246.0 213:155.0 216:869.0 225:343.0 227:200.0 232:638.0 234:24.0 235:33.0 241:80.0 242:36.0 243:27.0 252:26.0 257:45.0 268:93.0 269:69.0 271:18.0 283:147.0 284:134.0 285:106.0 286:41.0 287:45.0 298:187.0 299:3950.0 300:1029.0 301:488.0 302:79.0 303:31.0 306:16.0 311:21.0 313:54.0 314:225.0 315:785.0 316:186.0 317:113.0 318:38.0 328:193.0 336:24.0 338:20.0 339:18.0 340:72.0 355:164.0 356:2944.0 357:1051.0 358:516.0 359:116.0 373:20.0 458:47.0 459:15.0 473:24.0	57689797	C01005
2379.83	-0.744302	0.461682	-1.61215	0.106929	0.295963				FATBGEAMYMYZAF-KTKRTIGZSA-N					oleamide.pm	oleamide	pm					oleamide	849710	144	20961	85:426.0 86:402.0 87:144.0 89:353.0 90:711.0 91:1369.0 92:194.0 93:400.0 94:235.0 95:556.0 96:526.0 97:627.0 98:214.0 99:199.0 100:1197.0 101:249.0 102:259.0 104:85.0 105:184.0 106:90.0 107:124.0 108:222.0 109:239.0 110:336.0 111:154.0 113:111.0 114:132.0 115:2827.0 116:11090.0 117:1116.0 118:448.0 119:161.0 120:59.0 121:55.0 122:381.0 123:147.0 124:172.0 125:88.0 126:316.0 127:230.0 128:10813.0 129:1513.0 130:1017.0 131:15183.0 132:1523.0 133:646.0 134:92.0 135:85.0 136:279.0 137:96.0 138:70.0 139:73.0 140:126.0 141:24.0 142:1006.0 143:186.0 144:10128.0 145:1593.0 146:433.0 147:258.0 148:135.0 151:91.0 152:98.0 153:44.0 154:230.0 155:142.0 156:240.0 157:149.0 158:962.0 159:164.0 160:109.0 162:32.0 163:55.0 164:79.0 165:60.0 167:55.0 168:109.0 169:188.0 170:501.0 171:142.0 172:240.0 173:149.0 176:49.0 180:52.0 182:158.0 184:1169.0 185:228.0 186:431.0 187:150.0 188:43.0 193:36.0 195:18.0 196:83.0 198:1370.0 199:222.0 200:647.0 201:101.0 202:32.0 203:44.0 207:99.0 208:34.0 209:49.0 210:125.0 212:305.0 213:104.0 214:117.0 215:70.0 216:42.0 220:63.0 222:31.0 224:110.0 226:448.0 227:105.0 228:103.0 229:48.0 238:193.0 240:323.0 241:85.0 242:54.0 243:36.0 251:14.0 252:191.0 254:257.0 258:18.0 260:48.0 261:16.0 262:19.0 266:59.0 268:173.0 269:64.0 270:75.0 282:115.0 283:50.0 291:25.0 293:16.0 294:44.0 296:54.0 297:31.0 298:47.0 299:49.0 305:29.0 308:29.0 311:55.0 317:33.0 322:21.0 337:66.0 338:848.0 339:307.0 340:69.0 353:248.0 354:157.0 355:71.0 364:33.0 368:16.0 373:19.0 386:34.0 394:30.0 395:34.0 402:16.0 404:32.0 405:13.0 407:24.0 412:16.0 417:40.0 422:41.0 433:27.0 436:38.0 440:36.0 441:12.0 443:30.0 448:29.0 449:46.0 454:26.0 459:32.0 462:35.0 468:39.0 473:37.0 474:25.0 475:25.0 477:19.0 478:45.0 482:48.0 486:43.0	5283387	C19670
3313.44	0.754585	0.348074	2.16789	0.030167	0.131853				SFLSHLFXELFNJZ-QMMMGPOBSA-N					noradrenaline.pm	noradrenaline	pm					noradrenaline	754841	174	108125	85:69.0 86:2013.0 87:307.0 88:81.0 89:62.0 92:25.0 97:67.0 100:786.0 101:131.0 102:80.0 103:132.0 104:29.0 105:30.0 111:31.0 112:28.0 113:33.0 114:51.0 115:44.0 116:65.0 117:112.0 119:56.0 121:31.0 122:36.0 125:46.0 130:237.0 131:228.0 132:29.0 133:249.0 134:49.0 135:51.0 138:27.0 142:32.0 144:48.0 145:51.0 146:51.0 147:840.0 148:142.0 149:106.0 157:20.0 158:24.0 159:53.0 161:34.0 172:26.0 174:9556.0 175:1539.0 176:650.0 177:125.0 178:20.0 179:330.0 180:46.0 190:34.0 191:61.0 192:39.0 193:125.0 202:31.0 224:23.0 234:16.0 235:22.0 237:81.0 251:61.0 252:20.0 267:37.0 300:19.0 306:21.0 327:33.0 340:20.0 347:18.0 350:31.0 352:45.0 353:20.0 355:323.0 356:111.0 357:57.0 364:25.0 366:28.0 422:28.0 424:33.0 428:22.0 445:25.0 457:17.0 476:27.0 494:28.0	439260	C00547
27608.9	-0.293621	0.432731	-0.67853	0.497435	0.719561				KZSHODFDDQCIMT-ZOQUXTDFSA-N					n_methyl_ump.pm	N-methyl-UMP	pm					N-methyl-UMP	975846	169	106699	85:9156.0 86:2635.0 87:3866.0 88:925.0 89:5531.0 90:847.0 91:2003.0 92:1802.0 93:1899.0 94:2387.0 95:5288.0 96:9287.0 97:23267.0 98:8008.0 99:40956.0 100:7157.0 101:20858.0 102:6484.0 103:13406.0 104:1732.0 105:3595.0 106:1542.0 107:1863.0 108:1720.0 109:15037.0 110:10305.0 111:9050.0 112:3767.0 113:24230.0 114:3937.0 115:17707.0 116:10858.0 117:9808.0 118:1395.0 119:6342.0 120:2437.0 121:3979.0 122:1936.0 123:1768.0 124:8804.0 125:6714.0 126:15157.0 127:15250.0 128:4515.0 129:67260.0 130:8929.0 131:18790.0 132:2688.0 133:59525.0 134:8312.0 135:16622.0 136:2462.0 137:5645.0 138:6291.0 139:3718.0 140:14320.0 141:10958.0 142:12512.0 143:28741.0 144:5120.0 145:4397.0 146:510.0 147:120377.0 148:38230.0 149:22442.0 150:2854.0 151:7986.0 152:1677.0 153:8087.0 154:4170.0 155:7686.0 156:3693.0 157:4277.0 158:1551.0 159:957.0 160:212.0 161:812.0 162:249.0 163:797.0 164:921.0 165:1505.0 166:881.0 167:6334.0 168:8719.0 169:408737.0 170:60092.0 171:45305.0 172:4686.0 173:2422.0 174:452.0 175:470.0 176:656.0 177:6839.0 178:897.0 179:1989.0 180:682.0 181:9222.0 182:3050.0 183:30856.0 184:5937.0 185:3614.0 186:1388.0 187:927.0 188:236.0 189:1321.0 190:332.0 191:4333.0 192:936.0 193:6010.0 194:1373.0 195:8279.0 196:2178.0 197:12265.0 198:10162.0 199:8168.0 200:1433.0 201:1122.0 202:491.0 203:482.0 204:1321.0 205:14397.0 206:1599.0 207:9683.0 208:1867.0 209:2344.0 210:1284.0 211:63203.0 212:10375.0 213:6231.0 214:803.0 215:36388.0 216:7453.0 217:19356.0 218:3334.0 219:1235.0 220:298.0 221:1267.0 222:1435.0 223:785.0 224:384.0 225:15685.0 226:3079.0 227:24508.0 228:3695.0 229:5442.0 230:40354.0 231:9308.0 232:3495.0 233:519.0 234:132.0 235:123.0 236:896.0 237:2455.0 238:595.0 239:615.0 240:2857.0 241:2724.0 242:784.0 243:35499.0 244:6936.0 245:3151.0 246:367.0 247:78.0 248:47.0 249:149.0 250:125.0 251:495.0 252:187.0 253:4221.0 254:840.0 255:1573.0 256:648.0 257:5460.0 258:9031.0 259:6919.0 260:1534.0 261:422.0 262:90.0 263:144.0 264:73.0 265:304.0 266:670.0 267:685.0 268:344.0 269:1303.0 270:447.0 271:910.0 272:156.0 273:183.0 277:103.0 278:116.0 279:4005.0 280:692.0 281:1023.0 282:267.0 283:1495.0 284:568.0 285:4842.0 286:963.0 287:515.0 288:118.0 289:88.0 292:32.0 293:184.0 294:7534.0 295:2443.0 296:581.0 297:1269.0 298:2213.0 299:56408.0 300:16984.0 301:9558.0 302:1534.0 303:394.0 304:102.0 305:200.0 306:182.0 307:194.0 308:212.0 309:293.0 310:208.0 311:521.0 312:227.0 313:2746.0 314:4316.0 315:138646.0 316:36634.0 317:20370.0 318:3301.0 319:818.0 320:130.0 321:441.0 322:93.0 323:19.0 324:40.0 326:28.0 327:256.0 328:3834.0 329:1777.0 330:619.0 331:146.0 335:140.0 340:44.0 341:1091.0 342:596.0 343:1134.0 344:342.0 345:175.0 346:51.0 348:35.0 349:35.0 350:22.0 351:275.0 352:104.0 353:58.0 354:81.0 355:217.0 356:388.0 357:407.0 358:151.0 359:65.0 362:14.0 366:47.0 367:209.0 368:84.0 369:3395.0 370:3770.0 371:3808.0 372:1031.0 373:1092.0 374:327.0 375:157.0 376:36.0 381:30.0 382:283.0 383:1838.0 384:599.0 385:394.0 386:260.0 387:1040.0 388:327.0 389:465.0 390:114.0 391:48.0 392:59.0 394:77.0 395:1147.0 396:342.0 397:178.0 400:41.0 408:38.0 409:51.0 410:205.0 411:853.0 412:304.0 413:259.0 414:139.0 415:44.0 417:20.0 418:43.0 419:34.0 421:49.0 425:42.0 426:29.0 428:49.0 429:63.0 432:47.0 433:19.0 435:39.0 441:17.0 442:134.0 443:43.0 451:13.0 457:49.0 484:55.0 485:1380.0 486:524.0 487:296.0 488:134.0 490:66.0 492:60.0 495:24.0 498:40.0 499:50.0	44602426
33221	-0.782365	0.35389	-2.21076	0.0270527	0.1263				DFPAKSUCGFBDDF-UHFFFAOYSA-N					nicotinamide.pm	nicotinamide	pm					nicotinamide	471602	179	84542	86:209.0 89:162.0 90:198.0 92:127.0 93:263.0 94:195.0 100:836.0 102:136.0 103:220.0 104:2595.0 105:4174.0 106:810.0 108:61.0 119:174.0 120:170.0 122:157.0 123:39.0 135:126.0 136:6136.0 137:808.0 138:240.0 139:45.0 148:164.0 150:54.0 151:55.0 161:87.0 163:218.0 164:32.0 165:80.0 166:33.0 175:86.0 178:33.0 179:15388.0 180:2109.0 181:675.0 182:48.0 193:1190.0 194:529.0 195:117.0	936	C00153
432.553	-0.2411	0.349525	-0.689794	0.490324	0.714288				HLKXYZVTANABHZ-REOHCLBHSA-N					n_carbamoylaspartate.pm	N-carbamoylaspartate	pm					N-carbamoylaspartate	611345	257	106743	85:289.0 86:203.0 87:242.0 89:488.0 91:478.0 92:20.0 93:91.0 96:273.0 98:129.0 99:387.0 100:2950.0 101:2993.0 102:397.0 103:839.0 104:56.0 105:432.0 106:62.0 107:135.0 113:85.0 114:106.0 115:460.0 116:842.0 117:709.0 118:198.0 119:799.0 120:61.0 121:56.0 126:31.0 127:162.0 128:73.0 129:185.0 131:1148.0 132:209.0 133:2939.0 134:386.0 135:653.0 137:114.0 141:17.0 142:72.0 143:978.0 144:172.0 145:145.0 147:10649.0 148:1769.0 149:1085.0 151:132.0 156:64.0 158:372.0 160:1459.0 161:175.0 162:132.0 163:70.0 169:34.0 174:611.0 175:92.0 177:80.0 179:69.0 181:125.0 183:94.0 188:30.0 189:298.0 190:187.0 191:434.0 192:47.0 193:1057.0 194:112.0 195:236.0 197:54.0 206:34.0 207:572.0 208:155.0 209:46.0 211:2154.0 212:243.0 213:148.0 217:1053.0 218:123.0 219:24.0 225:144.0 227:1796.0 228:217.0 229:92.0 237:30.0 241:115.0 242:19.0 243:112.0 244:54.0 255:49.0 257:3273.0 258:461.0 259:194.0 265:28.0 267:316.0 268:67.0 285:119.0 299:2574.0 300:510.0 301:161.0 315:567.0 316:60.0 317:751.0 318:166.0 319:70.0 328:41.0 341:67.0 357:991.0 358:261.0 359:677.0 360:160.0 361:77.0 370:37.0 373:15.0 374:124.0 387:315.0 388:87.0 459:157.0 460:26.0 461:17.0	93072	C00438
935.98	-1.18772	0.478445	-2.48245	0.0130482	0.0807034				CMWTZPSULFXXJA-VIFPVBQESA-N					naproxen.pm	naproxen	pm					naproxen	737107	185	21504	85:269.0 86:227.0 87:83.0 88:226.0 89:312.0 91:239.0 94:54.0 98:147.0 99:208.0 100:40.0 101:141.0 102:216.0 103:171.0 104:77.0 106:66.0 107:37.0 110:50.0 111:85.0 113:175.0 114:312.0 115:2844.0 116:329.0 117:657.0 120:37.0 121:41.0 122:41.0 124:43.0 126:406.0 127:502.0 128:400.0 129:546.0 130:173.0 131:296.0 133:214.0 134:119.0 137:70.0 138:78.0 139:814.0 140:358.0 141:3444.0 142:1168.0 143:252.0 144:180.0 145:166.0 146:63.0 147:743.0 148:112.0 150:96.0 151:351.0 152:916.0 153:1403.0 154:999.0 155:556.0 156:185.0 157:163.0 158:113.0 159:76.0 161:46.0 163:45.0 164:33.0 165:66.0 166:41.0 168:129.0 169:863.0 170:1372.0 171:439.0 172:130.0 173:68.0 175:40.0 181:67.0 182:65.0 183:186.0 184:925.0 185:6172.0 186:795.0 187:142.0 188:25.0 189:69.0 191:31.0 192:50.0 197:64.0 198:113.0 199:98.0 200:65.0 201:73.0 203:28.0 204:53.0 205:45.0 206:40.0 211:99.0 212:123.0 213:232.0 214:59.0 215:117.0 216:85.0 218:70.0 219:71.0 220:23.0 223:43.0 225:42.0 226:57.0 227:130.0 228:126.0 229:73.0 232:23.0 234:36.0 237:38.0 241:98.0 242:85.0 243:3424.0 244:942.0 245:292.0 246:80.0 247:59.0 249:36.0 250:41.0 255:53.0 260:32.0 261:33.0 265:49.0 267:49.0 273:41.0 274:58.0 275:30.0 283:44.0 286:58.0 287:513.0 288:243.0 289:97.0 290:29.0 291:68.0 300:44.0 301:105.0 302:1088.0 303:460.0 304:100.0 305:26.0 306:42.0 308:17.0 309:42.0 311:42.0 313:25.0 314:36.0 317:37.0 318:48.0 319:18.0 322:23.0 329:51.0 336:41.0 337:28.0 338:40.0 341:54.0 342:30.0 343:44.0 346:36.0 347:39.0 349:31.0 350:24.0 352:43.0 353:38.0 360:42.0 361:35.0 362:34.0 365:41.0 366:44.0 368:18.0 371:30.0 375:47.0 376:35.0 377:44.0 379:27.0 389:33.0 393:34.0 398:29.0 399:40.0 400:22.0 401:40.0 404:50.0 409:36.0 418:41.0 420:29.0 424:32.0 427:45.0 428:42.0 435:35.0 437:33.0 441:45.0 442:56.0 459:44.0 461:34.0 464:48.0 465:41.0 468:34.0	156391	C01517
1052.15	-0.65423	0.290355	-2.25321	0.0242459	0.120452				VEYYWZRYIYDQJM-UHFFFAOYSA-N					n_alpha_acetyllysine.pm	N-alpha-acetyllysine	pm					N-alpha-acetyllysine	737044	174	513917	85:423.0 86:3197.0 87:527.0 88:350.0 94:163.0 98:697.0 100:1427.0 101:220.0 102:490.0 104:111.0 105:233.0 108:133.0 110:116.0 111:188.0 112:71.0 113:83.0 114:148.0 116:744.0 118:278.0 119:146.0 121:78.0 125:107.0 130:762.0 131:404.0 133:416.0 134:251.0 137:65.0 142:307.0 144:195.0 146:324.0 149:202.0 156:1339.0 158:282.0 160:42.0 168:120.0 172:330.0 173:77.0 174:16290.0 175:3111.0 176:1120.0 182:86.0 186:681.0 187:26.0 188:152.0 190:53.0 195:69.0 196:53.0 198:193.0 199:49.0 200:217.0 213:74.0 214:68.0 215:61.0 216:134.0 226:28.0 227:47.0 228:312.0 229:101.0 230:64.0 242:109.0 243:36.0 257:49.0 258:40.0 266:34.0 278:159.0 279:75.0 280:60.0 284:33.0 288:20.0 301:76.0 303:74.0 307:28.0 316:48.0 319:14.0 328:84.0 329:140.0 331:156.0 332:26.0 333:94.0 341:58.0 355:59.0 369:35.0 371:29.0 372:42.0 375:65.0 381:28.0 382:26.0 384:24.0 389:194.0 390:76.0 391:62.0 404:60.0 419:40.0 421:27.0 425:21.0 435:20.0 444:22.0 474:28.0 479:22.0 483:32.0 485:23.0 487:25.0 497:33.0 499:23.0	192590
6312.91	-0.301604	0.421367	-0.715776	0.47413	0.706142				SQVRNKJHWKZAKO-LUWBGTNYSA-N					n_acetylneuraminic_acid.pm	N-acetylneuraminic acid	pm					N-acetylneuraminic acid	913814	246	31556	87:2.0 88:19.0 89:1300.0 90:56.0 91:7.0 93:21.0 94:23.0 95:42.0 96:295.0 98:116.0 99:213.0 100:234.0 101:531.0 102:111.0 103:2211.0 104:276.0 105:35.0 106:63.0 107:79.0 111:31.0 112:119.0 113:26.0 114:304.0 115:184.0 116:1308.0 117:1566.0 118:184.0 119:106.0 121:35.0 122:115.0 123:113.0 124:32.0 125:26.0 126:253.0 128:489.0 129:735.0 130:200.0 131:808.0 132:513.0 133:1833.0 134:323.0 135:253.0 137:14.0 138:60.0 139:57.0 140:115.0 141:32.0 142:193.0 143:423.0 144:520.0 145:126.0 146:50.0 147:3328.0 148:538.0 149:147.0 152:47.0 153:78.0 154:202.0 155:132.0 156:330.0 157:298.0 158:362.0 159:76.0 163:196.0 165:51.0 166:37.0 167:97.0 168:150.0 170:177.0 171:192.0 172:253.0 173:425.0 174:156.0 175:95.0 180:34.0 181:159.0 182:126.0 183:89.0 184:161.0 185:42.0 186:327.0 187:26.0 188:24.0 189:229.0 190:107.0 192:22.0 194:71.0 195:117.0 196:98.0 197:103.0 198:100.0 200:155.0 202:37.0 203:112.0 204:372.0 205:908.0 206:163.0 207:384.0 208:56.0 209:105.0 210:99.0 211:24.0 212:17.0 213:37.0 214:126.0 215:35.0 216:63.0 217:2099.0 218:417.0 219:149.0 220:24.0 221:127.0 222:54.0 223:41.0 224:47.0 225:76.0 226:16.0 227:369.0 228:89.0 229:134.0 230:94.0 231:72.0 232:61.0 236:2.0 237:50.0 240:33.0 242:21.0 244:25.0 246:2060.0 247:426.0 248:200.0 250:4.0 251:13.0 253:173.0 254:98.0 255:3.0 256:33.0 258:271.0 259:14.0 260:47.0 261:32.0 265:6.0 266:26.0 267:30.0 268:31.0 269:22.0 270:7.0 271:182.0 272:170.0 273:3.0 274:46.0 275:16.0 277:67.0 283:37.0 284:166.0 285:60.0 286:50.0 289:4.0 290:794.0 291:283.0 292:81.0 293:17.0 294:11.0 297:5.0 298:32.0 300:176.0 301:15.0 302:10.0 304:2.0 305:27.0 306:31.0 307:35.0 308:2.0 312:21.0 313:119.0 314:93.0 315:39.0 318:35.0 319:237.0 320:102.0 321:19.0 322:31.0 325:2.0 328:33.0 329:16.0 330:158.0 331:18.0 332:5.0 343:9.0 344:261.0 345:39.0 346:34.0 348:23.0 356:40.0 358:1.0 359:5.0 360:23.0 361:35.0 373:60.0 374:59.0 375:14.0 385:1.0 390:1.0 391:25.0 402:32.0 403:27.0 404:40.0 411:2.0 419:119.0 420:51.0 421:15.0 434:34.0 442:7.0 443:8.0 447:22.0 448:2.0 453:1.0 462:35.0 463:113.0 464:75.0 465:11.0 466:1.0 475:33.0 480:30.0 490:7.0 494:5.0	439197	C00270
12320.8	0.63271	0.329692	1.91909	0.0549728	0.194538				OVRNDRQMDRJTHS-OZRXBMAMSA-N					n_acetylmannosamine.pm	N-acetylmannosamine	pm					N-acetylmannosamine	723255	202	110343	85:627.0 86:261.0 87:21356.0 88:1373.0 89:5326.0 90:130.0 91:161.0 95:237.0 96:68.0 97:1088.0 98:343.0 99:1634.0 100:2143.0 101:1471.0 102:1075.0 103:9375.0 104:938.0 105:1028.0 107:87.0 108:134.0 109:278.0 111:454.0 112:509.0 113:954.0 114:629.0 115:703.0 116:3570.0 117:10573.0 118:1265.0 119:647.0 120:158.0 122:136.0 123:291.0 124:123.0 125:136.0 126:277.0 127:331.0 128:962.0 129:16447.0 130:3216.0 131:3281.0 132:1286.0 133:6166.0 134:438.0 135:149.0 137:248.0 138:58.0 140:42.0 141:1434.0 142:316.0 143:1702.0 144:1107.0 145:329.0 146:190.0 147:18808.0 148:3552.0 149:2323.0 150:140.0 153:893.0 154:952.0 155:488.0 157:4243.0 158:2100.0 159:570.0 161:55.0 162:41.0 163:384.0 165:121.0 166:88.0 168:313.0 169:675.0 170:704.0 171:2653.0 173:5548.0 174:1158.0 175:84.0 177:135.0 178:16.0 180:14.0 184:226.0 185:748.0 186:872.0 187:280.0 189:1900.0 190:477.0 191:510.0 192:134.0 194:27.0 195:343.0 196:241.0 197:149.0 198:137.0 200:810.0 201:588.0 202:8508.0 203:1305.0 204:1920.0 205:8310.0 206:1430.0 207:844.0 208:107.0 209:162.0 210:301.0 211:207.0 212:393.0 213:1335.0 214:244.0 215:230.0 216:103.0 217:3185.0 221:188.0 222:38.0 223:133.0 225:171.0 226:20.0 227:304.0 228:120.0 229:833.0 230:291.0 231:1428.0 232:218.0 233:43.0 234:15.0 236:26.0 237:189.0 238:319.0 239:97.0 241:36.0 242:96.0 243:2060.0 244:493.0 245:223.0 246:329.0 247:92.0 248:39.0 250:54.0 252:13.0 253:29.0 254:40.0 255:338.0 256:115.0 257:45.0 258:71.0 259:77.0 260:19.0 261:49.0 262:19.0 263:25.0 264:23.0 265:53.0 269:302.0 270:80.0 271:28.0 274:1973.0 275:432.0 276:56.0 278:116.0 283:50.0 284:72.0 285:249.0 286:96.0 288:22.0 289:54.0 290:12.0 292:45.0 294:13.0 296:39.0 297:25.0 298:23.0 299:96.0 300:113.0 301:114.0 302:78.0 303:151.0 304:65.0 305:209.0 306:51.0 307:88.0 309:26.0 310:14.0 311:23.0 312:72.0 313:43.0 314:41.0 315:18.0 316:12.0 317:19.0 318:21.0 319:3357.0 320:887.0 321:437.0 322:81.0 323:22.0 327:146.0 330:24.0 332:42.0 333:1104.0 334:367.0 335:137.0 336:46.0 341:33.0 342:63.0 344:11.0 345:138.0 346:33.0 347:35.0 352:28.0 354:15.0 357:18.0 358:46.0 361:21.0 365:47.0 366:40.0 374:25.0 375:12.0 376:25.0 377:19.0 379:14.0 390:42.0 391:20.0 392:54.0 401:37.0 402:58.0 406:30.0 410:21.0 411:15.0 412:27.0 419:27.0 421:31.0 424:15.0 425:76.0 426:5.0 428:29.0 429:19.0 430:19.0 431:22.0 432:37.0 433:33.0 434:33.0 435:67.0 436:39.0 438:36.0 439:35.0 440:13.0 441:13.0 442:48.0 444:16.0 446:25.0 447:21.0 451:23.0 452:30.0 453:13.0 454:20.0 457:13.0 460:44.0 462:29.0 464:52.0 466:13.0 470:20.0 471:28.0 480:23.0 481:24.0 482:12.0 487:17.0 490:29.0 491:15.0 495:12.0 498:12.0	11096158
1034.2	-0.103974	0.36706	-0.283262	0.776976	0.901782				RFMMMVDNIPUKGG-YFKPBYRVSA-N					n_acetylglutamate.pm	N-acetylglutamate	pm					N-acetylglutamate	604748	216	62256	85:107814.0 86:18458.0 87:11769.0 88:11138.0 89:14892.0 90:2982.0 91:3720.0 92:524.0 93:740.0 94:486.0 95:6384.0 96:2407.0 97:5303.0 98:35189.0 99:25848.0 100:19887.0 101:23815.0 102:9882.0 103:77075.0 104:9354.0 105:4287.0 106:699.0 107:415.0 108:1738.0 109:1106.0 110:2483.0 111:20118.0 112:15357.0 113:5447.0 114:10062.0 115:11909.0 116:108594.0 117:47576.0 118:12294.0 119:6445.0 120:703.0 121:557.0 122:267.0 123:124.0 124:1230.0 125:4404.0 126:166496.0 127:21377.0 128:6040.0 129:37019.0 130:31951.0 131:37579.0 132:11043.0 133:43197.0 134:7480.0 135:4064.0 136:709.0 137:280.0 138:1999.0 139:934.0 140:14772.0 141:5268.0 142:30289.0 143:10726.0 144:14135.0 145:12872.0 146:28630.0 147:69669.0 148:12460.0 149:25205.0 150:3795.0 151:1987.0 152:1140.0 153:22999.0 154:5018.0 155:1445.0 156:195019.0 157:45022.0 158:183647.0 159:65313.0 160:16541.0 161:3350.0 162:2353.0 163:1705.0 164:1003.0 165:843.0 166:641.0 167:330.0 168:514.0 169:3825.0 170:9647.0 171:6038.0 172:17669.0 173:9142.0 174:60911.0 175:12669.0 176:3460.0 177:973.0 178:325.0 179:733.0 180:494.0 181:347.0 182:2076.0 183:1229.0 184:15673.0 185:5443.0 186:98398.0 187:22656.0 188:6528.0 189:12610.0 190:2709.0 191:2631.0 192:1052.0 193:696.0 194:160.0 196:285.0 197:725.0 198:2226.0 199:5597.0 200:22415.0 201:7725.0 202:6117.0 203:2619.0 204:14199.0 205:3911.0 206:1546.0 207:206.0 208:155.0 210:398.0 211:566.0 212:388.0 213:275.0 214:1345.0 215:1201.0 216:132595.0 217:37251.0 218:9971.0 219:1712.0 220:518.0 221:50.0 223:149.0 224:132.0 225:260.0 226:3052.0 227:949.0 228:55985.0 229:9110.0 230:15162.0 231:4109.0 232:1748.0 233:1645.0 234:445.0 235:642.0 236:161.0 238:63.0 239:110.0 241:202.0 242:194.0 243:9674.0 244:3070.0 245:979.0 246:393.0 247:196.0 248:1287.0 249:1619.0 250:624.0 251:267.0 252:152.0 253:219.0 254:142.0 255:124.0 256:171.0 257:239.0 258:760.0 259:1802.0 260:642.0 261:927.0 262:305.0 263:212.0 265:107.0 266:91.0 267:119.0 268:125.0 269:67.0 270:130.0 271:149.0 272:458.0 273:299.0 274:637.0 275:382.0 276:16201.0 277:14476.0 278:5511.0 279:1758.0 280:475.0 281:66.0 282:121.0 283:104.0 284:429.0 285:230.0 286:143.0 287:167.0 288:314.0 289:2130.0 290:6194.0 291:2490.0 292:919.0 293:354.0 294:207.0 295:111.0 296:112.0 297:142.0 300:889.0 301:515.0 304:103.0 305:192.0 306:164.0 307:457.0 308:234.0 309:168.0 310:68.0 311:58.0 312:32.0 315:330.0 317:680.0 318:32817.0 319:10976.0 320:3888.0 321:745.0 322:182.0 323:62.0 324:21.0 325:2.0 331:9.0 333:526.0 334:217.0 335:130.0 336:26.0 339:7.0 341:20.0 343:6.0 344:35.0 345:51.0 346:28.0 347:31.0 348:132.0 349:59.0 350:20.0 351:10.0 352:12.0 356:11.0 358:132.0 359:72.0 360:34.0 361:43.0 362:39.0 363:21.0 367:4.0 369:7.0 371:18.0 374:17.0 375:24.0 376:71.0 377:30.0 378:29.0 379:120.0 380:50.0 381:25.0 383:6.0 384:18.0 386:24.0 387:58.0 388:51.0 390:57.0 391:18.0 394:22.0 398:5.0 400:1.0 404:46.0 405:34.0 406:10.0 420:14.0 422:9.0 423:1.0 425:6.0 426:10.0 427:9.0 435:25.0 436:7.0 437:7.0 439:8.0 440:10.0 442:1.0 443:12.0 444:6.0 445:20.0 447:2.0 448:6.0 449:1.0 450:7.0 451:9.0 452:3.0 455:10.0 456:10.0 458:2.0 463:16.0 465:27.0 466:21.0 468:15.0 470:2.0 474:3.0 476:5.0 477:6.0 478:1.0 480:4.0 482:3.0 483:1.0 487:1.0 490:1.0 491:9.0 493:2.0 494:15.0 495:34.0 497:8.0 498:6.0 499:6.0 500:6.0	70914	C00624
324.623	0.737515	0.378157	1.95029	0.0511418	0.184583				BRGMHAYQAZFZDJ-RTRLPJTCSA-N					n_acetylglucosamine_6_phosphate.pm	N-acetylglucosamine-6-phosphate	pm					N-acetylglucosamine-6-phosphate	867098	387	518707	85:250.0 87:18123.0 88:846.0 89:3234.0 90:221.0 94:360.0 97:1033.0 98:491.0 99:592.0 100:1612.0 101:5848.0 102:956.0 103:2164.0 104:380.0 105:828.0 106:379.0 107:476.0 108:210.0 109:362.0 110:611.0 112:791.0 113:1607.0 114:919.0 115:1521.0 116:2569.0 117:1973.0 118:629.0 119:968.0 120:256.0 121:394.0 122:286.0 123:362.0 124:236.0 127:585.0 128:861.0 129:15588.0 130:1884.0 131:2877.0 132:809.0 133:5277.0 134:792.0 136:238.0 137:1407.0 138:471.0 139:263.0 140:347.0 141:1086.0 142:823.0 143:1752.0 144:493.0 145:318.0 146:173.0 147:14212.0 148:2024.0 149:555.0 150:281.0 151:773.0 152:250.0 153:925.0 154:525.0 155:647.0 156:612.0 157:3846.0 158:1810.0 159:205.0 160:230.0 161:149.0 163:315.0 165:355.0 166:138.0 167:476.0 168:737.0 169:383.0 170:612.0 171:453.0 172:253.0 173:795.0 174:348.0 176:79.0 178:39.0 179:530.0 180:240.0 181:843.0 182:321.0 183:621.0 184:222.0 186:619.0 187:227.0 188:131.0 189:893.0 190:355.0 191:861.0 192:261.0 193:569.0 194:285.0 195:1369.0 196:524.0 197:205.0 198:129.0 199:222.0 200:682.0 201:694.0 202:961.0 203:270.0 204:708.0 205:452.0 207:1239.0 208:407.0 210:579.0 211:3362.0 212:1197.0 213:1258.0 215:549.0 216:172.0 217:3847.0 218:969.0 219:398.0 221:259.0 222:215.0 224:93.0 225:1276.0 227:1219.0 228:520.0 229:702.0 230:211.0 231:1713.0 232:462.0 236:97.0 237:314.0 238:68.0 239:240.0 240:198.0 241:190.0 242:186.0 243:2498.0 244:628.0 245:215.0 248:89.0 249:126.0 251:141.0 253:513.0 254:249.0 255:311.0 256:224.0 257:147.0 258:213.0 259:201.0 262:64.0 266:51.0 269:771.0 270:260.0 271:260.0 272:96.0 273:82.0 274:1329.0 275:371.0 276:176.0 277:98.0 282:97.0 283:346.0 285:391.0 286:253.0 287:149.0 292:53.0 294:67.0 296:84.0 297:22.0 298:316.0 299:4147.0 300:2592.0 301:1377.0 302:24.0 303:221.0 305:111.0 308:66.0 310:103.0 311:161.0 312:191.0 313:189.0 314:264.0 315:5327.0 316:1549.0 317:821.0 318:278.0 320:121.0 322:50.0 323:20.0 324:32.0 326:40.0 327:304.0 328:324.0 329:156.0 331:111.0 332:85.0 333:600.0 334:220.0 335:134.0 336:47.0 337:25.0 338:23.0 341:385.0 342:329.0 344:87.0 345:123.0 346:72.0 348:31.0 349:29.0 356:65.0 357:4369.0 358:1662.0 359:1041.0 360:334.0 362:169.0 366:33.0 368:46.0 370:236.0 371:160.0 372:143.0 373:21.0 374:118.0 375:66.0 376:61.0 377:42.0 378:53.0 381:46.0 386:760.0 387:7209.0 388:2950.0 389:1646.0 390:534.0 391:120.0 392:71.0 394:30.0 396:23.0 402:35.0 404:73.0 405:54.0 406:43.0 409:55.0 411:57.0 415:63.0 416:62.0 419:25.0 427:27.0 430:71.0 431:46.0 443:37.0 445:47.0 449:53.0 450:37.0 451:75.0 459:120.0 470:83.0 471:353.0 472:226.0 473:132.0 476:12.0 477:30.0 484:17.0 488:33.0 490:62.0 491:66.0 494:40.0 499:34.0
2389.99	-0.334992	0.543149	-0.61676	0.537393	0.747719				DZTHIGRZJZPRDV-GFCCVEGCSA-N					n_acetyl_d_tryptophan.pm	N-acetyl-D-tryptophan	pm					N-acetyl-D-tryptophan	859454	202	131996	85:65.0 89:75.0 102:128.0 114:55.0 115:89.0 116:48.0 128:81.0 129:110.0 130:309.0 132:74.0 134:52.0 142:25.0 144:20.0 145:56.0 146:147.0 156:64.0 170:69.0 172:45.0 173:36.0 178:28.0 179:23.0 182:25.0 183:52.0 184:79.0 186:128.0 187:27.0 188:15.0 195:18.0 196:17.0 200:110.0 201:27.0 202:3452.0 203:637.0 204:187.0 214:14.0 215:53.0 216:22.0 225:25.0 228:14.0 231:29.0 233:13.0 242:38.0 246:31.0 248:16.0 254:15.0 272:19.0 273:15.0 285:23.0 302:21.0 309:18.0 316:33.0 317:13.0 324:19.0 330:22.0 331:89.0 332:29.0 343:16.0 349:23.0 352:16.0 357:16.0 376:21.0 377:24.0 390:34.0 391:26.0 392:19.0 402:14.0 404:12.0 409:14.0 418:16.0 428:16.0 453:12.0 455:12.0 469:15.0 481:12.0 486:13.0 498:13.0	439917	C03137
5267.25	0.319634	0.485912	0.657802	0.510665	0.726351				OTCCIMWXFLJLIA-BYPYZUCNSA-N					n_acetylaspartic_acid.pm	N-acetylaspartic acid	pm					N-acetylaspartic acid	548028	158	4081	85:424.0 86:274.0 87:183.0 88:123.0 93:100.0 94:61.0 95:123.0 98:237.0 99:211.0 100:820.0 101:420.0 102:186.0 103:219.0 104:72.0 107:36.0 109:95.0 110:133.0 111:191.0 112:302.0 113:107.0 114:107.0 115:220.0 116:1962.0 117:4292.0 118:543.0 119:205.0 120:45.0 121:29.0 123:35.0 124:18.0 128:132.0 129:1942.0 130:860.0 131:1103.0 132:1033.0 133:678.0 134:131.0 135:58.0 137:52.0 138:25.0 139:83.0 141:46.0 142:642.0 143:109.0 144:1199.0 145:624.0 146:252.0 147:1572.0 148:266.0 149:297.0 151:35.0 155:93.0 156:56.0 157:132.0 158:3465.0 159:580.0 160:1711.0 161:203.0 162:102.0 163:31.0 166:17.0 167:26.0 170:34.0 171:110.0 172:201.0 173:129.0 174:83.0 179:19.0 184:139.0 185:132.0 186:262.0 187:147.0 201:162.0 202:982.0 203:136.0 204:70.0 207:49.0 214:212.0 215:44.0 216:38.0 217:182.0 222:28.0 227:15.0 228:17.0 229:99.0 230:19.0 232:51.0 233:19.0 234:40.0 235:17.0 236:14.0 242:21.0 245:363.0 246:110.0 247:42.0 251:20.0 253:25.0 254:20.0 255:19.0 257:566.0 258:149.0 259:66.0 262:25.0 263:36.0 265:28.0 266:28.0 271:16.0 272:24.0 273:14.0 274:14.0 275:127.0 276:121.0 279:26.0 283:20.0 285:18.0 287:39.0 292:20.0 297:17.0 298:16.0 300:31.0 304:317.0 309:24.0 311:29.0 319:21.0 321:12.0 326:19.0 327:27.0 328:17.0 329:21.0 331:14.0 332:24.0 335:39.0 338:13.0 342:20.0 344:20.0 345:12.0 346:20.0 348:16.0 350:21.0 351:22.0 354:35.0 356:22.0 357:25.0 359:21.0 360:22.0 361:30.0 362:28.0 363:17.0 367:14.0 369:32.0 370:21.0 374:31.0 377:32.0 378:26.0 380:24.0 382:30.0 386:17.0 389:13.0 390:19.0 395:19.0 397:26.0 399:21.0 403:19.0 405:20.0 407:29.0 409:37.0 428:32.0 432:28.0 436:23.0 437:38.0 443:18.0 444:13.0 447:26.0 449:24.0 450:22.0 451:30.0 452:20.0 455:34.0 459:41.0 468:31.0 473:35.0 477:20.0 486:20.0 488:23.0 491:13.0 497:26.0 500:15.0	65065	C01042
577767	0.0408971	0.364341	0.112249	0.910626	0.961492				CDAISMWEOUEBRE-UHFFFAOYSA-N					myo_inositol.pm	myo-inositol	pm					myo-inositol	730022	305	1741	85:113.0 86:491.0 87:31.0 88:19.0 89:298.0 90:43.0 95:6.0 99:170.0 100:411.0 101:320.0 102:164.0 103:3399.0 104:366.0 105:2.0 107:22.0 108:49.0 109:262.0 111:243.0 112:149.0 113:176.0 114:90.0 115:187.0 116:296.0 117:1042.0 118:228.0 119:212.0 121:1.0 123:6.0 124:38.0 125:22.0 126:73.0 127:67.0 128:163.0 129:4240.0 130:611.0 131:1566.0 132:262.0 133:3203.0 134:572.0 135:421.0 136:43.0 138:92.0 139:9.0 140:9.0 142:100.0 143:992.0 144:486.0 145:176.0 147:12285.0 148:1910.0 149:1382.0 150:114.0 151:150.0 152:3.0 153:80.0 154:28.0 155:134.0 157:450.0 158:183.0 159:71.0 161:161.0 162:19.0 165:22.0 168:8.0 169:204.0 170:123.0 171:159.0 172:11.0 173:59.0 174:708.0 175:214.0 177:312.0 178:31.0 179:9.0 181:23.0 182:233.0 183:125.0 184:165.0 185:64.0 189:488.0 190:276.0 191:5177.0 192:982.0 193:356.0 194:65.0 196:54.0 197:732.0 198:524.0 199:90.0 200:284.0 201:47.0 203:128.0 204:1900.0 205:544.0 206:210.0 207:117.0 208:190.0 209:44.0 210:51.0 211:40.0 212:15.0 214:11.0 215:101.0 216:5.0 217:8834.0 218:1837.0 219:969.0 220:74.0 221:785.0 222:165.0 223:125.0 224:40.0 226:190.0 227:115.0 228:140.0 229:48.0 230:117.0 231:157.0 232:21.0 233:1.0 236:4.0 239:56.0 240:36.0 241:98.0 242:8.0 243:275.0 244:82.0 245:10.0 246:20.0 254:17.0 255:20.0 256:6.0 257:11.0 264:22.0 265:1345.0 266:233.0 267:22.0 268:55.0 271:46.0 272:45.0 274:3.0 279:20.0 289:1.0 291:437.0 292:80.0 293:120.0 297:3.0 298:227.0 299:108.0 301:104.0 303:79.0 305:5040.0 306:1576.0 307:694.0 308:57.0 309:60.0 312:9.0 316:7.0 317:110.0 318:2317.0 319:848.0 320:390.0 321:73.0 322:29.0 324:10.0 327:4.0 330:51.0 331:6.0 332:17.0 343:14.0 353:16.0 354:55.0 360:1.0 367:360.0 368:76.0 369:43.0 371:3.0 373:39.0 374:49.0 379:15.0 382:80.0 385:33.0 393:92.0 394:22.0 395:3.0 403:4.0 404:4.0 405:15.0 412:14.0 418:12.0 420:32.0 422:3.0 432:284.0 433:196.0 434:130.0 437:1.0 442:52.0 443:101.0 445:21.0 446:5.0 448:2.0 455:30.0 456:22.0 458:46.0 464:5.0 478:1.0 483:6.0	892	C00137
43303.5	0.121493	0.30625	0.396711	0.69158	0.853463				FFEARJCKVFRZRR-BYPYZUCNSA-N					methionine.pm	methionine	pm					methionine	430778	104	299	85:444.0 86:538.0 87:1293.0 88:1506.0 89:78.0 90:76.0 91:388.0 94:28.0 98:134.0 99:252.0 100:225.0 102:430.0 103:672.0 104:19725.0 105:1094.0 106:503.0 109:56.0 112:50.0 114:462.0 115:157.0 116:2208.0 118:58.0 121:15.0 122:24.0 127:460.0 128:89.0 129:154.0 130:3896.0 131:3518.0 132:69.0 133:218.0 140:93.0 143:93.0 144:70.0 146:357.0 147:563.0 158:78.0 159:97.0 173:331.0 178:1359.0 179:96.0 188:15.0 196:12.0 213:33.0 221:962.0 223:56.0 243:37.0 388:36.0 390:14.0 407:22.0 412:40.0 417:19.0 418:19.0 422:24.0 443:32.0 452:11.0 469:17.0 473:31.0 486:38.0	6137	C00073
179157	-1.25531	0.35435	-3.54257	0.000396253	0.00767739				CAAULPUQFIIOTL-UHFFFAOYSA-N					methanolphosphate.pm	methanolphosphate	pm					methanolphosphate	289520	241	5393	91:189.0 98:118.0 99:213.0 109:13.0 110:42.0 115:116.0 117:125.0 118:94.0 119:81.0 121:107.0 122:6.0 123:105.0 130:13.0 133:646.0 134:53.0 135:408.0 136:125.0 137:176.0 143:34.0 144:4.0 151:78.0 158:18.0 160:2.0 163:856.0 164:67.0 165:58.0 167:92.0 168:16.0 181:147.0 184:128.0 195:233.0 198:4.0 210:1.0 211:438.0 212:72.0 213:19.0 225:3.0 228:46.0 239:1.0 241:2338.0 242:433.0 243:249.0 244:9.0 256:169.0 257:14.0 282:5.0 301:9.0 308:8.0 313:2.0 385:2.0 396:4.0 461:16.0	13130
387.193	0.762902	0.441966	1.72616	0.0843192	0.25768				QWIZNVHXZXRPDR-WSCXOGSTSA-N					melezitose.pm	melezitose	pm					melezitose	1141909	361	370903	85:1290.0 86:318.0 87:718.0 88:677.0 89:2512.0 90:51.0 93:284.0 95:194.0 96:292.0 97:375.0 99:1039.0 100:456.0 101:2633.0 102:612.0 103:17174.0 104:1098.0 105:1459.0 108:236.0 109:953.0 110:272.0 111:974.0 112:317.0 113:626.0 114:375.0 115:1139.0 116:133.0 117:6979.0 119:842.0 122:37.0 124:206.0 125:237.0 127:160.0 128:416.0 129:12641.0 130:2228.0 131:1990.0 133:2767.0 134:773.0 135:602.0 137:27.0 138:280.0 139:322.0 140:103.0 141:588.0 143:2796.0 144:285.0 145:829.0 147:17601.0 148:512.0 149:1979.0 150:392.0 153:88.0 154:265.0 155:1649.0 156:192.0 157:2596.0 158:619.0 159:66.0 160:897.0 161:1478.0 163:788.0 164:143.0 168:28.0 169:5465.0 170:731.0 171:541.0 172:215.0 173:668.0 174:349.0 175:373.0 176:91.0 177:289.0 178:64.0 180:27.0 181:281.0 183:751.0 184:70.0 185:345.0 186:52.0 187:345.0 188:203.0 189:2780.0 190:638.0 191:4172.0 192:613.0 193:672.0 196:32.0 198:125.0 199:216.0 200:209.0 201:291.0 202:64.0 203:1081.0 204:13265.0 205:6516.0 206:1493.0 207:1176.0 211:73.0 213:149.0 214:191.0 215:571.0 217:9516.0 218:2490.0 219:1311.0 220:315.0 221:728.0 227:217.0 228:103.0 229:712.0 230:616.0 231:749.0 232:217.0 233:536.0 234:191.0 237:46.0 243:1751.0 244:637.0 245:585.0 246:293.0 247:98.0 248:130.0 252:53.0 256:173.0 257:290.0 259:231.0 260:46.0 261:52.0 263:55.0 265:113.0 268:92.0 269:85.0 270:164.0 271:2272.0 272:493.0 273:455.0 274:164.0 275:63.0 289:121.0 291:369.0 298:50.0 302:72.0 303:164.0 304:92.0 305:191.0 306:305.0 307:207.0 308:57.0 313:44.0 316:43.0 317:218.0 318:10.0 319:728.0 321:194.0 322:42.0 325:85.0 326:37.0 331:384.0 332:441.0 333:279.0 334:117.0 335:38.0 336:41.0 345:174.0 346:179.0 351:45.0 356:31.0 357:52.0 359:102.0 360:551.0 361:15325.0 362:4725.0 363:2273.0 364:545.0 365:265.0 366:34.0 367:48.0 369:46.0 372:39.0 375:22.0 378:62.0 379:77.0 385:36.0 392:99.0 393:75.0 399:27.0 403:78.0 405:6.0 407:61.0 408:48.0 436:73.0 450:80.0 451:131.0 452:85.0 453:40.0 454:35.0	92817	C08243
3744.43	1.77881	0.924346	1.9244	0.054305	0.193057				NBSCHQHZLSJFNQ-QTVWNMPRSA-N					mannose_6_phosphate.pm	mannose-6-phosphate	pm					mannose-6-phosphate	822643	387	87363	85:710.0 86:42.0 87:399.0 88:164.0 89:1367.0 90:85.0 91:150.0 93:33.0 97:294.0 98:75.0 99:473.0 100:140.0 101:3796.0 102:450.0 103:7626.0 104:662.0 105:495.0 106:9.0 107:73.0 109:7.0 111:221.0 112:22.0 113:584.0 114:61.0 115:963.0 116:2026.0 117:5448.0 118:602.0 119:556.0 120:22.0 121:159.0 123:11.0 125:52.0 127:252.0 128:58.0 129:5358.0 130:583.0 131:1776.0 132:254.0 133:4847.0 134:592.0 135:816.0 136:55.0 137:198.0 139:35.0 140:47.0 141:186.0 142:153.0 143:1045.0 144:103.0 145:178.0 147:15593.0 148:2451.0 149:1814.0 150:150.0 151:371.0 152:88.0 153:87.0 154:8.0 155:406.0 156:39.0 157:1754.0 158:190.0 159:318.0 161:49.0 163:221.0 165:90.0 167:215.0 168:32.0 169:480.0 170:140.0 171:97.0 173:31.0 175:206.0 177:100.0 179:65.0 181:252.0 182:53.0 183:755.0 184:69.0 185:68.0 187:34.0 189:1038.0 190:210.0 191:1811.0 192:299.0 193:547.0 194:60.0 195:360.0 196:42.0 197:34.0 201:57.0 202:11.0 203:646.0 204:2174.0 205:2771.0 206:583.0 207:1061.0 208:207.0 209:137.0 211:1795.0 212:240.0 213:99.0 215:567.0 216:184.0 217:5357.0 218:1589.0 219:521.0 220:84.0 221:240.0 222:49.0 223:1.0 225:584.0 226:27.0 227:386.0 228:59.0 229:275.0 230:414.0 231:558.0 232:101.0 233:34.0 239:30.0 240:29.0 241:29.0 243:335.0 244:117.0 245:75.0 246:22.0 247:33.0 253:94.0 254:43.0 255:564.0 256:111.0 257:397.0 258:82.0 259:972.0 260:186.0 261:94.0 269:72.0 272:73.0 273:88.0 283:224.0 284:41.0 285:247.0 286:62.0 290:2.0 291:137.0 293:14.0 298:137.0 299:6146.0 300:1616.0 301:838.0 302:140.0 303:13.0 304:11.0 305:181.0 306:57.0 307:90.0 309:18.0 312:2.0 313:181.0 314:266.0 315:4292.0 316:1139.0 317:585.0 318:159.0 319:348.0 320:108.0 328:337.0 329:129.0 330:55.0 331:239.0 332:48.0 341:121.0 342:36.0 343:41.0 344:64.0 345:205.0 346:45.0 347:28.0 349:157.0 350:28.0 351:20.0 356:58.0 357:1832.0 358:481.0 359:200.0 360:45.0 362:19.0 364:2.0 369:97.0 370:170.0 371:71.0 373:124.0 374:26.0 375:6.0 380:11.0 382:4.0 385:39.0 386:414.0 387:5691.0 388:2166.0 389:1483.0 390:408.0 391:115.0 392:19.0 409:22.0 419:1.0 423:6.0 455:5.0 458:20.0 459:62.0 460:1.0 461:78.0 462:2.0 463:35.0 470:4.0 471:428.0 472:167.0 473:97.0 474:49.0	65127	C00275
220165	0.126816	0.350987	0.361312	0.717866	0.87103				WQZGKKKJIJFFOK-QTVWNMPRSA-N					mannose.pm	mannose	pm					mannose	643848	205	390222	85:1023.0 86:1367.0 87:1412.0 88:910.0 89:9966.0 90:944.0 91:1078.0 92:80.0 97:270.0 98:228.0 99:839.0 100:2042.0 101:3813.0 102:1799.0 103:22002.0 104:1959.0 105:5629.0 106:414.0 107:186.0 108:168.0 109:122.0 110:144.0 111:410.0 112:227.0 113:903.0 114:2051.0 115:1515.0 116:1545.0 117:17141.0 118:1619.0 119:1737.0 120:239.0 121:354.0 122:100.0 123:59.0 124:68.0 125:140.0 126:275.0 127:393.0 128:732.0 129:15990.0 130:3113.0 131:5167.0 132:1020.0 133:11424.0 134:1564.0 135:1257.0 136:174.0 137:153.0 138:97.0 139:121.0 140:136.0 141:342.0 142:743.0 143:2517.0 144:474.0 145:1194.0 147:50406.0 148:7824.0 149:4951.0 150:752.0 151:750.0 152:172.0 153:138.0 154:156.0 155:146.0 156:123.0 157:9424.0 158:2126.0 159:971.0 160:23519.0 161:3769.0 162:1076.0 163:1389.0 164:1474.0 165:2567.0 166:413.0 168:241.0 169:510.0 170:314.0 171:176.0 172:459.0 173:792.0 175:822.0 176:80.0 177:640.0 178:268.0 179:99.0 180:150.0 181:89.0 182:113.0 183:137.0 184:75.0 185:139.0 186:529.0 187:179.0 188:179.0 189:3342.0 190:1302.0 191:2699.0 192:537.0 193:320.0 194:92.0 195:119.0 196:79.0 197:51.0 198:115.0 199:100.0 200:227.0 201:639.0 202:344.0 203:805.0 204:9883.0 205:26407.0 206:5863.0 207:2457.0 208:519.0 209:159.0 210:426.0 211:100.0 212:60.0 214:130.0 215:469.0 216:1349.0 217:14247.0 218:3306.0 219:1372.0 220:283.0 221:671.0 222:189.0 223:152.0 224:59.0 226:49.0 227:72.0 228:179.0 229:3232.0 230:927.0 231:1694.0 232:686.0 233:678.0 234:730.0 235:299.0 236:91.0 237:88.0 238:72.0 239:67.0 240:122.0 241:108.0 242:129.0 243:428.0 244:393.0 245:301.0 246:357.0 247:270.0 248:99.0 249:116.0 250:50.0 251:27.0 252:58.0 253:110.0 254:115.0 255:43.0 256:206.0 257:81.0 258:99.0 259:78.0 260:118.0 261:109.0 262:436.0 263:124.0 264:78.0 265:162.0 267:307.0 268:189.0 269:417.0 270:106.0 271:119.0 272:66.0 274:629.0 275:228.0 276:74.0 277:633.0 278:556.0 279:214.0 280:48.0 281:138.0 282:523.0 283:77.0 284:50.0 285:26.0 287:23.0 288:33.0 289:36.0 290:72.0 291:1275.0 292:405.0 293:148.0 294:41.0 300:234.0 301:80.0 302:58.0 303:50.0 304:73.0 305:865.0 306:346.0 307:705.0 308:184.0 309:24.0 310:18.0 311:36.0 312:30.0 314:64.0 316:63.0 317:116.0 318:197.0 319:17248.0 320:5185.0 321:2635.0 322:526.0 323:119.0 324:32.0 325:79.0 326:28.0 328:58.0 330:83.0 331:91.0 332:129.0 333:98.0 334:49.0 335:36.0 336:33.0 337:44.0 339:28.0 342:58.0 343:134.0 344:68.0 345:90.0 346:46.0 347:33.0 348:34.0 349:26.0 350:20.0 359:63.0 361:71.0 362:25.0 363:45.0 364:392.0 365:212.0 366:93.0 367:58.0 368:39.0 372:23.0 373:36.0 374:89.0 375:33.0 376:154.0 377:63.0 378:49.0 379:44.0 380:96.0 381:52.0 382:57.0 386:25.0 388:27.0 390:34.0 391:59.0 392:41.0 393:48.0 394:28.0 395:58.0 396:39.0 397:18.0 398:19.0 400:33.0 401:57.0 405:33.0 408:45.0 410:46.0 411:26.0 412:37.0 413:33.0 415:51.0 416:32.0 417:29.0 418:22.0 419:28.0 420:21.0 421:39.0 422:21.0 424:39.0 425:24.0 426:15.0 428:19.0 430:64.0 432:42.0 433:43.0 434:25.0 435:28.0 436:30.0 437:29.0 438:35.0 439:24.0 440:16.0 441:21.0 444:25.0 445:47.0 446:33.0 448:42.0 450:20.0 452:18.0 454:17.0 456:31.0 457:17.0 460:18.0 464:61.0 465:45.0 466:42.0 467:37.0 468:27.0 471:18.0 475:37.0 477:39.0 478:21.0 479:18.0 480:17.0 481:22.0 482:28.0 483:29.0 484:28.0 485:15.0 486:29.0 487:21.0 490:45.0 492:26.0 493:33.0 495:26.0 497:18.0 498:15.0 500:40.0	18950	C00159
20600.1	0.789318	0.474384	1.66388	0.0961361	0.278204				FYGDTMLNYKFZSV-DZOUCCHMSA-N					maltotriose.pm	maltotriose	pm					maltotriose	1169712	361	381230	85:305.0 88:111.0 89:922.0 97:378.0 98:99.0 99:200.0 103:4438.0 104:382.0 105:393.0 109:95.0 110:122.0 116:195.0 117:1407.0 118:169.0 127:165.0 129:2096.0 130:290.0 131:913.0 133:987.0 134:142.0 135:162.0 142:113.0 143:311.0 145:362.0 147:1701.0 148:602.0 149:637.0 155:390.0 157:576.0 159:80.0 160:240.0 161:184.0 163:416.0 167:41.0 168:93.0 169:2068.0 170:238.0 171:205.0 174:93.0 181:41.0 183:95.0 184:115.0 185:40.0 186:137.0 189:707.0 190:159.0 191:1384.0 193:261.0 194:93.0 198:34.0 201:83.0 204:7335.0 205:1488.0 206:546.0 207:624.0 208:52.0 210:47.0 213:27.0 215:142.0 217:2043.0 218:345.0 219:189.0 223:72.0 225:58.0 227:31.0 229:147.0 230:204.0 231:349.0 232:87.0 233:131.0 235:33.0 241:34.0 243:482.0 244:275.0 245:95.0 246:42.0 249:70.0 253:72.0 254:30.0 257:179.0 259:97.0 262:27.0 263:18.0 267:85.0 270:30.0 271:928.0 272:380.0 273:301.0 274:51.0 276:55.0 277:20.0 282:45.0 283:54.0 287:30.0 289:253.0 290:26.0 291:108.0 293:33.0 300:59.0 303:33.0 306:44.0 307:18.0 313:19.0 317:81.0 318:60.0 319:206.0 320:135.0 323:25.0 324:16.0 331:200.0 332:129.0 337:26.0 338:23.0 339:22.0 341:44.0 342:19.0 348:52.0 352:18.0 355:68.0 357:21.0 359:47.0 360:124.0 361:2757.0 362:879.0 363:514.0 364:151.0 365:21.0 372:14.0 375:15.0 377:21.0 378:52.0 380:30.0 381:17.0 390:19.0 394:22.0 397:34.0 398:14.0 401:17.0 403:14.0 407:15.0 408:63.0 409:40.0 410:27.0 436:55.0 437:32.0 445:14.0 451:127.0 453:30.0 460:12.0 466:18.0	439586	C01835
151382	0.278163	0.42299	0.65761	0.510789	0.726351				GUBGYTABKSRVRQ-PICCSMPSSA-N					maltose.pm	maltose	pm					maltose	946601	361	1979	85:18.0 86:40.0 87:38.0 89:640.0 90:50.0 94:3.0 95:51.0 96:226.0 97:52.0 98:60.0 99:10.0 100:262.0 101:31.0 102:157.0 103:2571.0 104:171.0 105:231.0 108:7.0 109:86.0 111:17.0 112:13.0 113:130.0 114:62.0 116:82.0 117:1560.0 118:98.0 119:98.0 125:5.0 127:10.0 128:39.0 129:1849.0 130:331.0 131:223.0 132:24.0 133:813.0 134:81.0 140:25.0 141:77.0 142:107.0 143:428.0 145:58.0 147:3256.0 148:427.0 149:324.0 150:26.0 151:72.0 153:172.0 154:645.0 155:415.0 156:509.0 157:424.0 158:111.0 159:44.0 160:636.0 161:170.0 162:19.0 163:205.0 164:29.0 165:12.0 167:23.0 168:29.0 169:1498.0 170:149.0 171:74.0 173:51.0 174:285.0 175:35.0 177:64.0 179:112.0 180:55.0 183:16.0 184:2.0 185:19.0 189:468.0 190:38.0 191:829.0 192:158.0 193:141.0 195:14.0 198:67.0 199:25.0 201:40.0 203:320.0 204:4249.0 205:1631.0 206:496.0 208:114.0 210:84.0 212:27.0 213:4.0 215:9.0 216:59.0 217:2396.0 218:581.0 219:223.0 220:68.0 221:182.0 222:39.0 224:3.0 225:17.0 226:21.0 229:144.0 230:46.0 231:198.0 232:58.0 233:75.0 234:9.0 235:1.0 239:35.0 240:58.0 241:13.0 242:16.0 243:478.0 244:130.0 245:97.0 246:25.0 247:96.0 248:12.0 250:47.0 253:12.0 254:8.0 255:2.0 256:5.0 257:34.0 259:48.0 262:31.0 267:41.0 268:121.0 270:12.0 271:435.0 272:78.0 273:36.0 274:7.0 276:31.0 277:35.0 279:21.0 281:38.0 283:32.0 287:14.0 293:2.0 295:3.0 300:85.0 301:6.0 304:12.0 305:57.0 306:8.0 311:4.0 312:28.0 316:2.0 317:32.0 319:490.0 320:177.0 321:32.0 322:21.0 325:25.0 327:37.0 329:34.0 331:120.0 332:35.0 344:21.0 345:23.0 355:21.0 356:47.0 360:65.0 361:2593.0 362:908.0 363:420.0 364:61.0 365:43.0 366:24.0 368:5.0 370:6.0 375:15.0 378:8.0 379:19.0 383:1.0 388:12.0 390:30.0 391:7.0 398:50.0 400:33.0 401:44.0 415:58.0 420:25.0 423:9.0 426:1.0 451:20.0 453:2.0 477:8.0 480:84.0 481:2.0 482:8.0 486:18.0 494:39.0 495:20.0	439186	C00208
283796	-0.856262	0.382323	-2.23963	0.0251148	0.12165				BJEPYKJPYRNKOW-UHFFFAOYSA-N					malic_acid.pm	malic acid	pm					malic acid	463180	233	1391	85:66.0 87:316.0 88:106.0 89:148.0 90:42.0 95:37.0 99:129.0 101:4462.0 102:488.0 103:641.0 104:93.0 105:294.0 115:533.0 116:432.0 117:2305.0 118:259.0 119:501.0 120:70.0 121:62.0 124:21.0 129:385.0 131:1945.0 132:129.0 133:6850.0 134:1075.0 135:667.0 136:51.0 137:33.0 139:20.0 142:41.0 143:745.0 144:107.0 145:145.0 147:21089.0 148:2969.0 149:2528.0 150:99.0 151:286.0 153:24.0 158:12.0 159:29.0 163:56.0 171:746.0 172:65.0 173:152.0 174:39.0 175:1710.0 176:253.0 177:569.0 178:101.0 185:29.0 189:1905.0 190:1476.0 191:1353.0 192:105.0 193:115.0 203:199.0 204:80.0 205:117.0 206:14.0 207:77.0 217:657.0 219:91.0 220:35.0 221:361.0 222:30.0 226:29.0 233:2954.0 234:575.0 235:253.0 236:55.0 245:1680.0 246:276.0 247:169.0 251:18.0 259:16.0 260:68.0 263:317.0 264:135.0 265:542.0 266:32.0 267:81.0 268:33.0 274:13.0 286:17.0 291:28.0 305:75.0 306:146.0 307:460.0 308:93.0 309:61.0 312:12.0 319:144.0 320:48.0 321:21.0 324:26.0 335:201.0 336:131.0 337:48.0 342:19.0 344:33.0 348:21.0 352:19.0 353:20.0 355:17.0 366:24.0 368:29.0 369:15.0 371:25.0 377:16.0 380:20.0 395:9.0 411:23.0 413:12.0 415:19.0 416:19.0 423:31.0 427:13.0 443:17.0 447:16.0 454:16.0 455:15.0 456:33.0 464:16.0 466:14.0 473:12.0 474:15.0 499:28.0	525	C00711
252438	0.0636005	0.243327	0.261379	0.793801	0.905999				KDXKERNSBIXSRK-YFKPBYRVSA-N					lysine.pm	lysine	pm					lysine	663483	317	12	85:2755.0 86:29130.0 87:3786.0 88:12077.0 89:1291.0 90:709.0 92:136.0 93:103.0 94:668.0 95:313.0 96:506.0 97:609.0 98:2819.0 99:1955.0 100:31497.0 101:4429.0 102:7671.0 103:3645.0 104:565.0 105:379.0 106:83.0 107:97.0 108:128.0 109:134.0 110:753.0 111:416.0 112:6522.0 113:2018.0 114:7116.0 115:10574.0 116:3465.0 117:4929.0 118:1028.0 119:900.0 120:191.0 121:127.0 123:145.0 124:606.0 125:212.0 126:2585.0 127:890.0 128:26290.0 129:4466.0 130:10847.0 131:6738.0 132:4508.0 133:6149.0 134:1147.0 135:446.0 136:164.0 137:87.0 138:490.0 139:364.0 140:4779.0 141:959.0 142:2987.0 143:733.0 144:945.0 145:366.0 146:4631.0 147:19359.0 148:3405.0 149:2181.0 150:370.0 151:803.0 152:303.0 153:342.0 154:12756.0 155:4130.0 156:76791.0 157:11196.0 158:4511.0 159:694.0 160:1657.0 161:389.0 162:279.0 163:194.0 164:207.0 165:79.0 166:971.0 167:543.0 168:665.0 169:235.0 170:669.0 171:213.0 172:2443.0 173:538.0 174:56553.0 175:9869.0 176:4416.0 177:481.0 178:80.0 179:20.0 180:41.0 181:86.0 182:316.0 183:184.0 184:486.0 185:201.0 186:1848.0 187:494.0 188:654.0 189:497.0 190:228.0 191:1071.0 192:171.0 193:95.0 196:57.0 198:177.0 199:144.0 200:4730.0 201:916.0 202:1665.0 203:494.0 204:290.0 205:118.0 206:87.0 207:45.0 212:365.0 213:404.0 214:1612.0 215:693.0 216:761.0 217:481.0 218:2436.0 219:842.0 220:589.0 221:357.0 222:91.0 223:85.0 224:57.0 225:87.0 226:147.0 227:253.0 228:3361.0 229:965.0 230:9677.0 231:2065.0 232:926.0 233:166.0 234:84.0 235:45.0 236:25.0 237:33.0 238:339.0 239:231.0 240:411.0 241:153.0 242:132.0 243:169.0 244:261.0 245:108.0 246:149.0 247:62.0 248:108.0 249:44.0 250:50.0 252:44.0 253:45.0 254:1013.0 255:485.0 256:307.0 257:183.0 258:311.0 259:140.0 260:184.0 261:68.0 262:81.0 266:91.0 267:49.0 269:68.0 271:69.0 272:363.0 273:584.0 274:308.0 275:95.0 276:49.0 285:15.0 286:23.0 288:52.0 289:58.0 291:32.0 292:18.0 295:17.0 299:46.0 300:27.0 301:76.0 302:142.0 303:70.0 304:99.0 305:35.0 314:22.0 315:52.0 316:163.0 317:9077.0 318:3043.0 319:1317.0 320:285.0 321:73.0 322:19.0 326:18.0 327:34.0 328:63.0 329:762.0 330:344.0 331:155.0 332:56.0 334:20.0 335:20.0 337:28.0 338:20.0 343:19.0 346:16.0 347:42.0 349:20.0 351:18.0 352:15.0 353:17.0 354:22.0 356:91.0 358:26.0 361:25.0 362:33.0 363:32.0 365:20.0 366:23.0 367:29.0 368:14.0 369:34.0 371:31.0 372:23.0 373:22.0 374:31.0 376:27.0 377:24.0 382:23.0 384:22.0 385:22.0 391:133.0 392:93.0 393:29.0 395:17.0 397:25.0 398:16.0 401:21.0 406:23.0 408:14.0 409:19.0 416:16.0 417:14.0 418:40.0 419:156.0 420:97.0 422:18.0 423:30.0 424:15.0 425:15.0 427:23.0 432:30.0 433:63.0 434:524.0 435:309.0 436:172.0 437:60.0 438:30.0 441:28.0 443:12.0 446:23.0 447:26.0 449:14.0 450:20.0 451:22.0 452:31.0 455:19.0 457:30.0 458:22.0 459:18.0 461:20.0 463:15.0 464:21.0 465:13.0 467:39.0 468:12.0 469:30.0 473:16.0 476:20.0 482:14.0 484:28.0 485:18.0 491:18.0 493:21.0 494:13.0	5962	C00047
563.656	-0.605484	0.308431	-1.96311	0.0496329	0.181521				OYHQOLUKZRVURQ-HZJYTTRNSA-N					linoleic_acid.pm	linoleic acid	pm					linoleic acid	777414	337	165	85:1534.0 86:470.0 87:386.0 88:244.0 89:1256.0 90:176.0 91:6885.0 92:1525.0 93:8654.0 94:6153.0 95:14372.0 96:7918.0 97:3896.0 98:518.0 99:829.0 100:115.0 101:441.0 102:166.0 103:421.0 104:436.0 105:2615.0 106:995.0 107:4482.0 108:3591.0 109:5935.0 110:3865.0 111:1556.0 112:178.0 113:194.0 115:385.0 116:1903.0 117:9875.0 118:1041.0 119:1844.0 120:836.0 121:4850.0 122:2280.0 123:2389.0 124:1664.0 125:673.0 126:42.0 127:232.0 128:199.0 129:13385.0 130:1387.0 131:4194.0 132:1042.0 133:1290.0 134:413.0 135:4167.0 136:2766.0 137:1121.0 138:862.0 139:465.0 140:86.0 141:177.0 142:150.0 143:1084.0 144:165.0 145:1654.0 146:352.0 147:623.0 148:351.0 149:2323.0 150:3479.0 151:868.0 152:405.0 153:252.0 155:283.0 156:152.0 157:540.0 158:129.0 159:621.0 160:135.0 161:262.0 162:59.0 163:1049.0 164:1507.0 165:445.0 166:242.0 167:200.0 168:67.0 169:258.0 170:152.0 171:422.0 172:159.0 173:692.0 174:134.0 175:42.0 176:40.0 177:531.0 178:1897.0 179:358.0 180:74.0 181:164.0 183:292.0 184:118.0 185:304.0 186:110.0 187:539.0 188:97.0 189:23.0 190:39.0 191:266.0 192:184.0 193:88.0 195:45.0 196:38.0 197:91.0 198:69.0 199:336.0 201:311.0 202:78.0 203:20.0 205:146.0 206:99.0 207:54.0 208:60.0 209:75.0 211:64.0 213:134.0 214:34.0 215:218.0 216:58.0 218:48.0 219:22.0 220:632.0 221:168.0 224:25.0 225:53.0 226:39.0 227:123.0 228:25.0 229:121.0 230:15.0 233:58.0 234:246.0 235:67.0 239:71.0 241:83.0 242:26.0 243:69.0 244:45.0 245:41.0 246:28.0 253:62.0 254:43.0 255:28.0 257:28.0 260:16.0 261:77.0 262:1657.0 263:366.0 270:13.0 271:26.0 274:35.0 282:34.0 283:24.0 289:15.0 290:62.0 312:28.0 319:22.0 336:90.0 337:1947.0 338:619.0 352:40.0 353:20.0 354:22.0 363:15.0 364:30.0 373:14.0 378:18.0 382:21.0 389:13.0 395:24.0 398:12.0 406:19.0 412:19.0 421:15.0 426:17.0 429:23.0 430:20.0 432:13.0 439:21.0 440:17.0 442:16.0 448:30.0 450:22.0 466:20.0 471:18.0 472:28.0 477:16.0 482:14.0 496:14.0	5280450	C01595
636631	0.172929	0.239112	0.723212	0.46955	0.705234				ROHFNLRQFUQHCH-YFKPBYRVSA-N					leucine.pm	leucine	pm					leucine	345575	158	171969	85:8915.0 86:14095.0 88:2455.0 90:1111.0 93:642.0 97:1620.0 98:7124.0 102:23926.0 104:1872.0 105:3635.0 109:648.0 116:3986.0 118:1334.0 128:2559.0 130:14542.0 131:10432.0 132:10158.0 134:3850.0 135:3656.0 139:666.0 140:440.0 142:1591.0 143:744.0 146:11630.0 150:757.0 152:225.0 154:242.0 156:1416.0 158:99428.0 159:13259.0 160:4156.0 161:473.0 162:359.0 164:227.0 167:916.0 168:223.0 170:1529.0 183:713.0 185:152.0 188:1140.0 189:46589.0 192:1122.0 210:252.0 213:918.0 214:126.0 218:1526.0 219:557.0 220:83.0 223:170.0 231:188.0 232:3368.0 233:882.0 234:385.0 243:49.0 256:82.0 260:889.0 261:170.0 266:158.0 268:231.0 270:166.0 278:56.0 282:221.0 283:1763.0 284:633.0 285:423.0 286:143.0 288:80.0 293:66.0 300:10135.0 301:6944.0 302:1312.0 303:1107.0 304:124.0 334:34.0 344:47.0 412:49.0 413:40.0 418:33.0 426:20.0 434:61.0 450:19.0 467:32.0	6106	C00123
20865	-0.688704	0.401433	-1.71561	0.0862328	0.261056				GUBGYTABKSRVRQ-DCSYEGIMSA-N					lactose.pm	lactose	pm					lactose	936998	204	217651	85:718.0 86:125.0 87:742.0 88:514.0 89:1519.0 90:90.0 91:1172.0 92:290.0 93:2096.0 94:473.0 95:8128.0 96:660.0 97:648.0 98:146.0 99:644.0 100:89.0 101:2780.0 102:491.0 103:10066.0 104:786.0 105:602.0 106:52.0 107:403.0 108:128.0 109:536.0 111:245.0 112:51.0 113:534.0 114:16.0 115:273.0 116:1295.0 117:4056.0 118:232.0 119:356.0 120:59.0 121:632.0 122:23.0 123:606.0 124:68.0 125:108.0 126:48.0 127:311.0 128:41.0 129:6506.0 130:736.0 131:1538.0 132:152.0 133:2076.0 134:350.0 135:269.0 136:250.0 137:3976.0 138:598.0 139:267.0 140:50.0 141:239.0 142:246.0 143:1444.0 144:255.0 145:350.0 146:40.0 147:11743.0 148:1652.0 149:895.0 150:109.0 152:20.0 153:209.0 154:102.0 155:423.0 156:562.0 157:649.0 158:166.0 159:104.0 162:19.0 163:208.0 164:101.0 167:27.0 169:1039.0 170:231.0 171:497.0 172:39.0 173:136.0 175:211.0 176:37.0 177:130.0 178:21.0 183:268.0 184:86.0 185:59.0 187:112.0 189:2343.0 190:476.0 191:3227.0 192:404.0 193:141.0 196:17.0 197:53.0 199:110.0 200:27.0 201:78.0 202:30.0 203:668.0 204:42544.0 205:8073.0 206:3507.0 207:716.0 211:138.0 212:41.0 213:225.0 214:43.0 215:93.0 216:39.0 217:6343.0 218:1503.0 219:609.0 220:119.0 221:338.0 222:87.0 223:59.0 225:45.0 226:56.0 227:8365.0 228:1434.0 229:529.0 230:259.0 231:378.0 233:245.0 237:35.0 239:22.0 241:27.0 242:46.0 243:460.0 245:88.0 255:34.0 257:72.0 263:25.0 265:40.0 266:20.0 268:26.0 271:175.0 275:24.0 278:22.0 279:49.0 280:27.0 289:19.0 291:160.0 292:68.0 293:61.0 301:92.0 302:45.0 303:20.0 305:333.0 306:128.0 307:69.0 318:63.0 319:36.0 321:28.0 322:29.0 328:37.0 329:17.0 330:33.0 331:16.0 332:87.0 333:101.0 345:7.0 347:40.0 348:46.0 350:17.0 351:8.0 353:19.0 360:28.0 361:421.0 362:43.0 367:31.0 369:48.0 371:15.0 393:35.0 409:26.0 414:18.0 421:20.0 423:21.0 429:25.0 433:33.0 435:37.0 437:28.0 493:28.0 498:10.0 500:12.0	6134	C01970
26147.1	0.349675	0.999854	0.349726	0.726544	0.872344				VQHSOMBJVWLPSR-JVCRWLNRSA-N					lactitol.pm	lactitol	pm					lactitol	959541	361	62247	85:15165.0 86:3999.0 87:9771.0 88:6313.0 89:90957.0 90:7984.0 91:5304.0 92:614.0 93:862.0 94:1584.0 95:2674.0 96:1615.0 97:15793.0 98:2935.0 99:12184.0 100:25041.0 101:32274.0 102:16565.0 103:350649.0 104:34478.0 105:29796.0 106:4794.0 107:1805.0 108:900.0 109:11519.0 110:2403.0 111:9672.0 112:2642.0 113:15560.0 114:7078.0 115:12952.0 116:16047.0 117:175394.0 118:18910.0 119:17415.0 120:1844.0 121:1309.0 122:349.0 123:1058.0 124:692.0 125:2841.0 126:3313.0 127:11467.0 128:4553.0 129:196920.0 130:30323.0 131:50396.0 132:8354.0 133:103985.0 134:14024.0 135:9471.0 136:1335.0 137:788.0 138:1234.0 139:4865.0 140:2530.0 141:9059.0 142:8345.0 143:40405.0 144:6056.0 145:12866.0 146:2922.0 147:471515.0 148:75184.0 149:54704.0 150:6881.0 151:4197.0 152:2012.0 153:7011.0 154:3612.0 155:29245.0 156:7040.0 157:39439.0 158:7764.0 159:10227.0 160:66365.0 161:17357.0 162:4580.0 163:17182.0 164:2863.0 165:1924.0 166:1127.0 167:2815.0 168:3125.0 169:142746.0 170:23030.0 171:12508.0 172:5918.0 173:13036.0 174:5032.0 175:7884.0 176:1710.0 177:8679.0 178:4064.0 179:4487.0 180:2607.0 181:3144.0 182:1804.0 183:8491.0 184:1969.0 185:3434.0 186:5491.0 187:4287.0 188:2394.0 189:51721.0 190:13145.0 191:80580.0 192:15270.0 193:8099.0 194:1446.0 195:1758.0 196:3045.0 197:1946.0 198:1882.0 199:4213.0 200:2144.0 201:5840.0 202:2780.0 203:18894.0 204:400181.0 205:162259.0 206:50527.0 207:18641.0 208:3215.0 209:1309.0 210:3921.0 211:1692.0 212:909.0 213:880.0 214:2374.0 215:7428.0 216:4200.0 217:228193.0 218:53174.0 219:26785.0 220:5303.0 221:14376.0 222:3199.0 223:2358.0 224:652.0 225:611.0 226:892.0 227:4131.0 228:2913.0 229:18793.0 230:10159.0 231:23796.0 232:7905.0 233:22153.0 234:5588.0 235:8279.0 236:1715.0 237:1143.0 238:498.0 239:1091.0 240:1633.0 241:5469.0 242:3560.0 243:53324.0 244:14522.0 245:14839.0 246:5993.0 247:9551.0 248:2441.0 249:1669.0 250:599.0 251:405.0 252:546.0 253:652.0 254:832.0 255:2924.0 256:2134.0 257:5648.0 258:2150.0 259:8471.0 260:2653.0 261:2044.0 262:1835.0 263:1343.0 264:523.0 265:3181.0 266:919.0 267:750.0 268:5820.0 269:3287.0 270:3121.0 271:56113.0 272:14246.0 273:12759.0 274:5171.0 275:3698.0 276:1701.0 277:1542.0 278:1296.0 279:1174.0 280:300.0 281:312.0 282:414.0 283:916.0 284:743.0 285:873.0 286:1024.0 287:867.0 288:771.0 289:1313.0 290:726.0 291:6890.0 292:2359.0 293:1821.0 294:693.0 295:424.0 296:314.0 297:546.0 298:377.0 300:12378.0 301:3575.0 302:1872.0 303:1232.0 304:2714.0 305:10972.0 306:4078.0 307:5034.0 308:1454.0 309:842.0 310:525.0 311:396.0 312:310.0 313:588.0 314:600.0 315:576.0 316:611.0 317:4399.0 318:3604.0 319:48555.0 320:15884.0 321:8099.0 322:1941.0 323:589.0 325:223.0 326:178.0 327:393.0 328:718.0 329:542.0 330:834.0 331:13130.0 332:8298.0 333:4670.0 334:1732.0 335:1008.0 336:404.0 337:840.0 338:430.0 339:273.0 340:209.0 341:250.0 342:485.0 343:664.0 344:680.0 345:3966.0 346:2194.0 347:2087.0 348:835.0 349:673.0 350:298.0 351:208.0 352:125.0 353:140.0 354:123.0 355:140.0 356:122.0 357:399.0 358:853.0 359:1798.0 360:6392.0 361:255014.0 362:87272.0 363:43320.0 364:10605.0 365:3382.0 366:699.0 367:254.0 368:95.0 369:40.0 370:57.0 371:124.0 372:162.0 373:1924.0 374:1472.0 375:708.0 376:1620.0 377:896.0 378:527.0 379:592.0 380:248.0 381:218.0 382:89.0 383:115.0 384:128.0 385:320.0 386:342.0 387:263.0 388:270.0 389:536.0 390:5788.0 391:2341.0 392:1222.0 393:821.0 394:374.0 395:183.0 396:123.0 397:59.0 398:118.0 399:101.0 400:175.0 401:185.0 402:280.0 403:313.0 404:250.0 405:401.0 406:333.0 407:282.0 408:382.0 409:1038.0 410:484.0 411:297.0 412:169.0 413:134.0 414:85.0 415:248.0 416:152.0 417:154.0 418:156.0 419:226.0 420:225.0 421:509.0 422:380.0 423:263.0 424:121.0 425:141.0 426:128.0 427:552.0 428:355.0 429:259.0 430:134.0 431:156.0 432:260.0 433:352.0 434:316.0 435:999.0 436:573.0 437:441.0 438:216.0 439:136.0 440:82.0 441:87.0 442:95.0 443:82.0 444:80.0 445:107.0 446:125.0 447:128.0 448:401.0 449:483.0 450:1178.0 451:5184.0 452:2488.0 453:1301.0 454:543.0 455:179.0 456:126.0 457:56.0 458:67.0 459:116.0 460:141.0 461:117.0 462:226.0 463:1243.0 464:783.0 465:503.0 466:391.0 467:205.0 468:137.0 469:90.0 470:71.0 471:64.0 472:77.0 473:97.0 474:134.0 475:381.0 476:312.0 477:284.0 478:407.0 479:434.0 480:957.0 481:591.0 482:331.0 483:183.0 484:102.0 485:105.0 486:84.0 487:87.0 488:44.0 489:90.0 490:211.0 491:199.0 492:155.0 493:125.0 494:113.0 495:70.0 496:83.0 497:99.0 498:111.0 499:98.0 500:104.0	157355	C13542
1.87733e+06	0.667443	0.198252	3.36663	0.000760917	0.011563				JVTAAEKCZFNVCJ-UHFFFAOYSA-N					lactic_acid.pm	lactic acid	pm					lactic acid	219848	191	46123	86:16619.0 87:146789.0 88:203478.0 89:44021.0 90:4589.0 91:5399.0 92:2326.0 93:2115.0 94:10118.0 95:3417.0 96:954.0 97:589.0 99:12540.0 100:2928.0 101:119286.0 102:104206.0 103:90957.0 104:16144.0 105:36142.0 106:5020.0 107:5840.0 108:885.0 109:791.0 110:2194.0 113:11122.0 114:2567.0 115:74843.0 116:33695.0 117:2428105.0 118:268597.0 119:128879.0 120:10300.0 121:3135.0 122:950.0 123:1352.0 124:1118.0 125:1588.0 128:1142.0 129:49175.0 130:15401.0 131:159474.0 132:29340.0 133:353340.0 134:56222.0 135:30047.0 136:3253.0 137:1406.0 138:630.0 139:477.0 140:399.0 142:473.0 143:2299.0 144:1095.0 145:3956.0 146:2522.0 147:3026035.0 148:488814.0 149:270566.0 150:28934.0 151:10422.0 152:1859.0 153:1021.0 154:840.0 155:910.0 156:841.0 157:1313.0 158:4557.0 159:2898.0 160:1302.0 161:2379.0 162:1236.0 163:2966.0 164:1544.0 165:1438.0 166:1846.0 167:1348.0 168:1127.0 169:902.0 170:1137.0 171:689.0 172:951.0 173:1093.0 175:20722.0 176:4388.0 177:2406.0 178:804.0 179:708.0 180:559.0 181:418.0 182:276.0 183:256.0 184:1871.0 185:490.0 186:361.0 187:430.0 188:254.0 190:306709.0 191:497472.0 192:112449.0 193:42542.0 194:6240.0 195:1556.0 196:556.0 197:353.0 198:329.0 199:1851.0 200:552.0 201:753.0 202:667.0 203:17991.0 204:3949.0 205:2234.0 206:972.0 207:536.0 208:748.0 209:776.0 210:765.0 211:798.0 212:754.0 213:529.0 214:369.0 215:376.0 216:282.0 217:2223.0 218:1134.0 219:120411.0 220:23540.0 221:9827.0 222:1357.0 223:234.0 224:118.0 225:100.0 226:113.0 227:140.0 228:117.0 229:127.0 230:135.0 231:57.0 232:162.0 233:599.0 235:139.0 236:33.0 237:136.0 238:148.0 239:110.0 240:143.0 241:151.0 242:157.0 243:123.0 244:89.0 245:79.0 246:103.0 247:78.0 248:103.0 250:75.0 251:50.0 252:66.0 253:98.0 254:42.0 255:57.0 256:108.0 257:81.0 258:89.0 259:87.0 260:87.0 261:82.0 262:82.0 263:66.0 264:49.0 265:34.0 266:72.0 267:71.0 268:89.0 269:76.0 271:76.0 272:113.0 273:47.0 274:75.0 275:98.0 276:93.0 277:81.0 278:60.0 279:60.0 280:88.0 281:96.0 282:70.0 283:92.0 284:49.0 285:88.0 286:99.0 287:101.0 288:94.0 289:58.0 290:79.0 291:106.0 292:106.0 293:111.0 294:87.0 295:100.0 296:118.0 297:101.0 298:115.0 299:96.0 300:103.0 301:106.0 302:97.0 303:83.0 304:100.0 305:102.0 306:111.0 307:127.0 308:121.0 309:102.0 310:111.0 311:87.0 312:94.0 313:97.0 314:101.0 315:83.0 316:105.0 317:100.0 318:98.0 319:73.0 320:93.0 321:85.0 322:80.0 323:68.0 324:82.0 325:61.0 326:68.0 327:73.0 328:79.0 329:95.0 330:111.0 331:103.0 332:49.0 333:70.0 334:80.0 335:98.0 336:97.0 337:111.0 338:103.0 339:87.0 340:86.0 341:105.0 342:103.0 343:96.0 344:70.0 345:89.0 346:106.0 347:85.0 348:123.0 349:75.0 350:101.0 351:113.0 352:115.0 353:108.0 354:78.0 355:104.0 356:35.0 357:91.0 358:76.0 359:78.0 360:100.0 361:72.0 362:87.0 363:101.0 364:100.0 365:101.0 366:99.0 367:83.0 368:75.0 369:100.0 370:101.0 371:108.0 372:64.0 373:92.0 374:100.0 375:101.0 376:101.0 377:103.0 378:83.0 379:64.0 380:91.0 381:110.0 382:121.0 383:118.0 384:75.0 385:110.0 386:103.0 387:100.0 388:106.0 389:97.0 390:89.0 391:107.0 392:98.0 393:103.0 394:99.0 395:101.0 396:100.0 397:93.0 398:103.0 399:99.0 400:111.0 401:99.0 402:102.0 403:60.0 404:84.0 405:99.0 406:106.0 407:108.0 408:100.0 409:100.0 410:102.0 411:95.0 412:70.0 413:95.0 414:100.0 415:101.0 416:107.0 417:95.0 418:86.0 419:75.0 420:76.0 421:88.0 422:93.0 423:85.0 424:62.0 425:83.0 426:86.0 427:77.0 428:102.0 429:96.0 430:99.0 431:95.0 432:81.0 433:77.0 434:97.0 435:97.0 436:96.0 437:96.0 438:87.0 439:99.0 440:103.0 441:117.0 442:85.0 443:92.0 444:85.0 445:91.0 446:104.0 447:85.0 448:97.0 449:86.0 450:86.0 451:81.0 452:97.0 453:91.0 454:92.0 455:100.0 456:85.0 457:103.0 458:98.0 459:69.0 460:99.0 461:96.0 462:91.0 463:68.0 464:83.0 465:94.0 466:93.0 467:99.0 468:61.0 469:55.0 470:71.0 471:107.0 472:97.0 473:76.0 474:93.0 475:87.0 476:88.0 477:82.0 478:74.0 479:59.0 480:117.0 481:120.0 482:88.0 483:87.0 484:93.0 485:73.0 486:87.0 487:70.0 488:63.0 489:90.0 490:80.0 491:81.0 492:81.0 493:71.0 494:100.0 495:85.0 496:87.0 497:94.0 498:72.0 499:81.0 500:92.0	612	C01432
4526.42	0.293249	0.370585	0.791314	0.428761	0.675385				YGPSJZOEDVAXAB-UHFFFAOYSA-N					kynurenine.pm	kynurenine	pm					kynurenine	762593	192	342953	85:3695.0 86:2555.0 87:1829.0 89:2647.0 90:2187.0 91:5461.0 92:3360.0 93:1817.0 94:541.0 96:228.0 99:1830.0 102:962.0 103:1595.0 105:1858.0 106:840.0 107:309.0 108:220.0 109:162.0 112:332.0 113:1068.0 117:3580.0 118:6635.0 119:2607.0 120:11880.0 121:1345.0 122:162.0 123:307.0 130:8182.0 131:3268.0 132:3771.0 133:2192.0 134:6764.0 135:1853.0 136:1573.0 137:244.0 141:417.0 142:467.0 143:557.0 144:3275.0 145:4234.0 146:6598.0 147:3757.0 148:5229.0 149:1532.0 150:4464.0 151:786.0 152:608.0 154:79.0 156:3211.0 158:1332.0 159:650.0 160:1116.0 161:871.0 162:1045.0 163:738.0 164:527.0 165:485.0 167:112.0 168:155.0 169:138.0 170:132.0 171:98.0 172:856.0 173:369.0 174:10387.0 175:2083.0 176:2697.0 177:600.0 178:852.0 179:774.0 180:141.0 182:53.0 183:153.0 184:479.0 185:196.0 186:212.0 187:120.0 189:134.0 191:621.0 192:59143.0 193:10302.0 194:2844.0 195:210.0 201:181.0 202:4144.0 203:820.0 204:471.0 205:228.0 206:673.0 207:242.0 208:1190.0 217:863.0 218:9561.0 219:3165.0 220:1053.0 221:358.0 222:489.0 224:30.0 228:45.0 229:165.0 230:210.0 233:1155.0 234:385.0 235:4096.0 236:871.0 237:229.0 238:42.0 243:26.0 244:33.0 245:500.0 246:870.0 247:793.0 248:277.0 249:105.0 255:158.0 256:255.0 261:145.0 262:1407.0 263:343.0 264:228.0 266:131.0 280:237.0 281:47.0 286:26.0 288:22.0 290:266.0 291:168.0 293:20.0 299:236.0 300:152.0 301:42.0 307:64.0 308:21.0 313:21.0 315:132.0 317:56.0 319:88.0 320:1896.0 321:604.0 322:267.0 323:58.0 325:22.0 333:14.0 334:523.0 335:540.0 336:216.0 337:474.0 338:186.0 339:41.0 340:20.0 347:7.0 348:41.0 349:19.0 351:20.0 352:935.0 353:328.0 354:124.0 369:47.0 371:38.0 374:32.0 386:22.0 387:219.0 388:95.0 389:81.0 393:17.0 402:21.0 404:22.0 413:14.0 419:21.0 427:17.0 433:23.0 439:15.0 441:14.0 460:9.0 492:13.0	846
25340.9	0.178963	0.363466	0.492379	0.622452	0.801329				JPIJQSOTBSSVTP-GBXIJSLDSA-N					isothreonic_acid.pm	isothreonic acid	pm					isothreonic acid	489385	292	1679	85:304.0 86:391.0 88:631.0 89:4158.0 90:414.0 91:179.0 92:233.0 93:215.0 94:45.0 96:145.0 97:116.0 98:15.0 99:816.0 100:110.0 101:2762.0 102:21122.0 103:20966.0 104:2634.0 105:1408.0 106:64.0 107:560.0 108:290.0 109:71.0 110:395.0 111:105.0 113:1032.0 114:253.0 115:1508.0 116:877.0 117:33848.0 118:3267.0 119:2907.0 120:140.0 121:96.0 122:8.0 124:18.0 125:13.0 127:531.0 128:50.0 129:6995.0 130:17816.0 131:9728.0 132:2127.0 133:13693.0 134:2261.0 135:1252.0 136:37.0 137:70.0 141:279.0 143:5323.0 144:512.0 145:511.0 146:508.0 147:89541.0 148:14484.0 149:8621.0 150:1069.0 151:554.0 152:43.0 153:93.0 154:4.0 155:7.0 157:903.0 159:246.0 161:501.0 162:71.0 163:1006.0 164:236.0 165:241.0 166:13.0 167:3.0 168:40.0 169:26.0 170:89.0 172:176.0 173:230.0 175:799.0 176:118.0 177:3522.0 178:628.0 179:286.0 180:26.0 181:74.0 185:128.0 186:51.0 187:91.0 188:52.0 189:4147.0 190:923.0 191:1643.0 192:325.0 193:329.0 194:77.0 195:56.0 199:88.0 200:80.0 201:125.0 202:1.0 203:1318.0 204:2518.0 205:17229.0 206:3365.0 207:2844.0 208:477.0 209:217.0 210:57.0 211:49.0 212:26.0 213:1.0 215:166.0 216:68.0 217:14540.0 218:2990.0 219:1780.0 220:18784.0 221:7856.0 222:2654.0 223:859.0 224:149.0 225:56.0 226:73.0 229:1.0 230:18.0 231:282.0 232:47.0 233:93.0 234:31.0 235:42.0 237:190.0 238:29.0 239:10.0 243:2.0 244:29.0 245:1906.0 246:476.0 247:394.0 248:48.0 249:40.0 251:6.0 252:11.0 253:11.0 255:6.0 257:1.0 262:17.0 263:57.0 265:42.0 267:123.0 268:27.0 270:12.0 276:37.0 277:610.0 278:168.0 279:84.0 281:28.0 283:114.0 290:42.0 291:2248.0 292:22023.0 293:6532.0 294:3129.0 295:766.0 296:201.0 297:48.0 300:12.0 305:306.0 306:53.0 307:114.0 309:3.0 312:27.0 313:2.0 319:1701.0 320:478.0 321:327.0 322:69.0 323:68.0 325:132.0 328:1.0 334:26.0 339:20.0 341:97.0 342:22.0 343:12.0 347:2.0 349:1.0 351:1.0 354:22.0 355:72.0 356:1.0 361:7.0 364:30.0 370:1.0 371:73.0 372:66.0 373:46.0 379:358.0 380:187.0 381:71.0 382:9.0 390:2.0 400:4.0 408:17.0 409:469.0 410:241.0 411:68.0 412:15.0 418:19.0 419:1.0 427:17.0 431:24.0 448:47.0 450:22.0 467:17.0 468:1.0 472:23.0 475:13.0 480:2.0 492:6.0	151152	C00639
17015.9	0.601015	0.354929	1.69334	0.0903905	0.26636				SHZGCJCMOBCMKK-GASJEMHNSA-N					isorhamnose.pm	isorhamnose	pm					isorhamnose	580513	117	48504	100:138.0 117:2335.0 118:301.0 123:48.0 129:159.0 131:113.0 133:55.0 134:2.0 160:200.0 161:34.0 183:75.0 204:76.0 207:12.0 210:6.0 215:12.0 219:66.0 220:20.0 231:41.0 232:11.0 233:31.0 234:20.0 235:15.0 237:9.0 244:3.0 246:43.0 259:23.0 260:12.0 267:4.0 271:24.0 274:18.0 277:76.0 279:6.0 289:15.0 292:13.0 296:2.0 315:1.0 324:6.0 371:3.0 382:8.0 383:5.0 389:3.0 391:9.0 408:9.0 427:10.0 429:5.0 444:6.0 451:3.0 456:8.0 457:10.0 462:10.0	439746	C02522
1346.66	0.18518	0.362268	0.511168	0.609233	0.79519				DLRVVLDZNNYCBX-RTPHMHGBSA-N					isomaltose.pm	isomaltose	pm					isomaltose	983199	361	127715	87:1211.0 88:604.0 89:4249.0 90:267.0 91:161.0 92:118.0 93:181.0 94:152.0 95:320.0 96:360.0 97:526.0 98:240.0 100:1628.0 101:6670.0 102:1545.0 103:10592.0 104:885.0 105:2387.0 107:114.0 108:114.0 109:551.0 110:107.0 111:1453.0 112:323.0 113:908.0 115:449.0 116:1006.0 117:8267.0 118:577.0 119:1599.0 124:48.0 125:234.0 126:350.0 127:713.0 128:652.0 129:7394.0 130:2008.0 131:1916.0 132:620.0 133:6092.0 135:493.0 136:199.0 137:107.0 139:223.0 141:487.0 142:1161.0 143:2502.0 144:464.0 145:1433.0 146:447.0 147:28088.0 148:932.0 149:2751.0 150:302.0 152:84.0 153:312.0 154:174.0 155:1439.0 156:1653.0 157:582.0 158:235.0 160:7024.0 161:3299.0 162:581.0 163:1226.0 166:98.0 169:5473.0 170:852.0 172:272.0 173:483.0 174:1412.0 178:183.0 180:181.0 181:196.0 182:146.0 183:317.0 185:207.0 186:330.0 187:35.0 188:51.0 189:3466.0 190:769.0 191:2297.0 192:988.0 193:1287.0 198:179.0 201:438.0 202:197.0 203:1430.0 204:16821.0 205:4017.0 206:1956.0 207:3143.0 208:603.0 210:168.0 211:79.0 212:164.0 214:292.0 215:409.0 216:148.0 217:12202.0 218:718.0 219:1108.0 220:139.0 221:710.0 222:356.0 223:167.0 225:121.0 226:73.0 227:217.0 229:697.0 230:452.0 231:826.0 232:405.0 233:403.0 234:41.0 240:207.0 241:247.0 243:2022.0 244:682.0 245:474.0 246:232.0 249:227.0 250:118.0 252:68.0 259:338.0 260:88.0 262:138.0 263:54.0 264:59.0 265:224.0 266:33.0 268:143.0 270:69.0 271:2319.0 273:410.0 274:307.0 276:185.0 277:160.0 278:58.0 279:43.0 281:384.0 282:213.0 283:153.0 292:178.0 296:70.0 298:36.0 299:25.0 300:244.0 301:100.0 302:43.0 305:508.0 307:436.0 308:122.0 309:79.0 313:64.0 318:119.0 319:802.0 321:10.0 327:200.0 332:232.0 337:53.0 342:169.0 344:62.0 345:113.0 349:22.0 351:46.0 355:271.0 357:28.0 359:114.0 361:7286.0 362:862.0 363:1204.0 364:530.0 365:167.0 372:109.0 373:297.0 375:37.0 376:71.0 377:21.0 378:14.0 379:52.0 380:19.0 381:31.0 382:36.0 389:106.0 392:50.0 395:29.0 400:69.0 414:57.0 420:48.0 432:41.0 435:38.0 436:39.0 437:84.0 440:24.0 443:37.0 447:40.0 448:69.0 453:53.0 456:29.0 457:20.0 466:23.0 469:42.0 470:26.0 482:80.0 497:31.0	439193	C00252
261236	0.279888	0.259394	1.07901	0.280584	0.53286				AGPKZVBTJJNPAG-WHFBIAKZSA-N					isoleucine.pm	isoleucine	pm					isoleucine	293942	86	106481	85:250.0 86:30671.0 87:2691.0 88:241.0 89:148.0 90:15.0 91:198.0 92:50.0 93:29.0 96:353.0 97:121.0 98:95.0 99:290.0 100:353.0 101:89.0 102:397.0 103:11687.0 104:796.0 105:407.0 114:54.0 115:46.0 116:112.0 117:143.0 118:89.0 120:31.0 126:283.0 127:188.0 128:91.0 129:69.0 130:1671.0 131:464.0 132:47.0 134:91.0 141:33.0 142:406.0 143:143.0 144:695.0 145:79.0 146:1530.0 147:121.0 148:84.0 152:13.0 153:14.0 156:29.0 157:12.0 158:41.0 161:15.0 167:11.0 169:146.0 170:675.0 171:169.0 172:2129.0 173:235.0 174:59.0 185:15.0 187:143.0 188:452.0 206:13.0 234:22.0 239:19.0 253:13.0 257:19.0 261:20.0 263:25.0 265:12.0 270:17.0 282:13.0 309:42.0 317:20.0 321:17.0 327:26.0 331:19.0 340:15.0 344:20.0 348:16.0 376:14.0 389:22.0 395:15.0 406:15.0 426:26.0 458:13.0 463:13.0 469:13.0 491:18.0 499:17.0 500:16.0	6306	C00407
4228.7	0.499128	0.346449	1.4407	0.14967	0.367071				INAPMGSXUVUWAF-GFWFORPUSA-N					inositol_4_monophosphate.pm	inositol-4-monophosphate	pm					inositol-4-monophosphate	846510	315	45351	85:1.0 86:238.0 87:154.0 88:1.0 99:434.0 101:763.0 103:1909.0 104:364.0 107:288.0 109:401.0 111:550.0 113:450.0 119:195.0 125:220.0 127:391.0 129:3705.0 130:1560.0 131:1864.0 132:3.0 133:4462.0 134:304.0 135:447.0 137:223.0 138:1.0 139:209.0 141:161.0 142:575.0 143:2116.0 144:28.0 147:20267.0 148:1900.0 149:2880.0 150:263.0 151:313.0 152:31.0 153:199.0 154:147.0 155:384.0 156:200.0 157:357.0 158:89.0 161:144.0 163:140.0 164:44.0 165:73.0 167:43.0 169:372.0 170:143.0 171:198.0 175:176.0 177:25.0 181:339.0 183:429.0 184:164.0 185:119.0 189:563.0 190:547.0 191:4872.0 192:884.0 193:1272.0 194:93.0 195:313.0 196:18.0 197:207.0 199:17.0 201:120.0 203:257.0 204:1495.0 205:464.0 206:277.0 208:444.0 209:306.0 210:2.0 211:1641.0 212:125.0 213:86.0 214:14.0 215:266.0 216:86.0 217:4387.0 218:1088.0 219:90.0 220:189.0 221:1149.0 222:219.0 223:155.0 224:10.0 225:924.0 226:106.0 227:363.0 228:208.0 229:104.0 230:634.0 231:279.0 232:74.0 239:59.0 241:96.0 242:62.0 243:274.0 244:228.0 245:399.0 246:1178.0 247:234.0 248:181.0 251:82.0 252:4.0 253:82.0 254:31.0 255:1018.0 256:210.0 257:267.0 261:31.0 265:474.0 267:57.0 269:333.0 270:268.0 271:99.0 272:15.0 278:33.0 283:179.0 284:97.0 285:523.0 286:41.0 287:15.0 291:337.0 292:89.0 293:123.0 294:15.0 297:87.0 298:317.0 299:8172.0 300:2192.0 301:1314.0 302:306.0 303:131.0 304:215.0 305:992.0 306:300.0 307:75.0 308:118.0 309:86.0 313:129.0 314:265.0 315:8207.0 316:2311.0 317:1264.0 318:10198.0 319:3597.0 320:1289.0 321:405.0 322:26.0 323:29.0 324:29.0 328:148.0 331:104.0 332:316.0 333:57.0 334:17.0 341:162.0 342:187.0 343:856.0 344:89.0 345:267.0 346:89.0 347:85.0 353:6.0 357:36.0 360:81.0 367:44.0 369:141.0 370:23.0 371:55.0 372:54.0 373:264.0 374:197.0 375:178.0 385:40.0 386:284.0 387:2990.0 388:1108.0 389:1582.0 390:581.0 391:162.0 393:11.0 417:6.0 418:130.0 419:244.0 420:76.0 429:163.0 430:15.0 431:51.0 432:250.0 433:323.0 434:122.0 435:99.0 442:53.0 443:43.0 447:4.0 455:73.0 457:210.0 458:47.0 461:113.0 469:4.0 470:258.0 471:61.0 472:81.0 476:62.0 489:21.0 494:45.0 495:2.0	440043	C03546
281980	-0.575446	0.346896	-1.65884	0.0971473	0.278849				UGQMRVRMYYASKQ-KQYNXXCUSA-N					inosine.pm	inosine	pm					inosine	897434	230	84524	85:1568.0 86:780.0 87:1166.0 88:560.0 89:1904.0 91:15501.0 92:2918.0 93:6326.0 94:1647.0 95:2401.0 97:1081.0 98:220.0 99:1165.0 100:804.0 101:3341.0 102:808.0 103:15276.0 104:2320.0 105:6001.0 106:3197.0 107:1491.0 108:2478.0 109:746.0 110:1136.0 111:1921.0 112:413.0 113:1448.0 114:353.0 115:3043.0 116:2998.0 117:9407.0 118:1635.0 119:4572.0 120:1119.0 121:826.0 122:365.0 123:390.0 124:342.0 125:560.0 126:410.0 127:944.0 128:745.0 129:6916.0 130:1540.0 131:5401.0 132:1978.0 133:6175.0 134:1052.0 135:1120.0 136:222.0 137:272.0 138:1040.0 139:344.0 140:191.0 141:849.0 142:811.0 143:2861.0 144:777.0 145:2410.0 146:921.0 147:12798.0 148:2083.0 149:1405.0 150:419.0 151:246.0 152:120.0 153:663.0 154:185.0 155:440.0 156:241.0 157:1526.0 158:407.0 159:1184.0 160:321.0 161:428.0 162:405.0 163:457.0 164:145.0 165:346.0 166:1117.0 167:411.0 168:208.0 169:2730.0 170:519.0 171:882.0 173:691.0 174:54.0 175:375.0 176:164.0 177:435.0 178:113.0 179:219.0 180:252.0 181:424.0 182:97.0 183:269.0 185:224.0 187:237.0 189:984.0 190:216.0 191:464.0 192:533.0 193:8163.0 194:1429.0 195:390.0 196:128.0 197:189.0 198:108.0 199:326.0 200:119.0 201:222.0 202:120.0 203:192.0 204:365.0 205:434.0 206:405.0 207:1541.0 208:616.0 209:2943.0 210:178.0 211:105.0 212:99.0 213:151.0 215:648.0 216:149.0 217:14712.0 218:2569.0 219:1558.0 220:193.0 221:491.0 222:49.0 223:102.0 224:30.0 225:64.0 226:46.0 227:82.0 229:294.0 230:10605.0 231:2623.0 232:1108.0 233:219.0 234:54.0 235:174.0 236:65.0 237:4677.0 238:892.0 239:211.0 241:29.0 242:28.0 243:3063.0 244:783.0 245:7719.0 246:1654.0 247:734.0 248:192.0 249:188.0 250:21.0 251:82.0 252:42.0 254:26.0 257:230.0 258:750.0 259:3915.0 260:723.0 261:413.0 262:30.0 263:135.0 265:906.0 266:226.0 267:276.0 268:37.0 276:34.0 278:44.0 279:101.0 280:1223.0 281:4422.0 282:1184.0 283:433.0 284:94.0 291:143.0 292:91.0 293:26.0 294:88.0 295:35.0 296:32.0 299:31.0 305:29.0 306:92.0 307:1260.0 308:271.0 309:291.0 310:14.0 311:66.0 312:10.0 317:31.0 318:22.0 319:64.0 320:133.0 321:116.0 322:119.0 323:779.0 324:199.0 326:11.0 327:15.0 331:13.0 333:103.0 335:325.0 336:60.0 337:52.0 338:133.0 339:61.0 347:48.0 348:564.0 349:219.0 350:68.0 351:53.0 361:52.0 362:25.0 363:184.0 364:62.0 366:9.0 377:55.0 379:48.0 394:15.0 395:329.0 396:139.0 397:11.0 424:12.0 437:5.0 452:49.0 453:187.0 454:90.0 465:36.0 466:74.0 467:21.0 468:21.0 469:23.0	6021	C00294
859.2	0.825629	0.369304	2.23563	0.0253758	0.12215				XGILAAMKEQUXLS-UHFFFAOYSA-N					indole_3_lactate.pm	indole-3-lactate	pm					indole-3-lactate	764586	202	724	88:69.0 93:61.0 95:49.0 102:117.0 104:35.0 109:35.0 112:18.0 116:72.0 117:141.0 119:48.0 124:41.0 129:278.0 133:172.0 135:26.0 136:22.0 137:31.0 140:24.0 142:37.0 143:39.0 144:38.0 145:47.0 147:362.0 148:87.0 149:117.0 151:18.0 156:56.0 158:20.0 160:37.0 162:39.0 164:15.0 165:27.0 169:26.0 170:56.0 173:22.0 181:25.0 182:31.0 183:24.0 184:33.0 185:30.0 186:21.0 188:34.0 194:24.0 195:23.0 200:39.0 202:2957.0 203:478.0 204:218.0 214:31.0 217:41.0 220:30.0 242:32.0 252:20.0 260:18.0 272:22.0 300:18.0 301:20.0 303:17.0 311:13.0 325:17.0 334:14.0 341:44.0 344:30.0 345:23.0 346:24.0 349:23.0 352:18.0 355:29.0 356:19.0 360:19.0 366:22.0 367:24.0 369:21.0 371:36.0 372:18.0 373:55.0 376:30.0 377:20.0 379:34.0 405:13.0 406:41.0 407:23.0 417:17.0 421:52.0 423:19.0 425:23.0 438:24.0 445:20.0 455:24.0 462:29.0 464:16.0 466:29.0 468:32.0 472:28.0 475:25.0 491:23.0 498:23.0	92904	C02043
98339.1	0.700497	0.296666	2.36123	0.0182145	0.0994103				FDGQSTZJBFJUBT-UHFFFAOYSA-N					hypoxanthine.pm	hypoxanthine	pm					hypoxanthine	619122	265	378532	86:3698.0 100:5484.0 104:355.0 110:1928.0 112:2750.0 117:1009.0 123:1300.0 125:2210.0 130:909.0 142:11965.0 143:1541.0 158:2359.0 166:4129.0 172:2273.0 173:1904.0 174:3438.0 176:556.0 177:1531.0 180:1012.0 181:2145.0 188:269.0 193:3620.0 200:657.0 201:128.0 206:3777.0 214:604.0 216:518.0 218:197.0 219:258.0 220:178.0 226:295.0 234:123.0 235:802.0 238:1173.0 250:746.0 256:118.0 258:117.0 265:26629.0 266:5139.0 267:1722.0 279:1020.0 280:8818.0 281:2901.0 290:44.0 291:45.0 303:59.0 315:80.0 316:117.0 319:87.0 330:108.0 354:36.0 393:34.0 412:28.0 419:70.0 420:104.0 436:38.0 478:39.0 494:24.0	790	C00262
7360.02	-0.111287	0.388397	-0.28653	0.774472	0.901782				VVIUBCNYACGLLV-UHFFFAOYSA-N					hypotaurine.pm	hypotaurine	pm					hypotaurine	525092	188	31223	86:1014.0 87:116.0 88:90.0 89:68.0 90:17.0 91:63.0 92:40.0 94:26.0 98:37.0 99:240.0 100:6173.0 101:708.0 102:301.0 103:213.0 104:146.0 105:183.0 106:48.0 110:49.0 113:142.0 114:1274.0 117:377.0 118:68.0 119:29.0 120:26.0 121:58.0 122:28.0 123:14.0 126:44.0 127:49.0 128:31.0 129:49.0 130:843.0 131:338.0 133:665.0 134:59.0 135:121.0 136:23.0 137:78.0 140:230.0 141:34.0 142:206.0 144:249.0 145:134.0 146:62.0 147:1218.0 148:590.0 151:21.0 156:135.0 157:203.0 158:127.0 159:91.0 160:61.0 162:21.0 163:18.0 164:6.0 166:27.0 172:656.0 173:198.0 174:1048.0 175:181.0 176:426.0 177:41.0 178:56.0 183:41.0 186:161.0 188:4497.0 189:697.0 190:288.0 191:53.0 194:45.0 195:20.0 202:15.0 210:20.0 212:21.0 215:25.0 216:24.0 222:44.0 223:13.0 226:21.0 231:14.0 240:24.0 241:19.0 247:15.0 248:54.0 250:16.0 251:14.0 253:27.0 254:14.0 255:29.0 266:17.0 267:28.0 268:26.0 269:20.0 274:16.0 275:28.0 276:15.0 279:19.0 283:30.0 284:25.0 285:12.0 287:26.0 288:33.0 293:14.0 294:17.0 295:20.0 298:16.0 302:21.0 303:22.0 307:25.0 309:15.0 310:120.0 311:47.0 312:18.0 314:146.0 317:12.0 319:31.0 322:26.0 325:17.0 327:21.0 332:20.0 334:16.0 336:26.0 337:13.0 338:13.0 339:7.0 341:27.0 343:20.0 345:19.0 346:24.0 347:25.0 348:20.0 350:14.0 351:18.0 361:16.0 362:13.0 365:14.0 381:17.0 388:22.0 390:11.0 394:13.0 399:13.0 402:25.0 403:29.0 407:15.0 410:26.0 417:20.0 421:14.0 426:12.0 432:17.0 445:20.0 447:7.0 457:8.0 462:11.0 464:27.0 469:12.0 475:20.0 488:11.0	107812	C00519
11492.7	-0.129967	0.337356	-0.385253	0.70005	0.862542				HNDVDQJCIGZPNO-YFKPBYRVSA-N					histidine.pm	histidine	pm					histidine	664395	154	58170	132:965.0 153:2576.0 154:57570.0 155:11163.0 166:1042.0 167:250.0 226:659.0 238:1978.0 239:480.0 253:84.0 254:7954.0 255:1931.0 256:779.0 257:542.0 258:37.0 266:374.0 267:124.0 299:459.0 312:23.0 328:161.0 330:104.0 355:85.0 356:618.0 357:289.0 371:225.0 372:23.0 420:9.0 435:44.0 436:68.0	6274	C00135
16549.8	-0.455779	0.418048	-1.09025	0.275601	0.531954				NYHBQMYGNKIUIF-UUOKFMHZSA-N					guanosine.pm	guanosine	pm					guanosine	954962	324	1966	85:1543.0 86:695.0 87:960.0 88:305.0 89:2775.0 90:249.0 91:343.0 93:203.0 94:284.0 95:499.0 96:239.0 97:2078.0 98:737.0 99:4070.0 100:2326.0 101:4073.0 102:1037.0 103:34450.0 104:3406.0 105:1568.0 106:62.0 107:214.0 109:142.0 110:455.0 111:1465.0 112:454.0 113:1897.0 114:483.0 115:8354.0 116:2447.0 117:6988.0 118:924.0 119:1155.0 120:232.0 121:117.0 122:147.0 123:259.0 124:207.0 125:458.0 126:538.0 127:917.0 128:347.0 129:8734.0 130:1540.0 131:5420.0 132:1425.0 133:6822.0 134:1511.0 135:1021.0 136:292.0 137:132.0 138:600.0 139:302.0 140:531.0 141:1713.0 142:1027.0 143:3986.0 144:981.0 145:1559.0 146:2839.0 147:27792.0 148:4607.0 149:3282.0 150:543.0 151:415.0 152:307.0 153:1353.0 154:308.0 155:706.0 156:2088.0 157:3224.0 158:2370.0 159:678.0 160:408.0 161:224.0 162:222.0 163:409.0 164:248.0 165:886.0 166:3125.0 167:575.0 168:444.0 169:7379.0 170:1166.0 171:3233.0 172:586.0 173:871.0 174:546.0 175:362.0 176:163.0 177:359.0 178:193.0 179:571.0 180:716.0 181:329.0 182:440.0 183:244.0 184:236.0 185:98.0 186:101.0 187:305.0 188:221.0 189:1982.0 190:1372.0 191:1608.0 192:622.0 193:690.0 194:431.0 195:354.0 196:284.0 197:211.0 198:374.0 199:110.0 201:253.0 202:87.0 203:387.0 204:1826.0 205:986.0 206:945.0 207:1068.0 208:1030.0 209:430.0 210:407.0 211:136.0 212:78.0 213:59.0 214:21.0 215:525.0 216:169.0 217:10591.0 218:2542.0 219:1259.0 220:489.0 221:723.0 222:590.0 223:337.0 224:301.0 225:64.0 226:49.0 227:37.0 229:697.0 230:11215.0 231:3428.0 232:1503.0 233:315.0 234:380.0 235:110.0 236:239.0 237:303.0 238:841.0 239:312.0 240:159.0 241:64.0 242:24.0 243:8321.0 244:2037.0 245:25735.0 246:5652.0 247:2341.0 248:587.0 249:142.0 250:260.0 251:664.0 252:232.0 253:273.0 254:70.0 255:8.0 257:418.0 258:440.0 259:3621.0 260:888.0 261:351.0 262:262.0 263:172.0 264:3343.0 265:841.0 266:504.0 267:197.0 268:55.0 271:152.0 272:26.0 273:28.0 274:59.0 275:26.0 276:134.0 277:167.0 278:965.0 279:784.0 280:16955.0 281:4530.0 282:1983.0 283:512.0 284:24.0 285:11.0 286:24.0 287:5.0 288:79.0 290:77.0 291:115.0 292:272.0 293:296.0 294:2118.0 295:4048.0 296:5363.0 297:1547.0 298:410.0 299:331.0 300:40.0 301:59.0 302:58.0 304:91.0 305:103.0 306:271.0 307:61.0 308:924.0 309:397.0 310:93.0 311:34.0 313:66.0 314:43.0 316:60.0 317:37.0 318:106.0 319:241.0 320:467.0 321:212.0 322:254.0 323:388.0 324:26146.0 325:7164.0 326:2744.0 327:594.0 328:158.0 329:17.0 330:26.0 331:85.0 332:68.0 333:126.0 334:50.0 335:46.0 336:207.0 337:85.0 338:114.0 339:26.0 340:20.0 341:119.0 342:70.0 344:24.0 345:32.0 346:14.0 347:28.0 348:694.0 349:228.0 350:187.0 351:97.0 352:1658.0 353:655.0 354:394.0 355:227.0 356:19.0 357:23.0 358:32.0 359:13.0 360:60.0 361:766.0 362:290.0 363:78.0 364:55.0 365:10.0 366:370.0 367:580.0 368:5554.0 369:2081.0 370:949.0 371:149.0 372:46.0 374:17.0 375:25.0 376:16.0 378:54.0 379:7.0 380:59.0 381:9.0 382:36.0 383:90.0 384:12.0 385:11.0 391:56.0 392:63.0 393:68.0 394:1375.0 395:505.0 396:369.0 397:77.0 401:83.0 404:26.0 406:34.0 407:8.0 408:140.0 409:289.0 410:2972.0 411:1154.0 412:488.0 413:73.0 414:8.0 415:113.0 422:502.0 423:234.0 424:151.0 425:540.0 426:224.0 427:53.0 429:17.0 431:28.0 434:38.0 435:16.0 436:22.0 437:15.0 438:19.0 440:5.0 446:31.0 448:84.0 450:33.0 451:15.0 455:10.0 463:43.0 464:86.0 465:64.0 468:21.0 469:2.0 475:55.0 476:12.0 480:21.0 482:144.0 483:82.0 484:38.0 485:6.0 488:23.0 490:28.0 495:9.0 496:10.0 497:6.0	6802	C00387
1458.88	-1.24903	0.319378	-3.91083	9.19798e-05	0.00297018				VVHOUVWJCQOYGG-REOHCLBHSA-N					guanidinosuccinate.pm	guanidinosuccinate	pm					guanidinosuccinate	699521	444	411055	87:388.0 98:167.0 99:2435.0 100:1987.0 102:248.0 103:1181.0 110:131.0 111:208.0 113:581.0 115:287.0 116:445.0 118:229.0 122:65.0 123:96.0 124:677.0 126:202.0 127:388.0 129:808.0 130:627.0 131:526.0 132:660.0 133:1276.0 135:58.0 137:115.0 138:207.0 139:191.0 140:238.0 141:1338.0 142:87.0 143:347.0 144:384.0 147:7041.0 148:1609.0 151:111.0 154:165.0 155:213.0 156:514.0 157:732.0 158:403.0 160:219.0 167:86.0 168:223.0 169:105.0 171:3674.0 172:690.0 173:761.0 175:331.0 180:46.0 181:148.0 182:270.0 185:224.0 187:1414.0 188:255.0 189:406.0 190:318.0 197:110.0 198:631.0 199:122.0 200:170.0 201:114.0 204:134.0 205:342.0 207:709.0 212:515.0 213:151.0 214:288.0 215:682.0 216:203.0 219:46.0 222:89.0 226:68.0 228:58.0 231:296.0 233:108.0 238:101.0 239:130.0 241:174.0 243:43.0 244:72.0 245:283.0 254:91.0 258:424.0 259:139.0 261:61.0 262:115.0 263:45.0 268:245.0 280:107.0 282:1098.0 284:272.0 285:66.0 297:156.0 298:29.0 299:57.0 310:74.0 313:119.0 314:25.0 326:219.0 327:181.0 328:67.0 329:92.0 330:92.0 331:44.0 338:77.0 339:47.0 340:120.0 341:161.0 342:1925.0 343:1088.0 344:328.0 345:218.0 353:21.0 354:489.0 355:308.0 356:1128.0 357:824.0 358:196.0 359:79.0 361:28.0 366:54.0 369:77.0 370:777.0 371:133.0 372:134.0 373:94.0 375:36.0 376:31.0 377:35.0 380:45.0 382:30.0 391:37.0 392:24.0 396:29.0 400:519.0 401:227.0 402:213.0 403:85.0 404:23.0 408:35.0 411:97.0 414:171.0 415:301.0 416:426.0 417:332.0 418:224.0 419:156.0 433:35.0 437:37.0 443:553.0 444:4262.0 445:2085.0 446:960.0 447:357.0 448:33.0 451:44.0 452:42.0 458:196.0 459:638.0 460:245.0 463:48.0 470:36.0 489:24.0 491:26.0 492:23.0 494:24.0 495:26.0	439918
2100.39	-0.14886	0.293091	-0.507896	0.611526	0.79519				KZNQNBZMBZJQJO-YFKPBYRVSA-N					glycyl_proline.pm	glycyl-proline	pm					glycyl-proline	691662	174	66282	86:110410.0 87:18469.0 88:5410.0 89:305.0 90:1180.0 92:179.0 94:904.0 96:3134.0 97:1552.0 98:8378.0 99:3530.0 100:58649.0 101:13921.0 102:20729.0 103:27199.0 104:2954.0 105:2138.0 106:253.0 108:417.0 109:4375.0 110:4363.0 111:2428.0 112:4354.0 113:786.0 114:12608.0 115:9291.0 117:36584.0 118:4942.0 119:5447.0 120:1680.0 121:108.0 123:274.0 124:1428.0 125:1183.0 126:3900.0 127:636.0 128:7596.0 129:9777.0 130:22767.0 131:11740.0 132:7110.0 133:16122.0 134:2728.0 135:2110.0 136:722.0 137:1195.0 138:1535.0 139:627.0 140:2292.0 142:11330.0 144:18223.0 145:7907.0 146:5458.0 147:21775.0 148:5208.0 149:1407.0 150:1161.0 151:852.0 152:129.0 153:1290.0 154:4698.0 156:7696.0 157:8875.0 158:151011.0 159:52350.0 160:19992.0 161:5426.0 162:1269.0 163:431.0 164:145.0 165:1017.0 166:792.0 167:971.0 168:2224.0 169:31.0 170:5887.0 171:2984.0 172:11473.0 173:2768.0 174:323459.0 175:80131.0 176:30849.0 177:7355.0 178:873.0 180:607.0 181:3060.0 182:2041.0 183:13068.0 184:9812.0 185:4226.0 186:3047.0 187:4036.0 188:5417.0 189:379.0 190:580.0 192:328.0 193:1103.0 194:1534.0 195:1337.0 196:875.0 197:1324.0 198:1181.0 199:682.0 200:4564.0 201:4987.0 202:5561.0 203:2946.0 208:123.0 209:3712.0 210:835.0 211:1146.0 212:618.0 213:546.0 214:998.0 215:884.0 216:1188.0 222:723.0 223:256.0 224:574.0 225:1188.0 226:9281.0 227:6527.0 228:2698.0 229:1154.0 230:254.0 235:48.0 236:270.0 237:731.0 238:480.0 239:1722.0 240:1019.0 241:954.0 242:520.0 246:297.0 247:3727.0 251:253.0 252:614.0 253:3352.0 254:1584.0 255:6412.0 256:3923.0 257:2770.0 258:2264.0 259:627.0 260:935.0 261:257.0 262:1364.0 264:424.0 265:627.0 266:821.0 267:1447.0 268:1472.0 269:2038.0 270:1259.0 271:783.0 272:3247.0 273:848.0 274:1055.0 275:360.0 276:910.0 277:478.0 280:614.0 281:11030.0 282:7419.0 283:5147.0 284:2212.0 285:4254.0 286:2691.0 287:1306.0 288:678.0 289:535.0 290:396.0 292:6282.0 293:1549.0 294:1994.0 295:532.0 296:2312.0 297:13447.0 298:7162.0 299:2692.0 300:929.0 301:1343.0 302:580.0 303:555.0 304:363.0 308:3909.0 309:2461.0 310:2592.0 311:3198.0 312:1681.0 313:297.0 314:289.0 315:324.0 316:586.0 317:124.0 323:471.0 324:920.0 325:778.0 326:699.0 327:56.0 328:63.0 330:264.0 331:587.0 333:90.0 334:53.0 335:162.0 338:221.0 341:153.0 342:262.0 343:604.0 344:348.0 347:60.0 348:410.0 349:232.0 350:109.0 356:146.0 357:944.0 358:350.0 366:326.0 371:347.0 372:2054.0 373:50905.0 374:22392.0 375:10682.0 376:2921.0 377:706.0 378:144.0 379:50.0 380:20.0 381:286.0 382:1184.0 383:737.0 384:337.0 385:46.0 388:24.0 391:1252.0 392:1112.0 393:549.0 394:101.0 395:168.0 396:22.0 397:46.0 398:968.0 399:1031.0 400:3045.0 401:2105.0 402:1044.0 403:275.0 404:434.0 405:503.0 406:231.0 407:56.0 408:6.0 412:154.0 413:2480.0 414:2209.0 415:577.0 416:167.0 417:133.0 418:62.0 421:926.0 422:295.0 423:139.0 427:3.0 433:771.0 434:482.0 435:182.0 436:67.0 437:27.0 447:8.0 448:31.0 460:1.0 470:11.0 472:7.0 474:9.0 483:7.0 485:15.0 488:8.0 499:2.0	3013625
7191.69	0.486004	0.348914	1.39291	0.163648	0.388668				YMAWOPBAYDPSLA-UHFFFAOYSA-N					glycyl_glycine.pm	glycyl-glycine	pm					glycyl-glycine	623532	174	110355	85:242.0 86:1986.0 87:252.0 88:134.0 89:32.0 90:30.0 97:49.0 98:80.0 99:37.0 101:121.0 102:448.0 103:257.0 104:43.0 105:64.0 113:95.0 114:133.0 115:153.0 117:803.0 118:80.0 119:98.0 124:38.0 130:221.0 131:154.0 132:108.0 133:277.0 138:18.0 139:37.0 144:164.0 145:41.0 146:83.0 147:1050.0 148:89.0 149:136.0 157:152.0 159:15.0 160:98.0 161:28.0 174:4257.0 175:535.0 176:452.0 177:101.0 187:36.0 188:25.0 193:18.0 215:74.0 232:30.0 233:29.0 243:19.0 260:21.0 266:20.0 292:12.0 296:33.0 297:16.0 298:22.0 311:9.0 313:13.0 333:130.0 334:35.0 335:33.0 420:14.0	11163	C02037
786127	-0.0770725	0.290718	-0.265111	0.790924	0.905563				DHMQDGOQFOQNFH-UHFFFAOYSA-N					glycine.pm	glycine	pm					glycine	368707	248	6	85:2882.0 86:87494.0 87:10917.0 88:4018.0 89:822.0 92:65.0 93:42.0 94:27.0 95:426.0 96:50.0 97:67.0 99:1489.0 100:53029.0 101:10140.0 102:5892.0 103:928.0 105:1276.0 110:146.0 113:1787.0 114:44.0 115:2820.0 116:1864.0 117:12472.0 118:47.0 119:3422.0 122:40.0 123:85.0 125:63.0 129:156.0 130:9640.0 131:7466.0 132:862.0 133:31722.0 134:5661.0 135:2633.0 144:2949.0 145:349.0 146:1208.0 147:26782.0 148:8179.0 149:5445.0 158:2433.0 159:1298.0 160:2359.0 161:551.0 162:205.0 163:69.0 171:65.0 172:1683.0 174:152336.0 175:28023.0 176:12302.0 177:361.0 178:255.0 187:150.0 188:2043.0 190:449.0 191:115.0 200:60.0 202:783.0 203:236.0 204:837.0 205:85.0 218:58.0 246:286.0 248:21677.0 249:5746.0 250:2638.0 251:499.0 253:40.0 254:32.0 258:17.0 263:51.0 267:29.0 268:34.0 276:4493.0 277:408.0 278:257.0 288:36.0 292:28.0 299:12.0 304:15.0 305:20.0 318:38.0 322:24.0 326:35.0 334:37.0 341:26.0 344:23.0 345:20.0 346:12.0 356:14.0 381:30.0 417:22.0 433:16.0 440:27.0 454:22.0 458:43.0 459:16.0 461:27.0	750	C00037
1.18226e+06	-0.248542	0.301864	-0.823359	0.410304	0.662958				AWUCVROLDVIAJX-UHFFFAOYSA-N					glycerol_alpha_phosphate.pm	glycerol-alpha-phosphate	pm					glycerol-alpha-phosphate	590747	357	1687	85:750.0 87:846.0 88:468.0 89:1193.0 90:82.0 91:168.0 92:114.0 93:127.0 94:26.0 95:116.0 97:212.0 98:232.0 99:483.0 101:13348.0 102:1461.0 103:9463.0 104:991.0 105:689.0 106:35.0 107:239.0 108:36.0 109:51.0 111:385.0 113:2220.0 114:284.0 115:2195.0 116:2414.0 117:2066.0 118:407.0 119:755.0 120:59.0 121:349.0 122:90.0 123:101.0 125:30.0 127:73.0 129:6764.0 130:1365.0 131:6671.0 132:512.0 133:8224.0 134:1367.0 135:2622.0 136:210.0 137:734.0 138:89.0 139:7.0 141:48.0 143:79.0 145:207.0 147:13466.0 148:1827.0 149:1914.0 150:411.0 151:828.0 152:115.0 153:225.0 154:44.0 155:238.0 156:30.0 157:42.0 158:46.0 159:125.0 160:8.0 161:19.0 162:61.0 163:637.0 164:103.0 165:326.0 166:39.0 167:230.0 168:40.0 169:94.0 170:4.0 171:62.0 175:211.0 176:90.0 177:289.0 178:57.0 179:257.0 180:82.0 181:999.0 182:194.0 183:566.0 184:207.0 189:460.0 190:52.0 191:1442.0 192:315.0 193:1121.0 194:231.0 195:1137.0 196:145.0 197:518.0 199:126.0 201:3.0 202:123.0 203:1065.0 204:682.0 205:689.0 206:138.0 207:3057.0 208:603.0 209:466.0 210:145.0 211:6976.0 212:1053.0 213:701.0 216:20.0 217:432.0 218:1720.0 219:752.0 220:1206.0 221:317.0 222:39.0 224:46.0 225:1468.0 226:607.0 227:1441.0 228:299.0 229:116.0 230:11.0 231:42.0 236:43.0 237:70.0 239:44.0 240:27.0 241:1405.0 242:394.0 243:989.0 244:164.0 245:21.0 246:2.0 248:6.0 249:4.0 250:7.0 251:23.0 252:13.0 253:316.0 254:97.0 255:193.0 256:1782.0 257:228.0 258:143.0 260:22.0 263:17.0 269:309.0 270:47.0 271:11.0 272:490.0 273:59.0 274:22.0 275:22.0 276:4.0 279:1.0 280:12.0 283:423.0 284:131.0 285:1338.0 286:322.0 287:111.0 288:8.0 289:13.0 290:46.0 291:45.0 292:27.0 293:35.0 296:3.0 297:1.0 298:420.0 299:15339.0 300:4161.0 301:2204.0 302:411.0 303:61.0 304:32.0 306:6.0 307:52.0 308:24.0 311:16.0 312:16.0 313:189.0 314:697.0 315:3487.0 316:968.0 317:491.0 318:65.0 319:67.0 327:135.0 328:686.0 329:242.0 330:93.0 331:47.0 332:17.0 337:1.0 338:101.0 341:1109.0 342:424.0 343:246.0 344:53.0 345:24.0 346:36.0 347:11.0 349:43.0 350:21.0 352:26.0 353:9.0 354:1.0 355:12.0 356:210.0 357:9048.0 358:2684.0 359:1369.0 360:281.0 361:84.0 362:307.0 363:42.0 364:51.0 366:36.0 369:22.0 370:1340.0 371:371.0 372:242.0 373:738.0 374:219.0 375:92.0 376:38.0 377:16.0 378:31.0 379:3.0 386:27.0 387:892.0 388:329.0 389:449.0 390:134.0 391:73.0 392:6.0 400:2.0 401:18.0 408:52.0 410:36.0 415:60.0 417:8.0 419:13.0 422:7.0 424:2.0 426:25.0 431:40.0 444:24.0 445:1230.0 446:455.0 447:210.0 448:62.0 449:17.0 450:2.0 456:3.0 467:4.0 484:27.0 487:37.0 490:1.0 495:14.0 499:5.0	754	C03189
9479.32	0.697287	0.420023	1.66011	0.0968914	0.278849				NHJUPBDCSOGIKX-NTXXKDEISA-N					glycerol_3_galactoside.pm	glycerol-3-galactoside	pm					glycerol-3-galactoside	800205	204	100875	85:119.0 86:50.0 88:92.0 89:704.0 90:63.0 97:170.0 99:209.0 101:1588.0 102:180.0 103:7466.0 104:638.0 105:274.0 113:140.0 114:16.0 115:228.0 116:505.0 117:2068.0 118:19.0 119:111.0 129:3086.0 130:248.0 131:1536.0 132:221.0 133:1744.0 135:112.0 136:31.0 141:23.0 143:419.0 144:45.0 147:6254.0 148:466.0 149:464.0 150:25.0 158:13.0 159:168.0 169:405.0 172:18.0 175:156.0 189:502.0 190:237.0 191:1005.0 192:114.0 193:51.0 199:32.0 203:276.0 204:12834.0 205:2295.0 206:1051.0 207:226.0 210:26.0 211:18.0 215:29.0 217:2304.0 218:608.0 219:433.0 220:66.0 222:44.0 231:179.0 232:11.0 234:25.0 241:33.0 242:53.0 243:183.0 257:79.0 265:43.0 271:64.0 277:37.0 294:50.0 305:137.0 306:14.0 308:57.0 309:18.0 313:22.0 317:15.0 322:58.0 325:7.0 332:41.0 333:71.0 335:52.0 337:433.0 338:151.0 339:62.0 345:9.0 346:14.0 347:23.0 351:56.0 353:42.0 360:38.0 361:212.0 362:89.0 363:59.0 364:10.0 365:9.0 378:42.0 420:28.0 443:12.0 479:10.0 481:38.0 484:22.0 494:24.0	16048618	C05401
678097	0.380165	0.31778	1.19632	0.231573	0.477162				PEDCQBHIVMGVHV-UHFFFAOYSA-N					glycerol.pm	glycerol	pm					glycerol	344428	205	102844	86:35649.0 87:13782.0 89:52081.0 90:4636.0 91:2790.0 92:331.0 94:2130.0 95:638.0 96:309.0 97:382.0 98:441.0 99:3874.0 100:44651.0 101:54722.0 102:14716.0 103:190700.0 104:22113.0 105:17401.0 106:820.0 113:6809.0 114:4692.0 115:32295.0 116:19426.0 117:387803.0 118:38731.0 119:35848.0 127:1203.0 128:4038.0 129:54615.0 130:16196.0 131:81985.0 132:12409.0 133:263730.0 134:35271.0 135:20567.0 146:458.0 147:158232.0 148:67778.0 149:86284.0 150:6321.0 151:1607.0 158:826.0 159:9255.0 161:2618.0 162:2863.0 163:29937.0 164:3347.0 165:2469.0 172:2039.0 173:2610.0 174:126857.0 175:76933.0 176:21354.0 177:58006.0 178:9254.0 179:5758.0 184:172.0 188:976.0 189:19578.0 190:3968.0 191:46756.0 192:7753.0 193:3656.0 204:7413.0 205:207984.0 206:73294.0 207:48470.0 208:5855.0 217:53043.0 218:331546.0 219:67671.0 220:28399.0 221:15549.0 222:1861.0 262:2113.0 263:9015.0 264:2488.0 265:954.0 275:16.0 277:90.0 281:43.0 291:972.0 292:197.0 293:35210.0 294:9358.0 295:4939.0 296:617.0 306:313.0 327:11.0 331:13.0 337:45.0 338:12.0 339:12.0 340:11.0 342:40.0 343:14.0 346:12.0 348:81.0 350:18.0 352:19.0 356:15.0 357:11.0 358:39.0 359:47.0 360:100.0 365:30.0 367:29.0 372:16.0 376:46.0 379:71.0 380:74.0 384:8.0 391:22.0 394:28.0 397:44.0 400:32.0 402:74.0 412:13.0 416:42.0 422:90.0 423:52.0 426:59.0 427:78.0 429:13.0 431:51.0 432:64.0 433:35.0 435:99.0 437:37.0 439:27.0 440:16.0 442:13.0 448:36.0 449:10.0 455:17.0 460:37.0 465:28.0 467:43.0 479:47.0 480:14.0 482:12.0 484:59.0 488:15.0 491:62.0 494:24.0 499:69.0	753	C00116
15625.4	0.561217	0.330823	1.69643	0.0898049	0.265817				RBNPOMFGQQGHHO-UHFFFAOYSA-N					glyceric_acid.pm	glyceric acid	pm					glyceric acid	375052	189	203807	85:202.0 86:59.0 87:356.0 88:204.0 89:1230.0 90:86.0 91:41.0 93:6.0 97:1.0 98:13.0 99:126.0 100:5.0 101:2275.0 102:6907.0 103:7358.0 104:875.0 105:494.0 106:28.0 107:28.0 108:2.0 109:5.0 112:7.0 113:54.0 114:6.0 115:568.0 116:699.0 117:4268.0 118:408.0 119:699.0 120:59.0 121:35.0 122:3.0 124:1.0 127:59.0 129:148.0 130:2091.0 131:1677.0 132:285.0 133:7528.0 134:1102.0 135:741.0 136:55.0 137:7.0 138:1.0 139:2.0 140:4.0 142:45.0 143:136.0 144:14.0 145:65.0 146:41.0 147:15858.0 148:2552.0 149:1563.0 150:144.0 151:83.0 157:5.0 158:2.0 159:24.0 160:6.0 161:31.0 162:5.0 163:140.0 164:12.0 165:10.0 166:5.0 172:4.0 173:72.0 174:13.0 175:644.0 176:104.0 177:331.0 178:28.0 179:13.0 180:9.0 181:5.0 182:2.0 185:4.0 186:1.0 187:3.0 189:8642.0 190:1768.0 191:935.0 192:123.0 193:22.0 197:2.0 199:2.0 202:2.0 203:4.0 204:181.0 205:1914.0 206:337.0 207:251.0 208:38.0 210:1.0 216:1.0 217:475.0 218:74.0 219:196.0 220:37.0 221:222.0 222:42.0 223:4.0 227:4.0 228:1.0 231:2.0 232:13.0 233:6.0 250:1.0 251:4.0 253:6.0 257:1.0 261:3.0 263:3.0 264:3.0 265:19.0 269:5.0 279:17.0 280:2.0 282:5.0 291:8.0 292:2845.0 293:806.0 294:335.0 295:61.0 305:1.0 306:2.0 307:486.0 308:136.0 309:48.0 310:7.0 311:6.0 312:3.0 321:2.0 322:34.0 325:7.0 326:1.0 328:1.0 330:1.0 331:2.0 341:1.0 342:1.0 355:6.0 363:1.0 366:1.0 371:3.0 375:2.0 386:1.0 389:1.0 395:3.0 402:2.0 410:1.0 411:5.0 425:7.0 439:3.0 441:2.0 451:1.0 452:3.0 453:3.0 457:3.0 459:1.0 460:3.0 462:2.0 465:4.0 466:1.0 467:1.0 478:2.0 479:1.0 480:1.0 481:3.0 497:2.0 500:5.0	752
13608.8	-0.212482	0.46369	-0.458242	0.646778	0.819823				LXJXRIRHZLFYRP-UHFFFAOYSA-N					glyceraldehyde_3_phosphate.pm	glyceraldehyde-3-phosphate	pm					glyceraldehyde-3-phosphate	573670	211	393681	85:13997.0 89:47438.0 90:6075.0 91:8606.0 92:1476.0 93:2721.0 95:1455.0 97:1816.0 98:5408.0 99:17248.0 101:81118.0 102:12049.0 103:14579.0 105:31321.0 106:3465.0 108:666.0 109:2462.0 112:6988.0 113:1617.0 114:3770.0 115:12672.0 116:18339.0 117:9192.0 118:3054.0 119:4527.0 121:9058.0 122:1328.0 123:3875.0 124:917.0 125:662.0 126:3850.0 127:9225.0 128:19094.0 130:340.0 131:9843.0 132:2767.0 133:60677.0 134:11478.0 135:34103.0 136:3465.0 137:14624.0 138:798.0 139:731.0 140:825.0 141:2784.0 142:32450.0 143:13156.0 144:3997.0 147:34277.0 148:2709.0 149:1860.0 151:4290.0 152:1271.0 153:1689.0 155:2168.0 157:1022.0 158:28777.0 159:4151.0 160:53398.0 161:8000.0 162:243.0 163:748.0 164:530.0 165:4034.0 167:4468.0 168:768.0 173:6181.0 174:29037.0 175:3196.0 178:687.0 179:4362.0 180:1655.0 181:17971.0 182:1992.0 183:6690.0 184:2101.0 186:240.0 188:618.0 189:3305.0 191:8037.0 192:2057.0 193:9949.0 195:13665.0 196:3427.0 197:6708.0 198:1279.0 199:737.0 200:418.0 201:940.0 203:493.0 204:316.0 205:424.0 207:13897.0 208:2733.0 209:3313.0 211:105302.0 212:16522.0 213:10275.0 214:1337.0 215:662.0 221:1349.0 222:547.0 223:183.0 225:18177.0 226:3806.0 227:4791.0 228:1614.0 229:1714.0 232:163.0 235:238.0 237:490.0 238:247.0 240:896.0 241:3812.0 242:468.0 243:6022.0 244:1248.0 247:189.0 248:168.0 249:176.0 250:287.0 251:340.0 252:419.0 253:8827.0 254:2492.0 255:2256.0 256:435.0 257:519.0 258:76.0 259:186.0 261:258.0 262:312.0 263:149.0 267:847.0 269:1449.0 270:824.0 271:486.0 272:304.0 273:146.0 276:117.0 277:296.0 278:1634.0 279:390.0 280:106.0 281:807.0 282:425.0 283:2616.0 284:942.0 285:2531.0 286:463.0 287:633.0 290:126.0 291:210.0 294:2509.0 295:821.0 296:687.0 297:570.0 298:10739.0 299:64051.0 300:10957.0 301:11006.0 302:1459.0 303:572.0 305:272.0 307:1210.0 308:618.0 309:462.0 310:639.0 311:425.0 312:498.0 313:3013.0 314:1089.0 315:18522.0 316:5070.0 317:2878.0 318:738.0 319:506.0 322:129.0 323:102.0 324:167.0 328:29033.0 329:6482.0 330:4409.0 331:911.0 332:357.0 335:35.0 340:801.0 341:16290.0 342:2764.0 343:2248.0 346:61.0 350:67.0 351:96.0 352:767.0 353:16.0 354:336.0 355:635.0 356:557.0 357:5399.0 358:2015.0 359:1025.0 360:261.0 361:154.0 362:93.0 364:83.0 368:1320.0 369:925.0 370:377.0 371:268.0 372:693.0 373:5261.0 374:2096.0 375:889.0 376:26.0 382:32.0 384:6711.0 385:3145.0 386:1687.0 387:567.0 391:60.0 393:140.0 394:71.0 399:315.0 400:3421.0 401:83.0 402:123.0 403:59.0 407:47.0 410:37.0 412:55.0 414:85.0 415:125.0 425:56.0 429:216.0 435:68.0 445:81.0 446:84.0 447:36.0 460:322.0 463:17.0 469:36.0 471:49.0 476:238.0 477:180.0 479:95.0 487:59.0 488:44.0 489:30.0 491:47.0 497:56.0	729	C00661
7209.93	-0.851776	0.430222	-1.97986	0.0477198	0.176109				RWSXRVCMGQZWBV-WDSKDSINSA-N					glutathione.pm	glutathione	pm					glutathione	761296	213	84386	85:57.0 86:293.0 88:52.0 89:291.0 91:68.0 92:107.0 93:168.0 94:238.0 95:2835.0 96:535.0 97:65.0 98:157.0 100:441.0 102:233.0 103:524.0 104:202.0 105:243.0 106:87.0 107:4001.0 108:570.0 109:361.0 112:102.0 114:95.0 115:203.0 116:374.0 117:448.0 118:69.0 119:184.0 120:62.0 121:118.0 122:107.0 123:47.0 124:99.0 125:84.0 126:42.0 127:147.0 129:1131.0 130:238.0 131:325.0 132:150.0 133:278.0 134:92.0 135:1385.0 136:329.0 137:162.0 139:85.0 140:56.0 141:171.0 142:262.0 143:142.0 144:159.0 145:300.0 146:104.0 148:326.0 150:53.0 151:81.0 152:60.0 153:56.0 154:50.0 155:114.0 156:95.0 161:28.0 162:46.0 163:61.0 164:800.0 165:224.0 166:35.0 167:94.0 168:38.0 169:17.0 170:64.0 177:49.0 178:40.0 179:38.0 180:30.0 181:86.0 184:58.0 185:82.0 187:35.0 188:13.0 192:408.0 193:143.0 194:39.0 195:92.0 197:162.0 198:41.0 200:27.0 201:34.0 202:13.0 203:62.0 206:55.0 208:44.0 209:122.0 210:20.0 211:148.0 212:75.0 213:5164.0 214:783.0 215:255.0 217:113.0 218:33.0 219:75.0 220:30.0 221:60.0 222:17.0 224:37.0 225:197.0 226:62.0 227:85.0 235:15.0 236:40.0 237:99.0 238:60.0 239:113.0 240:37.0 241:85.0 242:23.0 243:45.0 249:21.0 250:20.0 252:25.0 253:232.0 254:31.0 255:202.0 256:66.0 257:78.0 258:34.0 260:16.0 261:25.0 264:24.0 265:56.0 266:93.0 267:34.0 269:36.0 270:13.0 277:19.0 278:21.0 280:13.0 281:44.0 282:2268.0 283:516.0 284:144.0 285:111.0 286:40.0 287:29.0 292:20.0 293:15.0 294:23.0 295:38.0 297:25.0 298:34.0 299:195.0 300:88.0 303:25.0 309:22.0 312:37.0 313:22.0 315:116.0 316:57.0 317:42.0 319:25.0 325:17.0 327:16.0 328:15.0 329:29.0 330:58.0 334:30.0 338:12.0 340:36.0 341:30.0 345:45.0 347:20.0 348:16.0 350:20.0 353:14.0 354:25.0 356:44.0 357:49.0 358:26.0 359:56.0 360:20.0 366:14.0 367:23.0 368:16.0 370:19.0 371:12.0 372:29.0 373:41.0 374:33.0 382:21.0 384:214.0 385:82.0 386:54.0 387:35.0 388:23.0 389:27.0 390:13.0 391:19.0 392:19.0 393:12.0 394:14.0 395:13.0 399:17.0 401:19.0 437:14.0 441:14.0 442:12.0 444:16.0 445:71.0 446:19.0 455:11.0 460:14.0 461:19.0 462:32.0 467:22.0 471:16.0 479:11.0 481:18.0 497:19.0 498:20.0	124886	C00051
150826	0.280019	0.363637	0.770052	0.441269	0.68467				ZDXPYRJPNDTMRX-VKHMYHEASA-N					glutamine.pm	glutamine	pm					glutamine	600000	156	171972	86:1008.0 87:256.0 88:222.0 90:245.0 94:189.0 96:280.0 97:328.0 98:717.0 100:3469.0 101:366.0 102:313.0 104:214.0 107:149.0 112:1011.0 113:678.0 114:1746.0 116:2134.0 118:20.0 119:321.0 121:86.0 126:499.0 128:4093.0 131:1699.0 132:1288.0 133:2351.0 139:1107.0 140:1327.0 141:56.0 142:377.0 144:424.0 145:1566.0 147:10332.0 148:1224.0 149:833.0 150:22.0 155:12949.0 156:35859.0 157:2758.0 158:1324.0 167:43.0 172:401.0 173:435.0 174:89.0 175:16.0 181:39.0 203:1829.0 211:142.0 213:151.0 216:276.0 218:961.0 227:378.0 228:103.0 229:1088.0 230:761.0 231:289.0 232:448.0 237:47.0 240:101.0 241:69.0 244:228.0 245:3073.0 246:703.0 247:353.0 248:125.0 257:309.0 258:218.0 269:73.0 272:157.0 273:200.0 290:58.0 301:72.0 303:52.0 320:47.0 327:54.0 347:500.0 348:51.0 349:50.0 363:116.0 405:54.0 459:62.0 468:43.0 476:35.0 500:39.0	5961	C00064
1.4353e+06	0.06605	0.352405	0.187426	0.851327	0.939855				WHUUTDBJXJRKMK-VKHMYHEASA-N					glutamate.pm	glutamate	pm					glutamate	489240	174	62245	85:467865.0 86:64094.0 88:32861.0 89:26374.0 90:8704.0 91:18223.0 92:2947.0 93:643.0 94:2871.0 95:3473.0 96:2772.0 98:11481.0 99:11306.0 100:26566.0 101:48699.0 102:28371.0 103:63109.0 104:10692.0 105:8292.0 106:1102.0 108:2160.0 110:3756.0 111:1255.0 112:31454.0 113:12985.0 114:22937.0 115:19830.0 116:90470.0 117:81171.0 118:17445.0 119:11118.0 120:1969.0 122:3511.0 123:376.0 124:4975.0 125:223.0 126:5067.0 127:2888.0 128:20994.0 129:68581.0 130:104416.0 131:86414.0 132:24034.0 133:68105.0 134:11251.0 135:6504.0 136:1712.0 137:896.0 138:930.0 140:122523.0 141:27513.0 142:31222.0 143:5246.0 144:29767.0 145:34371.0 146:54338.0 147:227287.0 148:34498.0 149:37454.0 150:7218.0 151:3272.0 152:942.0 153:413.0 154:2661.0 156:368394.0 157:34610.0 158:529131.0 159:127949.0 160:43519.0 161:7383.0 162:1882.0 163:651.0 164:339.0 165:232.0 166:312.0 167:42.0 168:3490.0 169:2617.0 170:2345.0 172:7165.0 173:52129.0 174:968736.0 175:276419.0 176:71644.0 177:11464.0 178:1309.0 179:419.0 180:325.0 184:2042.0 185:6359.0 186:203528.0 187:47048.0 188:13177.0 189:3364.0 190:1502.0 191:552.0 193:125.0 194:140.0 198:884.0 199:398.0 200:944.0 201:43905.0 202:12916.0 203:4694.0 204:2959.0 205:733.0 206:299.0 207:336.0 208:129.0 209:553.0 212:627.0 213:531.0 214:7091.0 215:3053.0 216:2249.0 217:619.0 218:729.0 219:733.0 220:439.0 221:450.0 222:435.0 223:225.0 224:257.0 227:221.0 228:3993.0 229:1735.0 230:113700.0 231:27920.0 232:12654.0 233:2322.0 234:771.0 236:173.0 237:537.0 238:217.0 242:421.0 243:279.0 244:553.0 245:448.0 246:5886.0 247:2572.0 248:35692.0 249:13393.0 250:4926.0 251:1519.0 252:564.0 256:426.0 257:610.0 258:30272.0 259:8436.0 260:3527.0 261:902.0 262:454.0 263:572.0 264:329.0 265:323.0 266:224.0 267:286.0 268:269.0 269:225.0 270:128.0 271:404.0 272:686.0 273:4825.0 274:2035.0 275:1293.0 276:83684.0 277:31459.0 278:11795.0 279:2610.0 280:508.0 281:130.0 282:90.0 283:376.0 284:38.0 286:81.0 287:62.0 288:72.0 290:143.0 292:698.0 293:330.0 294:123.0 295:67.0 296:44.0 297:68.0 298:28.0 299:584.0 300:282.0 301:140.0 302:68.0 303:82.0 309:30.0 310:50.0 316:87.0 317:45.0 318:71.0 319:72.0 320:137.0 321:86.0 322:66.0 323:47.0 324:55.0 325:88.0 326:3.0 327:62.0 328:50.0 329:72.0 330:48.0 331:72.0 333:51.0 334:68.0 335:54.0 336:60.0 337:48.0 338:53.0 339:58.0 340:62.0 341:73.0 342:56.0 343:63.0 344:57.0 345:82.0 346:90.0 347:89.0 348:284.0 349:154.0 350:83.0 351:72.0 352:80.0 353:65.0 354:77.0 355:53.0 356:57.0 357:34.0 358:67.0 359:48.0 360:62.0 361:62.0 362:80.0 363:147.0 364:96.0 365:76.0 366:71.0 367:75.0 368:58.0 369:85.0 370:66.0 371:74.0 372:67.0 373:38.0 374:86.0 375:60.0 376:74.0 377:57.0 378:45.0 379:70.0 380:62.0 381:85.0 382:74.0 383:76.0 384:68.0 385:84.0 386:62.0 387:64.0 388:51.0 389:57.0 390:75.0 391:65.0 392:69.0 393:69.0 394:74.0 395:67.0 396:74.0 397:41.0 398:71.0 399:64.0 400:54.0 401:51.0 402:37.0 403:45.0 404:70.0 405:60.0 406:77.0 407:76.0 408:70.0 409:71.0 410:74.0 411:79.0 412:67.0 413:74.0 414:70.0 415:64.0 416:53.0 417:68.0 418:68.0 419:75.0 420:71.0 421:84.0 422:51.0 423:63.0 424:73.0 425:84.0 426:60.0 427:71.0 428:51.0 429:69.0 430:74.0 431:75.0 432:50.0 433:64.0 434:50.0 435:63.0 436:68.0 437:54.0 438:44.0 439:61.0 440:58.0 441:67.0 442:76.0 443:77.0 444:67.0 445:69.0 446:89.0 447:166.0 448:81.0 449:65.0 450:95.0 451:45.0 452:72.0 453:63.0 454:65.0 455:57.0 456:74.0 457:63.0 458:73.0 459:62.0 460:53.0 461:66.0 462:67.0 463:55.0 464:43.0 465:77.0 466:75.0 467:65.0 468:56.0 469:75.0 470:63.0 471:67.0 472:56.0 473:52.0 474:83.0 475:68.0 476:68.0 477:65.0 478:76.0 479:71.0 480:70.0 481:58.0 482:48.0 483:65.0 484:78.0 485:64.0 486:58.0 487:68.0 488:55.0 489:66.0 490:56.0 491:76.0 492:63.0 493:70.0 494:60.0 495:60.0 496:55.0 497:69.0 498:63.0 499:54.0 500:67.0	33032	C00025
12961.5	-1.15858	0.622633	-1.86077	0.0627767	0.213386				AEMOLEFTQBMNLQ-AQKNRBDQSA-N					glucuronic_acid.pm	glucuronic acid	pm					glucuronic acid	665901	333	344793	96:183.0 101:343.0 104:391.0 105:404.0 114:173.0 116:299.0 118:199.0 129:212.0 131:935.0 133:2270.0 140:93.0 142:73.0 143:1502.0 145:268.0 147:12395.0 148:991.0 149:975.0 157:922.0 158:137.0 160:9222.0 161:1178.0 163:298.0 169:69.0 184:291.0 189:2493.0 191:243.0 192:148.0 200:124.0 201:100.0 203:144.0 204:559.0 205:544.0 206:869.0 215:56.0 216:211.0 217:2377.0 218:761.0 219:1170.0 220:242.0 224:49.0 229:327.0 230:82.0 231:643.0 232:114.0 234:101.0 241:61.0 244:85.0 245:231.0 246:112.0 248:32.0 256:90.0 259:171.0 261:100.0 267:96.0 272:145.0 273:64.0 274:493.0 276:34.0 277:580.0 279:44.0 282:87.0 305:480.0 306:467.0 308:238.0 312:37.0 314:258.0 315:94.0 316:38.0 318:112.0 322:44.0 333:8347.0 334:2876.0 335:1318.0 336:70.0 337:52.0 345:157.0 347:65.0 351:51.0 361:49.0 364:302.0 377:21.0 379:63.0 380:35.0 383:42.0 384:34.0 388:132.0 389:53.0 394:85.0 395:13.0 400:59.0 404:40.0 409:33.0 417:112.0 420:107.0 421:98.0 423:395.0 424:114.0 433:34.0 437:25.0 450:25.0 461:48.0 462:33.0 469:26.0 478:50.0 479:21.0 487:19.0 492:28.0 496:20.0	94715	C00191
92946.6	-0.543281	0.455598	-1.19246	0.233082	0.477162				NBSCHQHZLSJFNQ-GASJEMHNSA-N					glucose_6_phosphate.pm	glucose-6-phosphate	pm					glucose-6-phosphate	808788	387	360626	85:5344.0 86:4973.0 87:3875.0 88:1564.0 89:27862.0 90:2608.0 91:2035.0 92:223.0 93:363.0 94:331.0 95:327.0 96:1058.0 97:1423.0 98:1289.0 99:4317.0 100:8178.0 101:29963.0 102:7778.0 103:23328.0 104:2845.0 105:16740.0 106:2260.0 107:1720.0 109:530.0 110:954.0 111:2033.0 112:1794.0 113:4192.0 114:7313.0 115:7360.0 116:11084.0 117:11837.0 118:1943.0 119:4329.0 120:670.0 121:2026.0 122:274.0 123:786.0 124:699.0 125:485.0 126:1387.0 127:3027.0 128:3245.0 129:50525.0 130:12297.0 131:21070.0 132:3340.0 133:41720.0 134:5830.0 135:8267.0 136:946.0 137:2336.0 138:1827.0 139:645.0 140:915.0 141:1874.0 142:3260.0 143:7927.0 144:1656.0 145:4455.0 146:600.0 147:85381.0 148:13577.0 149:11570.0 150:1488.0 151:3611.0 152:1119.0 153:1188.0 154:1037.0 155:1568.0 156:1594.0 157:23039.0 158:5356.0 159:2720.0 160:54379.0 161:12235.0 162:3056.0 163:3845.0 164:700.0 165:1382.0 166:436.0 167:775.0 168:1554.0 169:2442.0 170:1616.0 171:1925.0 172:1543.0 173:2304.0 174:1264.0 175:1374.0 176:347.0 177:1245.0 178:256.0 179:1099.0 180:1011.0 181:4558.0 182:1010.0 183:1495.0 184:518.0 185:459.0 186:3267.0 187:762.0 188:545.0 189:6523.0 190:1640.0 191:9866.0 192:1868.0 193:5313.0 194:1076.0 195:4259.0 196:2017.0 197:1651.0 198:732.0 199:382.0 200:771.0 201:881.0 202:566.0 203:2107.0 204:10150.0 205:4061.0 206:1397.0 207:8577.0 208:1507.0 209:1693.0 210:1912.0 211:22088.0 212:4915.0 213:2394.0 214:1048.0 215:2337.0 216:3586.0 217:25546.0 218:5956.0 219:2389.0 220:564.0 221:1720.0 222:494.0 223:366.0 224:74.0 225:8165.0 226:1509.0 227:5438.0 228:3777.0 229:2812.0 230:2978.0 231:4610.0 232:1675.0 233:676.0 234:1002.0 235:248.0 236:132.0 237:151.0 238:211.0 239:274.0 240:617.0 241:1250.0 242:757.0 243:3269.0 244:1823.0 245:884.0 246:1329.0 247:7931.0 248:1876.0 249:893.0 250:152.0 251:135.0 253:2198.0 254:876.0 255:923.0 256:741.0 257:292.0 258:387.0 259:1091.0 260:855.0 261:345.0 262:1436.0 263:302.0 264:193.0 265:263.0 266:125.0 267:502.0 268:1315.0 269:2545.0 270:1532.0 271:834.0 272:412.0 273:112.0 274:2020.0 275:740.0 276:644.0 277:440.0 278:225.0 279:86.0 280:80.0 281:305.0 282:90.0 283:2552.0 284:879.0 285:3424.0 286:1629.0 287:778.0 288:230.0 289:184.0 290:238.0 291:1474.0 292:471.0 293:261.0 294:66.0 295:146.0 297:232.0 298:1714.0 299:63315.0 300:17582.0 301:8626.0 302:2558.0 303:708.0 304:281.0 305:1239.0 306:461.0 307:346.0 308:138.0 309:172.0 311:207.0 312:166.0 313:1772.0 314:2922.0 315:28666.0 316:6963.0 317:4222.0 318:1319.0 319:1159.0 322:59.0 323:75.0 324:72.0 327:226.0 328:1111.0 329:408.0 330:442.0 331:8201.0 332:2691.0 333:1275.0 334:314.0 335:104.0 336:52.0 340:135.0 341:3299.0 342:1511.0 343:1028.0 344:446.0 345:264.0 346:159.0 347:93.0 348:116.0 349:80.0 350:82.0 352:80.0 355:104.0 356:635.0 357:24285.0 358:7169.0 359:3576.0 360:946.0 361:332.0 362:94.0 363:71.0 364:1301.0 365:455.0 366:244.0 367:105.0 368:67.0 369:646.0 370:424.0 371:898.0 372:438.0 373:2036.0 374:1047.0 375:600.0 376:776.0 377:320.0 378:126.0 379:94.0 380:19.0 381:71.0 382:90.0 383:289.0 384:200.0 385:515.0 386:4050.0 387:73371.0 388:27088.0 389:15885.0 390:4056.0 391:1393.0 392:357.0 399:60.0 402:119.0 403:1301.0 404:344.0 405:204.0 406:111.0 407:681.0 408:263.0 409:100.0 410:43.0 415:111.0 418:43.0 420:36.0 421:42.0 424:37.0 425:48.0 426:32.0 428:77.0 429:217.0 430:43.0 431:135.0 432:142.0 433:135.0 435:82.0 436:25.0 439:35.0 440:44.0 441:57.0 442:115.0 443:746.0 444:354.0 445:261.0 446:105.0 447:103.0 448:233.0 449:131.0 450:127.0 451:108.0 452:68.0 455:41.0 458:63.0 459:481.0 460:218.0 461:525.0 462:237.0 463:153.0 464:192.0 465:78.0 467:28.0 470:383.0 471:7472.0 472:3270.0 473:1961.0 474:611.0 475:192.0 483:21.0 490:30.0 494:20.0 499:61.0 500:37.0	5958	C00092
32498.7	-0.316662	0.420853	-0.752428	0.451794	0.691329				HXXFSFRBOHSIMQ-VFUOTHLCSA-N					glucose_1_phosphate.pm	glucose-1-phosphate	pm					glucose-1-phosphate	594647	217	3167	85:385.0 86:98.0 87:248.0 88:286.0 89:468.0 90:224.0 92:20.0 95:218.0 99:284.0 101:1180.0 103:1916.0 104:47.0 107:220.0 109:96.0 110:193.0 111:260.0 112:20.0 113:386.0 114:41.0 115:209.0 116:863.0 117:2309.0 118:189.0 119:243.0 125:12.0 126:151.0 128:127.0 129:1571.0 130:306.0 131:508.0 132:123.0 133:2331.0 134:352.0 135:130.0 136:1.0 139:40.0 140:858.0 141:105.0 142:138.0 143:915.0 144:125.0 145:156.0 147:8229.0 148:1243.0 149:964.0 150:76.0 151:107.0 153:55.0 155:220.0 156:22.0 157:187.0 159:40.0 160:8.0 161:143.0 163:152.0 169:760.0 170:84.0 171:30.0 177:78.0 182:7.0 183:39.0 184:231.0 185:109.0 186:40.0 189:73.0 191:1095.0 192:147.0 193:12.0 194:17.0 197:36.0 203:360.0 204:41.0 205:58.0 207:14.0 215:105.0 216:33.0 217:21439.0 218:4677.0 219:1754.0 220:265.0 221:48.0 222:7.0 223:8.0 227:47.0 229:79.0 230:32.0 231:105.0 232:1782.0 233:379.0 234:124.0 235:16.0 239:11.0 243:228.0 244:42.0 245:147.0 246:14.0 247:15.0 255:62.0 257:552.0 258:57.0 270:6.0 271:28.0 274:7.0 284:7.0 291:2.0 305:458.0 306:42.0 307:23.0 317:60.0 318:39.0 319:14.0 331:42.0 332:40.0 347:9.0 362:1.0 391:1.0 414:7.0 447:3.0 450:226.0 451:156.0 452:22.0 453:5.0 484:1.0 494:11.0	65533	C00103
3.5023e+06	-0.383237	0.264414	-1.44938	0.147231	0.365717				WQZGKKKJIJFFOK-VFUOTHLCSA-N					glucose.pm	glucose	pm					glucose	659798	319	22	85:955.0 86:739.0 87:1963.0 88:1249.0 89:23654.0 90:1741.0 91:1135.0 94:110.0 95:64.0 96:681.0 97:924.0 98:177.0 99:1302.0 100:4269.0 101:5985.0 102:2628.0 103:55876.0 104:5298.0 105:6003.0 106:471.0 107:134.0 108:44.0 109:106.0 110:151.0 111:715.0 112:295.0 113:1157.0 114:1065.0 115:1902.0 116:1693.0 117:24869.0 118:2407.0 119:3013.0 120:325.0 121:179.0 122:26.0 125:71.0 126:224.0 127:784.0 128:764.0 129:26818.0 130:4097.0 131:8107.0 132:1183.0 133:20675.0 134:2878.0 135:1403.0 136:88.0 137:88.0 138:128.0 139:78.0 140:168.0 141:461.0 142:600.0 143:3011.0 144:391.0 145:752.0 146:298.0 147:74365.0 148:11914.0 149:7215.0 150:643.0 151:308.0 152:144.0 153:106.0 154:234.0 155:230.0 156:167.0 157:15880.0 158:2265.0 159:1354.0 160:26476.0 161:4855.0 162:1167.0 163:1980.0 164:353.0 165:173.0 166:66.0 167:41.0 168:218.0 169:875.0 170:314.0 171:300.0 172:779.0 173:653.0 174:336.0 175:957.0 176:247.0 177:1348.0 178:344.0 179:133.0 180:209.0 181:33.0 182:242.0 183:163.0 184:97.0 185:254.0 186:673.0 187:389.0 188:291.0 189:6007.0 190:1558.0 191:2460.0 192:417.0 193:292.0 195:60.0 196:246.0 197:91.0 198:134.0 199:66.0 200:234.0 201:1318.0 202:313.0 203:888.0 204:5053.0 205:33730.0 206:6322.0 207:3539.0 208:472.0 209:199.0 210:200.0 213:53.0 214:817.0 215:292.0 216:400.0 217:15616.0 218:2944.0 219:1198.0 220:326.0 221:1077.0 222:246.0 223:158.0 224:41.0 226:71.0 227:64.0 228:170.0 229:3566.0 230:982.0 231:1293.0 232:448.0 233:1580.0 234:523.0 235:1031.0 236:130.0 237:100.0 238:55.0 239:51.0 240:176.0 241:34.0 242:333.0 243:368.0 244:344.0 245:388.0 246:375.0 247:193.0 248:65.0 249:99.0 250:67.0 251:20.0 254:44.0 255:84.0 256:91.0 257:62.0 258:63.0 259:196.0 260:89.0 261:79.0 262:148.0 263:54.0 264:75.0 265:142.0 266:27.0 267:73.0 268:390.0 269:229.0 270:150.0 271:74.0 272:56.0 273:568.0 274:363.0 275:124.0 276:89.0 277:829.0 278:385.0 279:183.0 280:104.0 281:55.0 282:35.0 283:33.0 285:77.0 288:42.0 289:54.0 290:40.0 291:1057.0 292:312.0 293:179.0 294:59.0 295:51.0 297:42.0 299:61.0 300:246.0 302:56.0 304:108.0 305:648.0 306:254.0 307:702.0 308:154.0 309:105.0 311:48.0 312:21.0 316:37.0 317:71.0 318:429.0 319:19404.0 320:5891.0 321:2652.0 322:624.0 323:182.0 324:34.0 325:32.0 327:46.0 328:35.0 331:96.0 332:37.0 333:95.0 337:160.0 338:50.0 339:22.0 341:25.0 342:53.0 343:73.0 344:108.0 345:74.0 347:146.0 349:60.0 351:49.0 358:30.0 365:62.0 366:39.0 372:18.0 376:127.0 378:55.0 384:34.0 388:28.0 391:19.0 392:28.0 406:24.0 411:63.0 413:45.0 419:18.0 420:29.0 426:32.0 427:27.0 429:20.0 437:52.0 439:41.0 442:51.0 446:32.0 447:58.0 448:29.0 449:37.0 450:19.0 453:25.0 459:30.0 461:36.0 462:37.0 467:17.0 475:36.0 487:19.0 496:50.0	64689	C00221
3235.95	0.123678	0.355497	0.347902	0.727914	0.872344				PHOQVHQSTUBQQK-SQOUGZDYSA-N					gluconic_acid_lactone.pm	gluconic acid lactone	pm					gluconic acid lactone	645815	220	3502	87:376.0 89:418.0 91:200.0 93:213.0 94:7.0 95:277.0 97:419.0 98:28.0 99:247.0 100:286.0 101:1266.0 102:1454.0 103:3165.0 104:660.0 105:405.0 106:2.0 107:9.0 109:98.0 111:303.0 112:10.0 113:395.0 115:310.0 117:3173.0 118:208.0 119:432.0 120:76.0 121:161.0 122:35.0 123:45.0 125:72.0 127:87.0 128:55.0 129:13415.0 130:2506.0 131:1543.0 132:118.0 133:3838.0 134:325.0 135:258.0 136:14.0 137:2.0 138:26.0 141:133.0 142:141.0 143:1366.0 145:389.0 147:11740.0 148:1908.0 149:4729.0 150:493.0 151:259.0 152:2.0 153:98.0 154:28.0 155:418.0 156:123.0 157:2620.0 158:252.0 159:132.0 160:108.0 161:157.0 162:46.0 163:139.0 164:22.0 167:84.0 169:1466.0 170:201.0 171:421.0 172:65.0 175:73.0 177:191.0 184:14.0 185:117.0 186:13.0 187:22.0 189:2316.0 190:468.0 191:1233.0 192:179.0 196:1.0 197:253.0 198:16.0 199:25.0 201:524.0 202:47.0 203:464.0 204:1891.0 205:773.0 206:179.0 207:68.0 210:5.0 212:15.0 215:359.0 216:15.0 217:2256.0 218:485.0 219:727.0 220:3024.0 221:809.0 222:262.0 223:169.0 225:14.0 227:89.0 229:2007.0 230:610.0 231:348.0 232:51.0 233:82.0 234:16.0 236:13.0 241:41.0 242:14.0 243:1111.0 244:231.0 245:456.0 246:60.0 247:29.0 250:4.0 257:191.0 258:55.0 259:226.0 271:322.0 272:48.0 273:69.0 277:14.0 287:17.0 289:59.0 290:7.0 291:85.0 292:93.0 293:17.0 295:25.0 298:24.0 299:3.0 300:5.0 304:6.0 305:123.0 306:46.0 316:60.0 317:142.0 318:36.0 319:2416.0 320:778.0 321:274.0 322:75.0 330:1.0 331:168.0 332:126.0 333:414.0 334:86.0 335:190.0 336:17.0 338:2.0 345:8.0 354:24.0 361:149.0 362:11.0 367:2.0 369:12.0 375:1.0 376:6.0 377:12.0 383:2.0 386:28.0 388:1.0 389:6.0 390:3.0 394:19.0 398:3.0 399:13.0 407:15.0 412:1.0 415:3.0 424:1.0 432:26.0 437:10.0 448:46.0 451:23.0 453:1.0 466:55.0 474:13.0 476:12.0 498:37.0	7027	C00198
8786.3	0.14174	0.460425	0.307847	0.758199	0.893341				RGHNJXZEOKUKBD-QTBDOELSSA-N					gluconic_acid.pm	gluconic acid	pm					gluconic acid	693148	333	7501	87:39.0 89:155.0 99:15.0 100:306.0 101:268.0 102:393.0 103:2729.0 104:264.0 105:196.0 109:2.0 111:2.0 113:144.0 116:8.0 117:1117.0 118:12.0 127:30.0 129:1186.0 130:285.0 131:546.0 132:183.0 133:997.0 134:13.0 137:1.0 139:7.0 140:38.0 141:4.0 142:28.0 143:746.0 144:263.0 145:25.0 147:6161.0 148:1144.0 149:642.0 150:39.0 151:46.0 153:74.0 154:66.0 155:3.0 157:599.0 159:89.0 160:27.0 161:88.0 164:14.0 166:16.0 168:50.0 169:102.0 170:4.0 171:328.0 172:130.0 175:132.0 177:22.0 178:40.0 182:6.0 185:1.0 188:12.0 189:815.0 190:148.0 191:208.0 193:71.0 197:104.0 198:5.0 199:1.0 201:22.0 203:114.0 204:678.0 205:1272.0 206:309.0 207:153.0 215:154.0 216:154.0 217:1887.0 218:850.0 219:423.0 220:71.0 221:320.0 222:33.0 223:25.0 229:303.0 230:25.0 231:111.0 232:35.0 233:19.0 237:35.0 239:19.0 241:5.0 243:104.0 245:193.0 246:73.0 247:73.0 248:14.0 249:29.0 255:37.0 257:64.0 258:26.0 259:98.0 260:22.0 261:78.0 263:68.0 265:70.0 266:34.0 267:19.0 268:3.0 269:65.0 270:10.0 272:22.0 273:46.0 274:12.0 276:11.0 277:318.0 278:173.0 279:93.0 280:26.0 281:20.0 283:7.0 284:49.0 288:4.0 289:16.0 290:3.0 291:100.0 292:1494.0 293:519.0 294:243.0 295:26.0 296:7.0 301:14.0 303:27.0 304:17.0 305:815.0 306:266.0 307:361.0 308:64.0 311:12.0 314:7.0 315:22.0 316:15.0 317:16.0 318:18.0 319:562.0 320:339.0 321:186.0 322:55.0 323:11.0 324:38.0 329:25.0 331:215.0 332:100.0 333:1763.0 334:520.0 335:265.0 336:75.0 337:8.0 340:12.0 343:10.0 344:4.0 345:101.0 346:36.0 347:50.0 348:10.0 351:12.0 359:285.0 360:69.0 361:70.0 364:15.0 365:10.0 366:1.0 369:2.0 370:9.0 372:17.0 379:34.0 380:3.0 381:48.0 388:24.0 389:10.0 391:5.0 392:24.0 393:48.0 394:44.0 395:9.0 397:7.0 401:30.0 405:52.0 406:7.0 408:48.0 410:4.0 412:2.0 413:5.0 414:6.0 417:5.0 419:12.0 422:34.0 423:221.0 424:45.0 425:30.0 427:8.0 432:11.0 433:162.0 434:47.0 435:128.0 436:34.0 437:42.0 438:27.0 440:3.0 443:2.0 444:20.0 445:24.0 446:8.0 449:1.0 451:28.0 452:10.0 453:10.0 454:10.0 455:49.0 464:13.0 476:2.0 478:10.0 479:4.0 480:10.0 482:20.0	6857417	C00800
462.514	-0.104053	0.405081	-0.25687	0.797279	0.905999				NBSCHQHZLSJFNQ-SVZMEOIVSA-N					galactose_6_phosphate.pm	galactose-6-phosphate	pm					galactose-6-phosphate	828102	387	84204	85:352.0 86:18.0 87:173.0 88:29.0 89:238.0 90:3.0 95:35.0 97:215.0 98:44.0 99:408.0 100:111.0 101:1564.0 102:235.0 103:2611.0 104:160.0 105:125.0 107:126.0 108:137.0 109:343.0 111:347.0 112:25.0 113:1282.0 114:117.0 115:510.0 116:778.0 117:1716.0 118:101.0 119:265.0 120:13.0 121:88.0 125:45.0 127:291.0 128:9.0 129:11377.0 130:1380.0 131:1525.0 132:194.0 133:3384.0 134:381.0 135:599.0 136:15.0 137:84.0 139:33.0 140:10.0 141:191.0 142:625.0 143:970.0 144:123.0 145:297.0 147:9221.0 148:1519.0 149:1087.0 150:104.0 151:300.0 153:177.0 154:5.0 155:803.0 156:122.0 157:538.0 158:57.0 159:151.0 161:542.0 162:6.0 163:41.0 165:5.0 168:31.0 169:606.0 170:192.0 171:319.0 172:36.0 173:102.0 174:20.0 175:113.0 177:134.0 179:44.0 180:97.0 181:174.0 182:48.0 183:343.0 184:17.0 185:34.0 187:20.0 189:1529.0 190:305.0 191:2943.0 192:515.0 193:548.0 194:13.0 195:274.0 196:57.0 197:123.0 198:74.0 199:68.0 203:121.0 204:12491.0 205:2590.0 206:960.0 207:780.0 208:134.0 209:89.0 211:1656.0 212:184.0 213:127.0 215:116.0 216:23.0 217:6445.0 218:1326.0 219:528.0 220:64.0 221:167.0 222:36.0 225:393.0 226:61.0 227:465.0 228:62.0 229:98.0 230:125.0 231:290.0 232:105.0 233:19.0 241:42.0 242:286.0 243:766.0 244:141.0 245:161.0 246:52.0 247:196.0 253:123.0 254:3.0 255:99.0 256:36.0 257:105.0 259:106.0 260:10.0 261:42.0 269:238.0 270:364.0 271:1036.0 272:269.0 273:176.0 274:23.0 276:17.0 283:171.0 284:5.0 285:277.0 286:19.0 289:17.0 291:1.0 297:14.0 298:75.0 299:6080.0 300:1506.0 301:784.0 302:130.0 303:22.0 304:13.0 305:254.0 306:23.0 307:25.0 313:57.0 314:331.0 315:1980.0 316:458.0 317:442.0 318:69.0 319:40.0 328:11.0 331:46.0 332:19.0 333:131.0 334:12.0 335:24.0 341:17.0 343:34.0 344:4.0 345:380.0 346:72.0 347:59.0 348:9.0 355:5.0 357:1530.0 358:466.0 359:229.0 360:18.0 361:81.0 369:80.0 370:787.0 371:227.0 372:73.0 373:164.0 375:8.0 386:221.0 387:4647.0 388:1672.0 389:1011.0 390:274.0 391:68.0 392:10.0 421:1.0 443:10.0 476:9.0 497:12.0	439404	C01113
159817	1.20159	0.872019	1.37794	0.168223	0.396269				FBPFZTCFMRRESA-UNTFVMJOSA-N					galactitol.pm	galactitol	pm					galactitol	669079	319	34096	85:369.0 86:196.0 87:1.0 88:484.0 89:1920.0 90:267.0 91:81.0 92:98.0 96:28.0 97:404.0 98:135.0 99:704.0 100:30.0 101:1474.0 102:211.0 103:16349.0 104:1773.0 105:733.0 106:67.0 107:210.0 108:70.0 109:20.0 110:52.0 111:280.0 112:158.0 113:398.0 114:150.0 115:494.0 116:897.0 117:7258.0 118:718.0 119:703.0 121:10.0 122:38.0 123:23.0 125:57.0 127:137.0 128:157.0 129:4680.0 130:738.0 131:2077.0 132:376.0 133:3751.0 134:717.0 135:343.0 136:59.0 138:30.0 140:99.0 141:188.0 142:157.0 143:812.0 144:487.0 145:431.0 146:116.0 147:20417.0 148:3300.0 149:2055.0 150:213.0 151:191.0 152:30.0 153:126.0 154:224.0 155:526.0 156:861.0 157:2453.0 158:613.0 159:628.0 160:221.0 161:525.0 162:77.0 163:249.0 164:107.0 165:61.0 167:18.0 168:19.0 169:426.0 170:27.0 171:193.0 172:14.0 173:227.0 174:64.0 175:445.0 176:82.0 177:275.0 178:52.0 182:9.0 183:424.0 184:201.0 185:71.0 186:17.0 187:56.0 189:2622.0 190:638.0 191:2562.0 192:417.0 193:207.0 194:39.0 195:14.0 196:18.0 198:17.0 200:58.0 201:118.0 202:138.0 203:494.0 204:4314.0 205:9285.0 206:2164.0 207:962.0 208:174.0 210:24.0 211:50.0 213:25.0 214:27.0 215:562.0 216:162.0 217:17182.0 218:2692.0 219:1345.0 220:158.0 221:752.0 222:237.0 223:74.0 225:28.0 227:72.0 228:15.0 229:714.0 230:429.0 231:1039.0 232:206.0 233:152.0 234:3.0 235:38.0 236:3.0 237:47.0 239:17.0 240:6.0 242:44.0 243:95.0 244:144.0 245:72.0 246:40.0 247:95.0 248:55.0 251:24.0 252:19.0 255:426.0 256:103.0 257:134.0 258:47.0 259:478.0 260:123.0 261:141.0 262:6.0 265:76.0 266:49.0 267:7.0 268:5.0 272:65.0 273:41.0 274:3.0 275:52.0 276:22.0 277:731.0 278:228.0 279:106.0 282:1.0 284:3.0 286:41.0 287:15.0 289:19.0 290:12.0 291:511.0 292:154.0 293:51.0 294:20.0 295:1.0 297:30.0 303:46.0 304:15.0 305:654.0 306:385.0 307:3644.0 308:975.0 309:515.0 310:102.0 311:60.0 314:3.0 315:25.0 317:43.0 318:55.0 319:5304.0 320:1516.0 321:814.0 322:129.0 323:58.0 326:20.0 327:51.0 329:85.0 330:53.0 331:706.0 332:210.0 333:268.0 334:82.0 335:43.0 336:6.0 338:79.0 339:63.0 340:1.0 341:14.0 342:16.0 344:23.0 345:362.0 346:56.0 347:57.0 348:38.0 349:24.0 350:5.0 352:12.0 353:23.0 354:15.0 355:31.0 356:3.0 357:31.0 358:19.0 360:20.0 362:8.0 364:10.0 365:45.0 366:2.0 367:24.0 369:2.0 371:2.0 372:13.0 373:4.0 374:147.0 375:44.0 376:18.0 377:19.0 378:24.0 379:1.0 381:29.0 388:54.0 390:1.0 393:26.0 394:3.0 395:30.0 397:8.0 398:1.0 404:2.0 408:10.0 409:20.0 413:1.0 414:8.0 415:28.0 417:12.0 419:178.0 420:59.0 421:223.0 422:84.0 423:2.0 424:42.0 431:48.0 433:28.0 434:20.0 435:41.0 438:7.0 439:6.0 442:5.0 444:22.0 446:14.0 447:8.0 448:13.0 450:12.0 453:18.0 455:47.0 459:9.0 462:18.0 463:7.0 464:9.0 465:43.0 467:31.0 468:18.0 470:46.0 471:4.0 476:5.0 479:14.0 481:4.0 484:2.0 486:25.0 488:5.0 490:18.0 492:2.0 493:2.0 495:19.0 497:53.0 498:20.0 500:14.0	5460044	C01507
2055.49	-0.210058	0.281149	-0.747141	0.454979	0.691329				VCWMRQDBPZKXKG-ZNVDUFQESA-N					galactinol.pm	galactinol	pm					galactinol	1017580	204	1975	85:17.0 86:36.0 87:46.0 88:20.0 97:9.0 99:36.0 101:68.0 102:47.0 103:1462.0 104:144.0 105:69.0 111:44.0 116:13.0 117:137.0 118:2.0 122:4.0 124:26.0 125:24.0 129:1340.0 130:121.0 131:155.0 133:138.0 136:13.0 139:5.0 140:38.0 142:58.0 143:185.0 144:24.0 147:1783.0 148:114.0 149:219.0 153:11.0 154:30.0 155:123.0 156:92.0 157:109.0 158:4.0 159:4.0 161:42.0 163:14.0 164:29.0 165:10.0 168:5.0 169:376.0 170:56.0 171:2.0 173:58.0 175:35.0 177:115.0 178:39.0 181:12.0 185:19.0 187:13.0 189:139.0 190:45.0 191:1472.0 192:307.0 194:33.0 196:37.0 197:9.0 201:20.0 202:17.0 203:91.0 204:5560.0 205:1128.0 206:415.0 207:372.0 208:183.0 211:12.0 215:26.0 217:1852.0 218:386.0 219:78.0 221:185.0 222:141.0 224:24.0 229:24.0 230:118.0 231:36.0 233:43.0 237:11.0 243:164.0 244:13.0 245:14.0 246:5.0 251:9.0 253:49.0 258:2.0 265:19.0 271:74.0 272:33.0 276:18.0 277:2.0 281:127.0 283:91.0 286:2.0 291:63.0 293:3.0 294:31.0 299:60.0 301:23.0 304:20.0 305:190.0 306:73.0 311:20.0 313:33.0 315:52.0 317:39.0 318:29.0 319:47.0 320:15.0 321:3.0 325:18.0 327:80.0 330:18.0 342:28.0 343:71.0 344:6.0 350:1.0 354:3.0 355:10.0 361:195.0 362:39.0 368:30.0 370:4.0 379:35.0 384:23.0 389:19.0 390:11.0 392:31.0 396:15.0 399:4.0 402:3.0 407:3.0 408:1.0 410:5.0 412:19.0 413:16.0 415:39.0 422:8.0 426:1.0 432:15.0 433:84.0 434:15.0 435:42.0 437:31.0 446:5.0 454:18.0 456:30.0 475:1.0 477:2.0 486:16.0 488:7.0 491:11.0 497:27.0 500:3.0	11727586	C01235
217242	-0.819794	0.327875	-2.50033	0.0124079	0.0788204				VZCYOOQTPOCHFL-OWOJBTEDSA-N					fumaric_acid.pm	fumaric acid	pm					fumaric acid	390016	245	14755	85:387.0 86:38.0 87:9.0 88:13.0 89:36.0 91:8.0 92:19.0 93:21.0 94:2.0 95:36.0 96:23.0 97:35.0 98:167.0 99:149.0 100:30.0 101:19.0 102:3.0 103:106.0 104:6.0 105:54.0 106:32.0 108:1.0 109:14.0 111:16.0 113:179.0 114:8.0 115:714.0 116:73.0 117:197.0 118:25.0 119:46.0 120:15.0 121:3.0 122:5.0 123:4.0 125:11.0 126:132.0 127:348.0 128:131.0 129:57.0 130:40.0 131:175.0 132:35.0 133:1168.0 134:224.0 135:100.0 136:12.0 137:6.0 138:8.0 141:18.0 142:55.0 143:1712.0 144:150.0 145:69.0 146:7.0 147:5815.0 148:846.0 149:796.0 150:64.0 151:47.0 154:4.0 155:552.0 156:86.0 157:260.0 158:30.0 159:37.0 160:2.0 161:3.0 162:3.0 164:5.0 168:7.0 169:12.0 170:74.0 171:104.0 172:5.0 173:62.0 175:2.0 181:5.0 183:14.0 184:23.0 185:11.0 186:8.0 187:12.0 188:2.0 189:8.0 191:7.0 192:9.0 196:1.0 198:2.0 200:9.0 201:46.0 202:13.0 203:6.0 205:4.0 206:9.0 208:1.0 211:1.0 212:2.0 214:4.0 215:36.0 216:10.0 217:271.0 218:72.0 219:15.0 220:2.0 221:14.0 222:6.0 223:4.0 225:3.0 228:1.0 229:5.0 230:6.0 231:2.0 232:8.0 234:10.0 236:5.0 237:2.0 238:2.0 239:3.0 240:4.0 241:6.0 242:25.0 243:5.0 244:25.0 245:6144.0 246:1209.0 247:492.0 248:77.0 249:8.0 250:5.0 251:13.0 252:2.0 253:6.0 254:6.0 255:2.0 256:8.0 258:4.0 259:12.0 260:9.0 261:2.0 263:1.0 264:6.0 265:3.0 266:4.0 269:2.0 270:3.0 272:4.0 273:6.0 275:1.0 276:3.0 277:3.0 279:5.0 280:19.0 281:7.0 283:19.0 284:2.0 285:7.0 287:1.0 288:2.0 290:2.0 291:7.0 296:3.0 297:3.0 298:2.0 299:1.0 300:7.0 301:5.0 302:1.0 304:3.0 305:5.0 306:4.0 307:14.0 308:6.0 310:2.0 311:4.0 312:5.0 313:5.0 315:5.0 316:3.0 317:1.0 318:5.0 319:1.0 320:6.0 322:1.0 323:10.0 325:12.0 327:9.0 328:3.0 332:1.0 334:2.0 335:9.0 336:2.0 338:3.0 339:3.0 340:6.0 341:3.0 342:1.0 343:2.0 344:6.0 346:5.0 347:1.0 351:2.0 352:3.0 355:1.0 358:6.0 361:2.0 362:11.0 365:9.0 366:4.0 368:3.0 369:3.0 370:1.0 372:7.0 373:6.0 375:8.0 376:4.0 377:3.0 378:8.0 379:2.0 380:11.0 382:2.0 383:1.0 385:3.0 386:1.0 387:1.0 388:2.0 392:8.0 393:1.0 395:2.0 398:2.0 399:3.0 400:7.0 401:1.0 402:4.0 403:5.0 404:2.0 405:9.0 406:5.0 407:12.0 408:3.0 409:4.0 410:4.0 412:3.0 413:4.0 416:3.0 417:1.0 419:2.0 420:5.0 421:14.0 422:2.0 423:1.0 424:10.0 425:2.0 426:6.0 428:1.0 431:9.0 432:7.0 434:8.0 436:2.0 437:4.0 438:3.0 439:8.0 440:11.0 441:3.0 442:3.0 443:1.0 444:2.0 446:2.0 448:10.0 449:5.0 450:1.0 452:5.0 454:5.0 455:8.0 456:6.0 457:2.0 459:9.0 460:1.0 461:2.0 464:8.0 465:3.0 466:2.0 468:1.0 469:10.0 470:6.0 471:13.0 472:2.0 473:1.0 474:7.0 475:3.0 476:5.0 477:3.0 478:6.0 480:8.0 481:7.0 482:12.0 483:3.0 484:3.0 487:11.0 488:2.0 489:2.0 490:3.0 491:16.0 495:1.0 497:1.0 498:4.0 500:7.0	444972	C00122
904.739	0.576226	0.329633	1.74808	0.0804498	0.255156				SHZGCJCMOBCMKK-FPRJBGLDSA-N					fucose.pm	fucose	pm					fucose	578299	160	3009	85:191.0 89:328.0 91:5.0 98:6.0 100:250.0 101:182.0 103:132.0 105:64.0 107:33.0 117:5349.0 118:423.0 119:197.0 127:28.0 129:429.0 130:344.0 131:248.0 133:363.0 134:138.0 143:112.0 147:658.0 148:60.0 159:12.0 160:926.0 161:309.0 162:4.0 171:31.0 174:36.0 189:39.0 191:27.0 204:79.0 205:9.0 206:19.0 217:28.0 219:124.0 223:10.0 231:37.0 233:151.0 235:13.0 277:238.0 278:54.0 293:13.0 299:12.0 321:80.0 332:5.0 342:6.0 356:8.0 365:2.0 459:5.0 468:1.0 475:10.0	439650	C02095
31158.5	-0.350615	0.380742	-0.920873	0.357117	0.619234				BGWGXPAPYGQALX-ARQDHWQXSA-N					fructose_6_phosphate.pm	fructose-6-phosphate	pm					fructose-6-phosphate	804279	315	6431	85:175.0 86:55.0 87:366.0 88:157.0 89:2236.0 90:436.0 92:4.0 94:18.0 96:197.0 98:32.0 99:369.0 100:408.0 101:1519.0 102:775.0 103:257.0 104:1131.0 105:281.0 106:108.0 109:60.0 111:305.0 113:195.0 114:242.0 115:86.0 116:26.0 117:911.0 118:370.0 120:83.0 121:101.0 122:34.0 124:89.0 126:163.0 128:84.0 129:4295.0 130:1211.0 131:850.0 132:289.0 133:2271.0 134:314.0 135:693.0 136:141.0 137:22.0 138:85.0 140:99.0 142:343.0 143:668.0 144:148.0 145:50.0 146:225.0 148:1100.0 149:903.0 151:230.0 152:41.0 153:197.0 154:246.0 156:580.0 157:115.0 158:170.0 163:344.0 164:46.0 165:37.0 166:34.0 167:42.0 168:113.0 170:283.0 172:370.0 173:456.0 174:216.0 175:11.0 178:134.0 179:30.0 180:178.0 181:157.0 182:84.0 183:180.0 184:33.0 185:103.0 187:5.0 188:145.0 189:737.0 190:593.0 191:2947.0 192:766.0 193:392.0 194:110.0 195:428.0 196:117.0 197:148.0 198:35.0 200:84.0 202:25.0 203:806.0 205:4257.0 206:2153.0 207:624.0 208:355.0 209:245.0 210:69.0 211:1611.0 212:297.0 213:160.0 214:197.0 215:87.0 216:167.0 217:4001.0 218:2207.0 220:374.0 222:30.0 224:19.0 225:589.0 226:75.0 227:454.0 228:181.0 229:147.0 230:371.0 231:39.0 232:210.0 233:34.0 234:109.0 235:50.0 236:30.0 237:12.0 239:103.0 240:124.0 241:46.0 242:76.0 244:238.0 245:330.0 246:293.0 247:51.0 248:111.0 249:21.0 250:44.0 251:2.0 252:83.0 253:147.0 254:74.0 256:138.0 257:59.0 260:260.0 261:156.0 262:242.0 263:121.0 264:77.0 268:11.0 269:165.0 270:118.0 271:10.0 272:97.0 273:139.0 275:161.0 276:1.0 277:51.0 278:45.0 280:8.0 281:28.0 282:21.0 283:233.0 284:37.0 285:256.0 286:67.0 287:54.0 288:63.0 289:97.0 290:70.0 291:91.0 292:52.0 294:179.0 298:172.0 299:3779.0 300:1095.0 301:638.0 302:280.0 303:14.0 306:171.0 307:136.0 309:45.0 313:47.0 314:215.0 315:7616.0 316:2132.0 317:1310.0 318:171.0 319:231.0 321:85.0 323:1.0 324:3.0 325:129.0 327:56.0 328:184.0 329:74.0 330:95.0 332:18.0 333:74.0 334:10.0 335:24.0 336:36.0 340:13.0 341:318.0 342:244.0 343:43.0 344:83.0 346:52.0 348:67.0 351:56.0 353:45.0 354:54.0 355:48.0 356:76.0 357:819.0 358:379.0 359:180.0 360:130.0 369:143.0 370:26.0 371:46.0 372:42.0 373:178.0 374:135.0 375:45.0 376:83.0 377:17.0 378:15.0 379:89.0 381:7.0 383:69.0 384:12.0 388:85.0 389:112.0 390:69.0 392:24.0 393:36.0 395:17.0 396:40.0 398:23.0 401:1.0 402:71.0 403:238.0 404:122.0 405:63.0 407:64.0 409:34.0 411:2.0 412:26.0 413:8.0 418:23.0 420:27.0 425:27.0 426:66.0 428:14.0 429:42.0 431:16.0 432:30.0 433:51.0 434:35.0 441:8.0 445:3.0 448:1.0 449:72.0 450:94.0 451:73.0 453:4.0 455:6.0 456:23.0 457:10.0 458:54.0 459:632.0 460:322.0 461:275.0 462:147.0 463:21.0 466:29.0 467:17.0 468:27.0 476:12.0 477:11.0 478:1.0 479:30.0 481:8.0 483:30.0 484:14.0 487:2.0 488:27.0 489:21.0 490:14.0 491:35.0 492:1.0 493:13.0 494:4.0 495:10.0	440641	C05345
4342.43	0.056516	0.484036	0.11676	0.90705	0.959631				RHKKZBWRNHGJEZ-VRPWFDPXSA-N					fructose_1_phosphate.pm	fructose-1-phosphate	pm					fructose-1-phosphate	803180	387	87944	85:2904.0 86:1256.0 87:2847.0 88:1255.0 89:29955.0 90:2888.0 91:1736.0 92:260.0 93:456.0 94:1104.0 95:539.0 96:1537.0 97:703.0 98:2163.0 99:2761.0 100:3841.0 101:9449.0 102:2472.0 103:74194.0 104:7528.0 105:6633.0 106:1031.0 107:1009.0 108:457.0 109:716.0 110:995.0 111:1390.0 112:1250.0 113:5102.0 114:3736.0 115:4741.0 116:3740.0 117:20204.0 118:2636.0 119:4150.0 120:584.0 121:1618.0 122:319.0 123:651.0 124:1252.0 125:770.0 126:2355.0 127:1186.0 128:3773.0 129:18433.0 130:3039.0 131:9129.0 132:1607.0 133:29675.0 134:4255.0 135:5833.0 136:831.0 137:1949.0 138:1457.0 139:632.0 140:1233.0 141:1145.0 142:21429.0 143:5834.0 144:2155.0 145:1532.0 146:720.0 147:66208.0 148:10892.0 149:7393.0 150:1249.0 151:2234.0 152:1110.0 153:758.0 154:2064.0 155:989.0 156:2070.0 157:2302.0 158:2986.0 159:1186.0 160:322.0 161:484.0 162:284.0 163:4835.0 164:1021.0 165:1702.0 166:714.0 167:964.0 168:1854.0 169:872.0 170:1477.0 171:568.0 172:1581.0 173:31126.0 174:5641.0 175:2869.0 176:576.0 177:958.0 178:342.0 179:728.0 180:2083.0 181:2829.0 182:1342.0 183:1277.0 184:1088.0 185:503.0 186:606.0 187:469.0 188:530.0 189:6244.0 190:1580.0 191:4965.0 192:1064.0 193:3191.0 194:700.0 195:2234.0 196:1871.0 197:1290.0 198:1634.0 199:388.0 200:612.0 201:519.0 202:932.0 203:1127.0 204:4258.0 205:7903.0 206:1856.0 207:4328.0 208:992.0 209:1034.0 210:744.0 211:9274.0 212:1973.0 213:1213.0 214:867.0 215:625.0 216:353.0 217:20572.0 218:4476.0 219:2250.0 220:401.0 221:1897.0 222:530.0 223:416.0 224:189.0 225:5361.0 226:1498.0 227:2017.0 228:1277.0 229:1614.0 230:1118.0 231:461.0 232:256.0 233:129.0 234:92.0 235:23.0 236:3312.0 237:739.0 238:516.0 239:206.0 240:786.0 241:1330.0 242:959.0 243:1095.0 244:5667.0 245:1867.0 246:580.0 247:154.0 248:125.0 249:51.0 250:189.0 251:106.0 252:318.0 253:265.0 254:440.0 255:485.0 256:963.0 257:349.0 258:442.0 259:204.0 260:180.0 261:68.0 262:768.0 263:188.0 264:88.0 265:238.0 266:1429.0 267:646.0 268:1602.0 269:1105.0 270:979.0 271:621.0 272:691.0 273:336.0 274:184.0 275:209.0 276:208.0 277:1309.0 278:468.0 279:197.0 280:57.0 281:72.0 282:481.0 283:1718.0 284:558.0 285:1028.0 286:2767.0 287:850.0 288:368.0 289:116.0 290:59.0 291:1032.0 292:210.0 293:256.0 294:34.0 295:144.0 296:57.0 297:35.0 298:795.0 299:27410.0 300:7974.0 301:4233.0 302:1333.0 303:502.0 304:328.0 305:579.0 306:1051.0 307:2053.0 308:785.0 309:342.0 310:254.0 311:200.0 312:172.0 313:414.0 314:1717.0 315:19230.0 316:5501.0 317:2850.0 318:1222.0 319:1422.0 320:514.0 321:199.0 322:75.0 323:4.0 324:33.0 325:28.0 326:299.0 327:157.0 328:361.0 329:322.0 330:316.0 331:162.0 332:67.0 333:62.0 334:51.0 335:19.0 336:50.0 337:20.0 338:58.0 339:24.0 340:371.0 341:29.0 342:439.0 343:467.0 344:297.0 345:148.0 346:95.0 347:43.0 350:22.0 351:44.0 352:34.0 353:345.0 354:4289.0 355:1576.0 356:798.0 357:508.0 358:271.0 359:391.0 360:210.0 361:114.0 362:96.0 363:31.0 364:10.0 365:23.0 366:8.0 367:57.0 368:142.0 369:64.0 370:323.0 371:313.0 372:173.0 373:974.0 374:1052.0 375:431.0 376:472.0 377:184.0 378:115.0 379:54.0 380:67.0 381:72.0 382:25.0 383:44.0 384:448.0 385:499.0 386:2823.0 387:36359.0 388:14229.0 389:8217.0 390:2359.0 391:861.0 392:1112.0 393:384.0 394:242.0 395:193.0 396:649.0 397:371.0 398:117.0 399:35.0 400:87.0 401:44.0 402:55.0 403:8.0 405:6.0 406:131.0 407:882.0 408:448.0 409:226.0 411:51.0 412:89.0 413:343.0 414:3636.0 415:2167.0 416:927.0 417:424.0 418:132.0 419:78.0 420:130.0 421:111.0 422:15.0 424:47.0 426:89.0 427:213.0 428:338.0 429:208.0 430:75.0 431:49.0 432:123.0 433:108.0 434:64.0 435:45.0 437:16.0 438:24.0 439:28.0 440:5.0 441:48.0 443:23.0 447:32.0 448:32.0 449:79.0 450:20.0 452:244.0 453:90.0 454:105.0 455:48.0 456:14.0 457:9.0 458:5.0 460:68.0 461:197.0 462:86.0 463:65.0 464:41.0 465:23.0 466:43.0 467:31.0 468:138.0 469:33.0 470:257.0 471:70.0 472:79.0 473:7.0 480:71.0 481:48.0 482:37.0 483:144.0 484:929.0 485:422.0 486:355.0 487:41.0 488:79.0 489:39.0 491:5.0 494:7.0 495:7.0 496:40.0 497:40.0 498:43.0 499:34.0 500:96.0	439394	C01094
32262	0.447234	0.321342	1.39177	0.163993	0.388668				RFSUNEUAIZKAJO-ARQDHWQXSA-N					fructose.pm	fructose	pm					fructose	639442	307	21	85:1065.0 86:372.0 87:1570.0 88:1347.0 89:11886.0 90:1027.0 91:450.0 94:125.0 95:108.0 96:150.0 97:341.0 98:337.0 99:854.0 100:2150.0 101:3537.0 102:951.0 103:87115.0 104:8453.0 105:4107.0 106:219.0 110:160.0 111:332.0 112:91.0 113:824.0 114:1370.0 115:1277.0 116:899.0 117:11742.0 118:1067.0 119:1473.0 120:185.0 121:95.0 124:47.0 125:43.0 126:175.0 127:390.0 129:7908.0 130:1485.0 131:4620.0 132:643.0 133:13456.0 134:1710.0 135:838.0 136:63.0 137:46.0 138:36.0 139:93.0 140:151.0 141:118.0 142:668.0 143:1229.0 144:315.0 145:720.0 146:131.0 147:31566.0 148:5489.0 149:3353.0 150:427.0 151:161.0 152:101.0 153:38.0 154:144.0 155:93.0 156:316.0 157:991.0 158:386.0 159:304.0 160:97.0 161:176.0 162:65.0 163:975.0 164:200.0 165:158.0 166:46.0 167:27.0 168:108.0 169:86.0 170:294.0 171:86.0 172:1946.0 173:2066.0 174:149.0 175:765.0 176:95.0 177:455.0 178:99.0 179:46.0 180:136.0 181:27.0 182:79.0 183:67.0 184:145.0 185:151.0 186:280.0 187:155.0 188:268.0 189:4443.0 190:966.0 191:2168.0 192:369.0 193:183.0 194:35.0 196:50.0 198:88.0 199:60.0 200:53.0 201:988.0 202:686.0 203:527.0 204:2075.0 205:3054.0 206:556.0 207:649.0 208:121.0 209:91.0 210:50.0 213:66.0 214:325.0 215:196.0 216:592.0 217:32679.0 218:6467.0 219:2774.0 220:406.0 221:829.0 222:195.0 223:53.0 224:54.0 225:32.0 226:41.0 227:51.0 228:64.0 229:141.0 230:302.0 231:626.0 232:201.0 233:121.0 235:155.0 236:38.0 237:45.0 240:113.0 242:110.0 243:81.0 244:311.0 245:130.0 246:106.0 247:129.0 248:65.0 249:48.0 250:28.0 252:23.0 254:51.0 255:35.0 256:278.0 257:147.0 258:103.0 259:84.0 260:311.0 261:127.0 262:353.0 263:510.0 264:138.0 265:95.0 266:38.0 267:21.0 268:79.0 269:61.0 270:78.0 271:39.0 272:25.0 274:149.0 276:209.0 277:1848.0 278:638.0 279:300.0 280:98.0 281:22.0 283:22.0 288:125.0 289:70.0 290:47.0 291:449.0 292:105.0 293:43.0 294:44.0 296:21.0 299:13.0 300:42.0 302:94.0 303:109.0 304:86.0 305:195.0 306:216.0 307:8126.0 308:2307.0 309:1062.0 310:183.0 311:22.0 312:21.0 314:27.0 317:13.0 318:136.0 319:67.0 321:26.0 322:31.0 323:16.0 325:221.0 326:77.0 327:31.0 330:116.0 331:51.0 332:69.0 333:58.0 334:177.0 335:313.0 336:138.0 337:58.0 338:13.0 340:16.0 344:18.0 346:40.0 350:44.0 361:21.0 364:753.0 365:265.0 366:64.0 368:26.0 369:15.0 392:20.0 402:17.0 405:29.0 432:14.0 441:24.0 443:17.0 446:14.0 465:73.0 466:39.0 468:16.0 481:15.0 486:30.0	439709	C02336
1203.18	0.797975	0.375154	2.12706	0.0334148	0.137595				IMGVNJNCCGXBHD-UYBVJOGSSA-O					flavin_adenine.pm	flavin adenine	pm					flavin adenine	585245	246	196279	85:2357.0 87:2475.0 88:1301.0 89:12303.0 90:1026.0 92:118.0 94:229.0 95:307.0 99:3520.0 101:10235.0 102:21542.0 103:17765.0 104:2304.0 105:1878.0 109:328.0 111:1131.0 112:653.0 113:2747.0 114:289.0 115:3436.0 116:2246.0 117:43134.0 118:4024.0 119:4314.0 120:345.0 125:639.0 127:1422.0 128:38.0 129:11906.0 130:17160.0 131:9945.0 132:1660.0 133:25320.0 134:2887.0 135:1361.0 141:641.0 142:123.0 143:4445.0 145:422.0 147:56146.0 148:10181.0 149:14169.0 150:2030.0 151:447.0 152:99.0 153:50.0 156:291.0 157:1461.0 158:218.0 159:620.0 161:175.0 162:58.0 163:531.0 165:101.0 169:1379.0 170:144.0 173:406.0 174:138.0 175:493.0 177:1061.0 179:49.0 184:279.0 185:398.0 187:140.0 188:22.0 189:6964.0 190:1168.0 191:2100.0 192:302.0 193:718.0 194:85.0 195:250.0 197:36.0 200:72.0 201:143.0 203:4588.0 204:11915.0 205:2855.0 206:689.0 207:148.0 215:7589.0 216:1339.0 217:17113.0 218:4229.0 219:2022.0 220:523.0 221:1007.0 222:143.0 230:882.0 231:8020.0 232:1018.0 233:799.0 234:127.0 244:295.0 246:9190.0 247:1993.0 248:822.0 249:57.0 254:99.0 259:3041.0 260:646.0 261:295.0 291:219.0 299:59.0 308:27.0 319:49.0 321:75.0 331:76.0 337:28.0 349:537.0 350:108.0 364:1604.0 365:124.0 366:190.0 367:41.0 431:26.0 439:25.0	444188
807624	0.113952	0.424347	0.268536	0.788287	0.905563				HZAXFHJVJLSVMW-UHFFFAOYSA-N					ethanolamine.pm	ethanolamine	pm					ethanolamine	344719	174	3212	85:264.0 86:22410.0 87:2464.0 88:1167.0 89:864.0 90:146.0 91:145.0 92:17.0 93:231.0 95:19.0 98:171.0 99:314.0 100:23665.0 101:2784.0 102:1878.0 103:1289.0 104:174.0 105:611.0 107:614.0 108:113.0 110:216.0 111:30.0 112:10.0 113:773.0 114:2996.0 115:1679.0 116:1285.0 117:1574.0 118:333.0 119:1092.0 120:245.0 121:402.0 122:18.0 123:33.0 124:42.0 128:44.0 129:170.0 130:2698.0 131:3342.0 132:927.0 133:8712.0 134:1031.0 135:1490.0 136:212.0 137:520.0 139:68.0 142:63.0 143:25.0 144:719.0 145:46.0 146:391.0 147:13692.0 148:2351.0 149:825.0 150:32.0 151:383.0 152:10.0 153:55.0 159:25.0 160:116.0 161:45.0 162:42.0 163:5.0 165:167.0 166:112.0 167:183.0 172:1023.0 173:230.0 174:51790.0 175:9135.0 176:4211.0 177:576.0 178:96.0 179:234.0 180:2.0 181:415.0 182:28.0 183:27.0 184:47.0 187:62.0 188:760.0 189:413.0 190:45.0 191:553.0 192:109.0 193:818.0 194:130.0 195:134.0 197:31.0 200:27.0 204:147.0 207:641.0 208:87.0 209:69.0 210:81.0 211:1018.0 212:156.0 213:89.0 224:32.0 225:399.0 226:4.0 227:113.0 228:56.0 237:6.0 241:8.0 246:1.0 253:12.0 257:76.0 258:6.0 262:777.0 263:267.0 264:70.0 265:10.0 266:7.0 269:12.0 274:12.0 283:450.0 284:35.0 285:47.0 286:231.0 287:26.0 295:35.0 297:21.0 298:57.0 299:6468.0 300:1712.0 301:927.0 302:41.0 303:23.0 313:10.0 314:904.0 315:237.0 316:95.0 317:2.0 319:15.0 328:14.0 358:21.0 408:4.0 424:5.0 430:6.0 439:11.0 447:18.0 450:45.0 453:16.0 495:1.0 498:5.0	700	C00189
2158.44	0.437059	0.484396	0.902276	0.36691	0.629114				ZJXZSIYSNXKHEA-UHFFFAOYSA-N					ethanol_phosphate.pm	ethanol phosphate	pm					ethanol phosphate	317291	211	100892	87:78.0 88:97.0 89:256.0 91:314.0 92:90.0 93:145.0 94:40.0 98:266.0 99:46.0 102:181.0 103:1317.0 104:160.0 105:416.0 106:296.0 107:321.0 108:142.0 109:166.0 110:48.0 113:54.0 114:59.0 115:794.0 116:181.0 117:169.0 118:90.0 119:551.0 120:74.0 121:445.0 123:467.0 127:77.0 128:49.0 129:30.0 131:211.0 132:149.0 133:4081.0 134:722.0 135:1706.0 136:99.0 137:1236.0 138:139.0 139:133.0 140:21.0 143:24.0 144:42.0 146:37.0 147:478.0 148:124.0 149:119.0 150:27.0 151:218.0 153:168.0 155:124.0 160:61.0 161:29.0 163:25.0 164:16.0 165:109.0 167:251.0 168:34.0 174:72.0 179:131.0 181:1164.0 182:100.0 183:479.0 187:15.0 189:45.0 191:31.0 193:131.0 195:508.0 196:119.0 197:211.0 198:46.0 199:47.0 201:18.0 203:25.0 205:28.0 206:17.0 208:34.0 209:24.0 210:111.0 211:13208.0 212:1741.0 213:981.0 214:111.0 218:30.0 219:22.0 224:22.0 225:325.0 226:258.0 227:1216.0 228:256.0 229:125.0 230:119.0 231:41.0 232:32.0 235:32.0 237:24.0 238:28.0 243:509.0 244:146.0 245:62.0 246:20.0 253:43.0 255:1762.0 256:360.0 257:206.0 262:25.0 268:30.0 269:55.0 270:673.0 271:157.0 272:51.0 273:36.0 281:22.0 283:35.0 286:23.0 296:25.0 299:30.0 308:38.0 315:20.0 316:14.0 317:33.0 321:16.0 323:13.0 346:18.0 402:15.0 410:20.0 431:12.0 443:32.0 453:13.0 465:23.0 470:22.0 476:13.0 478:22.0 481:13.0 484:26.0 485:15.0 486:31.0 487:18.0 488:15.0 489:18.0 490:23.0 491:32.0 492:15.0 496:22.0	74190
1494.34	-0.741469	0.279395	-2.65384	0.00795814	0.0604662				NGHMDNPXVRFFGS-IUYQGCFVSA-N					erythrose_4_phosphate.pm	erythrose-4-phosphate	pm					erythrose-4-phosphate	654187	357	515308	85:2644.0 86:4952.0 87:1124.0 88:2126.0 89:17885.0 90:2947.0 92:361.0 97:249.0 98:3355.0 99:3541.0 100:5772.0 101:41889.0 102:5546.0 103:14360.0 104:936.0 105:13955.0 106:2098.0 107:523.0 108:210.0 111:1420.0 112:1067.0 113:3697.0 114:7885.0 115:9850.0 116:11883.0 119:7159.0 121:1729.0 122:278.0 124:909.0 126:2019.0 127:1607.0 128:5830.0 129:30594.0 131:7986.0 132:2783.0 133:44060.0 134:3536.0 135:10896.0 136:708.0 137:2539.0 140:1850.0 141:1376.0 142:3069.0 143:1861.0 144:643.0 147:40924.0 148:9935.0 151:425.0 152:154.0 155:6636.0 156:6966.0 157:2125.0 158:852.0 160:9318.0 161:684.0 163:5091.0 167:170.0 169:1340.0 170:216.0 171:477.0 172:914.0 173:511.0 174:1240.0 181:4142.0 183:2987.0 184:354.0 186:5538.0 187:779.0 188:2566.0 189:2335.0 190:531.0 191:3844.0 192:1221.0 193:6040.0 194:441.0 195:6865.0 196:1360.0 197:1460.0 198:988.0 199:323.0 201:198.0 202:642.0 204:629.0 207:8259.0 209:2163.0 211:23647.0 212:2910.0 213:2562.0 214:1239.0 215:732.0 216:4439.0 217:11748.0 218:1508.0 221:156.0 225:6394.0 226:1218.0 227:3388.0 228:639.0 229:3404.0 230:1143.0 231:55.0 232:233.0 233:108.0 240:312.0 241:1277.0 242:663.0 243:1268.0 244:2157.0 245:2033.0 246:590.0 248:24.0 253:3661.0 254:1547.0 255:1054.0 256:733.0 257:513.0 258:228.0 260:6605.0 261:1540.0 262:215.0 268:295.0 269:1766.0 271:327.0 275:583.0 276:4741.0 277:1841.0 278:854.0 280:112.0 283:1580.0 284:313.0 285:1811.0 286:729.0 287:446.0 298:718.0 299:32864.0 300:7895.0 301:5090.0 302:1238.0 307:239.0 313:382.0 314:1173.0 315:4677.0 316:1452.0 317:1038.0 318:357.0 319:223.0 324:188.0 327:377.0 328:532.0 329:331.0 331:720.0 332:454.0 333:133.0 336:76.0 340:301.0 341:9126.0 342:3660.0 343:1468.0 344:262.0 345:208.0 348:265.0 350:274.0 351:250.0 353:212.0 355:421.0 356:6505.0 357:82693.0 358:27773.0 359:10884.0 360:2354.0 361:308.0 362:365.0 366:140.0 368:119.0 371:346.0 372:330.0 373:634.0 374:552.0 375:56.0 376:71.0 377:46.0 379:145.0 381:62.0 383:141.0 384:185.0 385:259.0 386:170.0 387:1006.0 388:547.0 432:92.0 439:46.0 445:49.0 464:39.0 470:99.0 476:48.0 480:62.0 482:22.0 487:76.0 492:41.0 500:42.0	122357	C00279
1947.79	1.08851	0.361897	3.0078	0.00263147	0.0290143				SGMJBNSHAZVGMC-PWNYCUMCSA-N					erythronic_acid_lactone.pm	erythronic acid lactone	pm					erythronic acid lactone	407495	247	3187	85:740.0 87:3579.0 88:246.0 89:932.0 90:92.0 94:99.0 95:54.0 96:32.0 97:5.0 99:977.0 101:9109.0 102:4849.0 103:6518.0 104:607.0 105:399.0 106:72.0 110:101.0 111:218.0 112:66.0 113:544.0 114:12.0 115:863.0 116:4791.0 117:12.0 118:116.0 119:763.0 120:15.0 121:13.0 122:10.0 123:4.0 124:2.0 125:6.0 126:181.0 129:2421.0 130:1157.0 131:4670.0 132:1087.0 133:3217.0 134:1524.0 135:43.0 136:53.0 137:10.0 139:22.0 140:187.0 145:72.0 146:34.0 147:38260.0 148:6115.0 149:3132.0 150:277.0 151:99.0 152:7.0 153:5.0 154:5.0 157:376.0 158:89.0 159:18.0 163:58.0 164:11.0 167:5.0 169:3.0 171:6.0 175:33.0 177:256.0 178:9.0 179:59.0 180:82.0 181:4.0 182:6.0 183:2.0 184:18.0 185:7.0 189:1493.0 190:266.0 191:1399.0 192:193.0 193:701.0 194:105.0 195:3.0 196:2.0 198:25.0 199:57.0 201:11.0 203:42.0 204:412.0 205:584.0 206:74.0 207:364.0 208:40.0 209:96.0 213:5.0 215:2.0 216:12.0 217:2103.0 219:611.0 220:5.0 221:7641.0 222:1769.0 223:1069.0 224:116.0 233:448.0 234:35.0 235:35.0 237:15.0 244:3.0 247:3836.0 248:908.0 249:725.0 250:86.0 251:146.0 252:82.0 253:24.0 260:1.0 262:700.0 263:180.0 264:51.0 265:151.0 266:48.0 267:2034.0 268:474.0 269:294.0 270:5.0 272:18.0 273:12.0 274:1.0 276:9.0 277:11.0 278:2.0 281:1915.0 282:566.0 283:295.0 290:4.0 295:5.0 299:1.0 305:1.0 320:21.0 322:4.0 323:146.0 324:13.0 325:43.0 339:116.0 340:6.0 347:8.0 355:637.0 356:243.0 357:187.0 360:14.0 386:2.0 405:2.0 424:4.0 427:15.0 428:1.0 443:162.0 444:56.0 445:24.0 446:12.0	5325915	C02341
29924.9	0.538651	0.375057	1.43619	0.150949	0.36904				UNXHWFMMPAWVPI-ZXZARUISSA-N					erythritol.pm	erythritol	pm					erythritol	471922	217	92	86:57.0 87:443.0 89:682.0 90:92.0 99:480.0 100:41.0 101:1823.0 103:7046.0 104:676.0 105:300.0 106:59.0 109:27.0 111:45.0 113:474.0 115:473.0 116:1861.0 117:6123.0 118:476.0 119:295.0 127:453.0 129:1559.0 130:129.0 131:448.0 133:1902.0 134:216.0 144:53.0 147:9776.0 148:785.0 149:656.0 158:25.0 159:8.0 163:98.0 169:60.0 174:40.0 175:153.0 176:58.0 177:60.0 183:21.0 189:1255.0 190:194.0 191:893.0 196:28.0 201:50.0 203:23.0 204:946.0 205:2257.0 206:173.0 207:79.0 211:25.0 215:36.0 216:20.0 217:3970.0 218:660.0 219:26.0 221:210.0 222:60.0 223:40.0 225:43.0 233:20.0 236:23.0 240:21.0 241:23.0 246:27.0 249:14.0 250:11.0 251:21.0 260:23.0 261:25.0 278:10.0 280:8.0 293:87.0 294:30.0 296:10.0 305:36.0 307:98.0 322:9.0 343:16.0 428:13.0 463:30.0 475:13.0 488:21.0	222285	C00503
4005.9	-0.0706165	0.328692	-0.214841	0.829891	0.923585				JBKVHLHDHHXQEQ-UHFFFAOYSA-N					epsilon_caprolactam.pm	epsilon-caprolactam	pm					epsilon-caprolactam	353069	170	3101	85:3527.0 86:4140.0 87:584.0 88:310.0 89:178.0 90:77.0 92:69.0 93:133.0 94:788.0 95:1631.0 96:9852.0 97:922.0 98:563.0 99:1266.0 100:3522.0 101:560.0 102:1140.0 104:121.0 108:40.0 109:61.0 110:210.0 111:195.0 112:430.0 113:668.0 114:248.0 115:442.0 116:2077.0 117:158.0 118:177.0 119:56.0 121:27.0 124:57.0 125:76.0 126:242.0 127:629.0 128:1076.0 129:519.0 131:354.0 135:55.0 137:46.0 138:80.0 139:64.0 140:1277.0 141:387.0 142:1578.0 143:310.0 144:175.0 145:27.0 146:51.0 147:274.0 150:63.0 152:55.0 153:35.0 154:1078.0 155:363.0 156:2778.0 157:797.0 158:188.0 159:47.0 162:19.0 166:56.0 168:635.0 169:156.0 170:32327.0 171:4972.0 172:997.0 173:114.0 178:25.0 182:54.0 184:2499.0 185:3750.0 186:659.0 187:173.0 194:18.0 196:18.0 199:21.0 205:19.0 212:12.0 214:27.0 219:21.0 220:29.0 225:31.0 227:16.0 237:19.0 250:21.0 256:17.0 257:14.0 260:17.0 266:17.0 276:24.0 277:19.0 280:24.0 284:13.0 289:19.0 290:13.0 291:17.0 292:21.0 294:37.0 295:24.0 296:41.0 297:21.0 299:98.0 300:32.0 301:36.0 302:29.0 305:27.0 306:20.0 309:24.0 311:27.0 312:29.0 314:15.0 320:22.0 323:30.0 324:23.0 328:36.0 329:33.0 330:21.0 331:16.0 333:13.0 339:19.0 343:28.0 345:26.0 346:19.0 349:37.0 350:24.0 355:23.0 357:19.0 358:24.0 359:15.0 360:26.0 361:13.0 365:14.0 367:14.0 368:45.0 369:35.0 371:31.0 376:17.0 377:30.0 378:28.0 380:29.0 381:35.0 382:19.0 387:27.0 388:30.0 390:20.0 391:26.0 393:27.0 394:32.0 397:27.0 400:38.0 403:20.0 405:31.0 407:18.0 408:21.0 413:21.0 415:14.0 418:14.0 426:25.0 428:32.0 433:21.0 442:16.0 445:30.0 449:19.0 451:29.0 452:19.0 457:20.0 458:14.0 462:15.0 468:16.0 472:16.0 474:15.0 481:12.0 483:13.0 488:27.0 489:17.0 491:18.0 492:20.0 494:18.0 495:26.0 497:17.0 499:26.0 500:20.0	7768	C06593
2941.02	0.825922	0.272261	3.03357	0.00241676	0.0281806				LQZZUXJYWNFBMV-UHFFFAOYSA-N					dodecanol.pm	dodecanol	pm					dodecanol	507619	243	12092	85:402.0 86:5.0 87:55.0 88:22.0 89:1221.0 90:28.0 91:164.0 97:1064.0 98:48.0 99:290.0 101:655.0 102:50.0 103:1071.0 104:12.0 105:2.0 107:23.0 110:75.0 111:463.0 113:15.0 115:147.0 116:5.0 117:2.0 119:2.0 124:1.0 125:24.0 127:111.0 129:13.0 130:11.0 132:11.0 133:6.0 143:5.0 147:15.0 166:1.0 171:74.0 175:5.0 185:1.0 188:2.0 189:11.0 190:4.0 191:1.0 220:259.0 221:14.0 223:3.0 243:1615.0 244:323.0 245:42.0 263:4.0 264:1.0 313:3.0 422:3.0	8193	C02277
9716.6	-0.60924	0.368556	-1.65305	0.0983212	0.280143				RXKJFZQQPQGTFL-UHFFFAOYSA-N					dihydroxyacetone.pm	dihydroxyacetone	pm					dihydroxyacetone	332120	89	22000	85:347.0 86:296.0 87:242.0 88:356.0 89:3561.0 90:168.0 97:34.0 98:98.0 99:129.0 100:1180.0 101:141.0 102:427.0 103:3726.0 104:261.0 105:358.0 110:95.0 111:8.0 114:1204.0 115:134.0 116:33.0 117:58.0 119:160.0 120:2.0 121:18.0 128:42.0 130:6.0 131:151.0 133:1424.0 134:167.0 135:46.0 136:7.0 139:4.0 142:708.0 143:3.0 147:3616.0 148:459.0 149:251.0 150:1.0 151:34.0 152:3.0 154:4.0 157:51.0 158:20.0 160:521.0 161:36.0 162:1.0 163:1626.0 164:231.0 165:86.0 170:2.0 171:11.0 172:118.0 173:1059.0 174:166.0 177:2.0 179:3.0 181:15.0 182:2.0 188:11.0 189:72.0 191:57.0 196:16.0 197:7.0 202:73.0 204:6.0 205:7.0 214:1.0 215:1.0 224:1.0 229:3.0 230:1.0 232:60.0 235:5.0 248:321.0 249:22.0 251:2.0 255:3.0 257:1.0 259:6.0 261:7.0 263:16.0 271:2.0 274:2.0 278:2.0 285:5.0 288:1.0 291:5.0 294:8.0 296:4.0 302:7.0 303:13.0 304:6.0 310:8.0 311:3.0 312:3.0 313:7.0 324:5.0 330:2.0 332:1.0 334:1.0 342:4.0 343:6.0 344:7.0 345:10.0 351:3.0 357:4.0 358:2.0 367:6.0 372:6.0 373:5.0 375:33.0 380:9.0 386:2.0 387:4.0 388:1.0 392:2.0 393:7.0 395:4.0 397:1.0 399:3.0 402:5.0 404:3.0 407:1.0 412:2.0 419:7.0 421:4.0 422:2.0 424:1.0 440:3.0 449:3.0 451:6.0 454:7.0 465:7.0 471:1.0 472:1.0 481:3.0 483:16.0 484:5.0 487:2.0 488:6.0 493:7.0 500:3.0	670	C00184
472562	0.541809	0.255179	2.12325	0.033733	0.137595				SBJKKFFYIZUCET-JLAZNSOCSA-N					dehydroascorbic_acid.pm	dehydroascorbic acid	pm					dehydroascorbic acid	633423	173	3163	85:4938.0 86:2632.0 87:3842.0 88:1599.0 89:36445.0 90:4196.0 91:3962.0 92:500.0 94:671.0 95:633.0 96:448.0 97:1730.0 98:1823.0 99:5999.0 100:7321.0 101:16741.0 102:6187.0 103:11081.0 104:1207.0 105:674.0 106:1178.0 108:899.0 109:458.0 110:290.0 111:2948.0 112:1836.0 113:6752.0 114:2900.0 115:4370.0 116:6371.0 117:18187.0 118:3044.0 119:4528.0 120:1247.0 121:273.0 124:120.0 126:1913.0 127:3252.0 128:2063.0 129:59775.0 130:9498.0 131:9760.0 132:131.0 133:22246.0 134:1052.0 135:2576.0 136:211.0 137:421.0 138:246.0 139:110.0 140:936.0 141:1379.0 142:1853.0 143:103.0 144:1400.0 145:546.0 146:4235.0 147:64962.0 148:12890.0 149:11517.0 150:976.0 151:1319.0 152:101.0 153:298.0 154:685.0 155:1102.0 156:4854.0 157:135674.0 158:20234.0 159:8162.0 160:1416.0 161:514.0 162:564.0 163:4118.0 164:697.0 165:455.0 166:137.0 167:206.0 168:525.0 169:1695.0 170:1317.0 171:1335.0 172:4396.0 173:156842.0 174:23128.0 175:8648.0 176:7986.0 177:704.0 178:519.0 179:190.0 181:207.0 182:701.0 183:1427.0 184:1461.0 185:732.0 186:1670.0 187:1007.0 188:765.0 189:2473.0 190:1301.0 191:2771.0 192:955.0 197:85.0 198:992.0 199:207.0 200:577.0 201:1021.0 202:432.0 203:1345.0 204:1770.0 205:1439.0 206:369.0 207:1122.0 208:41.0 209:296.0 210:84.0 211:399.0 212:362.0 213:479.0 214:2337.0 215:1352.0 216:1979.0 217:2013.0 218:2196.0 219:875.0 220:35.0 221:1058.0 222:271.0 223:206.0 224:173.0 226:640.0 227:361.0 228:1440.0 229:1497.0 230:2769.0 231:10058.0 232:2822.0 233:871.0 234:1293.0 235:656.0 237:163.0 238:191.0 239:168.0 240:130.0 241:220.0 242:154.0 243:217.0 244:1846.0 245:22607.0 246:8560.0 247:4348.0 248:1236.0 249:258.0 250:230.0 251:86.0 252:271.0 255:279.0 256:992.0 257:2289.0 258:1377.0 259:598.0 260:291.0 261:281.0 262:240.0 263:267.0 265:132.0 268:49.0 270:128.0 271:280.0 272:1614.0 273:263.0 274:730.0 275:390.0 276:162.0 277:358.0 278:212.0 279:135.0 282:15.0 283:48.0 284:46.0 286:446.0 287:149.0 288:1672.0 289:536.0 290:444.0 291:110.0 292:226.0 293:99.0 300:431.0 301:753.0 302:153.0 303:322.0 304:459.0 305:83.0 306:277.0 307:48.0 308:135.0 313:175.0 314:174.0 315:204.0 316:27590.0 317:6583.0 318:3779.0 319:716.0 320:526.0 321:258.0 322:144.0 323:139.0 329:90.0 330:187.0 331:193.0 332:615.0 333:567.0 335:211.0 337:69.0 338:16.0 340:69.0 344:20.0 345:265.0 346:224.0 347:461.0 348:407.0 349:444.0 350:128.0 351:235.0 352:62.0 353:199.0 356:45.0 358:49.0 359:60.0 361:211.0 362:177.0 363:178.0 364:256.0 366:149.0 367:82.0 371:20.0 374:8.0 376:135.0 377:36.0 378:709.0 380:275.0 381:127.0 382:133.0 383:121.0 385:82.0 387:61.0 390:416.0 391:161.0 392:123.0 393:237.0 394:95.0 395:16.0 397:99.0 400:2.0 403:8.0 404:4.0 405:114.0 406:431.0 407:248.0 408:53.0 411:55.0 412:37.0 413:61.0 414:142.0 416:12.0 418:32.0 419:10.0 421:25.0 422:110.0 423:387.0 424:7.0 425:22.0 426:92.0 430:24.0 432:172.0 434:127.0 437:21.0 440:32.0 441:24.0 442:39.0 444:24.0 445:52.0 448:138.0 450:11.0 455:74.0 458:55.0 460:31.0 462:24.0 463:111.0 466:19.0 468:74.0 470:69.0 471:57.0 478:46.0 480:197.0 482:69.0 483:164.0 486:5.0 490:57.0 497:13.0 499:4.0	440667	C05422
5436.05	-0.485987	0.365988	-1.32788	0.184218	0.415466				IERHLVCPSMICTF-XVFCMESISA-N					cytidine_5_monophosphate.pm	cytidine-5-monophosphate	pm					cytidine-5-monophosphate	700635	243	2246	85:144.0 86:125.0 87:68.0 95:74.0 97:27.0 99:140.0 100:73.0 101:52.0 102:63.0 103:170.0 105:12.0 107:4.0 111:73.0 113:108.0 114:60.0 115:113.0 116:36.0 117:50.0 119:18.0 121:11.0 123:12.0 125:20.0 129:308.0 130:71.0 131:47.0 133:687.0 135:189.0 137:50.0 140:12.0 141:91.0 142:23.0 143:12.0 144:18.0 147:1244.0 148:217.0 149:105.0 151:75.0 152:6.0 153:132.0 154:7.0 157:15.0 162:14.0 164:23.0 167:29.0 168:1.0 169:1260.0 170:202.0 171:154.0 172:65.0 173:30.0 174:30.0 176:19.0 177:32.0 179:16.0 181:119.0 182:15.0 183:24.0 184:158.0 185:49.0 187:21.0 193:51.0 195:139.0 196:30.0 197:41.0 199:3.0 207:133.0 208:6.0 210:33.0 211:836.0 212:73.0 213:111.0 214:8.0 215:115.0 216:1.0 217:31.0 218:522.0 219:59.0 220:44.0 225:102.0 226:43.0 227:246.0 228:39.0 229:10.0 230:45.0 231:13.0 233:8.0 236:6.0 241:27.0 242:8.0 243:1849.0 244:401.0 245:227.0 246:11.0 247:9.0 248:3.0 252:21.0 253:63.0 254:33.0 255:19.0 256:28.0 257:54.0 258:817.0 259:263.0 260:89.0 261:23.0 262:7.0 265:1.0 267:5.0 268:19.0 271:9.0 275:27.0 276:9.0 282:3.0 284:15.0 292:14.0 293:21.0 297:2.0 298:21.0 299:812.0 300:259.0 301:149.0 302:20.0 303:1.0 307:7.0 308:5.0 313:39.0 314:34.0 315:666.0 316:182.0 317:73.0 318:36.0 324:3.0 325:2.0 326:5.0 327:27.0 332:3.0 335:6.0 338:8.0 343:22.0 346:4.0 348:6.0 350:2.0 354:46.0 357:36.0 359:5.0 367:9.0 374:16.0 378:14.0 379:4.0 387:20.0 390:4.0 391:1.0 392:12.0 398:4.0 401:19.0 402:13.0 403:2.0 409:4.0 410:5.0 414:19.0 419:14.0 420:1.0 423:7.0 426:2.0 429:26.0 434:13.0 435:1.0 436:1.0 438:5.0 442:3.0 447:5.0 448:9.0 454:12.0 456:2.0 459:4.0 460:25.0 461:15.0 463:30.0 468:5.0 469:3.0 470:11.0 474:16.0 475:12.0 478:18.0 479:2.0 480:8.0 485:33.0 486:15.0 487:6.0 489:16.0 496:6.0 499:12.0	6131	C00055
844.365	-1.11983	0.51634	-2.16878	0.0300993	0.131853				LEVWYRKDKASIDU-UHFFFAOYSA-N					cystine.pm	cystine	pm					cystine	796604	218	4903	86:126.0 87:2.0 88:12.0 100:1260.0 101:142.0 102:134.0 103:39.0 104:37.0 114:85.0 115:270.0 116:146.0 130:247.0 131:146.0 132:302.0 133:14.0 134:7.0 144:117.0 146:2402.0 147:349.0 148:711.0 149:59.0 160:33.0 161:16.0 163:3.0 174:95.0 176:15.0 178:56.0 188:101.0 216:271.0 218:1614.0 219:305.0 220:192.0 222:23.0 232:278.0 233:28.0 249:22.0 250:88.0 251:2.0 256:5.0 264:12.0 266:19.0 339:144.0 340:25.0 341:2.0 471:3.0	595	C01420
2718.78	-1.29175	0.472473	-2.73402	0.00625656	0.052138				ZUKPVRWZDMRIEO-VKHMYHEASA-N					cysteine_glycine.pm	cysteine-glycine	pm					cysteine-glycine	715335	220	2787	85:185.0 86:404.0 88:100.0 90:67.0 91:332.0 92:34.0 94:53.0 97:57.0 98:151.0 99:49.0 100:1375.0 101:377.0 102:262.0 103:390.0 104:15.0 105:20.0 107:142.0 110:50.0 112:23.0 113:69.0 114:78.0 115:367.0 116:813.0 118:39.0 126:62.0 129:25.0 130:279.0 131:65.0 132:916.0 134:134.0 135:1.0 141:102.0 142:99.0 144:44.0 146:198.0 147:351.0 148:451.0 154:30.0 155:46.0 157:102.0 158:256.0 159:18.0 160:51.0 172:591.0 173:91.0 174:739.0 175:61.0 176:92.0 184:106.0 185:132.0 186:10.0 190:1.0 197:1.0 199:28.0 200:48.0 204:65.0 213:6.0 217:49.0 218:12.0 220:4383.0 221:868.0 222:561.0 223:12.0 232:4.0 233:9.0 252:6.0 258:3.0 263:6.0 270:4.0 271:17.0 273:14.0 275:620.0 276:137.0 277:59.0 279:4.0 287:2.0 290:28.0 292:19.0 293:41.0 299:15.0 309:6.0 324:14.0 346:2.0 351:24.0 357:1.0 361:43.0 369:24.0 379:49.0 402:1.0 411:21.0 429:9.0 445:10.0 448:2.0 450:13.0 461:5.0 463:4.0 465:8.0 486:8.0	439498	C01419
75432.1	-1.99	0.559737	-3.55523	0.000377645	0.00750449				XUJNEKJLAYXESH-REOHCLBHSA-N					cysteine.pm	cysteine	pm					cysteine	500158	220	65	86:175.0 90:83.0 91:341.0 97:81.0 98:68.0 100:3118.0 101:289.0 102:126.0 103:157.0 104:40.0 106:71.0 111:61.0 112:46.0 113:48.0 115:193.0 116:681.0 117:121.0 119:107.0 120:61.0 130:238.0 132:808.0 133:307.0 135:39.0 146:182.0 147:1274.0 149:187.0 163:84.0 172:22.0 204:108.0 217:15.0 218:2544.0 219:362.0 220:2803.0 221:383.0 222:297.0 223:28.0 231:29.0 232:38.0 262:21.0 287:23.0 301:27.0 304:25.0 312:12.0 322:14.0 325:41.0 330:18.0 336:30.0 348:15.0 365:12.0 377:21.0 394:15.0 399:20.0 404:21.0 406:19.0 409:25.0 439:20.0 449:26.0 465:33.0 480:25.0 495:26.0 499:25.0	5862	C00097
331779	-0.390495	0.361701	-1.07961	0.280318	0.53286				DDRJAANPRJIHGJ-UHFFFAOYSA-N					creatinine.pm	creatinine	pm					creatinine	502599	115	31	85:370.0 88:85.0 89:36.0 93:61.0 98:181.0 99:1414.0 100:9158.0 101:1232.0 103:128.0 108:34.0 111:15.0 113:594.0 114:567.0 115:27718.0 116:1868.0 118:47.0 124:34.0 130:931.0 134:91.0 135:38.0 136:59.0 139:101.0 142:85.0 143:10910.0 144:1070.0 147:1641.0 155:268.0 158:453.0 159:92.0 160:80.0 161:20.0 162:30.0 165:17.0 167:15.0 169:18.0 170:66.0 171:2993.0 172:140.0 173:285.0 174:113.0 175:26.0 176:37.0 177:19.0 178:18.0 179:22.0 181:27.0 183:40.0 185:83.0 186:60.0 187:655.0 188:221.0 189:99.0 190:40.0 191:21.0 194:26.0 197:24.0 199:144.0 202:39.0 203:34.0 205:8.0 206:46.0 210:37.0 211:18.0 212:28.0 213:79.0 215:275.0 216:120.0 217:64.0 218:14.0 219:27.0 220:29.0 225:28.0 226:126.0 227:75.0 229:62.0 231:19.0 233:24.0 237:17.0 240:68.0 247:20.0 255:22.0 256:36.0 257:61.0 258:27.0 259:23.0 262:21.0 263:18.0 277:28.0 285:23.0 290:27.0 293:19.0 294:26.0 297:13.0 303:15.0 309:16.0 312:25.0 313:34.0 314:787.0 315:277.0 316:131.0 317:12.0 319:17.0 321:17.0 326:22.0 327:21.0 329:1086.0 331:136.0 335:20.0 341:24.0 345:30.0 347:25.0 348:15.0 349:24.0 350:29.0 353:14.0 357:22.0 368:22.0 373:28.0 375:18.0 378:22.0 392:21.0 394:13.0 401:11.0 403:27.0 405:25.0 431:14.0 455:21.0 461:17.0 470:23.0 475:26.0 476:26.0 478:23.0 479:28.0 484:27.0 487:17.0 490:31.0 496:20.0 497:24.0	588	C00791
8824.15	0.780496	0.397618	1.96293	0.0496548	0.181521				KRKNYBCHXYNGOX-UHFFFAOYSA-N					citric_acid.pm	citric acid	pm					citric acid	617342	273	288	85:108.0 87:167.0 88:92.0 89:136.0 92:58.0 93:86.0 95:193.0 96:108.0 97:78.0 99:605.0 100:143.0 101:223.0 102:92.0 103:336.0 104:70.0 105:58.0 109:24.0 110:55.0 111:256.0 112:15.0 114:87.0 115:639.0 116:312.0 117:522.0 118:105.0 119:62.0 120:32.0 124:17.0 125:53.0 126:49.0 127:177.0 128:22.0 129:915.0 131:952.0 132:92.0 133:1929.0 134:60.0 135:258.0 136:35.0 137:44.0 139:90.0 140:83.0 141:331.0 142:86.0 143:477.0 144:77.0 145:76.0 146:47.0 147:10067.0 148:1778.0 149:1131.0 150:225.0 151:7.0 152:37.0 153:16.0 155:64.0 156:38.0 157:237.0 158:61.0 159:72.0 160:57.0 161:96.0 162:22.0 163:183.0 164:27.0 165:59.0 166:35.0 167:23.0 168:16.0 169:129.0 170:11.0 171:168.0 172:64.0 173:128.0 174:50.0 175:66.0 177:28.0 178:42.0 179:36.0 182:29.0 183:1284.0 184:180.0 185:362.0 186:68.0 187:31.0 188:26.0 189:120.0 190:135.0 191:107.0 192:45.0 193:28.0 195:34.0 196:25.0 197:16.0 198:22.0 199:13.0 200:24.0 201:86.0 202:21.0 204:64.0 205:91.0 207:168.0 210:13.0 211:1318.0 212:188.0 213:146.0 215:221.0 217:281.0 218:68.0 221:479.0 222:99.0 223:38.0 227:35.0 228:49.0 229:92.0 230:87.0 231:131.0 233:43.0 234:40.0 237:17.0 240:19.0 242:17.0 243:20.0 245:53.0 246:24.0 247:19.0 249:25.0 250:23.0 253:19.0 256:18.0 257:581.0 259:94.0 260:49.0 262:16.0 267:28.0 268:44.0 269:27.0 271:44.0 272:64.0 273:4585.0 274:923.0 275:418.0 276:93.0 277:45.0 278:30.0 279:22.0 283:37.0 285:183.0 287:95.0 289:27.0 290:23.0 292:21.0 298:25.0 300:27.0 301:92.0 302:68.0 303:84.0 304:55.0 305:240.0 306:21.0 307:23.0 308:16.0 312:30.0 320:6.0 322:31.0 325:26.0 326:12.0 329:18.0 330:24.0 331:44.0 332:21.0 335:42.0 337:12.0 343:20.0 346:38.0 347:722.0 348:178.0 349:50.0 350:35.0 355:20.0 356:13.0 358:12.0 363:419.0 364:156.0 365:44.0 367:29.0 370:19.0 374:37.0 375:555.0 376:155.0 379:17.0 396:37.0 400:33.0 407:23.0 420:20.0 423:23.0 429:17.0 437:28.0 439:31.0 448:42.0 449:41.0 450:16.0 452:31.0 455:26.0 456:19.0 457:27.0 459:32.0 461:28.0 462:28.0 464:32.0 465:80.0 467:9.0 469:42.0 472:23.0 473:25.0 474:23.0 476:34.0 477:20.0 482:28.0 486:35.0 488:28.0 491:30.0 492:25.0 499:16.0 500:39.0	311	C00158
1189.46	0.313136	0.381878	0.819989	0.412222	0.662958				XFTRTWQBIOMVPK-UHFFFAOYSA-N					citramalic_acid.pm	citramalic acid	pm					citramalic acid	456203	247	16826	85:1091.0 86:111.0 98:257.0 99:18.0 100:60.0 101:12.0 110:204.0 113:1.0 114:49.0 115:1851.0 116:213.0 117:396.0 130:232.0 131:61.0 132:133.0 133:455.0 134:36.0 142:43.0 143:196.0 145:620.0 147:3368.0 148:292.0 149:356.0 157:133.0 163:393.0 172:749.0 173:94.0 184:92.0 185:314.0 189:130.0 190:22.0 203:434.0 204:37.0 205:70.0 214:79.0 215:43.0 217:200.0 221:78.0 222:7.0 230:23.0 231:379.0 232:100.0 233:195.0 247:2042.0 248:406.0 249:90.0 259:394.0 260:74.0 261:33.0 262:3.0 276:5.0 277:34.0 291:5.0 292:25.0 321:160.0 322:80.0 323:53.0 331:1.0 349:65.0 351:6.0 355:9.0 364:17.0 365:15.0 366:26.0 367:25.0 371:20.0 375:7.0 381:4.0 383:49.0 384:23.0 391:8.0 398:26.0 400:1.0 402:14.0 403:12.0 404:4.0 405:5.0 414:2.0 419:19.0 420:15.0 431:31.0 432:4.0 436:2.0 441:21.0 456:24.0 467:13.0 471:5.0 473:4.0 474:9.0 475:31.0 478:5.0 483:1.0 484:7.0 489:11.0	1081	C00815
385.975	1.05184	0.477847	2.20122	0.0277208	0.127879				HVYWMOMLDIMFJA-DPAQBDIFSA-N					cholesterol.pm	cholesterol	pm					cholesterol	1081992	129	107941	85:3632.0 86:361.0 87:260.0 88:184.0 89:1840.0 90:224.0 91:19735.0 92:3558.0 93:17598.0 94:3666.0 95:27690.0 96:2308.0 97:6015.0 98:528.0 99:1362.0 100:194.0 101:2403.0 102:431.0 103:2268.0 104:1353.0 105:20245.0 106:4417.0 107:19313.0 108:3595.0 109:12520.0 110:1682.0 111:3917.0 112:319.0 113:1095.0 114:264.0 115:3639.0 116:2421.0 117:6917.0 118:2588.0 119:17045.0 120:8436.0 121:16416.0 122:2764.0 123:4774.0 124:529.0 125:1560.0 126:139.0 127:1107.0 128:1774.0 129:50798.0 130:8758.0 131:10942.0 132:3380.0 133:9272.0 134:3177.0 135:6878.0 136:1259.0 137:2099.0 138:312.0 139:609.0 140:110.0 141:1278.0 142:1295.0 143:8198.0 144:2791.0 145:13520.0 146:4011.0 147:7769.0 148:2707.0 149:4202.0 150:611.0 151:1634.0 152:336.0 153:604.0 154:274.0 155:3347.0 156:1030.0 157:3541.0 158:1922.0 159:7839.0 160:5600.0 161:6671.0 162:1624.0 163:4196.0 164:774.0 165:1494.0 166:208.0 167:453.0 168:632.0 169:1497.0 170:497.0 171:2018.0 172:970.0 173:3917.0 174:1407.0 175:2517.0 176:495.0 177:1595.0 178:330.0 179:1005.0 180:328.0 181:988.0 182:676.0 183:737.0 184:236.0 185:1826.0 186:652.0 187:1398.0 188:408.0 189:1626.0 190:300.0 191:982.0 192:288.0 193:961.0 194:544.0 195:659.0 196:560.0 197:743.0 198:279.0 199:1727.0 200:763.0 201:1680.0 202:442.0 203:2248.0 204:416.0 205:895.0 206:690.0 207:1381.0 208:192.0 209:400.0 210:119.0 211:378.0 212:158.0 213:3247.0 214:1022.0 215:1458.0 216:421.0 217:1719.0 218:343.0 219:1221.0 220:330.0 221:224.0 222:145.0 223:197.0 224:79.0 225:168.0 226:58.0 227:851.0 228:575.0 229:814.0 230:218.0 231:437.0 232:100.0 233:1001.0 234:320.0 235:224.0 236:102.0 237:71.0 238:111.0 239:203.0 240:101.0 241:398.0 242:128.0 243:243.0 244:25.0 245:583.0 246:602.0 247:2498.0 248:617.0 249:206.0 250:262.0 251:160.0 252:3.0 253:206.0 254:181.0 255:3021.0 256:728.0 257:309.0 258:106.0 259:574.0 260:448.0 261:196.0 262:38.0 263:5.0 264:29.0 265:72.0 266:25.0 267:233.0 268:93.0 269:131.0 270:56.0 271:198.0 272:25.0 273:421.0 274:414.0 275:859.0 276:220.0 277:40.0 278:9.0 279:12.0 280:46.0 281:88.0 282:16.0 283:286.0 284:124.0 285:118.0 286:37.0 287:123.0 288:73.0 289:58.0 290:36.0 291:163.0 292:42.0 293:10.0 294:5.0 295:112.0 296:53.0 297:110.0 298:41.0 299:129.0 300:178.0 301:570.0 302:132.0 303:108.0 304:90.0 307:17.0 309:10.0 311:183.0 312:41.0 313:165.0 314:93.0 315:87.0 316:45.0 317:24.0 318:41.0 319:23.0 320:29.0 323:4.0 325:214.0 326:348.0 327:667.0 328:2080.0 329:7022.0 330:2289.0 331:433.0 332:29.0 336:17.0 337:7.0 338:33.0 339:60.0 340:362.0 341:457.0 342:132.0 343:76.0 345:183.0 346:12.0 347:6.0 349:3.0 351:9.0 352:107.0 353:3061.0 354:1467.0 355:427.0 356:96.0 358:10.0 359:47.0 360:25.0 365:23.0 367:361.0 368:5849.0 369:2824.0 370:763.0 371:119.0 372:69.0 373:11.0 374:5.0 375:7.0 376:1.0 385:24.0 387:55.0 389:37.0 394:11.0 395:10.0 400:7.0 401:39.0 402:52.0 404:14.0 411:5.0 416:130.0 417:14.0 425:45.0 426:50.0 428:26.0 429:107.0 430:96.0 434:3.0 441:29.0 442:52.0 443:703.0 444:537.0 445:251.0 446:14.0 447:2.0 449:8.0 450:2.0 456:46.0 457:268.0 458:2470.0 459:1824.0 460:614.0 461:210.0 462:12.0 463:13.0 465:8.0 466:4.0 475:47.0 476:41.0 491:1.0 492:14.0 499:7.0
13440	-1.36396	0.396538	-3.43967	0.000582429	0.00980626				GUBGYTABKSRVRQ-QUYVBRFLSA-N					cellobiose.pm	cellobiose	pm					cellobiose	932179	204	1373	85:169.0 86:40.0 87:224.0 89:1164.0 93:16.0 95:81.0 96:78.0 97:144.0 99:39.0 100:142.0 101:420.0 102:239.0 103:2566.0 104:303.0 105:530.0 107:39.0 108:20.0 113:215.0 114:2.0 115:122.0 116:171.0 117:1882.0 119:55.0 123:25.0 125:56.0 127:215.0 129:1861.0 130:230.0 131:535.0 132:80.0 133:993.0 141:125.0 142:21.0 143:419.0 144:69.0 145:87.0 146:72.0 147:5903.0 148:921.0 149:340.0 155:337.0 156:102.0 157:308.0 159:101.0 160:711.0 161:166.0 162:103.0 163:212.0 165:54.0 166:53.0 167:40.0 169:754.0 170:151.0 171:22.0 173:147.0 177:72.0 183:91.0 187:25.0 189:441.0 191:683.0 192:99.0 193:4.0 200:19.0 203:74.0 204:3798.0 205:1516.0 206:247.0 210:83.0 216:40.0 217:2047.0 218:429.0 219:68.0 220:36.0 221:143.0 229:139.0 231:159.0 232:71.0 233:137.0 241:13.0 243:224.0 244:122.0 245:51.0 246:46.0 247:56.0 254:10.0 255:39.0 256:9.0 257:90.0 259:66.0 262:59.0 269:77.0 270:77.0 271:387.0 272:77.0 273:91.0 274:50.0 275:63.0 277:34.0 279:57.0 281:52.0 288:46.0 289:35.0 290:16.0 292:15.0 295:34.0 300:12.0 302:37.0 305:93.0 310:38.0 311:60.0 313:60.0 314:50.0 315:29.0 317:80.0 318:44.0 319:476.0 320:181.0 321:114.0 322:73.0 324:43.0 325:52.0 329:71.0 331:146.0 332:98.0 347:20.0 348:32.0 349:66.0 356:7.0 358:70.0 359:78.0 360:71.0 361:1011.0 362:372.0 363:206.0 364:13.0 365:27.0 367:19.0 371:44.0 377:25.0 378:47.0 379:25.0 381:47.0 382:17.0 384:34.0 386:46.0 389:48.0 390:63.0 393:34.0 414:50.0 419:37.0 426:14.0 451:13.0 470:21.0 499:35.0	6255	C01971
7361.5	0.0961546	0.581675	0.165306	0.868703	0.948232				DDXCFDOPXBPUJC-SAYMMRJXSA-N					beta_mannosylglycerate.pm	beta-mannosylglycerate	pm					beta-mannosylglycerate	775654	204	16886	87:165.0 89:142.0 95:26.0 98:135.0 99:61.0 100:61.0 101:609.0 103:1493.0 109:16.0 113:92.0 114:72.0 116:327.0 117:1271.0 118:90.0 119:184.0 121:140.0 129:1373.0 130:253.0 131:326.0 133:779.0 134:207.0 141:19.0 143:1202.0 144:115.0 145:80.0 147:3623.0 150:77.0 155:157.0 157:234.0 160:152.0 161:343.0 162:2.0 163:86.0 169:403.0 170:2.0 172:3.0 175:91.0 176:3.0 177:614.0 178:3.0 179:20.0 181:18.0 182:12.0 183:34.0 184:8.0 185:39.0 187:15.0 189:731.0 190:81.0 191:511.0 192:20.0 193:77.0 194:9.0 195:15.0 199:7.0 201:144.0 203:185.0 204:8242.0 205:2286.0 206:802.0 207:98.0 208:54.0 209:19.0 211:98.0 215:42.0 217:2244.0 218:676.0 219:378.0 220:59.0 221:138.0 222:25.0 230:4.0 231:166.0 232:26.0 233:40.0 237:29.0 240:13.0 243:109.0 245:41.0 246:24.0 247:33.0 249:868.0 250:180.0 251:98.0 253:94.0 254:10.0 255:41.0 257:55.0 259:49.0 262:67.0 263:1.0 265:31.0 269:42.0 270:12.0 271:68.0 275:53.0 277:13.0 279:2.0 282:8.0 286:35.0 289:6.0 291:32.0 293:3.0 297:25.0 299:17.0 303:22.0 305:14.0 306:3.0 315:9.0 317:2.0 318:42.0 319:97.0 320:1.0 329:36.0 331:9.0 334:9.0 337:29.0 340:13.0 343:21.0 345:62.0 356:19.0 361:9.0 363:40.0 374:3.0 383:68.0 385:4.0 403:5.0 405:4.0 408:1.0 417:5.0 429:6.0 431:9.0 437:26.0 461:12.0	5460194	C11544
14760.5	-0.779937	0.481296	-1.62049	0.105126	0.293068				DHCLVCXQIBBOPH-UHFFFAOYSA-N					beta_glycerolphosphate.pm	beta-glycerolphosphate	pm					beta-glycerolphosphate	574470	243	22021	85:37.0 101:553.0 102:50.0 103:684.0 106:24.0 112:8.0 113:19.0 115:137.0 117:69.0 129:971.0 130:171.0 131:352.0 133:740.0 134:41.0 135:156.0 137:89.0 139:3.0 147:979.0 148:10.0 149:98.0 155:36.0 179:29.0 181:96.0 183:49.0 191:186.0 192:18.0 193:100.0 195:81.0 207:280.0 208:22.0 209:15.0 211:1590.0 212:184.0 213:144.0 217:86.0 218:77.0 225:19.0 227:200.0 228:29.0 234:34.0 243:1830.0 244:286.0 245:123.0 253:10.0 255:4.0 269:15.0 283:15.0 285:128.0 286:32.0 299:1137.0 300:307.0 301:149.0 302:2.0 315:191.0 316:52.0 317:16.0 321:4.0 342:30.0 357:6.0 373:62.0 374:2.0 389:79.0 390:28.0 445:57.0 446:11.0 447:5.0 471:3.0	2526	C02979
65827.4	0.222215	0.331684	0.66996	0.502883	0.720396				UCMIRNVEIXFBKS-UHFFFAOYSA-N					beta_alanine.pm	beta-alanine	pm					beta-alanine	435564	248	148	85:228.0 86:3117.0 87:240.0 90:32.0 93:32.0 95:19.0 99:386.0 100:1891.0 101:337.0 102:313.0 103:237.0 104:118.0 107:63.0 113:116.0 114:91.0 117:236.0 119:17.0 120:39.0 129:105.0 130:635.0 133:1533.0 134:301.0 135:92.0 137:24.0 142:51.0 146:224.0 147:2196.0 148:431.0 160:346.0 161:56.0 162:41.0 164:29.0 168:16.0 170:19.0 172:67.0 173:3.0 174:3380.0 175:583.0 176:292.0 181:27.0 187:19.0 188:94.0 189:42.0 199:15.0 202:47.0 203:21.0 211:16.0 213:22.0 214:43.0 229:20.0 232:136.0 236:20.0 241:13.0 247:23.0 248:2136.0 249:543.0 250:246.0 251:76.0 258:17.0 265:23.0 275:23.0 276:29.0 277:36.0 279:16.0 283:18.0 289:40.0 290:263.0 291:86.0 292:32.0 297:15.0 298:13.0 301:35.0 305:16.0 306:25.0 315:7.0 323:19.0 330:21.0 333:18.0 334:20.0 335:16.0 341:16.0 346:20.0 357:35.0 366:27.0 371:15.0 390:21.0 403:18.0 406:21.0 408:12.0 421:22.0 427:25.0 442:16.0 450:29.0 458:21.0 460:14.0 464:27.0 466:21.0 475:17.0 476:24.0 480:16.0 486:22.0 488:15.0 491:19.0 492:12.0 495:22.0 499:29.0	239	C00099
232167	-1.23553	0.439251	-2.8128	0.00491117	0.0432518				CKLJMWTZIZZHCS-REOHCLBHSA-N					aspartate.pm	aspartate	pm					aspartate	433075	160	287	86:152.0 88:122.0 91:67.0 92:45.0 93:73.0 98:137.0 99:170.0 100:1145.0 101:124.0 102:517.0 103:392.0 105:156.0 110:142.0 111:49.0 112:80.0 113:92.0 114:39.0 115:37.0 116:2662.0 117:3684.0 118:486.0 119:211.0 120:66.0 127:112.0 128:298.0 129:124.0 130:4406.0 131:731.0 132:165.0 133:305.0 134:133.0 135:52.0 138:53.0 139:28.0 140:17.0 142:64.0 143:100.0 144:616.0 145:135.0 146:248.0 147:2285.0 148:352.0 149:89.0 150:37.0 152:21.0 154:35.0 158:47.0 159:234.0 160:5455.0 161:578.0 162:222.0 163:52.0 164:16.0 165:33.0 166:43.0 172:61.0 173:41.0 174:106.0 175:22.0 181:35.0 185:19.0 187:77.0 188:50.0 193:41.0 200:34.0 202:183.0 204:32.0 205:21.0 207:31.0 209:23.0 212:29.0 216:32.0 220:119.0 221:75.0 223:45.0 233:30.0 234:284.0 235:80.0 237:51.0 241:33.0 242:31.0 243:40.0 244:53.0 245:371.0 246:80.0 247:44.0 248:20.0 252:24.0 254:34.0 256:23.0 257:19.0 258:28.0 260:52.0 263:34.0 265:39.0 271:18.0 273:30.0 280:24.0 285:27.0 286:35.0 289:26.0 292:30.0 297:29.0 298:28.0 307:21.0 309:47.0 313:20.0 314:32.0 317:22.0 319:15.0 327:34.0 330:39.0 334:25.0 336:40.0 340:36.0 341:31.0 348:36.0 349:25.0 350:34.0 360:19.0 361:32.0 363:27.0 364:32.0 365:25.0 369:34.0 370:36.0 373:30.0 374:23.0 375:48.0 376:28.0 378:28.0 380:29.0 382:21.0 383:27.0 385:30.0 387:34.0 388:35.0 394:29.0 395:21.0 396:54.0 397:33.0 399:33.0 401:21.0 402:33.0 403:29.0 404:30.0 405:34.0 408:43.0 410:27.0 413:43.0 415:43.0 417:33.0 420:36.0 421:24.0 422:50.0 423:46.0 424:31.0 425:53.0 426:20.0 428:37.0 429:17.0 430:24.0 431:23.0 432:24.0 433:32.0 434:33.0 435:33.0 436:23.0 437:39.0 438:38.0 439:48.0 440:40.0 441:26.0 443:43.0 444:20.0 446:38.0 448:29.0 451:30.0 452:25.0 453:25.0 455:20.0 456:25.0 457:19.0 458:39.0 459:18.0 462:31.0 463:33.0 465:39.0 466:47.0 469:25.0 471:31.0 473:47.0 475:28.0 476:43.0 478:40.0 480:18.0 483:19.0 486:28.0 488:34.0 490:33.0 491:23.0 492:28.0 495:45.0 496:20.0 498:42.0 499:25.0 500:24.0	5960	C00049
15372.3	-0.550482	0.318318	-1.72935	0.0837467	0.257554				DCXYFEDJOCDNAF-REOHCLBHSA-N					asparagine.pm	asparagine	pm					asparagine	553743	231	369588	85:5318.0 86:8685.0 87:4286.0 88:2645.0 89:20925.0 90:4572.0 91:1167.0 97:786.0 98:10621.0 99:4490.0 100:67427.0 101:13050.0 102:12363.0 103:140095.0 104:14184.0 105:14434.0 106:985.0 109:425.0 111:1873.0 112:1768.0 113:2060.0 114:17369.0 115:21135.0 116:183956.0 117:33418.0 118:14247.0 119:6078.0 120:784.0 125:6198.0 126:2492.0 127:2444.0 128:10059.0 129:22124.0 130:19769.0 131:39679.0 132:82439.0 133:51710.0 134:9431.0 135:2633.0 136:486.0 140:1742.0 141:59818.0 142:13008.0 143:11485.0 144:7122.0 145:4238.0 146:3169.0 147:108415.0 148:19458.0 149:19445.0 150:1971.0 152:558.0 153:1115.0 154:1789.0 155:1181.0 158:3297.0 159:20666.0 160:18954.0 161:3495.0 162:835.0 163:2768.0 164:334.0 168:1258.0 169:3984.0 170:1987.0 171:2096.0 172:7138.0 174:7458.0 175:1604.0 176:1498.0 177:1407.0 186:1742.0 188:47064.0 189:26187.0 190:12304.0 191:6996.0 192:1101.0 193:958.0 196:190.0 198:1097.0 199:2517.0 200:2361.0 201:1340.0 202:15559.0 203:3319.0 204:12201.0 205:7494.0 206:3602.0 207:2564.0 213:2982.0 214:1643.0 215:8286.0 216:7547.0 217:57521.0 218:24147.0 219:8906.0 220:1814.0 221:2097.0 222:733.0 223:361.0 227:290.0 228:862.0 229:1158.0 230:1386.0 231:49175.0 232:11970.0 233:7223.0 234:1691.0 235:379.0 236:86.0 242:1475.0 243:2896.0 244:1899.0 245:1795.0 246:203.0 249:260.0 251:180.0 256:414.0 257:713.0 258:8958.0 259:3135.0 260:1043.0 261:517.0 262:1676.0 263:340.0 264:505.0 272:587.0 274:509.0 275:353.0 277:3651.0 278:1536.0 279:798.0 280:168.0 286:89.0 288:809.0 302:167.0 304:168.0 305:521.0 306:550.0 307:15673.0 308:4903.0 309:2260.0 310:606.0 311:344.0 316:1485.0 317:739.0 318:414.0 331:319.0 332:323.0 333:2771.0 334:579.0 335:535.0 337:90.0 338:92.0 339:69.0 348:1645.0 350:249.0 351:196.0 362:276.0 364:346.0 371:95.0 387:75.0 404:73.0 409:71.0 416:92.0 419:68.0 421:86.0 440:62.0 444:36.0 458:48.0 461:95.0 467:149.0 469:76.0 471:39.0 482:67.0 489:55.0 497:59.0	6267	C00152
7139.3	0.180297	0.390859	0.461284	0.644595	0.818952				CIWBSHSKHKDKBQ-JLAZNSOCSA-N					ascorbic_acid.pm	ascorbic acid	pm					ascorbic acid	672898	332	238	85:135.0 86:135.0 87:248.0 88:196.0 89:2251.0 90:375.0 93:178.0 94:27.0 95:496.0 97:119.0 98:172.0 99:591.0 101:524.0 103:2328.0 104:337.0 105:143.0 109:261.0 111:411.0 113:46.0 114:178.0 115:672.0 116:132.0 117:10603.0 118:841.0 119:893.0 121:54.0 122:44.0 123:190.0 125:19.0 126:59.0 127:410.0 128:196.0 131:1308.0 132:231.0 133:3873.0 134:556.0 135:442.0 136:83.0 137:62.0 139:81.0 140:1.0 141:157.0 142:744.0 143:700.0 144:82.0 145:57.0 146:50.0 147:19514.0 148:3661.0 149:2433.0 150:152.0 151:220.0 153:208.0 154:158.0 155:197.0 156:112.0 157:353.0 159:216.0 162:17.0 163:100.0 164:12.0 165:72.0 168:24.0 169:429.0 170:323.0 171:66.0 172:84.0 173:193.0 175:197.0 176:63.0 177:37.0 178:58.0 179:40.0 181:45.0 183:127.0 187:86.0 188:54.0 189:181.0 190:67.0 191:360.0 192:79.0 193:103.0 197:84.0 199:147.0 200:73.0 201:301.0 202:14.0 204:36.0 205:2659.0 206:590.0 207:356.0 208:64.0 209:71.0 210:37.0 211:98.0 212:22.0 214:88.0 215:715.0 216:151.0 217:362.0 219:146.0 220:33.0 221:636.0 222:161.0 223:45.0 224:7.0 227:67.0 228:52.0 230:23.0 231:110.0 232:64.0 234:27.0 235:28.0 236:29.0 237:14.0 242:66.0 243:214.0 244:125.0 245:73.0 246:28.0 247:47.0 248:29.0 250:33.0 252:13.0 254:42.0 255:29.0 257:242.0 258:289.0 259:370.0 260:198.0 261:75.0 262:33.0 267:18.0 268:8.0 269:78.0 271:85.0 275:48.0 276:36.0 277:19.0 282:26.0 285:60.0 287:14.0 288:22.0 294:37.0 296:17.0 297:24.0 298:38.0 299:53.0 300:11.0 301:29.0 303:316.0 304:324.0 305:286.0 306:106.0 307:62.0 308:25.0 311:23.0 314:27.0 315:49.0 317:61.0 319:56.0 320:26.0 323:18.0 324:24.0 329:8.0 330:75.0 331:480.0 332:4247.0 333:1407.0 334:376.0 335:36.0 337:43.0 343:35.0 345:378.0 346:188.0 350:25.0 354:48.0 357:22.0 358:46.0 359:337.0 360:139.0 361:205.0 362:97.0 363:45.0 371:23.0 374:391.0 382:27.0 394:7.0 395:28.0 398:8.0 408:33.0 410:15.0 415:21.0 419:87.0 421:42.0 422:33.0 425:31.0 437:25.0 438:8.0 447:39.0 448:36.0 449:145.0 451:35.0 462:12.0 473:41.0 475:30.0 499:18.0	54670067	C00072
4334.82	-0.489604	0.405246	-1.20817	0.226984	0.474157				YZXBAPSDXZZRGB-DOFZRALJSA-N					arachidonic_acid.pm	arachidonic acid	pm					arachidonic acid	834339	91	6529	85:397.0 86:104.0 87:64.0 89:105.0 90:43.0 91:4416.0 92:1216.0 93:2782.0 94:1158.0 95:941.0 96:496.0 97:213.0 98:69.0 99:155.0 100:26.0 101:139.0 102:52.0 103:160.0 104:234.0 105:1843.0 106:1764.0 107:979.0 108:197.0 109:348.0 110:119.0 111:47.0 112:6.0 113:53.0 114:46.0 115:358.0 116:598.0 117:2905.0 118:489.0 119:1172.0 120:880.0 121:800.0 122:154.0 123:154.0 124:66.0 125:11.0 128:134.0 129:1503.0 130:371.0 131:1159.0 132:501.0 133:1103.0 134:337.0 135:386.0 136:136.0 137:43.0 139:53.0 140:38.0 141:160.0 142:156.0 143:220.0 144:187.0 145:645.0 146:235.0 147:136.0 148:78.0 149:122.0 150:537.0 151:70.0 153:4.0 154:17.0 155:92.0 157:326.0 158:257.0 159:257.0 160:128.0 161:262.0 162:153.0 163:36.0 164:85.0 165:8.0 166:10.0 167:13.0 168:43.0 169:161.0 170:19.0 171:260.0 172:15.0 173:185.0 174:60.0 175:293.0 176:125.0 177:106.0 178:22.0 181:24.0 182:17.0 183:114.0 185:58.0 187:150.0 188:68.0 189:78.0 190:56.0 193:1.0 196:9.0 197:63.0 201:121.0 203:100.0 204:39.0 207:15.0 211:42.0 215:50.0 216:30.0 217:21.0 222:18.0 238:56.0 239:20.0 240:7.0 258:121.0 259:43.0 272:29.0 278:3.0 279:3.0 281:1.0 305:18.0 308:15.0 315:5.0 322:6.0 326:13.0 327:3.0 330:1.0 346:1.0 359:2.0 367:1.0 401:4.0 467:7.0	444899	C00219
112412	-0.0471568	0.357918	-0.131753	0.89518	0.954529				HEBKCHPVOIAQTA-QWWZWVQMSA-N					arabitol.pm	arabitol	pm					arabitol	572730	103	372446	85:2758.0 86:4683.0 87:26719.0 88:20528.0 89:94804.0 90:8837.0 91:4319.0 92:198.0 93:1522.0 94:1182.0 95:1716.0 96:1028.0 97:4394.0 98:1729.0 99:13063.0 101:82300.0 102:12277.0 103:768966.0 104:72837.0 105:37260.0 106:1894.0 107:887.0 108:631.0 109:712.0 110:1444.0 111:10142.0 112:1314.0 113:15331.0 114:2643.0 115:20427.0 116:31686.0 117:283728.0 118:29774.0 119:27052.0 120:1795.0 121:1501.0 122:224.0 123:277.0 124:880.0 125:960.0 126:153.0 127:5251.0 128:3416.0 129:291231.0 130:36913.0 131:86180.0 132:12172.0 133:175001.0 134:23485.0 135:15319.0 136:530.0 137:701.0 138:817.0 139:120.0 141:2290.0 142:4036.0 143:24398.0 144:2502.0 145:8026.0 146:1394.0 147:713955.0 148:102617.0 149:68608.0 150:6193.0 151:3424.0 152:1283.0 153:2554.0 154:1045.0 155:8303.0 156:723.0 157:34490.0 158:3668.0 159:7240.0 160:997.0 161:3845.0 162:1141.0 163:9148.0 164:1429.0 165:888.0 166:631.0 168:723.0 169:1484.0 170:3298.0 171:4030.0 172:784.0 173:2079.0 175:12728.0 176:1846.0 177:7485.0 178:1576.0 179:528.0 180:518.0 182:225.0 183:325.0 184:18.0 185:315.0 186:67.0 187:1069.0 188:148.0 189:68946.0 190:15278.0 191:38759.0 192:5750.0 193:4346.0 194:715.0 195:205.0 196:669.0 199:246.0 201:943.0 203:19078.0 204:58734.0 205:131664.0 206:24662.0 207:15842.0 208:1605.0 209:1027.0 210:100.0 215:1165.0 216:436.0 217:309071.0 218:63903.0 219:24856.0 220:3434.0 221:11500.0 222:2752.0 223:1378.0 224:789.0 227:194.0 229:6193.0 230:1072.0 231:2840.0 232:296.0 237:449.0 238:51.0 240:296.0 241:93.0 242:1174.0 243:19655.0 244:4547.0 245:2089.0 246:975.0 247:883.0 248:370.0 249:423.0 250:310.0 251:221.0 252:109.0 253:275.0 254:212.0 255:516.0 256:278.0 257:296.0 258:198.0 259:203.0 260:1506.0 261:637.0 262:398.0 263:586.0 264:257.0 265:1089.0 266:477.0 267:114.0 268:244.0 270:399.0 271:290.0 272:403.0 273:352.0 274:258.0 275:151.0 276:353.0 277:16205.0 278:7064.0 279:3110.0 280:1035.0 281:378.0 282:305.0 283:243.0 284:177.0 285:75.0 286:167.0 287:77.0 288:116.0 289:271.0 290:304.0 291:7157.0 292:2309.0 293:1321.0 294:254.0 295:167.0 296:94.0 297:112.0 298:108.0 299:104.0 301:80.0 303:251.0 305:2815.0 306:5753.0 307:58476.0 308:20006.0 309:9140.0 310:2093.0 311:518.0 312:139.0 313:77.0 314:321.0 315:146.0 316:213.0 317:7328.0 318:3691.0 319:48307.0 320:17218.0 321:7749.0 322:1854.0 323:548.0 324:68.0 325:83.0 326:638.0 327:188.0 328:256.0 330:240.0 331:621.0 332:6282.0 333:2865.0 334:1312.0 335:475.0 336:142.0 337:85.0 339:53.0 340:57.0 341:76.0 342:68.0 343:95.0 344:61.0 345:147.0 346:77.0 347:53.0 349:44.0 350:79.0 351:179.0 352:90.0 353:94.0 354:75.0 355:120.0 356:81.0 357:102.0 358:63.0 359:72.0 360:94.0 361:100.0 362:123.0 363:155.0 364:106.0 365:87.0 366:57.0 367:41.0 368:96.0 369:121.0 370:75.0 371:102.0 372:93.0 373:122.0 374:103.0 375:66.0 376:115.0 377:129.0 378:115.0 379:136.0 380:125.0 381:127.0 382:116.0 383:72.0 384:103.0 385:108.0 386:123.0 387:121.0 388:77.0 389:80.0 391:84.0 392:108.0 393:128.0 394:194.0 395:1659.0 396:1017.0 397:543.0 398:189.0 399:66.0 400:65.0 401:144.0 402:112.0 403:67.0 404:84.0 405:107.0 407:534.0 408:367.0 409:385.0 410:219.0 411:152.0 412:122.0 413:97.0 414:96.0 415:103.0 416:114.0 417:99.0 418:78.0 419:52.0 420:87.0 421:205.0 422:1349.0 423:837.0 424:481.0 425:232.0 426:118.0 427:94.0 428:77.0 429:94.0 430:74.0 431:71.0 432:91.0 433:100.0 434:90.0 435:101.0 436:101.0 437:91.0 438:69.0 439:89.0 440:81.0 441:66.0 442:70.0 443:56.0 444:93.0 445:69.0 446:60.0 447:58.0 448:71.0 449:60.0 450:74.0 451:76.0 452:37.0 453:67.0 454:74.0 455:33.0 456:53.0 457:54.0 458:68.0 459:117.0 460:62.0 461:91.0 462:38.0 463:18.0 465:62.0 466:60.0 467:13.0 470:44.0 471:74.0 472:50.0 473:69.0 474:65.0 476:108.0 477:54.0 478:91.0 479:79.0 481:68.0 482:56.0 483:25.0 486:75.0 489:100.0 490:24.0 491:74.0 492:85.0 494:27.0 496:6.0 497:58.0 498:17.0 499:91.0 500:14.0	94154	C01904
3976.9	0.800524	0.318775	2.51125	0.0120304	0.0788204				SRBFZHDQGSBBOR-ZRMNMSDTSA-N					arabinose.pm	arabinose	pm					arabinose	550621	217	17886	86:196.0 89:2673.0 90:148.0 94:55.0 96:34.0 98:43.0 99:8.0 100:396.0 101:964.0 102:266.0 103:16333.0 104:1233.0 105:1087.0 106:237.0 110:149.0 113:45.0 114:616.0 115:105.0 117:3661.0 118:554.0 119:207.0 120:10.0 124:7.0 126:124.0 127:161.0 128:115.0 129:1650.0 130:747.0 131:701.0 132:147.0 133:2102.0 134:407.0 138:78.0 140:8.0 141:65.0 142:245.0 143:71.0 144:85.0 145:240.0 147:7498.0 148:709.0 149:174.0 155:54.0 156:12.0 157:82.0 158:178.0 159:160.0 160:1143.0 161:230.0 162:45.0 163:286.0 168:103.0 169:156.0 170:141.0 171:34.0 172:91.0 173:1085.0 174:674.0 175:168.0 177:60.0 179:8.0 182:14.0 183:15.0 185:68.0 188:269.0 189:1963.0 190:344.0 191:342.0 192:54.0 198:12.0 201:166.0 202:31.0 203:91.0 204:655.0 205:1877.0 206:331.0 207:163.0 210:1.0 215:107.0 216:146.0 217:5719.0 218:1064.0 219:490.0 221:138.0 224:44.0 227:13.0 229:21.0 230:39.0 231:360.0 232:163.0 233:336.0 234:142.0 235:14.0 239:17.0 242:66.0 244:14.0 245:30.0 246:94.0 247:15.0 248:51.0 251:10.0 256:22.0 257:14.0 258:21.0 259:55.0 260:14.0 262:180.0 263:537.0 264:170.0 265:8.0 273:8.0 274:50.0 276:1.0 277:345.0 278:84.0 279:78.0 280:56.0 288:29.0 289:17.0 291:17.0 292:10.0 305:49.0 306:7.0 307:1627.0 308:454.0 309:190.0 310:14.0 311:2.0 316:51.0 318:13.0 330:30.0 331:33.0 332:24.0 334:23.0 335:10.0 336:8.0 341:5.0 344:6.0 347:11.0 348:21.0 349:4.0 362:58.0 363:22.0 368:3.0 373:9.0 389:4.0 396:2.0 403:21.0 409:9.0 414:3.0 428:9.0 485:10.0 488:26.0 498:1.0	6902	C00216
21076.8	-0.258167	0.382646	-0.674689	0.499873	0.720396				JINBYESILADKFW-UHFFFAOYSA-N					aminomalonic_acid.pm	aminomalonic acid	pm					aminomalonic acid	455754	133	413	86:2942.0 88:141.0 89:112.0 91:83.0 95:21.0 96:52.0 99:117.0 100:1404.0 101:500.0 102:258.0 103:262.0 105:161.0 113:119.0 114:63.0 115:110.0 116:295.0 117:454.0 119:188.0 120:63.0 121:40.0 122:45.0 131:1530.0 132:103.0 133:2100.0 134:376.0 143:19.0 144:92.0 147:5888.0 148:433.0 149:305.0 152:37.0 154:11.0 158:171.0 160:45.0 161:81.0 164:29.0 167:17.0 173:76.0 174:1023.0 175:272.0 176:72.0 178:67.0 184:42.0 188:48.0 204:78.0 205:64.0 211:13.0 213:29.0 218:2826.0 219:556.0 220:208.0 221:31.0 224:31.0 229:15.0 231:22.0 237:16.0 240:7.0 248:256.0 249:114.0 250:61.0 256:21.0 257:46.0 259:31.0 260:6.0 261:16.0 263:24.0 265:54.0 266:30.0 268:16.0 270:38.0 275:9.0 276:83.0 277:42.0 283:37.0 288:12.0 290:10.0 291:27.0 292:411.0 293:171.0 294:35.0 298:33.0 305:24.0 307:55.0 320:685.0 321:241.0 324:12.0 325:14.0 326:17.0 328:29.0 331:20.0 335:38.0 345:15.0 350:18.0 354:21.0 365:13.0 366:45.0 368:34.0 373:17.0 382:11.0 390:43.0 398:28.0 415:20.0 422:14.0 431:12.0 432:28.0 441:23.0 446:19.0 448:13.0 453:13.0 465:17.0 467:30.0 472:13.0 477:58.0	100714	C00872
3.1538e+06	-0.282032	0.279933	-1.0075	0.313695	0.573381				QNAYBMKLOCPYGJ-REOHCLBHSA-N					alanine.pm	alanine	pm					alanine	243971	116	34178	85:333.0 86:2106.0 87:467.0 88:280.0 89:5.0 90:53.0 91:138.0 92:168.0 93:215.0 94:1333.0 95:43.0 96:6.0 98:74.0 99:48.0 100:4652.0 101:1063.0 102:1419.0 103:3674.0 104:501.0 105:328.0 106:3.0 108:75.0 109:236.0 110:175.0 112:94.0 114:926.0 115:860.0 116:84295.0 117:10442.0 118:3671.0 119:545.0 120:126.0 121:65.0 122:38.0 123:90.0 124:32.0 125:42.0 126:107.0 127:278.0 128:1618.0 129:278.0 130:1195.0 131:1247.0 132:780.0 133:1866.0 135:398.0 136:368.0 137:39.0 139:7.0 142:27.0 143:261.0 144:292.0 146:372.0 147:16636.0 148:3001.0 149:1208.0 150:56.0 151:156.0 154:1.0 155:10.0 157:1.0 158:89.0 159:33.0 160:61.0 162:20.0 171:25.0 172:1.0 173:9.0 174:443.0 175:142.0 176:51.0 184:797.0 185:124.0 186:37.0 188:40.0 190:3379.0 191:874.0 192:270.0 193:28.0 196:4.0 199:308.0 200:18.0 201:15.0 202:49.0 204:8.0 211:32.0 213:27.0 218:1059.0 219:188.0 220:50.0 225:9.0 227:19.0 229:2.0 230:6.0 232:7.0 233:15.0 234:5.0 273:37.0 289:237.0 290:43.0 292:3.0 302:21.0 322:5.0 340:3.0 343:3.0 345:8.0 360:6.0 372:4.0 391:5.0 397:20.0 405:25.0 408:24.0 413:22.0 416:4.0 421:4.0 432:5.0 457:8.0 467:7.0 471:5.0 474:3.0 478:5.0 481:2.0 482:6.0 499:14.0	5950	C00041
11486.1	-0.348399	0.518932	-0.671377	0.50198	0.720396				UDMBCSSLTHHNCD-KQYNXXCUSA-N					adenosine_5_monophosphate.pm	adenosine-5-monophosphate	pm					adenosine-5-monophosphate	1041375	315	26719	85:696.0 86:186.0 91:22.0 93:9.0 94:366.0 95:1191.0 97:483.0 98:151.0 99:737.0 101:1386.0 102:66.0 106:322.0 107:85.0 108:1903.0 109:373.0 111:385.0 112:345.0 113:986.0 114:85.0 115:885.0 116:368.0 119:38.0 120:49.0 121:622.0 123:185.0 125:488.0 126:42.0 127:526.0 129:4373.0 130:530.0 131:161.0 133:3619.0 134:404.0 135:4104.0 136:4066.0 137:529.0 138:164.0 139:179.0 140:1369.0 141:702.0 142:982.0 143:863.0 144:59.0 147:6219.0 148:1405.0 149:984.0 150:423.0 151:558.0 153:642.0 154:101.0 158:50.0 159:48.0 160:193.0 162:39.0 164:1615.0 165:562.0 167:201.0 168:62.0 169:24170.0 170:3114.0 171:2369.0 172:212.0 173:249.0 174:161.0 176:179.0 177:183.0 178:96.0 179:106.0 180:123.0 181:756.0 182:138.0 183:428.0 184:305.0 185:60.0 186:385.0 188:36.0 189:61.0 191:123.0 192:936.0 193:490.0 194:161.0 195:814.0 196:176.0 197:404.0 198:73.0 200:31.0 201:130.0 202:55.0 204:533.0 205:258.0 206:806.0 207:367.0 208:1403.0 209:309.0 210:101.0 211:4426.0 212:586.0 213:479.0 214:410.0 215:828.0 216:206.0 217:1332.0 218:335.0 219:94.0 220:95.0 221:2.0 223:17.0 224:7.0 225:877.0 226:100.0 227:975.0 228:46.0 229:90.0 230:5539.0 231:1669.0 232:687.0 233:140.0 234:725.0 235:122.0 236:193.0 237:58.0 238:80.0 240:131.0 241:82.0 242:44.0 243:3154.0 244:706.0 245:312.0 246:17.0 248:266.0 249:54.0 250:755.0 251:136.0 252:80.0 253:374.0 254:125.0 255:77.0 257:111.0 258:2969.0 259:780.0 260:425.0 261:126.0 262:339.0 263:222.0 264:164.0 265:1068.0 266:278.0 267:62.0 268:122.0 269:119.0 270:43.0 271:165.0 272:8.0 275:128.0 276:55.0 277:37.0 278:4.0 279:73.0 281:207.0 282:18.0 283:142.0 284:44.0 285:306.0 286:52.0 287:48.0 288:76.0 290:64.0 291:63.0 292:11.0 294:35.0 295:12.0 297:26.0 298:112.0 299:3521.0 300:1044.0 301:492.0 302:241.0 303:209.0 304:530.0 305:182.0 306:307.0 307:65.0 308:48.0 309:45.0 310:156.0 311:180.0 312:158.0 313:117.0 314:296.0 315:9442.0 316:2613.0 317:1237.0 318:262.0 319:188.0 320:109.0 321:75.0 322:1.0 324:9.0 325:50.0 327:141.0 328:73.0 329:51.0 330:12.0 331:16.0 333:47.0 334:56.0 335:26.0 336:41.0 337:80.0 338:45.0 342:43.0 343:64.0 344:20.0 345:20.0 351:59.0 352:46.0 354:6.0 355:128.0 356:16.0 357:33.0 359:85.0 361:206.0 362:138.0 363:37.0 367:73.0 368:19.0 369:41.0 370:5.0 371:360.0 372:124.0 373:100.0 374:3.0 376:5.0 377:19.0 378:111.0 380:37.0 381:35.0 382:789.0 383:353.0 384:112.0 385:55.0 387:66.0 388:23.0 391:21.0 393:126.0 394:733.0 395:313.0 396:95.0 397:23.0 400:8.0 401:68.0 402:28.0 404:25.0 407:27.0 408:31.0 409:104.0 410:46.0 411:67.0 412:65.0 415:34.0 416:41.0 417:1.0 418:15.0 419:10.0 423:5.0 426:5.0 429:89.0 438:10.0 444:17.0 445:5.0 446:27.0 447:22.0 449:3.0 451:21.0 455:2.0 460:50.0 463:46.0 465:1.0 472:19.0 474:12.0 478:8.0 480:21.0 486:2.0 489:18.0 492:16.0 497:5.0	6083	C00020
4351.23	-0.529721	0.329192	-1.60915	0.107582	0.296713				OIRDTQYFTABQOQ-KQYNXXCUSA-N					adenosine.pm	adenosine	pm					adenosine	918039	236	290	85:353.0 86:112.0 89:208.0 95:41.0 98:54.0 99:460.0 100:35.0 101:439.0 102:88.0 103:2553.0 104:236.0 105:110.0 109:159.0 111:217.0 113:236.0 115:473.0 116:284.0 117:469.0 119:106.0 120:28.0 126:71.0 129:719.0 130:43.0 131:300.0 132:124.0 133:869.0 134:103.0 135:182.0 136:60.0 137:23.0 138:121.0 139:38.0 142:46.0 143:329.0 144:32.0 145:58.0 147:1456.0 148:317.0 149:320.0 151:23.0 153:75.0 155:49.0 157:111.0 158:65.0 159:46.0 161:36.0 163:32.0 164:65.0 165:357.0 166:35.0 167:26.0 169:461.0 170:40.0 172:18.0 176:112.0 181:43.0 189:137.0 191:65.0 192:1613.0 193:207.0 204:44.0 206:352.0 207:149.0 208:920.0 209:168.0 210:27.0 217:1389.0 218:314.0 219:95.0 220:42.0 229:41.0 230:3166.0 231:750.0 232:335.0 236:3623.0 237:456.0 238:57.0 243:536.0 244:93.0 245:1467.0 246:353.0 247:72.0 248:32.0 258:110.0 259:221.0 260:57.0 264:155.0 265:52.0 278:42.0 279:85.0 280:312.0 281:57.0 293:25.0 294:12.0 296:16.0 306:174.0 320:51.0 321:27.0 322:106.0 324:30.0 334:84.0 346:24.0 348:71.0	60961	C00212
8952.32	0.87856	0.385904	2.27663	0.0228083	0.114782				GFFGJBXGBJISGV-UHFFFAOYSA-N					adenine.pm	adenine	pm					adenine	646534	264	1764	85:258.0 92:26.0 93:169.0 98:13.0 99:241.0 100:98.0 102:99.0 104:48.0 110:149.0 111:262.0 112:6.0 116:64.0 122:1.0 124:60.0 126:21.0 129:21.0 130:276.0 137:10.0 138:43.0 139:12.0 144:218.0 148:39.0 149:1110.0 150:48.0 152:17.0 153:364.0 157:26.0 158:2.0 160:15.0 162:52.0 164:56.0 165:208.0 166:57.0 167:27.0 180:42.0 192:582.0 202:3.0 205:36.0 206:131.0 219:65.0 221:9.0 223:14.0 225:69.0 226:52.0 235:9.0 237:68.0 238:3.0 255:145.0 264:2576.0 265:565.0 266:248.0 278:7.0 279:415.0 280:50.0 282:57.0 292:9.0 293:27.0 309:145.0 425:12.0 447:1.0 470:29.0 481:9.0	190	C00147
2619.43	1.12958	0.317394	3.55891	0.000372399	0.00750449				JTEJPPKMYBDEMY-UHFFFAOYSA-N					x5_methoxytryptamine.pm		pm					5-methoxytryptamine	864466	174	284	86:1203.0 87:181.0 88:92.0 90:42.0 92:34.0 95:29.0 100:628.0 101:65.0 102:70.0 105:49.0 110:34.0 112:50.0 115:39.0 117:67.0 118:56.0 121:41.0 124:29.0 130:92.0 131:54.0 132:79.0 135:54.0 150:31.0 155:19.0 158:46.0 159:57.0 172:30.0 174:4979.0 175:869.0 176:366.0 202:87.0 204:33.0 205:32.0 206:13.0 211:21.0 212:12.0 217:34.0 218:39.0 222:50.0 223:29.0 225:17.0 228:24.0 231:36.0 233:36.0 235:29.0 240:7.0 244:38.0 246:20.0 260:95.0 261:44.0 267:15.0 270:27.0 272:50.0 274:24.0 276:36.0 278:15.0 280:17.0 283:31.0 289:34.0 290:113.0 291:28.0 296:43.0 298:23.0 302:42.0 312:38.0 316:31.0 321:30.0 324:32.0 325:60.0 332:26.0 338:33.0 340:19.0 344:30.0 345:47.0 348:48.0 352:31.0 353:35.0 354:20.0 355:65.0 356:13.0 359:32.0 361:66.0 366:25.0 369:53.0 374:38.0 376:22.0 378:53.0 379:20.0 382:25.0 383:25.0 384:20.0 385:41.0 388:19.0 392:13.0 399:22.0 402:23.0 403:53.0 407:44.0 412:30.0 414:29.0 419:40.0 421:63.0 422:43.0 427:48.0 428:38.0 433:19.0 434:39.0 436:29.0 437:34.0 438:32.0 449:77.0 451:20.0 453:17.0 454:36.0 457:28.0 459:33.0 462:28.0 466:19.0 467:28.0 468:34.0 480:20.0 481:21.0 482:35.0 488:44.0 491:37.0 500:34.0	1833	C05659
4805.5	0.235252	0.445041	0.528607	0.597078	0.792355				WUUGFSXJNOTRMR-IOSLPCCCSA-N					x5_deoxy_5_methylthioadenosine.pm		pm					5'-deoxy-5'-methylthioadenosine	967036	236	21821	85:99.0 86:132.0 94:26.0 96:62.0 99:123.0 100:70.0 101:24.0 105:120.0 111:44.0 112:105.0 113:82.0 114:27.0 115:34.0 121:46.0 122:14.0 123:36.0 126:141.0 129:197.0 130:26.0 134:23.0 137:43.0 138:17.0 141:16.0 142:14.0 143:9.0 145:27.0 147:46.0 149:28.0 151:2.0 155:2.0 157:5.0 162:54.0 163:36.0 164:9.0 165:196.0 167:14.0 169:374.0 170:80.0 171:39.0 173:30.0 175:661.0 176:140.0 177:69.0 179:27.0 185:14.0 188:879.0 189:163.0 190:69.0 191:115.0 192:416.0 193:4.0 195:38.0 203:29.0 204:24.0 206:71.0 207:218.0 208:208.0 209:62.0 210:7.0 211:34.0 217:27.0 218:6.0 223:42.0 227:14.0 230:20.0 234:8.0 236:1235.0 237:221.0 238:8.0 241:12.0 245:58.0 246:10.0 249:71.0 251:23.0 254:19.0 257:6.0 266:12.0 274:15.0 277:2.0 278:6.0 281:58.0 283:29.0 288:12.0 291:3.0 292:1.0 295:10.0 298:11.0 299:10.0 321:10.0 327:34.0 328:31.0 341:25.0 342:1.0 346:2.0 351:5.0 360:1.0 363:17.0 365:3.0 373:10.0 375:7.0 376:2.0 389:9.0 401:3.0 406:26.0 414:16.0 416:1.0 427:14.0 429:6.0 430:3.0 439:12.0 447:19.0 451:18.0 452:7.0 454:9.0 455:10.0 457:13.0 475:8.0 487:1.0 488:6.0 491:13.0 492:8.0 493:5.0 494:28.0 498:10.0 500:28.0	439176	C00170
2871.61	0.309097	0.365531	0.845611	0.39777	0.655845				JJMDCOVWQOJGCB-UHFFFAOYSA-N					x5_aminovaleric_acid.pm		pm					5-aminovaleric acid	536657	174	1698	85:189.0 86:2159.0 87:251.0 97:75.0 98:42.0 99:58.0 100:1189.0 101:180.0 102:422.0 107:116.0 109:25.0 112:223.0 114:52.0 115:46.0 116:194.0 117:280.0 123:29.0 125:1.0 126:134.0 128:21.0 129:828.0 130:249.0 131:289.0 132:190.0 133:45.0 135:16.0 146:99.0 148:253.0 152:19.0 154:184.0 156:230.0 157:40.0 158:71.0 160:40.0 170:64.0 172:165.0 174:8981.0 175:1547.0 176:642.0 177:54.0 186:31.0 188:42.0 192:384.0 193:33.0 195:1.0 198:27.0 200:625.0 201:121.0 202:86.0 218:6.0 219:369.0 220:128.0 221:13.0 226:6.0 228:130.0 230:59.0 232:4.0 241:35.0 244:82.0 260:20.0 272:53.0 275:35.0 312:6.0 318:150.0 319:46.0 320:50.0 325:6.0 355:3.0 358:2.0 383:6.0 389:15.0 399:1.0 407:18.0 415:3.0 425:3.0 439:16.0 491:2.0	138	C00431
3593.08	0.807381	0.371458	2.17355	0.0297393	0.131853				SJZRECIVHVDYJC-UHFFFAOYSA-N					x4_hydroxybutyric_acid.pm		pm					4-hydroxybutyric acid	325027	233	85123	85:1473.0 86:1030.0 88:1141.0 90:78.0 97:88.0 99:1509.0 100:534.0 101:1470.0 102:152.0 103:1274.0 104:135.0 105:287.0 109:555.0 110:127.0 111:131.0 113:83.0 115:915.0 116:653.0 117:10011.0 118:922.0 119:717.0 129:821.0 130:174.0 131:930.0 132:466.0 133:1873.0 134:148.0 143:2878.0 144:298.0 147:42121.0 148:6583.0 149:3200.0 150:406.0 151:85.0 157:102.0 187:41.0 192:99.0 204:836.0 205:197.0 222:17.0 233:4427.0 234:653.0 235:99.0 240:17.0 253:16.0 282:37.0 304:23.0 307:32.0 340:19.0 350:18.0 403:16.0 411:20.0 431:18.0 459:15.0 463:24.0 494:12.0 498:19.0	10413	C00989
2613.06	-0.440403	0.407379	-1.08106	0.279668	0.53286				OSJPPGNTCRNQQC-UHFFFAOYSA-N					x3_phosphoglycerate.pm		pm					3-phosphoglycerate	610734	227	1667	85:3431.0 86:914.0 87:3880.0 88:915.0 89:5026.0 90:691.0 91:1326.0 92:1132.0 93:2666.0 94:226.0 95:1037.0 96:384.0 97:379.0 98:1535.0 99:3192.0 100:1292.0 101:64790.0 102:7687.0 103:9445.0 104:1320.0 105:3744.0 106:1380.0 107:1485.0 108:512.0 109:573.0 110:30.0 111:263.0 112:119.0 113:943.0 114:479.0 115:8290.0 116:19606.0 117:11090.0 118:1967.0 119:6002.0 120:1081.0 121:3497.0 122:403.0 123:1251.0 124:178.0 125:236.0 126:73.0 127:41.0 128:291.0 129:3967.0 130:558.0 131:12951.0 132:2494.0 133:54262.0 134:7576.0 135:16069.0 136:1794.0 137:5544.0 138:687.0 139:701.0 140:123.0 141:230.0 142:538.0 143:24022.0 144:3549.0 145:3505.0 146:471.0 147:146921.0 148:23210.0 149:14851.0 150:1545.0 151:5411.0 152:651.0 153:1612.0 154:389.0 155:421.0 156:516.0 157:411.0 158:116.0 159:668.0 160:122.0 161:1066.0 162:176.0 163:1771.0 164:307.0 165:1867.0 166:382.0 167:1721.0 168:341.0 169:377.0 170:476.0 171:370.0 172:134.0 173:407.0 174:160.0 175:943.0 176:281.0 177:1666.0 178:406.0 179:2193.0 180:473.0 181:8252.0 182:1278.0 183:3628.0 184:506.0 185:509.0 186:32.0 187:153.0 188:122.0 189:11544.0 190:2388.0 191:9366.0 192:2062.0 193:10222.0 194:1993.0 195:9106.0 196:1768.0 197:3451.0 198:897.0 199:566.0 200:160.0 201:400.0 202:122.0 203:462.0 204:567.0 205:2240.0 206:516.0 207:18348.0 208:3898.0 209:3507.0 210:1170.0 211:73744.0 212:11992.0 213:6866.0 214:1244.0 215:978.0 216:520.0 217:39956.0 218:7967.0 219:4240.0 220:780.0 221:1394.0 222:480.0 223:553.0 224:262.0 225:12456.0 226:2994.0 227:68254.0 228:11058.0 229:5812.0 230:759.0 231:1114.0 232:298.0 233:818.0 234:286.0 235:21.0 236:38.0 237:261.0 238:63.0 239:247.0 240:126.0 241:907.0 242:396.0 243:2965.0 244:665.0 245:163.0 246:29.0 247:29.0 249:118.0 250:7.0 251:144.0 252:72.0 253:3314.0 254:757.0 255:1966.0 256:515.0 257:332.0 258:140.0 259:4.0 260:44.0 261:16.0 263:53.0 264:1.0 265:79.0 266:2.0 267:665.0 268:540.0 269:2615.0 270:671.0 271:750.0 272:145.0 273:80.0 274:39.0 275:3.0 276:43.0 277:6.0 278:7.0 279:22.0 280:32.0 281:92.0 282:32.0 283:2780.0 284:913.0 285:7450.0 286:1867.0 287:1127.0 288:187.0 289:144.0 290:52.0 291:30.0 292:96.0 293:36.0 294:47.0 295:223.0 296:88.0 297:221.0 298:1928.0 299:85234.0 300:22753.0 301:12522.0 302:2472.0 303:698.0 304:113.0 305:166.0 306:102.0 307:244.0 308:129.0 309:164.0 310:92.0 311:215.0 312:146.0 313:1205.0 314:1002.0 315:28977.0 316:7722.0 317:5227.0 318:1037.0 319:461.0 320:92.0 321:88.0 322:21.0 323:39.0 324:13.0 325:35.0 327:679.0 328:1170.0 329:511.0 330:209.0 331:49.0 332:39.0 333:47.0 334:45.0 335:17.0 336:42.0 337:40.0 338:4.0 339:6.0 340:111.0 341:7475.0 342:2619.0 343:1349.0 344:347.0 345:92.0 346:45.0 347:57.0 348:55.0 349:92.0 350:77.0 351:112.0 352:53.0 353:79.0 354:16.0 355:159.0 356:1163.0 357:45421.0 358:13394.0 359:6958.0 360:1429.0 361:514.0 362:38.0 363:70.0 364:35.0 365:33.0 366:24.0 368:26.0 369:1531.0 370:419.0 371:772.0 372:310.0 373:1150.0 374:470.0 375:244.0 376:94.0 377:44.0 378:97.0 379:40.0 380:31.0 381:48.0 382:16.0 383:75.0 384:171.0 385:121.0 386:1147.0 387:20424.0 388:7548.0 389:6077.0 390:1689.0 391:758.0 392:115.0 393:110.0 394:85.0 395:43.0 396:27.0 399:20.0 401:26.0 404:43.0 406:15.0 407:2.0 408:2.0 409:61.0 410:33.0 411:50.0 412:29.0 413:38.0 414:58.0 415:1391.0 416:599.0 417:279.0 418:57.0 419:17.0 424:26.0 425:44.0 426:41.0 427:47.0 428:20.0 429:68.0 430:69.0 431:1629.0 432:592.0 433:288.0 434:37.0 441:6.0 443:8.0 444:81.0 445:20.0 447:2.0 453:9.0 456:4.0 458:555.0 459:9535.0 460:3690.0 461:2087.0 462:484.0 463:153.0 464:20.0 475:3.0 477:9.0 481:9.0 485:5.0 491:5.0 496:10.0 499:13.0	724	C00597
105332	0.254914	0.299494	0.851147	0.394688	0.655717				WHBMMWSBFZVSSR-GSVOUGTGSA-N					x3_hydroxybutyric_acid.pm		pm					3-hydroxybutyric acid	278829	191	46	85:450.0 87:771.0 88:5166.0 89:671.0 90:145.0 94:224.0 95:75.0 97:109.0 98:70.0 99:1234.0 101:2196.0 102:582.0 103:2032.0 105:352.0 109:157.0 113:55.0 115:2782.0 116:646.0 117:17448.0 118:1693.0 119:885.0 129:133.0 130:3251.0 131:2461.0 132:429.0 133:4316.0 134:935.0 135:236.0 136:26.0 139:19.0 141:18.0 142:263.0 143:1572.0 144:186.0 145:164.0 147:38986.0 148:6470.0 149:3551.0 150:327.0 151:91.0 157:79.0 158:121.0 159:51.0 161:46.0 162:28.0 163:78.0 167:15.0 173:27.0 175:66.0 176:15.0 177:926.0 178:175.0 179:84.0 182:29.0 185:19.0 189:691.0 190:166.0 191:7197.0 192:1064.0 193:399.0 194:65.0 195:26.0 196:20.0 197:18.0 198:17.0 199:42.0 203:31.0 204:421.0 205:179.0 206:57.0 209:49.0 210:17.0 213:20.0 214:14.0 216:36.0 217:168.0 218:245.0 219:77.0 220:52.0 221:26.0 224:24.0 225:13.0 228:17.0 231:54.0 233:2391.0 234:505.0 235:151.0 236:32.0 244:14.0 247:40.0 248:25.0 249:28.0 258:17.0 276:15.0 278:17.0 282:36.0 283:16.0 285:22.0 287:22.0 290:24.0 291:26.0 295:19.0 296:19.0 298:19.0 307:17.0 309:21.0 315:12.0 316:16.0 317:16.0 330:30.0 335:20.0 345:16.0 348:20.0 368:13.0 370:20.0 376:20.0 378:16.0 381:13.0 395:16.0 398:16.0 402:13.0 405:29.0 408:22.0 411:18.0 428:16.0 433:13.0 436:37.0 437:16.0 438:32.0 439:13.0 440:13.0 442:12.0 445:14.0 448:14.0 449:13.0 452:24.0 453:16.0 454:13.0 455:23.0 456:21.0 457:18.0 458:22.0 459:27.0 461:17.0 466:19.0 467:23.0 469:31.0 478:22.0 481:21.0 483:31.0 484:16.0 490:23.0 491:25.0 492:31.0 494:25.0 496:21.0 498:13.0 500:22.0	92135	C01089
688.251	0.727367	0.318128	2.2864	0.0222309	0.112608				NPOAOTPXWNWTSH-UHFFFAOYSA-N					x3_hydroxy_3_methylglutaric_acid.pm		pm					3-hydroxy-3-methylglutaric acid	521554	247	32000	85:626.0 88:16.0 99:275.0 100:730.0 101:73.0 102:61.0 103:177.0 105:4.0 109:1920.0 110:105.0 111:74.0 112:83.0 113:58.0 114:82.0 115:2396.0 116:497.0 117:648.0 119:126.0 122:1.0 128:36.0 129:150.0 131:335.0 133:955.0 134:20.0 135:5.0 140:38.0 141:84.0 142:47.0 144:16.0 147:3623.0 148:545.0 149:525.0 150:59.0 151:23.0 157:174.0 159:95.0 163:168.0 164:7.0 170:7.0 171:247.0 172:45.0 183:513.0 184:30.0 188:42.0 189:270.0 190:5.0 191:84.0 198:37.0 199:1241.0 200:148.0 201:103.0 203:410.0 204:193.0 205:99.0 215:59.0 216:5.0 217:15.0 224:8.0 226:10.0 229:24.0 231:992.0 232:174.0 233:35.0 241:16.0 244:29.0 246:14.0 247:1252.0 248:237.0 249:61.0 257:5.0 273:715.0 274:125.0 275:59.0 292:6.0 307:46.0 329:74.0 330:39.0 344:1.0 363:250.0 364:109.0 399:2.0 467:1.0	1662	C03761
48752.7	-7.27711e-05	0.390385	-0.000186408	0.999851	0.999851				NPWMTBZSRRLQNJ-UHFFFAOYSA-N					x3_aminopiperidine_2_6_dione.pm		pm					3-Aminopiperidine-2,6-dione	525893	156	215853	85:6557.0 86:3382.0 92:43.0 94:225.0 95:211.0 97:365.0 98:2675.0 99:2953.0 100:7113.0 101:3220.0 106:82.0 108:195.0 110:581.0 111:400.0 112:4029.0 113:2102.0 114:2003.0 115:1921.0 116:17844.0 117:3573.0 118:1437.0 119:557.0 121:1648.0 122:20.0 123:33.0 124:139.0 126:467.0 127:579.0 128:1787.0 129:3959.0 130:2661.0 132:634.0 133:3611.0 134:400.0 135:376.0 138:92.0 139:170.0 140:7311.0 141:2540.0 146:324.0 151:185.0 154:684.0 155:760.0 156:88903.0 157:31885.0 158:9466.0 159:1787.0 167:564.0 174:664.0 175:104.0 176:116.0 177:42.0 178:34.0 183:184.0 184:57.0 185:77.0 189:300.0 190:61.0 214:534.0 215:104.0 225:38.0 230:3471.0 231:891.0 232:390.0 233:67.0 234:29.0 250:49.0 257:788.0 272:29.0 274:159.0 299:61.0 303:17.0 321:32.0 354:33.0 403:36.0 411:8.0 417:25.0 424:23.0 432:17.0 438:10.0 445:25.0 446:9.0 473:32.0 482:26.0 486:13.0 491:36.0 494:24.0	134508
3066.24	0.368724	0.4337	0.850181	0.395225	0.655717				QCHPKSFMDHPSNR-UHFFFAOYSA-N					x3_aminoisobutyric_acid.pm		pm					3-aminoisobutyric acid	452655	248	12265	85:597.0 86:13016.0 87:1490.0 88:949.0 89:797.0 90:166.0 92:362.0 93:86.0 98:30.0 100:7092.0 101:1294.0 102:1025.0 103:128.0 105:276.0 107:6192.0 108:70.0 112:39.0 113:827.0 114:1152.0 115:687.0 116:561.0 117:328.0 118:776.0 119:537.0 120:118.0 122:127.0 125:28.0 126:183.0 129:421.0 131:2577.0 132:376.0 133:6354.0 135:228.0 136:597.0 140:81.0 142:450.0 144:69.0 145:74.0 146:715.0 147:7387.0 148:1511.0 149:542.0 151:121.0 152:87.0 158:252.0 160:1872.0 161:301.0 162:163.0 166:2.0 170:16.0 171:53.0 172:544.0 173:152.0 174:33683.0 175:6070.0 176:2590.0 177:87.0 178:94.0 180:130.0 184:1172.0 185:815.0 186:1113.0 187:133.0 188:101.0 190:63.0 200:22.0 201:90.0 203:19.0 204:145.0 214:6.0 216:59.0 231:12.0 236:6.0 246:209.0 248:7590.0 249:2043.0 250:857.0 251:161.0 252:25.0 288:23.0 302:46.0 304:1925.0 305:450.0 306:289.0 307:16.0 316:16.0 341:43.0 353:3.0 355:39.0 368:2.0 384:32.0 404:28.0 475:38.0	64956	C05145
1071.94	0.418895	0.385089	1.08779	0.276688	0.531954				WZYRMLAWNVOIEX-SLPGGIOYSA-N					x3_6_anhydro_d_glucose.pm		pm					3,6-anhydro-D-glucose	587617	231	16782	85:2651.0 86:1379.0 87:3019.0 88:1300.0 89:25434.0 90:2285.0 91:1263.0 92:115.0 93:1209.0 94:1132.0 95:14971.0 96:2959.0 97:1423.0 98:4240.0 99:2750.0 100:4219.0 101:13829.0 102:3622.0 103:44711.0 104:3976.0 105:12724.0 106:1217.0 107:496.0 108:481.0 109:489.0 110:986.0 111:2472.0 112:1444.0 113:1770.0 114:861.0 115:3085.0 116:3634.0 117:19400.0 118:2401.0 119:3534.0 120:636.0 121:1755.0 122:419.0 123:1026.0 124:632.0 125:942.0 126:4905.0 127:2074.0 128:772.0 129:8410.0 130:2343.0 131:8266.0 132:1452.0 133:27985.0 134:3395.0 135:2012.0 136:259.0 137:632.0 138:244.0 139:1111.0 140:703.0 141:981.0 142:49547.0 143:11199.0 144:3178.0 145:1077.0 146:771.0 147:54305.0 148:7928.0 149:5931.0 150:452.0 151:575.0 152:518.0 153:1390.0 154:911.0 155:551.0 156:867.0 157:2625.0 158:862.0 159:654.0 160:132.0 161:359.0 163:2683.0 164:408.0 165:380.0 166:363.0 167:3730.0 168:1362.0 169:3253.0 170:1572.0 171:1084.0 172:879.0 173:646.0 174:599.0 175:1041.0 176:217.0 177:246.0 178:20.0 179:275.0 180:223.0 181:598.0 182:331.0 183:473.0 184:279.0 185:757.0 186:193.0 187:226.0 188:46.0 189:2511.0 190:718.0 191:3181.0 192:667.0 193:2697.0 194:630.0 195:687.0 196:265.0 197:907.0 198:1286.0 199:4191.0 200:1611.0 201:3973.0 202:571.0 203:850.0 204:2091.0 205:7239.0 206:1334.0 207:851.0 208:107.0 209:123.0 210:364.0 211:539.0 212:1314.0 213:661.0 214:340.0 215:724.0 216:339.0 217:13699.0 218:2906.0 219:1369.0 220:262.0 221:1039.0 222:133.0 223:159.0 225:1041.0 226:511.0 227:369.0 228:148.0 229:235.0 230:541.0 231:85501.0 232:13973.0 233:4414.0 234:477.0 235:92.0 239:84.0 240:42.0 241:1376.0 242:564.0 243:2034.0 244:422.0 245:772.0 246:100.0 247:21.0 248:55.0 254:16.0 255:85.0 256:171.0 257:1595.0 258:277.0 259:274.0 260:33.0 261:33.0 263:19.0 264:12.0 265:86.0 266:158.0 267:86.0 268:5.0 269:140.0 270:21.0 271:294.0 272:100.0 273:675.0 274:104.0 275:55.0 277:719.0 278:193.0 279:43.0 282:1.0 283:41.0 284:166.0 285:296.0 286:191.0 287:184.0 288:8.0 289:23.0 290:28.0 291:237.0 292:4260.0 293:969.0 294:480.0 295:234.0 298:12.0 300:138.0 301:100.0 302:64.0 303:79.0 304:7.0 305:469.0 306:244.0 307:2810.0 308:716.0 309:345.0 310:163.0 314:13.0 315:2601.0 316:745.0 317:356.0 318:45.0 319:583.0 320:169.0 321:51.0 322:15.0 323:13.0 325:11.0 331:725.0 332:265.0 333:4115.0 334:1154.0 335:507.0 336:72.0 346:181.0 347:157.0 348:7.0 352:9.0 362:2.0 373:20.0 374:50.0 375:12.0 377:1.0 393:245.0 394:108.0 404:110.0 405:1050.0 406:479.0 407:158.0 408:44.0 421:569.0 422:191.0 423:69.0 424:14.0 427:5.0 466:16.0 475:2.0 478:2.0	16069993	C06478
10523.4	-0.516259	0.322064	-1.60297	0.108941	0.298212				WZYRMLAWNVOIEX-BGPJRJDNSA-N					x3_6_anhydro_d_galactose.pm		pm					3,6-anhydro-D-galactose	588886	231	102714	85:192.0 86:135.0 87:64.0 88:217.0 89:4369.0 90:296.0 91:328.0 92:63.0 93:171.0 94:173.0 95:2021.0 96:291.0 97:94.0 98:608.0 99:333.0 100:613.0 101:2506.0 102:326.0 103:4816.0 104:494.0 105:1735.0 106:197.0 107:96.0 108:60.0 109:30.0 110:66.0 111:435.0 112:245.0 113:287.0 114:68.0 115:458.0 116:580.0 117:2812.0 118:407.0 119:583.0 121:215.0 122:64.0 123:123.0 124:59.0 125:104.0 126:952.0 127:256.0 128:211.0 129:666.0 130:92.0 131:1314.0 132:201.0 133:4904.0 134:464.0 135:416.0 137:76.0 138:13.0 139:173.0 140:123.0 141:91.0 142:8329.0 143:1466.0 144:307.0 145:124.0 146:19.0 147:8079.0 148:1189.0 149:694.0 150:73.0 151:29.0 153:111.0 154:58.0 156:138.0 157:95.0 158:116.0 159:102.0 160:51.0 161:56.0 162:28.0 163:346.0 164:33.0 166:59.0 167:546.0 168:144.0 169:430.0 170:278.0 171:26.0 172:144.0 173:89.0 174:98.0 175:117.0 179:36.0 180:52.0 181:128.0 182:20.0 183:10.0 184:70.0 185:81.0 186:14.0 187:11.0 188:7.0 189:237.0 190:91.0 191:407.0 192:84.0 194:34.0 195:99.0 196:85.0 197:4.0 198:49.0 199:733.0 200:354.0 201:576.0 202:79.0 203:19.0 204:278.0 205:1083.0 206:213.0 207:110.0 210:47.0 211:54.0 212:102.0 213:79.0 214:57.0 215:8.0 216:58.0 217:1059.0 218:154.0 219:91.0 220:16.0 225:181.0 226:103.0 227:96.0 228:43.0 230:47.0 231:15504.0 232:2690.0 233:844.0 234:88.0 239:8.0 241:36.0 242:34.0 243:307.0 244:81.0 245:39.0 254:26.0 255:32.0 257:169.0 258:47.0 259:35.0 268:23.0 269:51.0 271:98.0 273:154.0 274:29.0 277:58.0 279:13.0 284:52.0 285:79.0 286:34.0 287:36.0 291:14.0 299:45.0 300:12.0 301:14.0 307:182.0 308:64.0 309:30.0 311:6.0 315:390.0 316:210.0 317:92.0 319:10.0 323:16.0 324:10.0 327:9.0 330:29.0 331:63.0 333:149.0 334:9.0 335:17.0 336:24.0 339:25.0 343:16.0 346:12.0 358:20.0 360:23.0 361:10.0 370:15.0 373:23.0 374:10.0 375:24.0 376:8.0 381:12.0 384:15.0 387:15.0 398:14.0 403:18.0 404:36.0 405:186.0 406:86.0 407:76.0 410:17.0 421:108.0 422:40.0 423:18.0 424:20.0 443:24.0 444:16.0 445:13.0 455:10.0 457:13.0 459:15.0 460:15.0 466:18.0 486:13.0 487:11.0 498:15.0	16069996	C06474
945.221	0.445897	0.32127	1.38792	0.165162	0.390246				DCNMIDLYWOTSGK-HSUXUTPPSA-N					x2_ketoglucose_dimethylacetal.pm		pm					2-ketoglucose dimethylacetal	456913	234	3279	85:550.0 86:57.0 87:134.0 89:1458.0 90:27.0 97:161.0 98:75.0 99:166.0 100:599.0 101:360.0 102:937.0 103:2462.0 104:149.0 105:269.0 106:140.0 107:190.0 108:35.0 110:11.0 113:11.0 114:118.0 115:338.0 116:78.0 117:3820.0 118:403.0 119:95.0 125:10.0 126:250.0 129:382.0 130:1764.0 131:993.0 132:113.0 133:1460.0 134:349.0 135:11.0 143:370.0 144:48.0 145:234.0 146:278.0 147:7353.0 148:1141.0 149:868.0 151:19.0 156:28.0 157:23.0 159:250.0 160:5.0 161:203.0 162:529.0 163:446.0 164:13.0 173:74.0 174:84.0 175:68.0 184:108.0 185:131.0 187:522.0 188:40.0 189:200.0 190:58.0 199:26.0 200:38.0 203:75.0 204:113.0 205:1256.0 206:217.0 207:62.0 214:18.0 216:14.0 217:655.0 218:111.0 219:87.0 221:11.0 231:44.0 232:675.0 233:216.0 234:2121.0 235:483.0 236:114.0 237:28.0 242:22.0 244:18.0 245:93.0 246:19.0 247:381.0 248:21.0 259:56.0 260:21.0 261:238.0 262:67.0 263:60.0 269:44.0 294:3.0 304:4.0 322:26.0 332:2.0 334:51.0 335:17.0 351:52.0 371:21.0 375:23.0 376:15.0 396:10.0 417:19.0 425:9.0 437:5.0 439:5.0 447:17.0 453:11.0 474:1.0 476:4.0 477:14.0 481:10.0	159630
2264.37	1.22826	0.370237	3.31749	0.000908313	0.0132819				ONJSZLXSECQROL-UHFFFAOYSA-N					x2_hydroxyhippuric_acid.pm		pm					2-hydroxyhippuric acid	725465	206	85631	85:119.0 86:264.0 87:189.0 88:119.0 89:743.0 90:274.0 91:2495.0 92:770.0 93:200.0 95:253.0 96:135.0 100:248.0 101:223.0 102:194.0 103:772.0 104:152.0 105:396.0 107:107.0 115:239.0 116:655.0 117:431.0 118:225.0 119:127.0 120:334.0 121:647.0 122:54.0 123:111.0 126:99.0 132:545.0 133:378.0 135:2690.0 136:359.0 137:190.0 145:79.0 146:87.0 149:851.0 150:501.0 151:1220.0 152:147.0 153:174.0 159:277.0 160:31.0 161:598.0 162:135.0 163:162.0 164:106.0 165:62.0 175:1002.0 176:1130.0 177:568.0 178:460.0 179:751.0 180:93.0 181:53.0 186:134.0 190:113.0 191:205.0 192:118.0 193:6337.0 194:1034.0 195:502.0 196:51.0 204:92.0 205:308.0 206:9980.0 207:1611.0 208:485.0 209:83.0 217:236.0 220:60.0 234:492.0 235:87.0 236:26.0 246:50.0 249:18.0 250:34.0 267:24.0 278:17.0 280:22.0 294:190.0 295:83.0 323:62.0 324:3956.0 325:1170.0 326:352.0 327:96.0 339:53.0	10253	C07588
8869.27	0.827825	0.476221	1.73832	0.0821545	0.257554				HWXBTNAVRSUOJR-UHFFFAOYSA-N					x2_hydroxyglutaric_acid.pm		pm					2-hydroxyglutaric acid	508940	247	64653	85:49170.0 94:4316.0 95:8610.0 96:411.0 99:3425.0 101:2531.0 107:138.0 108:287.0 109:460.0 112:3773.0 116:10630.0 117:5990.0 129:189957.0 130:27268.0 131:17646.0 133:14331.0 134:3025.0 135:3017.0 143:753.0 145:236.0 147:66751.0 148:9317.0 149:28512.0 150:3531.0 151:2259.0 157:51462.0 159:7840.0 161:1150.0 162:214.0 163:4874.0 165:462.0 169:1849.0 170:49.0 185:1987.0 186:1991.0 190:250.0 192:795.0 193:488.0 198:9190.0 202:448.0 203:38315.0 204:6641.0 205:3793.0 206:29.0 207:76.0 208:200.0 210:424.0 215:492.0 218:5078.0 221:2970.0 231:14079.0 232:3833.0 233:1120.0 234:362.0 235:14.0 237:425.0 243:2741.0 247:58275.0 248:13199.0 249:5293.0 250:838.0 259:820.0 260:353.0 261:126.0 263:79.0 265:325.0 267:608.0 269:464.0 274:239.0 277:5.0 279:155.0 280:47.0 281:2567.0 282:890.0 283:534.0 284:242.0 288:1037.0 289:1216.0 294:241.0 295:428.0 296:360.0 297:546.0 304:1210.0 305:844.0 317:80.0 318:9.0 320:9.0 321:1780.0 322:666.0 323:335.0 324:322.0 326:88.0 334:40.0 336:35.0 337:62.0 338:45.0 339:35.0 340:147.0 341:155.0 342:20.0 348:149.0 349:8238.0 350:2713.0 351:1218.0 352:229.0 355:345.0 356:144.0 357:7.0 358:40.0 364:14.0 365:17.0 367:36.0 369:32.0 370:318.0 371:6659.0 372:2457.0 373:837.0 374:339.0 377:11.0 382:13.0 383:5.0 385:125.0 386:1017.0 387:330.0 389:43.0 390:2.0 399:7.0 420:8.0 434:1.0 435:1.0 438:5.0 448:2.0 457:6.0 462:2.0 464:2.0 467:4.0 470:7.0 474:8.0 492:2.0 493:6.0	43	C02630
56379.6	-0.265102	0.286056	-0.926747	0.354058	0.619234				AFENDNXGAFYKQO-VKHMYHEASA-N					x2_hydroxybutanoic_acid.pm		pm					2-hydroxybutanoic acid	258161	131	40	86:245.0 87:1207.0 89:112.0 95:545.0 97:102.0 99:553.0 101:976.0 103:517.0 104:78.0 112:23.0 113:68.0 114:20.0 115:1186.0 116:223.0 117:711.0 125:24.0 129:273.0 131:25648.0 132:2895.0 133:3706.0 134:1175.0 137:61.0 138:29.0 139:26.0 143:727.0 144:93.0 145:26.0 147:22332.0 148:3774.0 149:2177.0 150:118.0 151:24.0 169:35.0 175:94.0 184:455.0 189:64.0 190:978.0 191:270.0 192:77.0 195:16.0 205:1662.0 206:222.0 207:96.0 219:95.0 224:24.0 233:523.0 278:50.0 292:17.0 310:24.0 356:14.0 364:21.0 448:28.0 452:19.0 484:38.0	440864	C05984
11352.9	-0.446087	0.291799	-1.52875	0.126327	0.329408				KKZFLSZAWCYPOC-VPENINKCSA-N					x2_deoxyribose_5_phosphate.pm		pm					2-Deoxyribose-5-Phosphate	700720	101	228129	85:7907.0 86:6004.0 87:5967.0 88:1788.0 89:53509.0 90:4947.0 91:4486.0 92:776.0 93:1081.0 94:3204.0 95:2088.0 96:8259.0 97:2132.0 98:6473.0 99:8437.0 100:6237.0 101:118431.0 102:13296.0 103:27361.0 104:3057.0 105:22345.0 106:2765.0 107:2764.0 108:388.0 109:1146.0 110:40710.0 111:5458.0 112:2854.0 113:3704.0 114:1787.0 115:10548.0 116:51054.0 117:12773.0 118:2975.0 119:6409.0 120:949.0 121:2875.0 122:427.0 123:1255.0 124:557.0 125:948.0 126:13690.0 127:12209.0 128:5856.0 129:46166.0 130:8011.0 131:13743.0 132:2341.0 133:53979.0 134:7508.0 135:15418.0 136:1786.0 137:5452.0 138:825.0 139:961.0 140:4018.0 141:1870.0 142:28948.0 143:13033.0 144:3503.0 145:2696.0 146:932.0 147:69456.0 148:11073.0 149:9042.0 150:1354.0 151:4982.0 152:4657.0 153:2089.0 154:2355.0 155:2094.0 156:1520.0 157:1004.0 158:8755.0 159:1859.0 160:776.0 161:297.0 162:196.0 163:2932.0 164:528.0 165:1888.0 166:645.0 167:2280.0 168:28097.0 169:7145.0 170:4635.0 171:2215.0 172:3555.0 173:56750.0 174:17995.0 175:4343.0 176:882.0 177:1322.0 178:420.0 179:1796.0 180:424.0 181:9051.0 182:1472.0 183:4005.0 184:2416.0 185:760.0 186:2681.0 187:817.0 188:584.0 189:2122.0 190:661.0 191:6434.0 192:1384.0 193:8488.0 194:1623.0 195:8518.0 196:1472.0 197:3061.0 198:4477.0 199:3686.0 200:12214.0 201:2369.0 202:2316.0 203:927.0 204:1488.0 205:1647.0 206:499.0 207:13444.0 208:2775.0 209:2585.0 210:1072.0 211:58536.0 212:9662.0 213:5642.0 214:1382.0 215:675.0 216:851.0 217:26332.0 218:5570.0 219:2388.0 220:513.0 221:853.0 222:316.0 223:435.0 224:180.0 225:12721.0 226:3003.0 227:24218.0 228:4810.0 229:2207.0 230:624.0 231:722.0 232:381.0 233:211.0 234:77.0 235:106.0 236:134.0 237:371.0 238:152.0 239:266.0 240:381.0 241:1826.0 242:3585.0 243:11418.0 244:2990.0 245:1215.0 246:421.0 247:207.0 248:153.0 249:124.0 250:52.0 251:161.0 252:175.0 253:2322.0 254:621.0 255:1469.0 256:1027.0 257:520.0 258:2123.0 259:1377.0 260:517.0 261:457.0 262:172.0 263:147.0 264:91.0 265:82.0 266:81.0 267:324.0 268:224.0 269:2048.0 270:631.0 271:553.0 272:237.0 273:148.0 274:1275.0 275:371.0 276:1178.0 277:288.0 278:140.0 279:67.0 280:73.0 281:315.0 282:149.0 283:2467.0 284:1030.0 285:6325.0 286:1666.0 287:949.0 288:348.0 289:918.0 290:851.0 291:352.0 292:129.0 293:106.0 294:93.0 295:135.0 296:112.0 297:308.0 298:2921.0 299:82894.0 300:27068.0 301:13366.0 302:2872.0 303:716.0 304:339.0 305:220.0 306:326.0 307:365.0 308:359.0 309:385.0 310:397.0 311:475.0 312:256.0 313:1514.0 314:3798.0 315:95210.0 316:27901.0 317:15548.0 318:3172.0 319:881.0 320:470.0 321:158.0 322:71.0 324:56.0 325:81.0 326:72.0 327:480.0 328:1694.0 329:635.0 330:329.0 331:1577.0 332:549.0 333:252.0 334:83.0 335:49.0 336:51.0 337:24.0 338:22.0 339:77.0 340:288.0 341:3992.0 342:1800.0 343:842.0 344:262.0 345:99.0 346:68.0 347:58.0 348:102.0 349:96.0 350:59.0 351:116.0 352:208.0 353:112.0 354:88.0 355:202.0 356:2713.0 357:40830.0 358:14458.0 359:6714.0 360:1528.0 361:396.0 362:109.0 363:40.0 364:32.0 366:43.0 367:96.0 368:121.0 369:1056.0 370:418.0 371:769.0 372:423.0 373:1204.0 374:533.0 375:300.0 376:107.0 377:85.0 378:238.0 379:132.0 380:100.0 381:29.0 382:68.0 383:200.0 384:143.0 385:150.0 386:740.0 387:6750.0 388:3154.0 389:1832.0 390:626.0 391:206.0 392:133.0 393:85.0 394:628.0 395:319.0 396:230.0 397:89.0 398:78.0 399:151.0 400:82.0 401:73.0 402:73.0 403:359.0 404:201.0 405:121.0 406:40.0 407:60.0 408:59.0 409:30.0 410:195.0 411:114.0 412:129.0 413:84.0 414:68.0 415:271.0 416:161.0 417:89.0 418:48.0 419:53.0 420:24.0 421:66.0 422:54.0 423:50.0 425:63.0 426:149.0 427:102.0 428:113.0 429:107.0 430:83.0 431:73.0 432:68.0 433:84.0 434:21.0 435:59.0 436:45.0 437:56.0 439:27.0 440:20.0 441:69.0 442:66.0 443:97.0 444:25.0 445:36.0 446:39.0 447:27.0 448:54.0 449:38.0 450:60.0 451:20.0 452:45.0 453:28.0 454:79.0 455:23.0 456:83.0 458:202.0 459:841.0 460:563.0 461:228.0 462:161.0 463:70.0 464:42.0 465:39.0 466:28.0 469:26.0 470:59.0 471:46.0 472:45.0 473:35.0 474:55.0 476:63.0 478:59.0 480:69.0 481:30.0 482:26.0 483:92.0 484:162.0 485:176.0 486:115.0 487:55.0 488:37.0 489:47.0 490:62.0 492:55.0 493:60.0 494:27.0 495:42.0 496:33.0 497:62.0 498:36.0 499:214.0 500:860.0	45934311
2423.9	0.206088	0.286917	0.718286	0.472581	0.706142				ZDAWZDFBPUUDAY-UHFFFAOYSA-N					x2_deoxypentitol.pm		pm					2-deoxypentitol	521785	231	21714	86:46.0 88:28.0 89:367.0 90:3.0 95:6.0 98:2.0 99:11.0 100:23.0 101:430.0 103:1724.0 104:27.0 108:40.0 114:18.0 115:39.0 116:38.0 117:1441.0 118:62.0 119:35.0 129:1593.0 131:604.0 133:684.0 134:7.0 143:75.0 145:46.0 147:2914.0 148:403.0 149:190.0 155:107.0 159:21.0 163:94.0 171:245.0 172:17.0 174:77.0 175:47.0 189:139.0 190:8.0 200:16.0 203:169.0 204:37.0 205:891.0 206:114.0 207:17.0 217:14.0 231:2456.0 232:409.0 233:171.0 244:29.0 431:1.0 461:7.0 481:17.0	249377
1098.33	0.951481	0.397796	2.39188	0.0167624	0.0927916				OLXZPDWKRNYJJZ-UHFFFAOYSA-N					x2_deoxyadenosine.pm		pm					2-deoxyadenosine	917249	192	188304	85:302.0 88:81.0 93:88.0 96:36.0 98:78.0 99:455.0 100:191.0 101:616.0 102:112.0 103:3488.0 104:332.0 105:177.0 108:90.0 109:143.0 110:137.0 111:422.0 113:30.0 115:233.0 117:795.0 119:56.0 121:32.0 122:52.0 123:69.0 124:22.0 125:103.0 127:147.0 129:438.0 133:435.0 134:45.0 136:89.0 137:58.0 138:123.0 142:109.0 143:173.0 144:45.0 145:206.0 146:237.0 147:414.0 149:218.0 152:19.0 155:426.0 158:35.0 159:37.0 162:59.0 163:41.0 164:258.0 165:699.0 166:171.0 167:30.0 169:372.0 170:386.0 171:156.0 175:25.0 176:96.0 177:60.0 179:111.0 180:398.0 181:74.0 189:164.0 190:108.0 191:165.0 192:4614.0 193:532.0 194:200.0 202:69.0 203:53.0 204:24.0 205:31.0 206:336.0 207:3673.0 208:2354.0 209:455.0 210:90.0 218:629.0 219:137.0 220:93.0 222:34.0 232:54.0 233:65.0 234:186.0 235:62.0 236:1060.0 237:349.0 238:106.0 251:22.0 259:24.0 262:26.0 264:61.0 294:20.0 296:23.0 335:13.0 350:28.0 351:13.0 364:34.0 376:15.0 377:45.0 396:15.0 411:17.0 428:16.0 467:26.0 483:25.0	636
65375.6	-0.432627	0.409868	-1.05553	0.291185	0.542471				QWCKQJZIFLGMSD-UHFFFAOYSA-N					x2_aminobutyric_acid.pm		pm					2-aminobutyric acid	285825	130	160842	85:2349.0 86:7340.0 87:2626.0 88:1175.0 89:967.0 93:154.0 94:231.0 95:643.0 96:816.0 98:6012.0 99:1182.0 100:17704.0 101:5509.0 102:2953.0 103:8799.0 104:770.0 105:1178.0 107:62.0 109:384.0 111:91.0 112:296.0 113:378.0 114:7166.0 115:3812.0 116:1978.0 117:3932.0 118:356.0 119:558.0 120:162.0 126:773.0 128:1855.0 129:1466.0 130:243176.0 131:34789.0 132:12476.0 133:8893.0 134:1271.0 135:699.0 136:84.0 142:5833.0 143:972.0 144:647.0 145:233.0 146:492.0 147:41839.0 148:6784.0 149:3728.0 150:408.0 151:77.0 158:882.0 159:122.0 160:303.0 163:230.0 172:112.0 174:423.0 175:226.0 187:83.0 188:296.0 198:43.0 202:188.0 204:9006.0 205:2665.0 206:933.0 210:65.0 214:111.0 216:144.0 217:124.0 218:3427.0 219:663.0 220:181.0 232:1389.0 233:341.0 234:89.0 249:77.0 250:59.0 263:33.0 297:32.0 306:66.0 311:39.0 312:54.0 316:51.0 322:53.0 323:51.0 324:44.0 329:42.0 332:48.0 336:52.0 344:46.0 345:45.0 350:54.0 361:40.0 375:43.0 392:52.0 395:46.0 397:36.0 400:53.0 404:32.0 425:46.0 428:52.0 449:54.0 453:40.0 455:62.0 461:33.0	6657	C02721
32188.6	0.102096	0.306707	0.332878	0.739227	0.877336				USHRADXTTYICIJ-UHFFFAOYSA-N					x2_5_dihydroxypyrazine.pm		pm					2,5-dihydroxypyrazine	397526	241	2254	85:168.0 86:172.0 87:115.0 93:14.0 97:710.0 98:27.0 100:66.0 108:4.0 109:15.0 111:179.0 113:419.0 114:172.0 115:562.0 127:101.0 128:126.0 129:169.0 130:13.0 140:38.0 144:10.0 145:499.0 146:11.0 167:155.0 168:17.0 172:5.0 174:1.0 177:4.0 182:157.0 183:31.0 197:1.0 211:11.0 213:6.0 215:3.0 241:1811.0 242:397.0 243:132.0 255:138.0 256:387.0 257:73.0 258:12.0 302:5.0 311:2.0 328:1.0 337:1.0 395:8.0 406:4.0 455:3.0 465:4.0	23368901
369.049	0.416344	0.314312	1.32462	0.185297	0.415466				LOUGYXZSURQALL-UHFFFAOYSA-N					x2_3_dihydroxybutanoic_acid.pm		pm					2,3-dihydroxybutanoic acid	384796	292	31743	87:433.0 88:146.0 89:211.0 95:50.0 101:566.0 102:5460.0 103:1435.0 106:74.0 107:123.0 108:62.0 110:72.0 115:2014.0 116:220.0 117:16374.0 118:1491.0 119:1168.0 123:31.0 124:14.0 129:1092.0 130:2991.0 131:2301.0 132:1136.0 133:5833.0 136:86.0 137:44.0 139:22.0 143:92.0 147:7382.0 148:1170.0 149:1275.0 150:167.0 151:189.0 161:37.0 162:19.0 163:129.0 175:52.0 177:157.0 178:19.0 179:13.0 180:15.0 183:69.0 185:35.0 186:47.0 187:24.0 191:179.0 194:29.0 201:23.0 202:56.0 203:1254.0 204:756.0 205:341.0 207:107.0 213:38.0 215:32.0 216:22.0 217:51.0 218:37.0 219:149.0 220:1438.0 221:577.0 222:200.0 223:85.0 224:27.0 226:20.0 227:65.0 231:145.0 232:34.0 234:23.0 237:26.0 240:14.0 244:28.0 245:20.0 247:27.0 249:20.0 265:41.0 277:67.0 279:7.0 283:21.0 287:42.0 288:19.0 292:2186.0 293:773.0 294:361.0 295:113.0 296:22.0 297:16.0 306:24.0 318:18.0 320:31.0 321:122.0 323:31.0 325:19.0 333:15.0 337:25.0 357:36.0 359:15.0 363:19.0 364:24.0 375:15.0 384:14.0 388:20.0 397:15.0 399:14.0 409:17.0 413:24.0 418:28.0 437:17.0 444:17.0 487:13.0 493:21.0 495:23.0 497:15.0	250402
26555.5	-0.914595	0.561386	-1.62917	0.103276	0.28895				XOHUEYCVLUUEJJ-UHFFFAOYSA-N					x2_3_bisphosphoglyceric_acid.pm		pm					2,3-bisphosphoglyceric acid	420418	234	391875	86:827.0 87:598.0 88:1926.0 89:1711.0 90:328.0 92:100.0 94:140.0 96:195.0 98:737.0 100:2291.0 101:497.0 102:3264.0 103:13391.0 104:1958.0 105:847.0 106:132.0 112:586.0 113:713.0 114:1654.0 115:1318.0 116:285.0 117:884.0 118:233.0 119:515.0 126:18.0 128:7607.0 129:7207.0 130:979.0 131:1398.0 132:809.0 133:2866.0 134:623.0 135:517.0 136:94.0 138:26.0 140:133.0 141:82.0 142:804.0 143:289.0 144:12884.0 145:1707.0 146:776.0 148:275.0 149:1116.0 152:28.0 153:43.0 156:31.0 170:20.0 173:48.0 174:49.0 175:32.0 176:83.0 177:42.0 178:44.0 184:36.0 185:33.0 188:114.0 189:2852.0 190:738.0 191:203.0 192:70.0 198:20.0 200:94.0 203:2004.0 204:726.0 205:2743.0 206:750.0 207:165.0 208:36.0 215:34.0 216:61.0 217:784.0 218:301.0 232:102.0 234:21450.0 235:4324.0 236:1749.0 237:236.0 238:35.0 242:173.0 256:50.0 270:37.0 277:13.0 287:16.0 325:15.0 358:15.0 458:17.0 472:20.0 491:19.0	61	C03339
2448.5	-0.239418	0.336916	-0.710615	0.477323	0.706142				VBICKXHEKHSIBG-UHFFFAOYSA-N					x1_monostearin.pm		pm					1-monostearin	959214	203	648	85:2387.0 86:245.0 88:342.0 89:880.0 90:108.0 91:126.0 93:404.0 94:183.0 95:2259.0 96:306.0 97:2167.0 98:609.0 99:768.0 100:91.0 101:4087.0 102:436.0 103:4290.0 104:462.0 105:416.0 106:95.0 107:246.0 108:39.0 109:1410.0 110:130.0 111:1003.0 112:196.0 113:337.0 114:74.0 115:511.0 116:2218.0 117:3517.0 118:444.0 119:328.0 120:48.0 121:179.0 122:22.0 123:677.0 124:97.0 125:278.0 128:153.0 129:4761.0 130:996.0 131:2479.0 132:1067.0 133:2217.0 134:366.0 135:390.0 137:389.0 138:44.0 140:36.0 141:62.0 142:48.0 143:132.0 144:21.0 145:1358.0 146:585.0 147:8437.0 148:1355.0 149:1287.0 150:106.0 151:213.0 152:31.0 153:62.0 154:67.0 155:39.0 157:46.0 159:222.0 161:118.0 163:186.0 165:78.0 168:39.0 170:44.0 171:40.0 173:78.0 174:83.0 175:475.0 176:82.0 179:44.0 181:37.0 183:27.0 184:60.0 185:84.0 187:437.0 188:383.0 189:106.0 190:63.0 191:77.0 198:18.0 201:383.0 202:70.0 203:2423.0 204:447.0 205:1247.0 206:248.0 207:102.0 211:31.0 213:17.0 215:20.0 216:30.0 217:68.0 218:316.0 219:178.0 220:47.0 228:30.0 230:40.0 234:40.0 237:73.0 241:25.0 243:54.0 251:42.0 257:130.0 258:51.0 259:24.0 260:21.0 267:771.0 268:141.0 275:27.0 297:20.0 328:21.0 333:33.0 334:17.0 341:170.0 351:31.0 355:19.0 358:15.0 370:24.0 380:18.0 398:147.0 399:2124.0 400:966.0 401:249.0 407:25.0 412:39.0 413:48.0 414:17.0 415:14.0 427:13.0 433:21.0 436:26.0 439:15.0 444:20.0 446:19.0 448:17.0 451:12.0 453:19.0 467:18.0 473:28.0 481:13.0 484:14.0 486:17.0 487:129.0 489:52.0 490:21.0 491:18.0 493:15.0 495:18.0 500:14.0	24699	D01947
10626.2	0.173999	0.477432	0.364447	0.715524	0.87103				VAWYEUIPHLMNNF-OESPXIITSA-N					x1_kestose.pm		pm					1-kestose	1123027	361	14692	85:82.0 86:7.0 87:73.0 88:49.0 89:205.0 90:6.0 91:36.0 92:11.0 93:9.0 94:6.0 95:27.0 96:65.0 97:71.0 98:15.0 99:87.0 100:11.0 101:252.0 102:170.0 103:4097.0 104:359.0 105:175.0 106:23.0 107:40.0 108:5.0 109:193.0 110:14.0 111:55.0 112:15.0 113:139.0 114:34.0 115:149.0 116:95.0 117:736.0 118:77.0 119:85.0 120:6.0 121:16.0 122:12.0 123:22.0 124:13.0 125:21.0 126:24.0 127:99.0 128:17.0 129:2764.0 130:381.0 131:365.0 132:52.0 133:541.0 134:76.0 135:54.0 136:32.0 137:16.0 138:9.0 139:63.0 140:34.0 141:109.0 142:173.0 143:462.0 144:72.0 145:132.0 146:24.0 147:2852.0 148:504.0 149:388.0 150:36.0 151:40.0 152:3.0 153:63.0 154:83.0 155:297.0 156:64.0 157:432.0 158:64.0 159:63.0 160:6.0 161:58.0 162:20.0 163:52.0 164:8.0 165:15.0 166:5.0 167:32.0 168:5.0 169:2199.0 170:318.0 171:175.0 172:28.0 173:137.0 174:31.0 175:76.0 176:13.0 177:47.0 178:15.0 179:11.0 180:18.0 181:61.0 182:17.0 183:177.0 184:45.0 185:75.0 186:16.0 187:23.0 188:6.0 189:390.0 190:88.0 191:825.0 192:130.0 193:45.0 194:39.0 195:11.0 196:9.0 197:33.0 198:11.0 199:80.0 200:3.0 201:77.0 202:1.0 203:110.0 204:487.0 205:275.0 206:42.0 207:91.0 208:52.0 209:55.0 210:18.0 212:15.0 213:21.0 214:15.0 215:184.0 216:62.0 217:6037.0 218:1228.0 219:541.0 220:116.0 221:129.0 222:35.0 223:33.0 224:19.0 225:19.0 226:11.0 227:35.0 228:30.0 229:165.0 230:531.0 231:268.0 232:92.0 233:126.0 234:43.0 235:16.0 236:14.0 237:9.0 238:16.0 239:30.0 240:1.0 241:50.0 242:11.0 243:591.0 244:172.0 245:175.0 246:62.0 247:62.0 248:14.0 249:24.0 250:21.0 251:36.0 252:6.0 253:14.0 254:4.0 255:60.0 256:40.0 257:231.0 258:57.0 259:135.0 260:37.0 261:25.0 262:37.0 263:27.0 264:7.0 265:31.0 266:24.0 268:12.0 269:2.0 270:6.0 271:758.0 272:177.0 273:152.0 274:50.0 275:35.0 276:28.0 277:27.0 278:16.0 279:21.0 280:5.0 281:12.0 282:8.0 283:30.0 284:7.0 285:31.0 286:9.0 287:15.0 288:9.0 289:35.0 290:26.0 291:78.0 292:38.0 293:24.0 294:18.0 295:10.0 296:20.0 297:9.0 298:7.0 299:13.0 300:4.0 301:15.0 302:22.0 303:13.0 304:21.0 305:110.0 306:34.0 307:35.0 308:18.0 309:8.0 310:9.0 311:13.0 312:12.0 313:20.0 314:13.0 315:25.0 316:8.0 317:46.0 318:21.0 319:202.0 320:113.0 321:59.0 322:26.0 323:7.0 324:2.0 325:13.0 326:3.0 327:28.0 328:10.0 329:10.0 330:3.0 331:113.0 332:71.0 333:35.0 334:28.0 335:18.0 336:20.0 337:23.0 338:8.0 339:13.0 340:20.0 341:19.0 342:22.0 343:15.0 344:13.0 345:29.0 346:38.0 347:24.0 348:15.0 349:6.0 350:16.0 352:18.0 353:6.0 354:3.0 355:12.0 356:5.0 357:9.0 358:1.0 359:15.0 360:197.0 361:3314.0 362:1293.0 363:560.0 364:160.0 365:42.0 366:8.0 367:12.0 368:3.0 369:24.0 370:15.0 371:14.0 372:17.0 373:4.0 374:19.0 375:8.0 376:3.0 377:10.0 378:11.0 379:27.0 380:8.0 381:6.0 382:7.0 383:3.0 384:16.0 385:25.0 386:8.0 387:22.0 388:17.0 389:4.0 390:9.0 391:6.0 392:5.0 393:12.0 394:6.0 397:2.0 399:13.0 400:6.0 401:25.0 402:17.0 403:36.0 404:9.0 405:5.0 406:1.0 407:28.0 408:14.0 409:10.0 410:3.0 411:11.0 412:17.0 413:5.0 414:11.0 416:5.0 417:15.0 418:11.0 420:17.0 421:29.0 422:7.0 423:3.0 424:18.0 425:18.0 426:14.0 427:4.0 428:4.0 429:31.0 430:18.0 431:6.0 432:19.0 433:8.0 434:19.0 435:20.0 436:76.0 437:442.0 438:232.0 439:130.0 440:47.0 441:33.0 442:18.0 443:6.0 444:5.0 445:12.0 446:19.0 447:8.0 448:13.0 449:15.0 450:63.0 451:343.0 452:198.0 453:118.0 454:44.0 455:15.0 456:21.0 457:10.0 459:29.0 461:25.0 462:12.0 463:12.0 464:1.0 465:3.0 466:14.0 467:2.0 468:5.0 469:16.0 470:7.0 471:15.0 472:8.0 473:3.0 475:30.0 476:3.0 477:3.0 478:2.0 479:7.0 480:7.0 481:5.0 482:4.0 483:6.0 484:7.0 485:10.0 486:15.0 487:3.0 488:6.0 489:5.0 490:8.0 491:6.0 492:16.0 494:5.0 495:12.0 496:9.0 497:6.0 498:6.0 500:19.0	440080	C03661
35636.8	0.344142	0.276321	1.24544	0.212969	0.450959				MPCAJMNYNOGXPB-SLPGGIOYSA-N					x1_5_anhydroglucitol.pm		pm					1,5-anhydroglucitol	632918	217	171285	85:3071.0 86:461.0 87:660.0 88:778.0 89:4239.0 93:66.0 94:369.0 97:1353.0 98:407.0 99:2106.0 102:1632.0 103:18691.0 104:1497.0 105:1592.0 106:221.0 108:111.0 109:230.0 110:178.0 111:1535.0 112:298.0 114:366.0 115:3648.0 116:3447.0 117:2075.0 118:1333.0 119:1915.0 120:236.0 125:266.0 127:1017.0 128:194.0 129:15313.0 130:2681.0 131:6113.0 132:96.0 133:12489.0 135:1239.0 136:193.0 137:131.0 138:16.0 140:98.0 141:368.0 143:3837.0 144:630.0 145:818.0 146:64.0 147:16016.0 148:6036.0 149:6956.0 151:542.0 152:134.0 153:216.0 154:247.0 155:547.0 157:4466.0 159:1341.0 160:266.0 161:519.0 163:1713.0 164:341.0 166:93.0 167:611.0 169:2069.0 171:662.0 173:479.0 174:442.0 175:105.0 177:198.0 178:294.0 179:208.0 182:348.0 183:3641.0 185:495.0 186:136.0 189:3019.0 190:1173.0 191:14344.0 192:2575.0 193:1043.0 197:129.0 199:127.0 201:214.0 204:4097.0 207:677.0 208:162.0 209:95.0 210:87.0 211:59.0 212:53.0 213:11.0 214:87.0 216:284.0 217:16569.0 218:9982.0 221:882.0 222:276.0 223:148.0 226:113.0 227:98.0 228:60.0 229:917.0 235:161.0 236:90.0 237:67.0 241:104.0 243:837.0 245:1345.0 248:19.0 249:101.0 250:64.0 251:49.0 255:142.0 257:1088.0 258:746.0 260:101.0 261:32.0 262:125.0 263:101.0 267:52.0 270:50.0 271:215.0 272:938.0 273:761.0 274:323.0 275:143.0 276:99.0 277:127.0 281:122.0 287:76.0 288:41.0 291:285.0 292:147.0 293:122.0 296:80.0 299:68.0 302:95.0 304:132.0 307:146.0 308:82.0 309:138.0 316:109.0 317:189.0 319:689.0 320:47.0 321:196.0 322:108.0 324:104.0 325:81.0 327:51.0 328:126.0 331:376.0 333:271.0 338:77.0 339:71.0 343:98.0 344:89.0 346:133.0 347:271.0 348:212.0 349:489.0 350:313.0 351:145.0 352:74.0 358:96.0 359:125.0 361:94.0 362:588.0 363:242.0 364:169.0 365:120.0 366:70.0 368:108.0 369:84.0 370:101.0 371:84.0 373:65.0 374:75.0 375:72.0 376:103.0 378:73.0 379:74.0 381:73.0 383:80.0 385:84.0 386:54.0 387:91.0 388:79.0 390:96.0 391:73.0 393:62.0 394:74.0 395:100.0 396:77.0 397:58.0 398:74.0 399:131.0 401:72.0 402:93.0 403:68.0 404:56.0 407:68.0 410:77.0 414:73.0 415:96.0 416:53.0 418:63.0 419:90.0 420:67.0 421:63.0 422:83.0 423:91.0 424:92.0 426:106.0 431:88.0 435:80.0 436:123.0 437:157.0 438:152.0 439:85.0 441:70.0 442:64.0 443:53.0 444:105.0 445:95.0 447:51.0 449:57.0 450:78.0 452:107.0 453:109.0 454:98.0 456:75.0 457:82.0 458:80.0 459:59.0 461:89.0 462:78.0 463:56.0 465:60.0 466:74.0 467:80.0 469:80.0 470:72.0 471:39.0 472:75.0 474:119.0 476:65.0 477:47.0 478:50.0 479:61.0 482:63.0 484:49.0 485:70.0 486:61.0 488:62.0 489:71.0 490:79.0 491:53.0 493:80.0 494:81.0 495:42.0 496:46.0 497:101.0 498:54.0 499:92.0 500:87.0	64960	C07326
475.183	-0.627164	0.346628	-1.80933	0.0704003	0.229245									x599132.pm		pm					599132	742553	317	599132	86:2456.0 89:1535.0 99:596.0 100:1462.0 101:1960.0 102:1982.0 103:26469.0 104:2318.0 107:212.0 109:314.0 114:260.0 116:3666.0 125:95.0 126:377.0 128:1578.0 130:15938.0 131:6290.0 132:1716.0 133:5885.0 134:658.0 139:453.0 142:2587.0 144:3185.0 145:482.0 146:5291.0 147:16883.0 148:4949.0 149:1551.0 152:366.0 155:989.0 156:753.0 158:529.0 160:792.0 162:100.0 168:771.0 170:643.0 171:1054.0 172:1442.0 174:320.0 175:596.0 176:699.0 184:927.0 187:228.0 190:581.0 191:642.0 197:797.0 198:557.0 200:192.0 201:299.0 203:826.0 204:852.0 205:3811.0 206:899.0 209:496.0 210:144.0 211:239.0 213:445.0 215:1245.0 216:1354.0 217:8722.0 218:1515.0 219:401.0 220:234.0 223:160.0 228:354.0 232:144.0 240:165.0 242:275.0 243:282.0 244:1355.0 245:248.0 246:359.0 248:97.0 253:143.0 256:921.0 258:555.0 260:406.0 265:124.0 269:225.0 270:33.0 271:308.0 273:94.0 275:482.0 278:269.0 285:54.0 286:1357.0 287:2120.0 288:902.0 291:490.0 292:71.0 297:464.0 298:203.0 305:837.0 306:826.0 307:1190.0 311:944.0 312:603.0 313:146.0 316:244.0 317:10732.0 318:2516.0 329:878.0 330:472.0 336:35.0 342:262.0 343:255.0 345:158.0 346:280.0 347:685.0 348:317.0 360:121.0 387:370.0 388:150.0 401:1580.0 419:408.0 420:184.0 422:34.0 431:42.0 432:50.0 434:54.0 455:82.0 479:51.0 491:1193.0 492:1038.0 493:664.0
256.374	-0.243134	0.326681	-0.744253	0.456723	0.691329									x597501.pm		pm					597501	889620	405	597501	85:5531.0 86:3288.0 87:13548.0 88:982.0 89:35604.0 90:2020.0 91:2891.0 93:2644.0 94:1711.0 95:3611.0 98:5279.0 99:2992.0 100:7629.0 102:7009.0 103:130561.0 104:5445.0 105:4830.0 107:2514.0 108:1860.0 113:3072.0 114:5666.0 116:87536.0 117:39282.0 118:7655.0 119:2678.0 120:2117.0 126:3600.0 127:3335.0 128:6900.0 129:22682.0 130:7288.0 131:10703.0 132:3417.0 133:19257.0 134:487.0 135:2660.0 138:614.0 139:925.0 140:2040.0 142:14371.0 143:11668.0 144:22780.0 145:7407.0 146:1790.0 147:80060.0 148:19249.0 149:8654.0 150:2793.0 151:488.0 153:2029.0 154:2915.0 155:3397.0 156:922.0 157:7698.0 158:5002.0 159:3102.0 160:60316.0 161:9201.0 162:3105.0 163:4581.0 166:1395.0 167:1459.0 168:4536.0 169:1670.0 170:336.0 172:9267.0 173:11779.0 175:2734.0 176:3439.0 177:1888.0 180:1940.0 181:2805.0 182:1807.0 183:6709.0 186:433.0 187:1661.0 188:1236.0 189:6644.0 190:2115.0 191:6675.0 193:2849.0 194:853.0 195:1640.0 196:2164.0 197:2895.0 198:3117.0 199:2496.0 201:5397.0 202:725.0 203:3458.0 204:5935.0 205:26774.0 206:11143.0 207:4260.0 209:4573.0 211:2748.0 212:1049.0 213:1012.0 214:1112.0 215:1817.0 216:2359.0 217:57436.0 218:20584.0 219:6371.0 220:4263.0 221:3136.0 227:1501.0 228:1691.0 229:2187.0 230:2372.0 232:2310.0 234:12733.0 235:2637.0 237:804.0 238:606.0 241:1363.0 242:1759.0 244:2845.0 245:4281.0 246:1464.0 251:605.0 254:1215.0 256:3268.0 257:8909.0 259:2062.0 260:1033.0 261:829.0 262:773.0 263:397.0 265:614.0 268:3109.0 269:2975.0 270:2735.0 271:667.0 272:782.0 274:128.0 275:1463.0 277:2199.0 279:1289.0 280:394.0 282:1444.0 283:3385.0 284:743.0 285:1979.0 286:731.0 289:2268.0 291:3797.0 292:1583.0 294:670.0 295:402.0 296:380.0 298:791.0 299:859.0 300:4129.0 301:1376.0 302:1148.0 303:2016.0 305:2115.0 306:1046.0 307:694.0 308:1910.0 309:1322.0 310:492.0 312:250.0 313:1957.0 316:82.0 319:2836.0 320:266.0 321:379.0 322:930.0 323:671.0 325:1560.0 327:870.0 330:1314.0 332:2878.0 333:1357.0 336:176.0 337:291.0 344:1022.0 345:969.0 346:1645.0 347:1868.0 351:757.0 353:303.0 355:2986.0 356:1319.0 357:1902.0 360:1163.0 361:248.0 362:583.0 363:759.0 364:258.0 370:511.0 373:2099.0 374:2620.0 375:3615.0 378:239.0 380:96.0 383:240.0 386:473.0 389:314.0 391:325.0 392:319.0 393:152.0 394:1100.0 395:591.0 397:155.0 398:546.0 399:4082.0 400:260.0 401:1649.0 403:777.0 404:143.0 405:15652.0 406:3455.0 407:3823.0 408:1142.0 409:240.0 410:145.0 413:345.0 414:251.0 415:351.0 417:782.0 419:446.0 425:84.0 430:342.0 431:752.0 432:519.0 433:344.0 435:3698.0 436:2840.0 437:1500.0 439:329.0 441:233.0 442:145.0 445:795.0 447:788.0 449:474.0 451:353.0 458:142.0 462:394.0 463:276.0 472:197.0 474:136.0 475:978.0 476:336.0 477:601.0 479:270.0 488:610.0 489:3001.0 490:2445.0 493:1221.0 499:121.0
575.42	-0.243231	0.29899	-0.813511	0.415925	0.662958									x594116.pm		pm					594116	751317	301	594116	85:1729.0 86:598.0 89:2686.0 93:1238.0 94:1028.0 95:2443.0 98:964.0 99:2136.0 100:3394.0 101:838.0 103:10329.0 108:495.0 110:694.0 111:9955.0 112:1321.0 113:1302.0 114:659.0 116:1382.0 117:42990.0 118:3939.0 119:656.0 120:109.0 123:481.0 125:415.0 126:1748.0 127:633.0 129:19311.0 130:3476.0 131:7518.0 132:11947.0 133:4027.0 134:831.0 138:226.0 139:812.0 141:413.0 142:1378.0 143:2796.0 145:6731.0 146:2171.0 147:14105.0 148:3260.0 149:2204.0 151:388.0 153:979.0 154:799.0 157:1634.0 159:786.0 160:1321.0 163:681.0 165:367.0 167:499.0 169:863.0 171:392.0 172:933.0 173:902.0 174:10548.0 176:1098.0 182:272.0 185:770.0 187:843.0 189:501.0 196:313.0 199:733.0 201:2573.0 202:1086.0 204:913.0 205:1714.0 206:225.0 210:225.0 211:322.0 212:2467.0 213:548.0 214:881.0 215:444.0 217:2519.0 218:825.0 221:602.0 222:144.0 227:532.0 229:1140.0 235:89.0 239:372.0 241:539.0 243:897.0 254:217.0 256:257.0 257:285.0 258:536.0 264:91.0 267:301.0 268:187.0 269:139.0 270:1169.0 272:457.0 273:345.0 274:334.0 275:247.0 279:89.0 283:450.0 285:218.0 299:359.0 300:772.0 301:20623.0 302:4991.0 303:1795.0 304:170.0 305:165.0 319:253.0 320:494.0 321:244.0 327:4425.0 328:2049.0 329:335.0 330:600.0 331:296.0 334:72.0 342:454.0 343:293.0 358:132.0 359:32.0 361:73.0 366:111.0 367:105.0 371:125.0 373:677.0 377:99.0 415:55.0 431:80.0 432:51.0 460:40.0 463:58.0 475:56.0 476:91.0 477:18.0 478:45.0 492:89.0 494:43.0 497:39.0
4141.52	-2.84137	1.14258	-2.4868	0.0128897	0.0807034									x593082.pm		pm					593082	602742	292	593082	85:2432.0 86:1355.0 87:5349.0 88:1029.0 89:7382.0 93:1103.0 95:933.0 99:1604.0 101:4479.0 102:7877.0 103:69624.0 104:7766.0 105:4459.0 107:238.0 116:1251.0 117:19348.0 118:2943.0 119:2350.0 123:1242.0 124:308.0 129:14442.0 130:8662.0 131:8963.0 132:2265.0 133:23045.0 134:2487.0 135:2716.0 136:179.0 141:1758.0 143:11807.0 145:907.0 147:89444.0 148:15065.0 149:13926.0 150:1933.0 151:1133.0 157:3105.0 158:851.0 159:527.0 161:198.0 171:1839.0 175:2317.0 176:504.0 177:301.0 178:80.0 185:347.0 187:317.0 188:270.0 189:14470.0 190:1767.0 202:698.0 203:595.0 204:9501.0 205:8742.0 206:2652.0 207:3134.0 215:984.0 217:33044.0 218:5755.0 219:3622.0 220:1212.0 221:4466.0 222:676.0 231:1418.0 233:523.0 236:89.0 237:385.0 245:543.0 250:128.0 257:3043.0 258:632.0 261:440.0 264:140.0 267:438.0 275:162.0 277:3609.0 278:277.0 279:651.0 280:104.0 282:346.0 287:204.0 291:1244.0 292:31372.0 293:7526.0 294:4441.0 295:1009.0 303:47.0 304:133.0 305:5337.0 306:2084.0 307:4664.0 308:604.0 309:218.0 319:949.0 320:219.0 321:118.0 324:38.0 331:2159.0 332:344.0 333:4327.0 334:1361.0 335:336.0 347:32.0 348:401.0 360:131.0 362:179.0 370:30.0 373:32.0 377:373.0 379:464.0 380:185.0 381:55.0 388:61.0 392:47.0 393:448.0 394:319.0 396:59.0 398:29.0 407:37.0 409:36.0 422:409.0 423:394.0 424:233.0 425:89.0 426:52.0 448:29.0 496:33.0
1174.83	0.323941	0.381786	0.84849	0.396165	0.655717									x592601.pm		pm					592601	458224	247	592601	85:62821.0 91:1874.0 92:434.0 96:30797.0 97:17756.0 98:6091.0 99:5716.0 102:14463.0 105:10125.0 111:2390.0 113:1603.0 115:121813.0 116:21911.0 117:41114.0 118:3460.0 119:10629.0 122:647.0 125:3838.0 129:15010.0 130:3981.0 131:26997.0 132:5732.0 133:65805.0 134:16350.0 135:6112.0 139:2187.0 143:17992.0 145:36560.0 146:5701.0 147:394141.0 148:51663.0 149:71235.0 150:9841.0 151:3396.0 152:509.0 154:33100.0 155:10249.0 157:13847.0 161:3572.0 163:26561.0 164:3945.0 165:2210.0 167:802.0 168:876.0 177:1369.0 178:248.0 185:16141.0 187:1121.0 188:1480.0 189:19208.0 190:8769.0 191:4112.0 192:1187.0 203:24437.0 204:2951.0 205:2315.0 206:622.0 207:2448.0 209:1711.0 210:488.0 215:1040.0 216:1444.0 217:14278.0 220:5150.0 221:4218.0 222:4495.0 223:405.0 224:1107.0 225:2951.0 226:693.0 229:158.0 231:25377.0 233:19641.0 234:3244.0 235:1918.0 236:152.0 237:728.0 247:109771.0 248:20736.0 249:10929.0 250:1582.0 251:950.0 252:429.0 258:106.0 259:28583.0 260:6261.0 261:4757.0 265:323.0 270:363.0 271:1876.0 272:456.0 277:2767.0 278:8.0 279:1573.0 280:1153.0 283:83.0 284:48.0 296:526.0 305:3241.0 306:1588.0 307:1929.0 311:523.0 321:12991.0 322:3360.0 323:2619.0 331:81.0 335:543.0 336:288.0 349:6368.0 350:1861.0 351:1213.0 352:77.0 372:47.0 422:46.0 435:32.0 462:40.0 464:55.0 467:35.0 484:28.0 488:51.0 495:49.0 497:42.0
8734.88	0.687643	0.274996	2.50056	0.0123998	0.0788204									x592568.pm		pm					592568	289911	152	592568	89:26184.0 90:8013.0 91:3386.0 93:290.0 94:2553.0 95:2469.0 96:2536.0 98:9466.0 99:42710.0 100:21775.0 101:4256.0 103:12193.0 104:2520.0 109:7307.0 113:1336.0 116:1665.0 118:9528.0 119:10576.0 120:4720.0 121:5480.0 122:8091.0 123:10638.0 124:1483.0 125:9719.0 130:10772.0 133:27811.0 134:3269.0 135:15729.0 136:9412.0 137:9568.0 140:434.0 143:186.0 145:5972.0 149:10651.0 151:3132.0 152:125611.0 153:15978.0 154:738.0 155:1141.0 159:2615.0 160:571.0 161:248.0 163:20084.0 165:4801.0 166:2637.0 167:19066.0 169:2372.0 170:751.0 172:2767.0 174:2289.0 178:555.0 180:424.0 182:206.0 183:1761.0 184:2552.0 189:1387.0 190:876.0 197:4002.0 198:968.0 199:482.0 202:3438.0 211:14632.0 212:5277.0 213:2854.0 214:516.0 215:292.0 222:118.0 227:1761.0 228:2202.0 229:566.0 231:300.0 240:230.0 244:1064.0 245:513.0 248:103.0 250:164.0 251:187.0 252:218.0 255:401.0 256:1123.0 261:125.0 287:74.0 301:62.0 315:89.0 322:64.0 363:56.0 368:32.0 376:46.0 377:36.0 379:62.0 381:33.0 390:50.0 393:56.0 417:74.0 418:73.0 419:29.0 421:49.0 423:98.0 438:58.0 444:57.0 447:29.0 459:94.0 466:42.0 487:40.0 497:52.0 498:27.0
646.875	0.218163	0.271623	0.803182	0.42187	0.669737									x591762.pm		pm					591762	717401	292	591762	85:2095.0 87:2750.0 90:2340.0 91:3906.0 92:321.0 94:899.0 98:158.0 99:357.0 101:1862.0 103:6749.0 104:1659.0 105:3107.0 106:682.0 107:704.0 109:329.0 113:642.0 115:3690.0 116:2125.0 117:8638.0 118:3165.0 119:3519.0 120:648.0 121:818.0 123:515.0 128:427.0 130:2529.0 131:15201.0 132:15708.0 133:23328.0 134:4623.0 135:4727.0 136:376.0 144:271.0 146:1803.0 147:152336.0 148:25575.0 149:21499.0 150:2679.0 151:1930.0 152:261.0 156:5435.0 157:1295.0 158:1609.0 159:755.0 160:4213.0 161:1758.0 162:890.0 163:2343.0 164:1606.0 165:1175.0 170:139.0 173:644.0 174:14267.0 175:3083.0 176:2313.0 177:1997.0 178:1172.0 179:34400.0 180:7509.0 181:2660.0 182:709.0 184:180.0 185:261.0 187:343.0 188:396.0 189:2068.0 190:2252.0 192:3263.0 193:1325.0 202:39698.0 203:6543.0 204:5105.0 205:3260.0 206:3587.0 207:3122.0 208:2742.0 209:1248.0 210:306.0 212:44.0 217:468.0 219:1215.0 221:17834.0 222:3650.0 223:2521.0 224:153.0 225:268.0 227:172.0 232:562.0 233:223.0 234:605.0 235:223.0 236:317.0 237:318.0 239:402.0 242:76.0 243:97.0 246:69.0 248:317.0 249:600.0 251:374.0 253:386.0 255:392.0 257:178.0 261:138.0 264:349.0 265:1358.0 266:875.0 267:203.0 268:275.0 270:121.0 277:1795.0 278:475.0 279:516.0 280:460.0 281:2026.0 283:379.0 285:117.0 291:533.0 292:93213.0 293:25103.0 294:11136.0 295:2341.0 296:771.0 297:72.0 299:570.0 303:51.0 310:292.0 315:98.0 323:94.0 324:126.0 329:46.0 331:56.0 333:70.0 337:70.0 338:1019.0 339:378.0 340:37.0 341:279.0 353:439.0 354:5259.0 355:1974.0 356:811.0 357:362.0 358:144.0 366:215.0 379:60.0 382:91.0 383:61.0 384:144.0 385:113.0 387:56.0 392:30.0 400:72.0 406:47.0 417:32.0 419:30.0 426:35.0 427:166.0 428:1455.0 429:724.0 430:494.0 438:48.0 439:40.0 441:25.0 456:2045.0 457:312.0 458:171.0 460:105.0 469:26.0
21124.5	0.779997	0.527955	1.47739	0.139571	0.351192									x591494.pm		pm					591494	597558	191	591494	85:194.0 86:735.0 87:1562.0 92:194.0 93:218.0 94:468.0 96:494.0 98:864.0 99:1352.0 100:2875.0 102:1866.0 103:11710.0 104:1649.0 105:1273.0 110:453.0 111:246.0 112:356.0 113:640.0 115:834.0 116:2415.0 118:275.0 119:1004.0 121:104.0 122:254.0 124:1300.0 125:435.0 126:420.0 128:2512.0 129:2950.0 131:3361.0 132:621.0 133:7542.0 134:870.0 135:834.0 136:130.0 137:210.0 140:534.0 142:4199.0 143:1271.0 144:2795.0 145:552.0 147:49184.0 148:7115.0 149:4473.0 151:327.0 154:202.0 156:1068.0 158:61.0 160:126.0 161:240.0 163:551.0 168:214.0 170:522.0 172:741.0 173:652.0 174:1077.0 175:610.0 176:221.0 177:898.0 178:59.0 180:251.0 182:97.0 184:1417.0 190:2925.0 191:88874.0 192:21508.0 193:7852.0 194:835.0 195:176.0 197:698.0 199:66.0 200:137.0 201:81.0 202:435.0 203:564.0 206:62.0 207:343.0 213:60.0 214:520.0 215:102.0 216:1643.0 217:1356.0 218:3598.0 219:644.0 220:471.0 221:1012.0 222:448.0 223:240.0 225:151.0 228:290.0 230:936.0 234:285.0 235:119.0 238:114.0 239:705.0 242:177.0 244:2057.0 245:774.0 246:811.0 247:226.0 248:136.0 259:155.0 262:225.0 265:99.0 272:300.0 274:317.0 275:83.0 276:46.0 278:161.0 280:127.0 284:47.0 285:110.0 289:103.0 290:1267.0 291:629.0 292:222.0 293:312.0 294:275.0 296:104.0 297:89.0 298:87.0 299:95.0 302:76.0 304:450.0 305:413.0 306:4398.0 307:1549.0 308:743.0 309:449.0 310:148.0 314:66.0 315:77.0 318:1164.0 322:65.0 327:81.0 330:58.0 335:33.0 345:98.0 346:464.0 347:222.0 348:237.0 349:94.0 357:111.0 360:53.0 369:69.0 373:86.0 380:35.0 389:52.0 394:36.0 397:39.0 405:34.0 406:315.0 407:164.0 408:636.0 409:532.0 410:322.0 416:54.0 420:61.0 425:72.0 428:50.0 431:70.0 433:48.0 436:333.0 437:284.0 438:115.0 446:38.0 448:53.0 479:34.0 490:44.0
12363.3	0.956783	0.3874	2.46975	0.0135206	0.0807034									x591488.pm		pm					591488	603665	191	591488	85:985.0 86:768.0 87:1152.0 89:1680.0 90:158.0 95:177.0 96:2448.0 98:156.0 99:1336.0 100:1664.0 101:2619.0 103:5290.0 104:740.0 105:600.0 109:142.0 112:688.0 113:315.0 114:722.0 115:1468.0 116:1186.0 117:22691.0 118:2249.0 119:1754.0 122:92.0 124:561.0 127:293.0 128:1709.0 130:893.0 131:5900.0 132:1063.0 133:5838.0 134:960.0 135:306.0 136:196.0 141:267.0 142:6526.0 143:4446.0 144:750.0 145:683.0 146:54.0 147:51796.0 148:7230.0 149:4081.0 150:344.0 154:653.0 156:893.0 157:1004.0 158:1280.0 159:442.0 160:244.0 161:245.0 162:64.0 163:589.0 164:208.0 165:79.0 169:112.0 170:1141.0 171:575.0 172:497.0 173:317.0 175:53.0 184:100.0 186:705.0 187:360.0 188:357.0 189:294.0 190:1383.0 191:105262.0 192:18294.0 193:8168.0 194:965.0 195:232.0 198:160.0 201:145.0 202:279.0 203:199.0 205:510.0 207:668.0 208:208.0 213:85.0 214:596.0 216:2397.0 217:682.0 218:723.0 221:1857.0 222:313.0 227:61.0 230:3480.0 231:1753.0 232:823.0 233:860.0 234:144.0 235:107.0 242:348.0 243:55.0 244:5855.0 245:1366.0 246:791.0 247:219.0 248:405.0 257:158.0 258:1145.0 259:942.0 260:676.0 261:241.0 262:58.0 263:23.0 265:73.0 270:46.0 272:82.0 273:201.0 274:364.0 275:184.0 278:193.0 280:32.0 288:192.0 290:143.0 301:52.0 304:537.0 305:4541.0 306:1721.0 307:720.0 308:318.0 309:54.0 316:64.0 318:38.0 320:843.0 321:622.0 322:273.0 326:33.0 332:929.0 333:806.0 334:860.0 335:416.0 336:304.0 337:124.0 348:112.0 360:80.0 361:96.0 362:79.0 369:51.0 377:48.0 378:1098.0 379:553.0 380:83.0 385:42.0 393:636.0 394:190.0 395:94.0 398:46.0 401:44.0 404:23.0 406:619.0 407:516.0 408:485.0 409:73.0 410:98.0 421:107.0 422:198.0 423:175.0 429:47.0 430:41.0 432:81.0 437:39.0 444:39.0 446:46.0 450:217.0 451:124.0 452:75.0 454:53.0 467:57.0 471:26.0 476:33.0 478:38.0 480:50.0 490:31.0 495:44.0
31673.4	-0.235701	0.335102	-0.70337	0.481825	0.710512									x588383.pm		pm					588383	652889	180	588383	85:11883.0 86:10266.0 87:13918.0 88:8365.0 89:79965.0 90:14655.0 91:21448.0 92:4212.0 93:3070.0 95:3320.0 96:2695.0 97:3845.0 98:2446.0 99:8635.0 100:10797.0 101:37567.0 106:2306.0 107:3252.0 108:867.0 109:1309.0 110:1361.0 111:5517.0 112:2110.0 113:4915.0 115:12581.0 116:10404.0 119:15771.0 120:2544.0 121:2113.0 122:882.0 123:1195.0 124:671.0 125:1336.0 126:3452.0 127:3942.0 132:4438.0 133:51372.0 135:7673.0 136:1763.0 137:1041.0 138:605.0 139:864.0 140:2124.0 141:1634.0 144:1893.0 146:12442.0 150:3289.0 151:5275.0 152:1089.0 154:1251.0 156:5196.0 163:7056.0 164:3004.0 165:6874.0 166:1423.0 167:1158.0 172:3799.0 174:2549.0 175:6919.0 176:2625.0 177:4563.0 178:2224.0 179:168960.0 180:41085.0 181:11317.0 182:1244.0 184:832.0 185:658.0 192:4544.0 198:592.0 200:1482.0 201:13165.0 202:2825.0 208:16329.0 209:2784.0 213:281.0 219:9676.0 220:2060.0 223:724.0 225:326.0 226:770.0 250:628.0 251:288.0 254:471.0 265:1416.0 266:383.0 281:218.0 282:749.0 283:231.0 293:1222.0 294:255.0 296:189.0 297:152.0 298:104.0 302:990.0 304:435.0 305:6024.0 306:1575.0 307:3977.0 309:527.0 310:4071.0 311:1201.0 312:429.0 325:366.0 326:165.0 328:233.0 330:410.0 333:672.0 334:504.0 335:164.0 341:172.0 344:827.0 349:193.0 352:165.0 353:145.0 354:53.0 371:119.0 380:150.0 392:223.0 395:112.0 397:94.0 401:142.0 406:77.0 407:131.0 411:97.0 413:71.0 414:94.0 415:148.0 416:127.0 421:146.0 425:105.0 426:98.0 429:182.0 431:164.0 432:276.0 433:175.0 434:90.0 437:137.0 440:117.0 442:78.0 444:99.0 445:90.0 446:75.0 448:239.0 451:89.0 453:92.0 454:137.0 456:134.0 457:121.0 458:108.0 468:140.0 469:69.0 470:174.0 475:113.0 476:106.0 479:204.0 481:98.0 483:157.0 484:90.0 485:145.0 487:123.0 488:130.0 489:159.0 492:115.0 494:109.0 495:101.0 496:121.0 497:130.0 498:159.0 499:91.0 500:111.0
14287.3	-0.537033	0.331941	-1.61786	0.105693	0.293591									x588382.pm		pm					588382	555545	307	588382	85:5623.0 86:5799.0 87:6091.0 88:4442.0 89:51288.0 90:4916.0 91:2783.0 94:1005.0 95:620.0 96:372.0 97:673.0 98:2624.0 99:4321.0 100:16503.0 101:21111.0 102:8824.0 103:378667.0 104:35689.0 105:27470.0 106:1625.0 107:778.0 109:244.0 110:404.0 111:1636.0 112:2005.0 113:3730.0 114:13526.0 115:8982.0 116:6879.0 117:55196.0 118:8111.0 119:8109.0 120:1043.0 121:617.0 123:124.0 124:71.0 126:2600.0 127:2174.0 128:2224.0 129:39448.0 130:9033.0 131:19317.0 132:4441.0 133:52958.0 134:7191.0 135:4600.0 136:926.0 137:237.0 138:107.0 139:221.0 140:1115.0 141:943.0 142:4168.0 143:8209.0 144:2641.0 145:6092.0 146:677.0 147:148921.0 148:25340.0 149:15116.0 150:2015.0 151:1007.0 152:692.0 154:913.0 155:168.0 157:1851.0 158:4459.0 159:2090.0 160:29757.0 161:6752.0 162:1888.0 163:7020.0 164:1103.0 165:702.0 166:204.0 167:181.0 168:3220.0 169:1051.0 170:1072.0 171:481.0 172:2562.0 173:10114.0 174:4501.0 175:4642.0 176:1193.0 177:1950.0 178:455.0 179:341.0 180:90.0 182:420.0 183:366.0 184:445.0 185:249.0 186:709.0 187:814.0 188:541.0 189:48003.0 190:9203.0 191:13029.0 192:2366.0 193:1510.0 194:244.0 196:85.0 198:2328.0 199:501.0 200:1805.0 201:2109.0 202:1598.0 203:1594.0 204:11486.0 205:20948.0 206:5152.0 207:3225.0 208:751.0 209:350.0 210:161.0 211:97.0 212:140.0 213:118.0 214:547.0 215:790.0 216:4389.0 217:147957.0 218:29455.0 219:15111.0 220:2048.0 221:2475.0 222:781.0 223:516.0 224:117.0 226:199.0 227:133.0 228:975.0 229:293.0 230:987.0 231:2585.0 232:1738.0 233:6901.0 234:2714.0 235:1139.0 236:182.0 237:189.0 238:44.0 240:729.0 241:437.0 242:1081.0 243:670.0 244:550.0 246:624.0 247:296.0 248:391.0 249:249.0 250:119.0 251:86.0 252:102.0 253:56.0 256:1313.0 257:1150.0 258:550.0 259:331.0 260:210.0 261:124.0 262:3187.0 263:4665.0 264:1022.0 265:562.0 266:222.0 267:114.0 268:121.0 269:80.0 270:35.0 271:131.0 272:844.0 273:421.0 274:1578.0 275:531.0 276:291.0 277:11191.0 278:3423.0 279:1948.0 280:501.0 281:119.0 282:26.0 283:112.0 284:70.0 285:56.0 286:79.0 288:1035.0 289:409.0 290:355.0 291:1362.0 292:504.0 293:352.0 294:79.0 298:52.0 301:79.0 302:177.0 303:189.0 304:236.0 305:507.0 306:573.0 307:41296.0 308:12016.0 309:5692.0 310:1064.0 311:286.0 312:76.0 314:103.0 315:42.0 316:428.0 317:277.0 318:414.0 319:450.0 320:288.0 322:45.0 330:546.0 331:495.0 332:329.0 333:509.0 335:261.0 345:31.0 347:24.0 348:80.0 354:18.0 360:38.0 362:812.0 363:179.0 364:660.0 365:237.0 366:102.0 367:34.0 369:32.0 373:31.0 374:41.0 377:43.0 378:43.0 379:67.0 382:38.0 385:35.0 386:27.0 387:36.0 388:20.0 389:25.0 390:58.0 393:30.0 394:33.0 402:19.0 404:19.0 408:40.0 409:38.0 410:24.0 412:30.0 413:81.0 414:63.0 420:89.0 421:126.0 422:62.0 423:77.0 425:32.0 426:7.0 427:42.0 430:33.0 434:17.0 436:77.0 437:26.0 439:11.0 440:19.0 442:26.0 445:22.0 447:18.0 449:19.0 451:37.0 452:139.0 453:128.0 454:71.0 455:15.0 457:47.0 461:40.0 467:223.0 468:197.0 470:58.0 474:8.0 477:20.0 479:23.0 497:24.0 499:45.0
3591.28	-0.438242	0.399352	-1.09738	0.272473	0.529293									x588380.pm		pm					588380	671848	333	588380	86:200.0 89:6633.0 90:607.0 92:62.0 99:921.0 102:1504.0 103:5809.0 104:641.0 105:3255.0 106:284.0 113:169.0 114:1264.0 119:1029.0 126:240.0 127:271.0 128:566.0 129:1734.0 131:2839.0 132:553.0 133:6745.0 134:989.0 141:253.0 142:367.0 143:8682.0 144:989.0 145:1035.0 147:25516.0 148:3736.0 149:2503.0 150:192.0 151:174.0 152:193.0 154:162.0 155:160.0 156:359.0 158:678.0 160:19084.0 161:2830.0 162:763.0 163:1155.0 164:167.0 165:243.0 166:54.0 169:147.0 170:300.0 171:2634.0 172:926.0 173:562.0 175:289.0 176:167.0 177:443.0 178:102.0 187:53.0 189:5805.0 190:1102.0 191:1882.0 192:164.0 193:285.0 194:122.0 198:33.0 204:2838.0 205:421.0 207:736.0 208:279.0 210:118.0 212:73.0 215:257.0 216:1002.0 217:4489.0 219:2396.0 220:465.0 221:1147.0 222:261.0 224:147.0 226:60.0 230:320.0 231:869.0 232:327.0 233:301.0 234:403.0 242:79.0 244:202.0 245:445.0 246:356.0 247:110.0 248:114.0 250:28.0 256:196.0 257:205.0 258:62.0 259:234.0 260:84.0 261:186.0 262:219.0 263:148.0 264:139.0 269:39.0 272:48.0 273:90.0 274:732.0 275:185.0 276:114.0 277:877.0 278:262.0 279:95.0 283:52.0 284:86.0 286:77.0 287:45.0 290:43.0 291:394.0 292:682.0 293:291.0 298:33.0 303:97.0 304:55.0 305:1607.0 306:688.0 307:628.0 308:210.0 314:368.0 315:162.0 316:82.0 317:39.0 318:232.0 321:94.0 322:71.0 323:19.0 325:46.0 326:31.0 328:59.0 330:84.0 331:71.0 332:214.0 333:16569.0 334:5138.0 335:2512.0 336:534.0 337:142.0 338:77.0 345:210.0 346:49.0 347:40.0 351:81.0 352:30.0 358:40.0 359:55.0 360:82.0 361:102.0 364:693.0 365:196.0 366:60.0 367:66.0 369:42.0 372:38.0 376:39.0 378:29.0 379:67.0 382:31.0 383:28.0 388:210.0 390:83.0 391:40.0 392:23.0 393:222.0 394:145.0 395:76.0 396:41.0 398:66.0 399:34.0 400:32.0 403:25.0 405:22.0 406:38.0 407:36.0 409:27.0 410:20.0 414:35.0 419:154.0 420:75.0 421:55.0 423:539.0 424:271.0 425:120.0 426:48.0 427:44.0 434:46.0 435:35.0 436:51.0 437:40.0 444:36.0 445:32.0 446:26.0 447:38.0 448:44.0 450:27.0 453:36.0 457:36.0 458:29.0 459:12.0 460:24.0 461:36.0 465:47.0 467:53.0 468:31.0 469:23.0 472:16.0 473:23.0 474:25.0 476:31.0 478:45.0 481:29.0 482:23.0 484:38.0 485:28.0 486:41.0 487:43.0 493:33.0 496:39.0 497:33.0 499:30.0 500:32.0
452510	0.287015	0.345326	0.831142	0.405893	0.662045									x579321.pm		pm					579321	466627	174	579321	85:7557.0 86:142720.0 87:13774.0 88:7202.0 89:787.0 93:634.0 97:1495.0 98:3564.0 99:4595.0 100:69769.0 101:10670.0 102:15893.0 103:2889.0 104:803.0 111:615.0 112:3717.0 113:4453.0 114:5081.0 115:5039.0 116:7668.0 117:8452.0 118:1747.0 119:754.0 121:133.0 123:178.0 124:44.0 125:321.0 126:2168.0 127:364.0 128:2059.0 129:1714.0 130:23850.0 131:11923.0 132:3135.0 133:760.0 136:111.0 137:218.0 138:393.0 139:171.0 140:3062.0 141:114.0 142:2151.0 143:614.0 144:2773.0 145:586.0 146:5489.0 155:136.0 156:1407.0 157:651.0 158:7047.0 159:1011.0 160:3668.0 161:770.0 162:339.0 168:52.0 170:2438.0 171:446.0 172:6444.0 173:1550.0 174:336027.0 175:59873.0 176:26861.0 177:2690.0 178:497.0 182:185.0 184:32913.0 185:5255.0 186:4341.0 187:303.0 188:601.0 194:74.0 198:627.0 199:307.0 200:4247.0 201:357.0 202:161.0 212:53.0 214:127.0 215:60.0 221:166.0 222:121.0 230:162.0 235:97.0 236:50.0 242:364.0 243:59.0 247:60.0 255:132.0 256:199.0 257:189.0 258:23217.0 259:5883.0 260:2434.0 261:330.0 262:136.0 265:70.0 270:37.0 272:279.0 273:830.0 274:570.0 277:52.0 282:129.0 289:382.0 300:60.0 303:26.0 322:63.0 327:282.0 328:76.0 331:46.0 334:51.0 335:34.0 341:154.0 348:29.0 350:75.0 361:46.0 369:41.0 375:36.0 376:82.0 381:27.0 402:76.0 412:34.0 413:67.0 419:101.0 435:33.0 444:43.0 446:39.0 447:50.0 451:40.0 458:83.0 464:59.0 466:96.0 469:61.0 471:70.0 472:65.0 473:59.0 475:106.0 476:80.0 477:65.0 478:67.0 479:71.0 481:55.0 482:58.0 483:91.0 484:63.0 485:56.0 486:91.0 490:47.0 491:41.0 494:54.0 496:67.0 497:65.0 499:67.0
3570.66	0.549767	0.31409	1.75035	0.0800575	0.255156									x553439.pm		pm					553439	248166	245	553439	85:3676.0 92:1284.0 93:804.0 94:500.0 95:69.0 96:214.0 98:263.0 99:4997.0 100:4058.0 103:1655.0 107:3037.0 108:543.0 111:554.0 112:45.0 113:1202.0 114:759.0 115:17129.0 116:4796.0 117:2088.0 118:632.0 120:620.0 122:244.0 125:176.0 127:532.0 129:411.0 130:2658.0 131:3603.0 132:3601.0 133:1392.0 139:865.0 140:212.0 141:1031.0 142:448.0 143:585.0 152:82.0 157:4840.0 158:1299.0 159:640.0 160:624.0 161:178.0 171:3944.0 172:1844.0 173:2718.0 174:889.0 175:301.0 176:111.0 181:38.0 185:120.0 186:138.0 187:547.0 190:991.0 192:79.0 197:42.0 198:24.0 199:157.0 204:21199.0 205:5882.0 206:2912.0 207:367.0 208:144.0 213:284.0 214:122.0 215:1286.0 216:363.0 217:190.0 218:62.0 219:44.0 224:23.0 229:1441.0 230:385.0 231:233.0 232:17.0 233:88.0 236:38.0 239:38.0 242:119.0 243:29.0 244:157.0 245:72502.0 246:17623.0 247:9075.0 248:1573.0 249:390.0 259:108.0 260:1650.0 261:407.0 262:205.0 263:27.0 327:56.0 329:22.0 339:22.0 374:22.0 377:29.0 407:27.0 417:23.0 487:16.0 500:23.0
851.621	-1.55231	0.396837	-3.91171	9.16445e-05	0.00297018									x553373.pm		pm					553373	838099	246	553373	86:188.0 87:488.0 88:293.0 90:276.0 91:166.0 94:113.0 95:168.0 96:489.0 98:207.0 99:150.0 100:149.0 101:1060.0 102:84.0 104:119.0 105:731.0 107:242.0 108:116.0 109:126.0 110:77.0 111:109.0 112:210.0 113:293.0 114:718.0 115:1393.0 116:3596.0 117:2164.0 118:228.0 119:55.0 120:103.0 122:541.0 123:174.0 124:100.0 126:90.0 127:352.0 128:557.0 129:2680.0 131:1751.0 132:2711.0 134:485.0 135:520.0 137:28.0 138:72.0 140:549.0 141:226.0 142:1091.0 143:750.0 144:978.0 145:28.0 146:44.0 147:6644.0 148:1001.0 149:1166.0 150:182.0 151:286.0 152:97.0 153:166.0 154:264.0 155:1421.0 156:709.0 157:1074.0 158:1108.0 159:329.0 160:133.0 161:204.0 163:66.0 164:148.0 166:70.0 167:479.0 168:431.0 169:214.0 170:327.0 171:2165.0 173:693.0 174:526.0 175:405.0 179:69.0 180:133.0 181:248.0 182:131.0 183:1810.0 184:283.0 185:298.0 186:2890.0 187:446.0 189:293.0 193:38.0 194:80.0 195:188.0 196:223.0 197:293.0 198:585.0 199:99.0 200:84.0 203:67.0 204:978.0 205:818.0 206:431.0 207:187.0 208:447.0 209:297.0 210:659.0 211:45.0 212:480.0 213:1077.0 214:2053.0 215:509.0 216:313.0 217:6110.0 218:1102.0 219:824.0 220:140.0 223:106.0 224:108.0 225:1633.0 226:380.0 227:121.0 228:141.0 229:283.0 230:109.0 232:104.0 233:98.0 234:44.0 237:701.0 238:200.0 239:89.0 240:153.0 241:63.0 244:59.0 245:69.0 246:6677.0 247:1768.0 248:771.0 249:231.0 250:15.0 252:47.0 254:79.0 256:61.0 257:196.0 258:469.0 259:517.0 260:172.0 261:21.0 263:327.0 267:50.0 268:116.0 269:127.0 270:337.0 271:133.0 272:145.0 274:331.0 275:49.0 276:111.0 278:80.0 279:170.0 280:28.0 283:114.0 284:52.0 285:308.0 286:780.0 287:260.0 288:165.0 289:79.0 290:59.0 291:239.0 294:173.0 296:24.0 297:331.0 298:915.0 299:345.0 300:829.0 301:253.0 304:48.0 306:79.0 309:133.0 311:339.0 312:72.0 313:81.0 314:31.0 315:393.0 316:126.0 318:103.0 319:501.0 320:27.0 323:68.0 325:55.0 326:34.0 327:417.0 328:210.0 329:103.0 330:120.0 336:22.0 339:90.0 340:112.0 341:47.0 342:33.0 343:45.0 346:55.0 349:59.0 350:74.0 353:153.0 354:91.0 355:141.0 357:65.0 358:622.0 359:249.0 360:79.0 362:36.0 368:48.0 370:27.0 372:36.0 373:29.0 375:38.0 382:42.0 384:62.0 385:86.0 386:42.0 387:63.0 388:523.0 389:192.0 390:199.0 391:92.0 392:12.0 399:34.0 405:19.0 406:31.0 409:37.0 415:38.0 416:48.0 417:432.0 418:197.0 419:39.0 420:53.0 427:34.0 429:184.0 430:39.0 435:57.0 436:24.0 438:28.0 440:31.0 442:22.0 446:12.0 448:27.0 458:58.0 459:32.0 463:9.0 465:20.0 467:33.0 475:46.0 480:103.0 481:45.0 482:52.0 490:71.0 500:31.0
412858	0.358934	0.246511	1.45606	0.145377	0.362275									x553365.pm		pm					553365	281444	86	553365	85:521.0 86:25139.0 87:2443.0 96:211.0 102:593.0 103:2372.0 104:180.0 105:255.0 114:592.0 126:321.0 127:336.0 129:754.0 130:718.0 131:934.0 132:626.0 133:1474.0 142:347.0 144:1288.0 145:11524.0 146:2855.0 147:10373.0 149:1102.0 170:1033.0 171:475.0 172:141.0 175:92.0 183:116.0 186:91.0 187:96.0 188:1291.0 189:204.0 190:407.0 195:57.0 203:75.0 208:102.0 210:72.0 216:31.0 217:140.0 219:1125.0 220:235.0 221:164.0 223:41.0 234:362.0 240:39.0 244:52.0 247:453.0 248:203.0 252:26.0 261:43.0 277:54.0 287:33.0 289:21.0 303:27.0 307:39.0 309:49.0 310:42.0 311:25.0 316:23.0 322:20.0 326:41.0 330:30.0 334:20.0 335:27.0 338:18.0 339:24.0 341:99.0 347:35.0 348:18.0 357:43.0 363:18.0 366:21.0 368:40.0 383:38.0 391:47.0 395:45.0 400:28.0 403:58.0 408:23.0 411:22.0 414:20.0 415:36.0 418:24.0 420:28.0 426:17.0 432:52.0 434:18.0 438:29.0 439:23.0 440:16.0 447:19.0 451:34.0 455:29.0 457:48.0 462:24.0 463:18.0 466:34.0 468:27.0 470:15.0 476:14.0 478:22.0 480:27.0 487:31.0 488:31.0 489:19.0 491:25.0 494:27.0 499:22.0 500:36.0
22139.1	0.150503	0.433159	0.347454	0.72825	0.872344									x553360.pm		pm					553360	274838	116	553360	85:3081.0 88:34.0 89:521.0 90:246.0 91:1201.0 102:3231.0 114:269.0 115:2794.0 116:41610.0 118:18933.0 119:2236.0 120:980.0 127:260.0 132:1104.0 142:288.0 143:318.0 144:361.0 145:254.0 160:7356.0 161:741.0 162:654.0 182:65.0 183:51.0 186:1348.0 189:241.0 198:42.0 204:65.0 222:40.0 224:40.0 232:34.0 234:66.0 240:200.0 241:47.0 255:269.0 285:28.0 286:30.0 288:10.0 296:50.0 308:31.0 318:38.0 335:19.0 350:26.0 363:34.0 365:34.0 380:18.0 395:23.0 413:26.0 415:46.0 419:21.0 436:23.0 456:31.0 479:25.0 482:43.0 493:19.0 494:28.0 499:30.0
673441	-0.196245	0.364668	-0.538147	0.590476	0.78764									x553341.pm		pm					553341	651877	204	553341	85:79698.0 86:42981.0 87:90740.0 88:54152.0 89:498678.0 90:19044.0 91:23509.0 92:8839.0 93:6404.0 94:10365.0 95:8020.0 96:9988.0 97:31643.0 98:7391.0 99:70132.0 101:217085.0 102:44546.0 108:2276.0 109:3174.0 111:33759.0 112:11326.0 113:34306.0 115:56138.0 116:68353.0 121:2687.0 123:1362.0 125:10382.0 126:16826.0 127:23010.0 131:165549.0 133:400461.0 135:17444.0 137:915.0 138:2227.0 139:2665.0 140:9006.0 141:12720.0 142:16362.0 143:86061.0 144:13531.0 145:51624.0 146:14346.0 147:3543973.0 148:234671.0 149:229052.0 150:9111.0 151:17021.0 152:10583.0 153:4782.0 154:12976.0 155:14537.0 156:13640.0 157:580653.0 158:70435.0 159:25550.0 163:77623.0 164:4612.0 165:2297.0 166:3663.0 167:2212.0 168:5528.0 169:33603.0 170:10795.0 171:10733.0 172:51448.0 173:12862.0 175:33779.0 185:4043.0 189:155520.0 191:152187.0 192:15130.0 193:11298.0 194:3064.0 195:1719.0 196:6699.0 197:2314.0 198:9297.0 199:4657.0 200:21913.0 201:149080.0 202:48930.0 203:112958.0 204:669846.0 205:2754654.0 210:21025.0 212:6403.0 213:1017.0 214:20361.0 215:69998.0 216:81455.0 217:1488511.0 218:208568.0 219:50353.0 220:4866.0 221:70897.0 222:12370.0 223:5234.0 243:18188.0 288:790.0 296:652.0 299:656.0 300:27304.0 302:19566.0 303:9110.0 304:13204.0 305:164307.0 306:61610.0 307:125111.0 308:23407.0 309:10233.0 310:1120.0 311:622.0 312:237.0 314:3634.0 315:2936.0 316:6254.0 317:6419.0 318:16249.0 319:3077605.0 320:274320.0 321:135321.0 324:1589.0 325:1257.0 326:332.0 327:262.0 328:6025.0 329:1186.0 330:7119.0 331:5044.0 332:15163.0 333:16005.0 334:2654.0 335:1740.0 341:98.0 342:3141.0 344:5589.0 349:192.0 353:437.0 354:181.0 358:4618.0 359:862.0 370:155.0 387:89.0 396:169.0 399:53.0 400:575.0 401:314.0 402:558.0 403:211.0 413:232.0 415:461.0 426:178.0 429:105.0 430:206.0 440:78.0 442:277.0 443:295.0 444:117.0 445:73.0 447:351.0 454:182.0 457:265.0 458:165.0 459:444.0 461:692.0 463:504.0 472:197.0 473:138.0 474:210.0 475:465.0 476:120.0 477:124.0 483:162.0 484:93.0 485:154.0 486:76.0 487:111.0 488:240.0 491:289.0 492:145.0 493:166.0 494:317.0 495:133.0 496:362.0 497:151.0 498:351.0 499:110.0 500:276.0
2266.61	0.525367	0.345491	1.52064	0.128351	0.331573									x550987.pm		pm					550987	541313	124	550987	85:2810.0 86:859.0 88:1093.0 89:561.0 94:1076.0 95:1658.0 96:42468.0 97:3841.0 98:1399.0 99:1447.0 101:2198.0 102:990.0 103:2709.0 104:245.0 108:387.0 112:658.0 114:285.0 116:4648.0 117:3618.0 118:682.0 119:292.0 122:260.0 123:640.0 124:42844.0 125:3754.0 126:751.0 127:355.0 128:191.0 129:8784.0 130:3194.0 131:785.0 132:427.0 133:2149.0 134:749.0 140:2783.0 141:501.0 142:1549.0 144:1281.0 145:536.0 147:5455.0 148:1441.0 149:1758.0 150:230.0 151:885.0 152:305.0 154:764.0 156:1348.0 157:1870.0 158:4331.0 159:543.0 162:130.0 163:576.0 164:195.0 165:199.0 169:756.0 170:1477.0 171:720.0 172:6737.0 173:794.0 178:71.0 180:264.0 182:498.0 183:104.0 184:1135.0 185:342.0 186:1697.0 187:101.0 192:557.0 196:164.0 197:127.0 198:4417.0 199:659.0 200:3323.0 201:366.0 203:147.0 204:767.0 205:620.0 212:352.0 213:2893.0 214:18400.0 215:3219.0 216:1106.0 217:1700.0 225:153.0 226:1724.0 227:310.0 228:193.0 230:654.0 231:244.0 233:77.0 236:877.0 237:183.0 238:111.0 241:509.0 242:184.0 244:184.0 247:94.0 256:282.0 259:112.0 261:61.0 262:92.0 264:44.0 270:252.0 273:42.0 274:33.0 277:67.0 285:50.0 288:481.0 289:203.0 291:77.0 299:167.0 301:81.0 302:125.0 306:510.0 307:317.0 310:49.0 311:53.0 312:51.0 313:78.0 316:3972.0 317:853.0 318:373.0 319:132.0 321:44.0 326:347.0 331:137.0 333:65.0 336:59.0 338:100.0 346:39.0 360:65.0 366:32.0 370:43.0 374:45.0 375:28.0 376:49.0 379:40.0 384:31.0 386:92.0 392:43.0 394:62.0 396:76.0 400:30.0 401:56.0 404:90.0 405:44.0 410:89.0 413:86.0 414:72.0 423:62.0 424:34.0 425:46.0 426:58.0 427:36.0 436:27.0 450:23.0 456:26.0 457:33.0 459:44.0
4782.48	-0.00605188	0.287684	-0.0210366	0.983216	0.990888									x545069.pm		pm					545069	483283	100	545069	85:111834.0 86:278202.0 87:129191.0 88:83608.0 89:78198.0 90:12081.0 91:27387.0 92:3566.0 96:16839.0 97:16001.0 98:240779.0 99:192282.0 100:7464599.0 101:938349.0 102:429201.0 103:439269.0 104:50852.0 105:84873.0 106:8232.0 107:5274.0 109:680.0 110:15563.0 111:6596.0 112:23095.0 113:34485.0 114:141277.0 115:438473.0 116:235623.0 117:1723710.0 118:217540.0 119:342040.0 120:35117.0 121:16773.0 122:1760.0 123:1123.0 124:11177.0 125:3219.0 126:33103.0 127:9524.0 128:253301.0 129:127003.0 130:696830.0 131:610049.0 132:478160.0 133:1303408.0 134:242911.0 135:138141.0 136:15751.0 137:6998.0 138:3387.0 139:3411.0 140:9891.0 141:17152.0 142:385372.0 143:156747.0 144:180023.0 145:57474.0 146:113011.0 147:4125783.0 148:707001.0 149:679785.0 150:96128.0 151:36724.0 152:6413.0 153:3243.0 154:16288.0 155:6551.0 157:20150.0 158:95008.0 159:60780.0 160:121240.0 161:72901.0 162:24001.0 163:375978.0 164:73253.0 165:32585.0 166:7392.0 167:3392.0 168:3769.0 169:3370.0 170:26462.0 171:50251.0 172:211554.0 173:81250.0 174:354073.0 175:82214.0 176:154876.0 177:107677.0 178:28533.0 179:10792.0 180:3494.0 181:1918.0 182:2869.0 183:3209.0 184:26847.0 185:10298.0 186:15368.0 187:10408.0 188:974368.0 189:252676.0 190:146856.0 191:78726.0 192:20698.0 193:18087.0 194:4677.0 195:3142.0 196:2512.0 197:2206.0 198:2629.0 199:1835.0 200:28631.0 201:9658.0 202:984235.0 203:184539.0 204:246100.0 205:73440.0 206:32977.0 207:19181.0 208:6271.0 209:3218.0 210:1922.0 211:984.0 212:2587.0 213:2248.0 214:12500.0 215:15832.0 216:276729.0 217:67524.0 218:1064817.0 219:197075.0 220:87449.0 221:42461.0 222:8170.0 223:3238.0 224:552.0 230:5249.0 231:21678.0 232:4397048.0 233:1040524.0 234:535148.0 235:87440.0 236:15139.0 237:443.0 242:680.0 244:85883.0 245:89806.0 246:55051.0 247:14545.0 248:5038.0 249:754.0 250:4706.0 251:1630.0 252:1113.0 254:135.0 255:374.0 259:8391.0 260:4588.0 261:4588.0 262:32472.0 263:12390.0 264:8500.0 265:3446.0 266:1198.0 267:439.0 268:580.0 269:356.0 270:378.0 271:543.0 272:486.0 273:425.0 274:899.0 275:715.0 276:1374.0 277:1435.0 278:2415.0 279:1764.0 280:1154.0 281:860.0 282:836.0 283:664.0 284:931.0 285:448.0 287:921.0 288:1514.0 289:1061.0 290:6924.0 291:3792.0 292:136112.0 293:51308.0 294:24536.0 295:6368.0 296:2173.0 297:706.0 298:654.0 302:600.0 303:567.0 304:3514.0 305:3443.0 306:253457.0 307:92896.0 308:44541.0 309:11538.0 310:3411.0 311:854.0 312:643.0 313:439.0 315:388.0 316:10895.0 317:4851.0 318:4711.0 319:2153.0 320:1571.0 321:1114.0 322:976.0 323:997.0 324:964.0 325:837.0 326:905.0 327:600.0 328:687.0 329:431.0 330:381.0 331:357.0 332:6246.0 333:4206.0 334:125032.0 335:39794.0 336:19819.0 337:4729.0 338:1377.0 339:314.0 340:360.0 341:204.0 342:182.0 343:215.0 344:180.0 345:248.0 346:324.0 347:554.0 348:1696.0 349:63377.0 350:21379.0 351:10576.0 352:2930.0 353:1024.0 354:498.0 355:262.0 356:425.0 357:300.0 358:424.0 359:342.0 360:416.0 361:476.0 362:413.0 363:405.0 364:485.0 365:697.0 366:570.0 367:568.0 368:538.0 369:373.0 370:321.0 371:428.0 372:362.0 373:379.0 374:385.0 375:268.0 376:494.0 377:393.0 378:596.0 379:377.0 380:453.0 381:563.0 382:534.0 383:410.0 384:579.0 385:460.0 386:607.0 387:251.0 388:491.0 389:466.0 390:392.0 391:515.0 392:513.0 393:453.0 394:548.0 395:518.0 396:611.0 397:414.0 398:545.0 399:518.0 400:438.0 401:494.0 402:460.0 403:516.0 404:446.0 405:471.0 406:478.0 407:568.0 408:493.0 409:599.0 410:478.0 411:526.0 412:423.0 413:460.0 414:368.0 415:416.0 416:373.0 417:419.0 418:561.0 419:456.0 420:596.0 421:533.0 422:586.0 423:563.0 424:635.0 425:435.0 426:418.0 427:505.0 428:515.0 429:519.0 430:446.0 431:551.0 432:525.0 433:462.0 434:536.0 435:560.0 436:563.0 437:560.0 438:470.0 439:510.0 440:660.0 441:503.0 442:549.0 443:496.0 444:471.0 445:565.0 446:544.0 447:636.0 448:551.0 449:643.0 450:566.0 451:618.0 452:607.0 453:483.0 454:589.0 455:510.0 456:561.0 457:429.0 458:582.0 459:440.0 460:518.0 461:587.0 462:508.0 463:645.0 464:537.0 465:681.0 466:429.0 467:538.0 468:380.0 469:624.0 470:394.0 471:478.0 472:639.0 473:517.0 474:440.0 475:426.0 476:509.0 477:344.0 478:555.0 479:463.0 480:546.0 481:470.0 482:588.0 483:534.0 484:520.0 485:428.0 486:586.0 487:496.0 488:466.0 489:482.0 490:409.0 491:550.0 492:473.0 493:546.0 494:440.0 495:528.0 496:363.0 497:534.0 498:509.0 499:544.0 500:557.0
2383.54	0.468521	0.297181	1.57655	0.114899	0.309191									x544707.pm		pm					544707	404645	213	544707	85:221.0 89:25755.0 90:506.0 92:7769.0 96:3218.0 97:2359.0 98:3532.0 99:3280.0 100:2885.0 101:941.0 102:564.0 105:1096.0 107:553.0 108:4980.0 109:3957.0 110:3508.0 111:2669.0 112:5304.0 113:767.0 114:1264.0 123:4139.0 124:2996.0 125:768.0 128:653.0 133:2104.0 136:411.0 137:418.0 138:719.0 140:5515.0 142:100.0 144:212.0 151:1636.0 152:2948.0 153:1233.0 154:3982.0 157:369.0 159:200.0 165:2675.0 167:7190.0 168:1726.0 171:220.0 180:299.0 182:7518.0 183:2552.0 184:667.0 185:513.0 186:1629.0 197:248.0 198:3213.0 213:11760.0 214:2427.0 224:287.0 225:185.0 243:105.0 317:55.0 353:38.0 359:56.0 369:57.0 402:46.0
242.764	0.364611	0.445364	0.81868	0.412969	0.662958									x544036.pm		pm					544036	708686	232	544036	85:1707.0 86:18692.0 87:4957.0 88:894.0 91:1311.0 96:5666.0 97:2659.0 98:2950.0 100:11723.0 101:5473.0 102:7147.0 103:1314.0 107:391.0 111:317.0 112:1428.0 113:418.0 114:26406.0 115:4107.0 116:5176.0 117:12992.0 118:2050.0 119:1300.0 124:735.0 126:585.0 127:527.0 129:11774.0 130:4373.0 131:5764.0 132:3295.0 133:4067.0 134:1099.0 136:5828.0 140:433.0 141:691.0 142:7732.0 143:874.0 144:2786.0 146:1296.0 147:10410.0 148:3264.0 149:2472.0 152:1116.0 153:440.0 155:1797.0 157:1286.0 158:3108.0 159:8335.0 160:18066.0 161:2622.0 162:1657.0 172:2695.0 174:47429.0 175:8223.0 176:5596.0 184:2170.0 185:1124.0 188:281.0 190:169.0 197:911.0 198:1235.0 199:713.0 201:2054.0 202:438.0 203:1092.0 204:1251.0 214:2509.0 215:90.0 216:2175.0 217:3802.0 218:10956.0 219:4479.0 220:2334.0 226:6956.0 227:1517.0 229:252.0 232:27453.0 233:2971.0 234:2414.0 239:164.0 240:5105.0 241:4458.0 242:823.0 245:107.0 255:722.0 273:300.0 276:272.0 287:233.0 288:47.0 290:38.0 296:264.0 298:257.0 319:386.0 345:551.0 346:188.0 347:265.0 348:99.0 350:36.0 360:35.0 367:122.0 419:64.0 435:1891.0 436:861.0 437:81.0 438:116.0
8039.65	0.161141	0.288468	0.55861	0.576428	0.778279									x543104.pm		pm					543104	421819	117	543104	85:2655.0 87:2660.0 88:1006.0 89:1094.0 94:96.0 98:725.0 101:6071.0 102:3553.0 117:151106.0 118:13830.0 119:5729.0 123:186.0 130:1544.0 131:2459.0 133:7291.0 134:897.0 135:1124.0 143:1997.0 144:421.0 145:2881.0 146:207.0 147:29841.0 148:4888.0 149:4519.0 150:1077.0 155:378.0 158:284.0 162:232.0 163:938.0 167:423.0 171:380.0 173:94.0 175:1042.0 179:353.0 181:393.0 184:350.0 189:2292.0 190:1502.0 191:7538.0 192:1473.0 200:53.0 204:471.0 205:566.0 211:225.0 213:99.0 217:2416.0 218:419.0 221:1259.0 222:394.0 232:236.0 233:3714.0 234:569.0 240:389.0 245:2227.0 246:689.0 247:572.0 248:75.0 253:117.0 259:181.0 260:452.0 266:59.0 275:29.0 279:63.0 292:206.0 293:972.0 294:208.0 295:286.0 296:130.0 302:101.0 305:79.0 306:106.0 307:117.0 308:62.0 321:263.0 322:141.0 323:54.0 331:59.0 333:45.0 334:36.0 335:1219.0 336:522.0 337:223.0 343:78.0 344:36.0 348:45.0 372:74.0 379:49.0 396:28.0 397:26.0 401:31.0 418:28.0 426:13.0 428:10.0 463:20.0 472:17.0 482:28.0 484:38.0 486:39.0
7550.83	0.14032	0.278565	0.503726	0.614454	0.79519									x543086.pm		pm					543086	537777	131	543086	85:107145.0 86:13552.0 87:31902.0 88:6396.0 89:15000.0 91:5903.0 92:772.0 93:1672.0 94:7805.0 95:3693.0 97:6532.0 99:45998.0 100:16602.0 101:198684.0 102:28266.0 103:266583.0 104:27048.0 105:17126.0 106:984.0 107:1271.0 108:252.0 109:2435.0 110:1590.0 111:9680.0 113:30502.0 114:1418.0 115:31419.0 116:11636.0 117:37271.0 118:5972.0 119:7753.0 120:4682.0 121:1667.0 123:1149.0 125:4325.0 127:10740.0 129:46556.0 130:11821.0 131:752576.0 132:90899.0 133:86138.0 134:6241.0 135:4613.0 136:711.0 137:53.0 139:1955.0 141:122536.0 142:17473.0 143:48227.0 144:5363.0 145:11144.0 146:1187.0 147:161137.0 148:30228.0 149:25258.0 150:1615.0 151:1072.0 154:1326.0 155:112421.0 156:45884.0 157:33009.0 158:5584.0 159:1875.0 160:1049.0 161:637.0 167:768.0 169:1945.0 171:2385.0 172:3041.0 173:1551.0 175:3080.0 176:1532.0 177:2513.0 178:292.0 185:81494.0 186:11932.0 187:5205.0 190:1098.0 192:23193.0 193:4776.0 194:1311.0 199:537.0 200:740.0 201:4834.0 203:6963.0 204:2430.0 217:57096.0 218:50830.0 219:15598.0 220:4875.0 225:210.0 227:144.0 229:1541.0 236:108.0 238:123.0 245:58242.0 247:33920.0 248:4523.0 249:2574.0 250:481.0 251:122.0 266:1816.0 272:185.0 275:8735.0 276:1623.0 277:987.0 279:65.0 283:196.0 291:375.0 299:527.0 304:70.0 311:105.0 319:39.0 325:48.0 328:19.0 329:34.0 331:182.0 332:127.0 345:34.0 352:14.0 373:50.0 376:44.0 377:51.0 381:23.0 384:22.0 409:15.0 411:12.0 413:17.0 427:43.0 442:36.0 472:12.0 495:14.0
1725.46	-0.0501975	0.369093	-0.136002	0.891819	0.954529									x542971.pm		pm					542971	609167	247	542971	85:1801.0 87:384.0 89:4038.0 91:209.0 97:415.0 99:256.0 101:2510.0 102:427.0 103:1643.0 105:199.0 106:84.0 112:167.0 116:1332.0 117:1564.0 118:205.0 129:9362.0 130:1973.0 131:8934.0 132:651.0 133:4165.0 142:137.0 143:787.0 147:5936.0 148:591.0 155:145.0 157:3013.0 158:475.0 159:663.0 160:681.0 161:2866.0 162:167.0 163:410.0 171:38.0 173:37.0 175:228.0 186:194.0 189:371.0 191:672.0 192:213.0 203:48.0 215:92.0 217:3317.0 218:497.0 220:128.0 228:109.0 231:156.0 232:54.0 233:106.0 234:44.0 244:212.0 245:228.0 246:126.0 247:6147.0 248:790.0 249:226.0 250:80.0 275:102.0 376:75.0 377:60.0 407:296.0 408:73.0
1826.76	0.734986	0.378603	1.94131	0.0522207	0.187366									x542968.pm		pm					542968	506907	141	542968	85:3896.0 86:2744.0 90:165.0 94:249.0 95:661.0 96:241.0 97:1259.0 98:1824.0 99:10262.0 100:16950.0 101:3353.0 102:1297.0 103:1438.0 104:422.0 105:2142.0 107:349.0 110:1760.0 111:1084.0 112:1072.0 117:1108.0 122:327.0 124:65.0 125:1103.0 126:1105.0 127:996.0 128:3218.0 129:2315.0 130:1437.0 134:1582.0 135:371.0 136:70.0 139:588.0 140:2642.0 141:61137.0 142:7643.0 144:5134.0 145:1041.0 146:737.0 147:3566.0 151:670.0 152:53.0 153:89.0 156:6672.0 157:6765.0 158:2478.0 159:323.0 166:542.0 168:692.0 169:504.0 170:1792.0 179:179.0 181:265.0 182:380.0 184:9373.0 185:923.0 188:140.0 189:163.0 190:82.0 198:397.0 204:263.0 212:9036.0 213:3421.0 214:365.0 217:79.0 221:499.0 222:235.0 224:166.0 226:1147.0 227:355.0 235:27.0 239:104.0 240:98.0 241:966.0 242:329.0 243:500.0 246:182.0 253:216.0 254:175.0 255:34.0 265:238.0 267:749.0 268:157.0 269:88.0 281:107.0 282:73.0 293:41.0 310:436.0 311:67.0 312:59.0 337:37.0 342:53.0 363:22.0 481:33.0
3713.78	0.424456	0.246002	1.72542	0.0844525	0.25768									x541704.pm		pm					541704	849188	131	541704	85:2636.0 86:166.0 87:146.0 90:111.0 91:896.0 92:150.0 93:375.0 94:120.0 95:240.0 97:154.0 99:169.0 101:223.0 103:401.0 104:64.0 105:1275.0 106:110.0 107:372.0 108:49.0 109:63.0 111:65.0 113:176.0 115:811.0 116:326.0 117:1273.0 118:283.0 119:601.0 121:90.0 123:77.0 125:64.0 128:333.0 129:405.0 130:253.0 131:18484.0 132:2239.0 133:908.0 134:139.0 136:79.0 139:89.0 140:28.0 141:252.0 142:210.0 143:1297.0 144:430.0 145:1192.0 146:106.0 147:278.0 152:60.0 153:100.0 154:31.0 155:97.0 156:994.0 157:2181.0 158:694.0 159:1944.0 160:930.0 161:208.0 162:70.0 163:122.0 166:49.0 167:40.0 168:35.0 169:127.0 171:179.0 172:132.0 173:170.0 174:95.0 175:512.0 180:36.0 182:27.0 183:97.0 185:990.0 186:196.0 187:167.0 195:176.0 196:174.0 197:70.0 198:35.0 200:1048.0 201:530.0 202:83.0 203:109.0 205:64.0 206:61.0 209:121.0 218:37.0 219:75.0 220:42.0 222:77.0 223:41.0 224:47.0 225:35.0 226:42.0 228:35.0 234:21.0 235:42.0 237:35.0 239:70.0 240:63.0 242:45.0 247:145.0 248:61.0 249:49.0 250:40.0 256:36.0 257:27.0 258:20.0 261:21.0 262:37.0 263:30.0 266:59.0 270:27.0 273:43.0 275:188.0 276:76.0 280:31.0 290:757.0 291:159.0 292:50.0 293:25.0 302:22.0 307:22.0 309:30.0 311:89.0 312:45.0 319:22.0 328:31.0 338:28.0 340:20.0 344:44.0 352:31.0 354:17.0 357:56.0 360:40.0 364:18.0 365:78.0 370:36.0 375:15.0 383:27.0 392:106.0 393:53.0 395:40.0 397:40.0 400:26.0 406:21.0 409:28.0 411:18.0 414:27.0 415:31.0 417:20.0 422:30.0 427:38.0 428:29.0 437:15.0 439:25.0 442:22.0 443:31.0 444:29.0 447:23.0 450:27.0 455:44.0 461:27.0 464:16.0 470:18.0 471:45.0 479:14.0 484:24.0 488:29.0 489:34.0 490:25.0 491:19.0
5626.02	-0.504638	0.501955	-1.00534	0.314731	0.573455									x541362.pm		pm					541362	788173	217	541362	85:3342.0 86:993.0 87:5415.0 88:3498.0 89:16140.0 90:1685.0 91:266.0 92:410.0 94:489.0 97:1764.0 99:3510.0 100:713.0 101:29898.0 102:5951.0 103:94221.0 104:8724.0 105:2926.0 106:482.0 109:347.0 111:1239.0 113:3467.0 114:786.0 115:5878.0 116:23575.0 117:270403.0 118:27985.0 119:13875.0 120:1289.0 121:121.0 124:171.0 125:464.0 126:303.0 127:784.0 128:812.0 129:54956.0 130:6670.0 131:14699.0 133:34052.0 134:4838.0 135:3335.0 136:372.0 137:111.0 138:147.0 139:401.0 140:418.0 141:1184.0 142:1072.0 143:9930.0 144:1018.0 145:1782.0 146:837.0 147:184366.0 148:28791.0 149:19431.0 150:2399.0 151:1215.0 152:139.0 153:112.0 154:448.0 155:3463.0 156:757.0 157:34046.0 158:4495.0 159:3645.0 160:675.0 161:2213.0 162:598.0 163:3301.0 164:491.0 165:408.0 166:207.0 167:1377.0 168:318.0 169:4901.0 170:1366.0 171:571.0 172:345.0 173:388.0 174:609.0 175:3622.0 176:858.0 177:2566.0 178:587.0 179:507.0 180:51.0 182:81.0 183:8223.0 184:1382.0 185:822.0 186:399.0 187:1631.0 188:141.0 189:18252.0 190:5619.0 191:23995.0 192:5113.0 193:2138.0 194:491.0 197:177.0 199:182.0 200:127.0 201:521.0 202:762.0 203:6049.0 204:31455.0 205:77660.0 206:13890.0 207:7378.0 208:906.0 209:287.0 210:58.0 211:31.0 212:171.0 213:136.0 214:196.0 215:2160.0 216:342.0 217:121773.0 218:44443.0 219:18446.0 220:4677.0 221:6132.0 222:1445.0 223:305.0 224:198.0 225:233.0 228:179.0 229:5670.0 230:3423.0 231:9351.0 232:2206.0 233:1300.0 234:654.0 235:1655.0 236:553.0 237:398.0 238:186.0 239:619.0 240:311.0 241:115.0 243:2966.0 244:964.0 245:811.0 246:344.0 247:1136.0 248:1270.0 249:420.0 250:301.0 251:170.0 252:143.0 253:129.0 254:92.0 255:7101.0 256:1323.0 257:2541.0 258:384.0 259:4490.0 260:1093.0 261:1954.0 262:534.0 263:307.0 264:195.0 265:871.0 266:270.0 267:86.0 268:42.0 270:26.0 272:242.0 273:1029.0 274:324.0 275:290.0 276:326.0 277:50484.0 278:12541.0 279:5773.0 280:907.0 281:409.0 282:45.0 283:26.0 286:26.0 289:218.0 290:183.0 291:4565.0 292:817.0 293:918.0 294:126.0 295:142.0 296:72.0 300:73.0 301:64.0 302:39.0 303:606.0 304:347.0 305:5548.0 306:1647.0 307:21221.0 308:6038.0 309:2106.0 310:537.0 311:85.0 312:118.0 313:20.0 315:128.0 316:94.0 317:554.0 318:664.0 319:39207.0 320:11614.0 321:5421.0 322:1388.0 323:632.0 324:337.0 325:157.0 326:72.0 327:85.0 329:1150.0 330:178.0 331:3136.0 332:999.0 333:388.0 334:210.0 335:1323.0 336:508.0 337:73.0 338:1174.0 339:390.0 340:122.0 344:300.0 345:5830.0 346:2244.0 347:1326.0 348:412.0 349:822.0 350:211.0 351:526.0 352:232.0 353:577.0 354:90.0 355:117.0 358:26.0 359:64.0 360:32.0 362:368.0 363:132.0 365:47.0 366:45.0 368:684.0 369:46.0 370:177.0 373:203.0 375:76.0 379:2150.0 380:766.0 381:487.0 382:18.0 383:58.0 384:15.0 386:34.0 390:114.0 391:9459.0 392:3124.0 393:1390.0 394:429.0 395:146.0 399:64.0 401:50.0 402:57.0 403:20.0 404:63.0 406:74.0 408:26.0 409:100.0 410:68.0 411:37.0 412:73.0 413:36.0 414:60.0 416:65.0 417:164.0 418:163.0 419:856.0 420:376.0 421:377.0 422:168.0 423:88.0 424:62.0 425:74.0 427:31.0 428:17.0 429:41.0 430:33.0 431:36.0 432:26.0 433:47.0 434:67.0 435:115.0 436:98.0 437:1830.0 438:849.0 439:502.0 440:170.0 441:59.0 442:22.0 443:14.0 447:37.0 448:31.0 451:26.0 453:15.0 454:51.0 456:13.0 458:70.0 461:33.0 464:33.0 467:33.0 469:39.0 470:9.0 472:18.0 473:17.0 474:43.0 477:39.0 478:32.0 480:73.0 481:83.0 482:52.0 483:54.0 485:49.0 490:31.0 492:50.0 493:576.0 494:128.0 495:102.0 496:7.0 497:34.0 499:25.0 500:26.0
13791.8	0.559654	0.467222	1.19783	0.230982	0.477162									x541361.pm		pm					541361	525648	88	541361	85:1017.0 86:4340.0 87:5045.0 88:169426.0 89:10566.0 90:10443.0 91:5959.0 92:1017.0 93:552.0 97:103.0 98:564.0 99:569.0 100:3570.0 101:1937.0 102:3518.0 103:40732.0 104:4242.0 105:2615.0 106:877.0 107:130.0 109:106.0 110:1827.0 113:304.0 114:779.0 115:1068.0 116:5798.0 117:3187.0 118:2653.0 119:3753.0 120:1170.0 121:608.0 122:137.0 123:113.0 124:45.0 125:208.0 126:424.0 127:429.0 128:2032.0 129:8012.0 130:15859.0 131:6214.0 132:12884.0 133:5200.0 134:4065.0 135:1075.0 136:334.0 137:211.0 138:103.0 140:250.0 142:485.0 143:338.0 144:9097.0 145:11785.0 146:19346.0 147:23263.0 148:5255.0 149:4629.0 150:563.0 151:875.0 152:243.0 153:104.0 158:3715.0 159:2434.0 160:3435.0 161:37419.0 162:6065.0 163:5145.0 164:822.0 165:356.0 168:61.0 169:49.0 172:1247.0 173:137.0 174:284.0 175:95.0 177:209.0 178:5369.0 179:743.0 180:646.0 181:112.0 182:107.0 184:1830.0 185:85.0 187:121.0 188:996.0 189:291.0 190:3524.0 191:963.0 192:377.0 193:163.0 194:49.0 197:184.0 198:567.0 199:47.0 202:53.0 203:201.0 205:266.0 206:108.0 213:299.0 214:90.0 216:535.0 218:20360.0 219:4810.0 220:2042.0 221:456.0 222:2493.0 223:579.0 224:214.0 225:16.0 226:35.0 227:81.0 228:265.0 229:29.0 232:568.0 233:292.0 234:918.0 235:402.0 236:218.0 237:121.0 245:104.0 249:60.0 250:449.0 251:176.0 252:46.0 253:64.0 254:105.0 259:68.0 260:24.0 261:52.0 262:151.0 263:57.0 264:51.0 265:51.0 267:108.0 268:49.0 269:108.0 270:55.0 271:36.0 272:20.0 276:148.0 278:60.0 279:38.0 280:38.0 283:95.0 286:74.0 289:22.0 294:35.0 295:39.0 296:29.0 297:45.0 299:29.0 300:46.0 302:32.0 304:273.0 305:61.0 306:75.0 307:23.0 308:23.0 310:22.0 311:52.0 312:41.0 313:46.0 315:19.0 318:41.0 321:37.0 323:23.0 327:32.0 329:35.0 330:22.0 331:34.0 339:21.0 340:23.0 344:23.0 346:20.0 352:35.0 353:34.0 354:31.0 357:247.0 358:67.0 359:30.0 360:37.0 362:26.0 363:15.0 364:43.0 366:29.0 368:51.0 370:32.0 371:22.0 373:45.0 374:23.0 378:18.0 380:19.0 381:16.0 382:11.0 383:22.0 384:21.0 385:31.0 387:29.0 389:41.0 391:29.0 392:37.0 394:19.0 396:24.0 398:43.0 399:28.0 400:29.0 404:21.0 406:59.0 408:25.0 410:48.0 411:20.0 412:29.0 414:22.0 415:31.0 416:25.0 418:26.0 421:24.0 422:30.0 425:25.0 427:25.0 429:25.0 430:29.0 432:54.0 433:19.0 434:29.0 436:42.0 437:26.0 438:43.0 439:21.0 440:28.0 442:38.0 444:27.0 448:43.0 453:26.0 457:37.0 459:31.0 461:19.0 465:33.0 466:36.0 467:30.0 469:22.0 471:23.0 472:18.0 475:53.0 477:18.0 478:53.0 480:60.0 482:34.0 483:25.0 484:24.0 487:36.0 491:26.0 492:21.0 495:29.0 496:38.0 497:36.0 498:24.0 499:30.0
1717.83	0.525591	0.344092	1.52747	0.126643	0.329408									x541255.pm		pm					541255	743193	230	541255	86:886.0 88:378.0 89:9761.0 90:390.0 91:351.0 99:108.0 100:3006.0 101:1264.0 102:994.0 103:18135.0 104:1485.0 105:338.0 114:911.0 115:397.0 117:627.0 118:430.0 119:695.0 120:163.0 128:231.0 129:2399.0 130:489.0 131:3218.0 132:370.0 133:2419.0 135:221.0 140:292.0 141:144.0 142:2595.0 143:6433.0 144:906.0 145:226.0 146:1253.0 147:17075.0 148:2797.0 149:1798.0 150:115.0 151:422.0 153:257.0 154:366.0 155:510.0 156:806.0 157:639.0 158:440.0 159:245.0 161:226.0 163:547.0 169:116.0 172:979.0 173:763.0 174:124.0 176:94.0 189:663.0 190:622.0 200:155.0 201:165.0 202:243.0 203:269.0 205:2004.0 206:170.0 212:82.0 214:186.0 216:295.0 219:296.0 227:128.0 228:265.0 229:243.0 230:8027.0 231:2162.0 232:1037.0 234:1700.0 235:273.0 239:62.0 242:101.0 243:87.0 244:1086.0 245:136.0 247:106.0 256:34.0 258:78.0 260:44.0 261:37.0 262:1486.0 263:601.0 264:126.0 273:113.0 274:466.0 275:321.0 276:115.0 288:177.0 289:64.0 302:59.0 304:118.0 314:103.0 326:60.0 330:44.0 331:56.0 332:76.0 333:15.0 334:46.0 341:27.0 345:33.0 346:159.0 347:78.0 361:58.0 362:164.0 363:72.0 364:3181.0 365:963.0 366:466.0 417:100.0 423:149.0
36060.9	-0.271234	0.344887	-0.786444	0.431608	0.678491									x540610.pm		pm					540610	685365	147	540610	87:2023.0 88:53.0 89:1816.0 92:101.0 101:408.0 102:774.0 103:12990.0 104:1083.0 105:1579.0 106:206.0 113:85.0 115:820.0 117:2072.0 118:378.0 119:619.0 120:107.0 122:114.0 129:885.0 130:215.0 131:5976.0 132:976.0 133:3526.0 134:472.0 135:629.0 138:48.0 145:170.0 146:235.0 147:61921.0 148:9874.0 149:8014.0 150:499.0 151:379.0 157:562.0 158:369.0 160:71.0 163:1234.0 172:891.0 176:114.0 177:1313.0 178:90.0 185:49.0 186:693.0 187:415.0 188:505.0 190:41.0 191:675.0 194:32.0 197:94.0 201:1715.0 202:508.0 203:410.0 205:415.0 210:75.0 214:27.0 215:88.0 216:170.0 218:530.0 224:56.0 226:25.0 229:82.0 235:128.0 237:60.0 240:46.0 246:420.0 247:263.0 249:66.0 252:91.0 254:60.0 261:84.0 262:34.0 263:147.0 266:75.0 267:264.0 275:400.0 276:214.0 277:362.0 279:69.0 286:33.0 288:64.0 290:65.0 300:89.0 302:26.0 303:56.0 306:19.0 307:323.0 309:86.0 316:71.0 321:194.0 326:88.0 329:29.0 342:69.0 347:42.0 349:73.0 354:28.0 356:110.0 376:28.0 378:67.0 380:23.0 384:28.0 389:35.0 403:14.0 406:30.0 407:18.0 408:62.0 409:39.0 410:14.0 413:20.0 418:41.0 423:1407.0 424:524.0 425:310.0 426:135.0 429:35.0 432:22.0 438:43.0 440:20.0 442:24.0 445:22.0 446:25.0 452:254.0 453:133.0 454:75.0 455:16.0 458:18.0 464:71.0 465:24.0 468:27.0 476:35.0 478:32.0 486:15.0 491:21.0
1530.21	0.134613	0.30729	0.438065	0.661339	0.830693									x539702.pm		pm					539702	804805	174	539702	85:495.0 86:22248.0 87:2624.0 89:631.0 94:1442.0 95:602.0 96:2329.0 97:640.0 98:1310.0 99:1540.0 100:10160.0 102:3332.0 103:6341.0 104:188.0 105:364.0 109:272.0 112:2642.0 113:1352.0 114:312.0 115:1170.0 116:2243.0 117:2959.0 124:341.0 125:39.0 126:1400.0 128:2716.0 129:1787.0 130:4852.0 131:1206.0 132:2070.0 133:5872.0 134:964.0 138:200.0 139:386.0 140:1240.0 141:857.0 142:799.0 143:618.0 144:945.0 146:2076.0 147:32398.0 148:7529.0 149:4614.0 152:917.0 153:281.0 154:999.0 155:379.0 156:1670.0 157:887.0 158:390.0 160:579.0 164:201.0 166:757.0 168:1603.0 169:568.0 172:3466.0 173:893.0 174:43984.0 175:7969.0 176:3919.0 177:726.0 182:421.0 184:1510.0 186:981.0 188:501.0 189:429.0 190:883.0 191:82809.0 192:13591.0 193:6985.0 194:992.0 196:1309.0 197:493.0 199:394.0 200:9335.0 201:475.0 202:1310.0 203:295.0 205:655.0 211:136.0 212:533.0 213:6601.0 214:1829.0 216:686.0 217:844.0 218:3003.0 219:808.0 220:514.0 222:418.0 224:285.0 225:153.0 226:377.0 227:428.0 228:653.0 230:238.0 231:231.0 240:346.0 241:690.0 244:64.0 245:72.0 246:1501.0 247:443.0 248:370.0 250:41.0 253:42.0 254:382.0 258:885.0 259:584.0 260:485.0 261:639.0 265:191.0 268:316.0 269:174.0 272:373.0 280:146.0 282:189.0 284:935.0 285:510.0 289:193.0 291:127.0 292:89.0 295:213.0 298:196.0 300:155.0 312:205.0 313:554.0 319:121.0 320:171.0 328:128.0 330:835.0 331:32.0 343:414.0 345:134.0 347:260.0 357:285.0 358:254.0 370:160.0 373:470.0 374:471.0 375:404.0 379:71.0 381:71.0 387:191.0 388:196.0 389:41.0 391:135.0 404:64.0 406:57.0 419:131.0 431:205.0 432:84.0 447:186.0 460:174.0 474:144.0
4436.86	-0.0379134	0.257303	-0.147349	0.882856	0.954529									x539618.pm		pm					539618	904089	174	539618	85:9311.0 86:6833.0 87:1361.0 89:3027.0 90:319.0 93:1603.0 94:666.0 96:1013.0 97:6222.0 98:2678.0 99:2920.0 100:2726.0 102:2148.0 103:18993.0 104:2603.0 105:1466.0 107:961.0 110:821.0 111:2001.0 112:618.0 113:1979.0 114:898.0 116:28552.0 117:11168.0 118:2214.0 119:895.0 120:278.0 121:921.0 122:258.0 124:210.0 127:541.0 128:1168.0 129:20568.0 130:5484.0 131:6960.0 132:4146.0 133:6928.0 134:1164.0 135:1268.0 136:152.0 138:352.0 139:697.0 140:195.0 141:832.0 142:807.0 143:745.0 144:520.0 145:8029.0 147:40767.0 148:7188.0 149:5040.0 150:791.0 151:1286.0 152:239.0 153:442.0 154:339.0 155:501.0 156:366.0 157:669.0 158:416.0 159:1685.0 160:2179.0 161:875.0 162:426.0 163:713.0 164:169.0 165:512.0 166:272.0 168:253.0 169:171.0 170:375.0 171:388.0 172:3016.0 173:1856.0 174:33545.0 175:8204.0 176:3132.0 177:426.0 178:176.0 179:474.0 180:172.0 182:293.0 183:264.0 184:173.0 186:634.0 189:1562.0 190:464.0 194:107.0 195:104.0 196:120.0 198:59.0 199:959.0 200:1270.0 201:4434.0 202:1030.0 204:3331.0 205:10667.0 206:1960.0 207:542.0 208:213.0 209:278.0 210:197.0 211:298.0 212:96.0 213:206.0 215:1395.0 216:425.0 217:3045.0 218:2759.0 219:1306.0 220:302.0 221:735.0 222:380.0 223:254.0 224:66.0 226:122.0 227:244.0 228:142.0 229:519.0 230:295.0 231:240.0 232:135.0 233:155.0 235:85.0 236:86.0 241:419.0 242:302.0 243:789.0 244:302.0 245:203.0 246:130.0 250:61.0 255:1381.0 256:618.0 257:1006.0 258:246.0 260:44.0 261:107.0 262:38.0 264:96.0 266:100.0 267:100.0 268:88.0 269:190.0 270:176.0 271:383.0 272:91.0 273:108.0 274:103.0 276:122.0 277:62.0 278:204.0 279:86.0 280:110.0 281:358.0 282:245.0 283:1145.0 284:296.0 285:265.0 286:106.0 287:470.0 288:138.0 289:129.0 290:63.0 291:394.0 292:178.0 293:59.0 294:61.0 295:114.0 296:44.0 297:119.0 299:379.0 300:294.0 301:243.0 302:85.0 303:201.0 304:94.0 305:208.0 306:127.0 307:628.0 308:261.0 309:148.0 310:54.0 311:371.0 312:104.0 313:1575.0 314:343.0 315:196.0 318:45.0 319:447.0 321:144.0 323:55.0 325:150.0 327:429.0 329:198.0 330:54.0 331:123.0 332:72.0 334:49.0 335:58.0 336:69.0 337:38.0 339:48.0 342:273.0 343:142.0 345:120.0 346:105.0 347:88.0 348:52.0 349:52.0 356:154.0 357:59.0 358:57.0 359:141.0 360:170.0 362:73.0 366:49.0 368:71.0 369:175.0 370:150.0 374:151.0 376:89.0 383:104.0 385:130.0 386:101.0 387:137.0 388:87.0 389:75.0 390:58.0 391:92.0 393:58.0 394:30.0 396:37.0 397:212.0 399:78.0 401:574.0 402:231.0 403:269.0 404:77.0 413:29.0 415:70.0 416:94.0 418:73.0 424:58.0 428:27.0 431:51.0 432:105.0 433:28.0 434:40.0 435:22.0 436:70.0 439:42.0 441:52.0 443:26.0 444:33.0 445:33.0 446:68.0 451:31.0 452:37.0 453:27.0 458:69.0 461:202.0 462:100.0 463:127.0 464:77.0 465:67.0 466:38.0 473:41.0 474:173.0 475:199.0 476:85.0 479:42.0 480:44.0 484:32.0 486:34.0 487:77.0 488:89.0 489:185.0 490:80.0 491:77.0
1214	-0.451231	0.349049	-1.29274	0.196099	0.427957									x539156.pm		pm					539156	524333	319	539156	87:610.0 88:194.0 89:409.0 91:235.0 97:446.0 98:261.0 101:1748.0 102:391.0 103:1056.0 104:163.0 105:438.0 107:64.0 108:108.0 115:743.0 117:2042.0 119:693.0 121:143.0 123:126.0 131:3078.0 132:952.0 133:4790.0 134:1177.0 135:720.0 137:232.0 142:271.0 143:2280.0 144:216.0 145:431.0 147:29970.0 148:5316.0 149:3242.0 150:442.0 151:233.0 152:249.0 154:45.0 164:204.0 167:31.0 171:2363.0 172:475.0 173:356.0 175:2053.0 176:432.0 177:540.0 178:198.0 179:210.0 181:151.0 186:182.0 190:591.0 191:1067.0 192:261.0 193:316.0 194:125.0 201:74.0 205:542.0 207:2283.0 208:403.0 209:262.0 211:1366.0 212:195.0 216:135.0 219:241.0 221:8678.0 222:1944.0 223:1197.0 224:395.0 225:149.0 226:21.0 227:349.0 231:74.0 237:50.0 241:38.0 243:107.0 247:88.0 249:553.0 250:219.0 251:153.0 253:179.0 257:129.0 259:25.0 263:943.0 264:543.0 265:971.0 266:301.0 268:24.0 275:90.0 276:15.0 278:82.0 283:275.0 284:139.0 285:57.0 289:75.0 291:637.0 295:64.0 296:44.0 297:60.0 306:33.0 307:2141.0 308:619.0 309:283.0 310:117.0 311:48.0 319:6702.0 320:1835.0 321:1049.0 322:149.0 324:30.0 325:45.0 329:39.0 334:111.0 339:189.0 340:29.0 350:39.0 354:50.0 358:51.0 363:55.0 368:34.0 369:43.0 372:42.0 377:31.0 379:66.0 380:108.0 381:188.0 382:211.0 383:82.0 387:32.0 390:20.0 392:31.0 393:58.0 397:33.0 409:696.0 410:346.0 411:181.0 413:32.0 416:39.0 419:33.0 441:41.0 442:28.0 443:14.0 447:38.0 449:50.0 456:58.0 458:35.0 460:28.0 462:27.0 464:36.0 467:30.0 468:18.0 469:22.0 472:39.0 474:56.0 475:26.0 476:44.0 478:14.0 479:27.0 480:19.0 484:28.0 485:36.0 486:8.0 487:39.0 491:45.0 495:41.0 497:26.0 499:30.0 500:36.0
1065.96	-0.284953	0.315589	-0.902926	0.366565	0.629114									x539119.pm		pm					539119	522949	233	539119	86:314.0 87:753.0 88:304.0 95:217.0 96:133.0 99:649.0 101:3868.0 102:908.0 104:219.0 105:310.0 107:162.0 116:917.0 117:3096.0 118:760.0 119:1108.0 123:45.0 124:101.0 125:459.0 131:2957.0 132:932.0 133:5118.0 134:795.0 135:556.0 137:59.0 143:1563.0 146:127.0 147:6551.0 148:891.0 149:2085.0 150:233.0 151:102.0 152:209.0 157:378.0 162:70.0 164:213.0 165:144.0 168:50.0 171:1463.0 173:728.0 176:396.0 177:617.0 179:237.0 186:41.0 189:2730.0 190:1019.0 191:3435.0 192:593.0 193:383.0 194:104.0 202:36.0 205:367.0 206:214.0 207:2732.0 208:1172.0 209:260.0 210:28.0 213:88.0 215:123.0 217:1444.0 219:142.0 221:13780.0 222:3347.0 223:1419.0 224:620.0 226:46.0 229:150.0 230:56.0 233:5737.0 234:784.0 235:185.0 236:126.0 237:60.0 240:110.0 242:92.0 245:129.0 246:62.0 248:123.0 249:1619.0 250:132.0 251:33.0 252:88.0 262:63.0 263:542.0 264:849.0 267:93.0 291:1033.0 293:134.0 294:43.0 295:24.0 319:2641.0 320:1060.0 321:463.0 327:177.0 333:134.0 334:176.0 335:68.0 336:36.0 337:20.0 338:13.0 344:68.0 346:22.0 350:27.0 352:21.0 379:367.0 380:226.0 381:359.0 382:234.0 409:1559.0 410:749.0 411:69.0 412:169.0 413:42.0 439:18.0 456:28.0 486:18.0
2622.05	0.295595	0.275238	1.07396	0.282839	0.53286									x534570.pm		pm					534570	620497	222	534570	85:236.0 86:163.0 92:259.0 95:104.0 96:263.0 99:522.0 102:85.0 103:335.0 108:138.0 113:386.0 120:174.0 124:40.0 128:86.0 134:168.0 136:51.0 137:82.0 143:189.0 147:1010.0 150:764.0 153:110.0 157:88.0 160:36.0 161:68.0 164:84.0 167:227.0 168:69.0 169:110.0 173:95.0 176:282.0 177:274.0 178:183.0 179:213.0 180:216.0 181:145.0 182:24.0 192:138.0 193:358.0 194:221.0 195:180.0 197:139.0 204:30.0 206:164.0 208:322.0 209:97.0 210:66.0 216:234.0 221:373.0 222:17126.0 223:3068.0 224:845.0 225:57.0 227:46.0 234:22.0 236:50.0 237:206.0 238:109.0 240:62.0 243:76.0 246:29.0 247:47.0 249:68.0 250:29.0 251:96.0 253:106.0 256:40.0 261:48.0 268:75.0 269:56.0 272:137.0 275:125.0 276:24.0 288:26.0 293:49.0 294:17.0 296:914.0 297:226.0 298:117.0 302:62.0 306:155.0 308:53.0 309:45.0 310:323.0 311:694.0 312:196.0 313:71.0 321:38.0 324:47.0 331:20.0 332:49.0 336:215.0 337:73.0 340:36.0 341:73.0 343:64.0 344:71.0 346:37.0 351:49.0 352:75.0 358:47.0 361:20.0 365:47.0 366:38.0 370:46.0 371:63.0 372:18.0 376:67.0 378:39.0 379:11.0 382:33.0 390:60.0 391:40.0 393:36.0 394:31.0 396:36.0 398:45.0 401:47.0 405:19.0 408:33.0 410:19.0 411:25.0 412:34.0 413:42.0 416:58.0 420:48.0 422:63.0 423:41.0 424:35.0 425:16.0 426:17.0 427:31.0 433:40.0 436:54.0 437:52.0 438:31.0 439:43.0 442:35.0 443:23.0 444:29.0 447:31.0 448:33.0 450:33.0 453:23.0 455:31.0 459:54.0 464:27.0 467:12.0 468:14.0 470:36.0 471:22.0 472:20.0 473:27.0 477:57.0 479:21.0 480:37.0 482:37.0 483:42.0 485:51.0 487:34.0 488:23.0 490:32.0 494:22.0 495:40.0 497:33.0 498:30.0 500:76.0
2043.86	0.657684	0.355394	1.85058	0.0642303	0.216428									x534538.pm		pm					534538	505648	214	534538	85:2044.0 86:2197.0 87:946.0 88:124.0 89:588.0 91:500.0 92:268.0 93:424.0 95:241.0 102:305.0 105:317.0 107:284.0 108:271.0 116:1458.0 117:2411.0 118:459.0 119:563.0 121:563.0 123:478.0 124:128.0 125:299.0 126:563.0 127:431.0 129:1038.0 131:345.0 132:740.0 133:1449.0 134:634.0 136:69.0 137:206.0 139:397.0 144:1166.0 145:435.0 146:812.0 148:686.0 151:109.0 153:135.0 157:2040.0 158:1069.0 159:1564.0 160:7355.0 161:1200.0 162:480.0 164:88.0 165:230.0 167:262.0 169:186.0 173:1169.0 174:1123.0 175:408.0 176:135.0 181:369.0 182:79.0 183:324.0 185:2582.0 186:526.0 187:251.0 189:35.0 191:145.0 194:114.0 195:224.0 196:1116.0 197:278.0 198:349.0 201:72.0 203:404.0 208:85.0 209:189.0 214:15286.0 215:3091.0 216:1561.0 217:258.0 218:156.0 223:1405.0 224:300.0 229:1766.0 230:505.0 231:426.0 235:76.0 236:55.0 240:42.0 242:10450.0 243:2128.0 244:809.0 247:299.0 248:145.0 257:4121.0 259:348.0 264:49.0 268:36.0 274:21.0 276:43.0 298:109.0 300:261.0 303:50.0 307:24.0 313:1442.0 318:34.0 324:38.0 325:33.0 336:30.0 349:67.0 350:53.0 355:70.0 393:34.0 410:14.0 414:16.0 428:18.0 432:19.0 442:15.0 443:24.0 455:29.0 464:31.0 481:36.0
21495.2	0.589796	0.450825	1.30826	0.190785	0.418468									x534527.pm		pm					534527	595090	191	534527	87:1706.0 93:150.0 99:387.0 100:1292.0 102:805.0 103:2080.0 105:202.0 107:61.0 110:523.0 111:182.0 112:450.0 114:224.0 115:592.0 118:351.0 119:144.0 128:295.0 131:2459.0 132:174.0 133:1439.0 139:126.0 142:738.0 143:507.0 144:685.0 145:404.0 147:20179.0 148:3827.0 149:650.0 150:241.0 152:194.0 153:286.0 154:167.0 156:409.0 158:230.0 159:220.0 163:323.0 165:130.0 171:102.0 175:831.0 177:253.0 182:163.0 190:920.0 191:32737.0 192:5263.0 193:2748.0 194:235.0 195:642.0 196:130.0 203:546.0 206:77.0 209:127.0 213:83.0 214:47.0 216:319.0 218:309.0 219:304.0 220:166.0 221:480.0 222:207.0 223:233.0 226:47.0 228:227.0 231:87.0 236:72.0 240:29.0 244:824.0 245:421.0 246:428.0 247:113.0 248:20.0 251:27.0 254:376.0 256:69.0 260:287.0 261:73.0 273:122.0 275:60.0 276:20.0 277:74.0 285:201.0 286:31.0 290:462.0 291:471.0 302:58.0 303:34.0 306:2173.0 307:480.0 308:35.0 309:99.0 318:123.0 319:31.0 320:59.0 322:41.0 346:162.0 347:136.0 356:154.0 358:88.0 361:22.0 368:27.0 381:122.0 406:153.0 407:95.0 408:332.0 426:20.0 428:13.0 437:116.0 438:95.0
2076.57	-1.27737	0.376785	-3.39018	0.000698456	0.011047									x534169.pm		pm					534169	957280	142	534169	86:3642.0 87:990.0 89:3868.0 91:590.0 93:199.0 100:2699.0 102:2627.0 103:19067.0 104:1279.0 105:2331.0 108:233.0 109:2323.0 111:366.0 112:1301.0 114:1187.0 115:1656.0 116:3541.0 117:6374.0 119:750.0 126:624.0 128:3876.0 129:26759.0 130:5608.0 131:4780.0 133:9499.0 135:703.0 137:199.0 140:717.0 142:56426.0 143:14006.0 144:259.0 145:3056.0 146:1229.0 147:36831.0 148:7834.0 149:5808.0 153:738.0 154:917.0 155:1771.0 157:5308.0 158:1792.0 159:804.0 164:388.0 166:348.0 168:323.0 169:4464.0 170:1233.0 171:1183.0 172:1031.0 173:884.0 174:13990.0 175:4320.0 176:1381.0 177:689.0 180:289.0 181:284.0 182:121.0 185:349.0 187:469.0 188:588.0 189:6627.0 190:1084.0 191:22006.0 192:2691.0 199:649.0 201:1012.0 202:362.0 203:1169.0 204:70609.0 205:10087.0 206:7067.0 207:2894.0 208:438.0 212:350.0 214:366.0 216:967.0 217:33127.0 218:5011.0 219:2300.0 220:544.0 225:617.0 229:167.0 230:2362.0 232:466.0 233:312.0 234:528.0 235:286.0 239:443.0 240:109.0 241:383.0 243:8818.0 244:1827.0 245:1899.0 246:1729.0 255:882.0 257:743.0 258:2030.0 259:1434.0 260:669.0 269:313.0 274:89.0 275:498.0 277:429.0 279:64.0 282:133.0 284:51.0 291:897.0 292:232.0 293:690.0 295:240.0 302:111.0 303:191.0 304:245.0 305:1084.0 307:1433.0 308:226.0 311:249.0 313:163.0 317:426.0 319:223.0 321:178.0 322:84.0 330:1459.0 331:936.0 332:654.0 333:220.0 334:112.0 338:71.0 343:4307.0 344:1448.0 345:1453.0 346:785.0 347:688.0 351:23.0 355:136.0 359:250.0 360:409.0 361:2536.0 362:196.0 363:1203.0 371:1220.0 372:367.0 373:183.0 382:27.0 386:1047.0 387:179.0 389:1047.0 390:117.0 391:339.0 392:87.0 396:24.0 402:28.0 407:47.0 413:63.0 427:75.0 429:103.0 432:56.0 433:4497.0 434:2676.0 435:2152.0 436:726.0 439:170.0 446:24.0 448:71.0 454:24.0 459:65.0 464:80.0 467:34.0 479:5476.0 480:2770.0 481:1710.0 483:131.0 493:22.0 500:169.0
4650.09	-0.141686	0.349533	-0.405359	0.685213	0.852667									x530694.pm		pm					530694	362918	140	530694	85:4594.0 86:88413.0 87:19625.0 88:1700.0 89:2693.0 90:868.0 91:1208.0 93:6989.0 95:2184.0 96:1467.0 97:308.0 98:1674.0 99:1258.0 100:6621.0 102:4105.0 103:8680.0 104:8462.0 105:16459.0 106:4132.0 107:6601.0 108:850.0 109:172.0 110:5851.0 111:602.0 113:2175.0 123:1344.0 125:206.0 127:790.0 128:2053.0 129:176551.0 134:4033.0 138:5902.0 139:239.0 140:54864.0 141:2984.0 142:34615.0 143:5566.0 144:6444.0 156:475.0 157:2247.0 158:9016.0 159:4293.0 160:535.0 164:205.0 170:1332.0 171:570.0 172:667.0 173:1052.0 174:17511.0 175:2920.0 182:144.0 184:4701.0 185:465.0 186:679.0 187:995.0 188:265.0 189:1579.0 196:712.0 197:555.0 198:125.0 201:174.0 212:5480.0 213:895.0 214:2000.0 215:270.0 217:3192.0 228:2266.0 229:1686.0 230:333.0 240:1986.0 241:214.0 242:1089.0 243:153.0 244:351.0 246:150.0 260:84.0 262:315.0 264:86.0 282:203.0 285:317.0 303:153.0 310:37.0 315:1641.0 317:115.0 320:382.0 321:121.0 324:88.0 325:99.0 330:354.0 403:43.0 448:26.0 454:33.0 470:21.0
1191.18	0.801008	0.294063	2.72394	0.00645089	0.0531855									x530605.pm		pm					530605	449940	389	530605	89:1388.0 91:1617.0 93:3606.0 94:572.0 97:131.0 99:2992.0 101:1564.0 116:2924.0 121:122.0 122:155.0 125:290.0 126:295.0 131:1171.0 133:1809.0 135:768.0 137:497.0 152:71.0 153:446.0 165:4410.0 167:2449.0 168:187.0 169:1638.0 171:266.0 179:470.0 181:301.0 190:325.0 191:514.0 193:2006.0 194:109.0 195:998.0 196:114.0 197:252.0 200:162.0 209:265.0 211:763.0 223:227.0 225:189.0 226:68.0 227:110.0 238:119.0 241:234.0 243:284.0 251:223.0 252:159.0 255:279.0 256:185.0 261:103.0 267:327.0 269:425.0 270:292.0 271:363.0 273:121.0 275:205.0 285:932.0 286:189.0 287:197.0 299:403.0 301:1150.0 302:292.0 303:165.0 304:165.0 315:179.0 316:81.0 335:20.0 343:283.0 344:103.0 357:138.0 358:95.0 359:160.0 360:48.0 372:221.0 373:473.0 374:186.0 375:170.0 388:276.0 389:8419.0 390:3190.0 391:1545.0 392:475.0 394:40.0 404:172.0 405:81.0 423:40.0 436:30.0 452:34.0 470:36.0 473:32.0 477:63.0 481:11.0 497:27.0
611.033	0.661427	0.39694	1.66632	0.0956504	0.278204									x527286.pm		pm					527286	448576	321	527286	85:510.0 88:507.0 89:1075.0 103:1092.0 106:212.0 110:2007.0 111:419.0 114:197.0 115:1591.0 117:3956.0 119:1427.0 131:411.0 133:10672.0 135:989.0 138:241.0 139:135.0 140:145.0 141:96.0 143:565.0 144:1116.0 145:517.0 146:557.0 147:25415.0 148:3085.0 149:4938.0 151:310.0 153:671.0 154:132.0 155:482.0 159:228.0 160:1230.0 169:162.0 172:852.0 173:14036.0 175:583.0 181:246.0 183:334.0 189:149.0 202:78.0 203:8840.0 204:1799.0 205:2009.0 221:21320.0 222:4318.0 223:2360.0 224:505.0 231:628.0 232:59.0 235:218.0 241:676.0 293:261.0 294:125.0 307:25.0 321:7322.0 322:2129.0 323:994.0 324:19.0 325:54.0 363:28.0 368:21.0 375:25.0 378:40.0 428:27.0 433:68.0 453:40.0 464:24.0 466:27.0 470:38.0 472:21.0 482:29.0 483:31.0 500:24.0
4738.17	0.419693	0.391143	1.07299	0.283275	0.53286									x526853.pm		pm					526853	627974	212	526853	85:234.0 86:60.0 89:695.0 94:1581.0 96:109.0 99:144.0 100:792.0 101:903.0 102:1553.0 103:675.0 104:296.0 105:221.0 111:99.0 112:252.0 113:180.0 116:871.0 117:1074.0 118:381.0 119:273.0 122:541.0 123:122.0 124:320.0 126:122.0 129:2173.0 130:811.0 132:92.0 133:559.0 134:343.0 136:44.0 142:390.0 143:712.0 144:341.0 145:230.0 146:62.0 147:4515.0 148:1361.0 149:293.0 151:125.0 152:91.0 154:171.0 155:316.0 157:290.0 158:386.0 159:383.0 163:60.0 167:139.0 168:706.0 169:217.0 170:2013.0 173:37.0 177:57.0 180:49.0 182:367.0 183:67.0 184:133.0 185:57.0 187:87.0 189:1219.0 191:2524.0 192:372.0 193:234.0 194:99.0 195:48.0 196:676.0 198:149.0 199:162.0 200:220.0 202:55.0 203:120.0 204:923.0 211:156.0 212:6652.0 213:996.0 214:185.0 215:462.0 218:133.0 220:174.0 224:63.0 226:261.0 229:32.0 231:607.0 232:81.0 233:233.0 234:18.0 240:181.0 245:73.0 246:151.0 256:59.0 257:88.0 258:53.0 275:43.0 277:43.0 285:47.0 286:270.0 287:68.0 300:165.0 301:60.0 302:800.0 305:44.0 314:948.0 316:269.0 318:173.0 320:161.0 329:460.0 330:193.0 331:43.0 348:24.0 356:34.0 376:41.0 377:30.0 404:290.0 406:27.0 418:19.0 419:26.0
1544.9	-0.14272	0.294491	-0.484632	0.627937	0.80705									x524460.pm		pm					524460	698314	206	524460	85:419.0 86:662.0 87:800.0 88:535.0 89:12579.0 90:666.0 91:2033.0 92:1723.0 99:1543.0 101:6512.0 102:288.0 103:6697.0 105:5357.0 106:626.0 107:190.0 108:150.0 115:1120.0 116:254.0 117:2498.0 118:2503.0 119:1083.0 120:746.0 121:504.0 122:195.0 123:35.0 126:174.0 127:535.0 128:634.0 129:2393.0 130:2061.0 131:3803.0 132:2604.0 133:4791.0 134:3932.0 136:504.0 138:167.0 143:1791.0 144:811.0 146:584.0 147:24764.0 148:5364.0 149:3524.0 150:2506.0 152:348.0 155:365.0 161:1267.0 162:2067.0 163:1366.0 164:429.0 168:426.0 169:2149.0 170:1718.0 171:830.0 172:1025.0 173:395.0 175:682.0 176:201.0 179:209.0 187:356.0 189:2715.0 190:497.0 191:2223.0 193:892.0 196:195.0 203:86.0 204:5702.0 205:7490.0 206:25056.0 207:6186.0 208:4307.0 209:654.0 217:11366.0 218:3728.0 219:1076.0 220:5195.0 221:6385.0 222:646.0 223:577.0 230:184.0 232:769.0 235:687.0 236:286.0 237:19.0 239:69.0 242:634.0 243:146.0 244:1037.0 245:404.0 246:233.0 247:161.0 248:302.0 251:84.0 252:76.0 254:56.0 259:157.0 286:105.0 305:558.0 323:2482.0 324:742.0 325:194.0 332:783.0 361:551.0 363:140.0 369:40.0 389:38.0 393:189.0 394:203.0 395:120.0 440:23.0 451:64.0 456:41.0 471:60.0 475:49.0 478:19.0 483:21.0 491:45.0 495:39.0
1079.4	0.0995223	0.337095	0.295235	0.767814	0.898876									x523793.pm		pm					523793	687442	447	523793	85:4894.0 87:3755.0 88:2516.0 89:39500.0 90:2919.0 91:2382.0 92:481.0 93:1079.0 94:3591.0 95:4669.0 96:8353.0 97:3053.0 98:3316.0 99:4668.0 101:21976.0 102:13067.0 103:35235.0 104:3572.0 105:2308.0 106:633.0 107:1723.0 108:2339.0 109:5013.0 110:3096.0 111:6620.0 112:6123.0 113:3851.0 114:7049.0 115:9486.0 116:8589.0 117:109832.0 118:13479.0 119:7945.0 120:2127.0 121:3211.0 122:1216.0 123:1234.0 124:4891.0 125:9004.0 126:5611.0 127:3686.0 128:10475.0 130:44022.0 131:24646.0 132:6177.0 133:34904.0 134:4942.0 135:5087.0 136:842.0 137:6294.0 138:2108.0 139:2932.0 140:2393.0 141:4690.0 143:11191.0 144:6170.0 145:3009.0 146:10778.0 147:117518.0 148:20022.0 149:16812.0 150:2407.0 151:4881.0 152:1849.0 153:2332.0 154:3057.0 155:4466.0 157:3886.0 158:5252.0 159:2415.0 160:935.0 161:1244.0 162:688.0 163:10964.0 164:1287.0 165:1249.0 166:1011.0 167:2658.0 168:3862.0 169:7690.0 170:6068.0 171:10646.0 172:37784.0 173:9135.0 177:1586.0 178:328.0 180:484.0 181:3338.0 182:3401.0 183:4615.0 184:3230.0 185:846.0 186:1190.0 187:2577.0 188:10983.0 189:48220.0 190:8292.0 191:7666.0 192:908.0 193:1699.0 194:136.0 195:1008.0 196:1478.0 197:2138.0 198:2966.0 199:3136.0 200:3527.0 201:8308.0 202:1869.0 203:682.0 205:1372.0 207:3696.0 208:1068.0 209:2873.0 210:2363.0 211:2010.0 212:1825.0 213:763.0 215:1033.0 217:4251.0 218:2356.0 221:7055.0 222:1851.0 223:2594.0 224:2323.0 225:1250.0 226:602.0 227:2007.0 228:1285.0 229:1261.0 230:1794.0 231:4251.0 232:2025.0 233:783.0 234:901.0 235:750.0 236:846.0 237:804.0 238:266.0 239:1005.0 240:2181.0 241:11833.0 242:2856.0 243:1642.0 244:1236.0 245:1818.0 246:1151.0 247:966.0 248:477.0 249:450.0 251:372.0 252:281.0 253:555.0 254:1116.0 255:8844.0 256:3369.0 257:2062.0 258:1470.0 259:650.0 260:1908.0 261:480.0 263:517.0 264:261.0 265:289.0 266:285.0 267:1113.0 268:453.0 269:721.0 270:756.0 271:1374.0 274:452.0 275:445.0 276:966.0 277:482.0 281:324.0 282:332.0 283:1424.0 284:1201.0 285:1490.0 286:2330.0 292:157.0 294:177.0 296:699.0 297:1151.0 298:2264.0 299:1851.0 300:707.0 301:561.0 310:252.0 311:1140.0 312:777.0 313:1483.0 323:143.0 324:359.0 325:1344.0 326:2807.0 327:1481.0 328:2353.0 329:1516.0 330:853.0 335:36.0 336:100.0 338:501.0 339:1514.0 340:740.0 341:270.0 342:886.0 343:3819.0 344:1583.0 349:208.0 351:186.0 354:143.0 355:195.0 356:808.0 357:2039.0 358:1200.0 359:877.0 360:597.0 361:237.0 362:257.0 363:149.0 364:161.0 365:137.0 366:85.0 370:346.0 371:91.0 372:424.0 373:1433.0 374:1592.0 375:646.0 376:573.0 381:100.0 385:465.0 386:1163.0 387:1049.0 388:847.0 389:722.0 391:262.0 392:383.0 393:87.0 396:72.0 398:109.0 399:211.0 400:239.0 401:959.0 402:2652.0 403:3142.0 404:1715.0 405:465.0 406:342.0 413:225.0 414:262.0 415:812.0 416:840.0 417:675.0 418:509.0 419:463.0 427:95.0 428:897.0 429:2964.0 430:802.0 432:1779.0 433:6791.0 434:3039.0 435:1288.0 436:214.0 437:117.0 438:91.0 439:65.0 445:691.0 446:5600.0 447:21347.0 448:10780.0 449:4016.0 450:1191.0 451:150.0 452:12.0 454:54.0 457:41.0 458:48.0 459:626.0 460:1880.0 461:1114.0 462:341.0 463:184.0 465:73.0 467:55.0 470:12.0 473:38.0 478:63.0 479:14.0 481:67.0 483:70.0 484:44.0 486:43.0 487:78.0 489:95.0 490:171.0 493:407.0 499:49.0
445.673	-0.611638	0.475944	-1.2851	0.198756	0.430267									x521682.pm		pm					521682	836229	246	521682	85:711.0 86:3209.0 87:1538.0 88:693.0 89:4834.0 93:182.0 94:124.0 95:354.0 96:226.0 99:746.0 100:3183.0 101:1304.0 102:1085.0 103:31908.0 104:2419.0 105:1714.0 107:165.0 112:83.0 113:815.0 114:1692.0 115:954.0 117:8899.0 119:1082.0 128:1196.0 129:4659.0 130:1707.0 131:2139.0 132:838.0 133:5428.0 134:919.0 135:486.0 136:81.0 141:256.0 142:1580.0 143:546.0 144:904.0 145:206.0 146:262.0 147:20464.0 148:3028.0 149:1811.0 151:290.0 152:257.0 154:226.0 155:348.0 157:1468.0 158:3290.0 159:403.0 160:325.0 161:232.0 163:669.0 164:156.0 165:105.0 166:209.0 167:502.0 168:491.0 169:372.0 170:93.0 172:672.0 173:1325.0 175:352.0 177:209.0 181:203.0 183:317.0 184:60.0 185:151.0 186:58.0 188:118.0 189:1645.0 190:572.0 191:2595.0 196:74.0 197:191.0 201:200.0 203:266.0 205:2184.0 206:495.0 211:344.0 212:108.0 214:163.0 216:368.0 217:12489.0 218:3040.0 219:1513.0 220:212.0 221:317.0 224:42.0 229:400.0 231:177.0 232:791.0 233:332.0 234:52.0 235:110.0 241:161.0 242:121.0 244:275.0 246:7815.0 247:1528.0 248:602.0 254:44.0 255:79.0 256:240.0 258:57.0 260:135.0 268:156.0 269:289.0 271:104.0 272:87.0 273:366.0 277:608.0 278:368.0 279:122.0 285:249.0 288:73.0 290:910.0 291:261.0 293:97.0 297:64.0 301:403.0 302:237.0 306:197.0 307:1392.0 308:519.0 310:70.0 313:362.0 315:67.0 320:717.0 321:156.0 323:70.0 324:35.0 332:273.0 334:60.0 336:60.0 337:40.0 340:31.0 341:163.0 345:106.0 347:37.0 348:154.0 350:154.0 351:67.0 357:99.0 366:24.0 374:101.0 375:149.0 388:170.0 389:311.0 390:38.0 393:91.0 403:89.0 404:74.0 406:60.0 411:52.0 417:87.0 419:282.0 420:112.0 449:436.0 450:314.0 451:110.0 487:69.0 490:17.0 491:745.0 492:780.0 493:447.0
6632.69	0.0485476	0.391351	0.124051	0.901275	0.956833									x521676.pm		pm					521676	781530	218	521676	85:4669.0 86:65181.0 87:14695.0 88:4286.0 100:25932.0 101:38646.0 102:7408.0 103:135089.0 104:9108.0 113:4011.0 115:23183.0 117:71330.0 118:9306.0 119:4780.0 124:317.0 127:2095.0 128:15564.0 129:40681.0 130:146027.0 131:47022.0 132:8992.0 133:41851.0 134:3186.0 135:1863.0 136:407.0 139:1683.0 140:3096.0 142:8811.0 143:9477.0 146:10922.0 147:227976.0 148:37297.0 149:6406.0 150:441.0 154:2078.0 155:1715.0 156:2187.0 161:713.0 168:2951.0 204:12733.0 210:627.0 216:5167.0 217:41517.0 218:932272.0 219:195329.0 220:80498.0 221:10975.0 222:1576.0 231:891.0 259:898.0 272:1279.0 274:704.0 281:301.0 289:710.0 291:8758.0 292:2937.0 293:1568.0 307:2147.0 309:704.0 318:1769.0 321:345.0 330:1529.0 331:1850.0 332:2145.0 333:634.0 334:1109.0 345:224.0 346:1405.0 347:1215.0 348:6711.0 349:2067.0 350:1485.0 351:356.0 352:58.0 360:2586.0 361:2459.0 364:120.0 376:863.0 386:597.0 388:879.0 389:703.0 390:288.0 393:456.0 394:22.0 395:177.0 422:742.0 423:65.0 435:283.0 436:735.0 437:5175.0 438:2319.0 439:404.0 447:1556.0 448:305.0 452:334.0 460:1689.0 462:1558.0 464:377.0 465:133.0 476:1187.0 477:451.0 478:451.0 479:269.0 480:197.0 481:99.0 482:65.0 483:11.0 493:119.0
765.737	-1.77225	0.425548	-4.16463	3.11859e-05	0.00142171									x521664.pm		pm					521664	788839	437	521664	85:13357.0 86:95407.0 87:40562.0 88:26075.0 89:24714.0 90:7085.0 94:1112.0 97:3958.0 99:28030.0 100:84067.0 101:79112.0 102:46627.0 103:351586.0 104:36652.0 105:24859.0 106:3576.0 108:2918.0 109:3259.0 111:18709.0 112:6268.0 113:37688.0 114:36778.0 115:61996.0 116:107402.0 117:170507.0 118:39019.0 119:26518.0 120:6982.0 121:1449.0 124:1260.0 125:17808.0 126:3233.0 127:22049.0 128:31747.0 129:319450.0 130:102955.0 131:129142.0 132:15458.0 133:237836.0 134:23321.0 135:21443.0 136:2767.0 138:604.0 139:3997.0 140:9424.0 141:159223.0 142:43269.0 143:118598.0 144:71277.0 145:16100.0 146:56887.0 147:1206740.0 148:169229.0 149:133226.0 150:17212.0 151:7164.0 152:2672.0 153:2844.0 155:9517.0 156:29696.0 157:149824.0 158:27352.0 159:14775.0 160:17965.0 161:7731.0 162:969.0 163:24160.0 164:3982.0 165:1967.0 166:2148.0 168:12897.0 169:42181.0 170:12145.0 171:7082.0 172:14889.0 173:1912.0 174:10990.0 175:10043.0 176:4202.0 177:8315.0 178:1694.0 179:1720.0 181:958.0 182:4654.0 184:8589.0 185:6867.0 186:2561.0 187:1903.0 188:9263.0 189:88410.0 190:27180.0 191:274071.0 192:36069.0 193:17941.0 194:7100.0 195:442.0 196:6504.0 197:3675.0 198:1610.0 199:3627.0 201:3959.0 202:8845.0 203:25862.0 204:72128.0 205:164540.0 206:37558.0 207:31515.0 208:4618.0 209:2803.0 210:5888.0 212:2191.0 213:7022.0 214:3254.0 215:54553.0 216:32877.0 217:279479.0 218:102392.0 219:52620.0 220:18560.0 221:32380.0 222:6998.0 223:11395.0 224:5742.0 227:668.0 228:2455.0 229:52427.0 230:30769.0 231:41651.0 232:144380.0 233:32999.0 234:13920.0 235:5145.0 236:673.0 237:323.0 240:4815.0 241:3031.0 242:4385.0 243:20180.0 244:9743.0 245:17133.0 247:5655.0 248:6605.0 250:412.0 251:513.0 253:1938.0 255:4713.0 256:10639.0 257:433911.0 258:89161.0 259:51401.0 260:12241.0 261:1579.0 264:268.0 266:1813.0 270:2551.0 271:3083.0 272:2351.0 273:1135.0 274:2523.0 275:3919.0 276:1911.0 277:24491.0 278:6454.0 279:4781.0 282:1682.0 284:2201.0 286:12658.0 287:6565.0 288:1954.0 290:7309.0 291:16013.0 292:4557.0 293:4721.0 294:3323.0 295:954.0 301:476.0 302:3750.0 303:103494.0 304:43627.0 305:31031.0 306:12086.0 307:13431.0 308:2617.0 310:1576.0 312:2972.0 313:1801.0 314:2035.0 315:813.0 317:6798.0 318:8753.0 319:127705.0 320:39537.0 321:21653.0 322:4778.0 323:1854.0 324:1223.0 329:1322.0 331:11808.0 332:5600.0 333:10359.0 334:8523.0 335:2685.0 336:604.0 337:697.0 339:694.0 340:788.0 344:1081.0 345:3089.0 346:13474.0 347:89267.0 348:31591.0 349:20482.0 350:3211.0 351:1574.0 352:384.0 354:163.0 358:1678.0 359:1493.0 360:6806.0 361:3351.0 362:2433.0 363:1356.0 364:930.0 366:739.0 369:240.0 370:1833.0 371:380.0 372:247.0 374:1802.0 375:4119.0 376:3892.0 377:652.0 378:3671.0 379:1041.0 380:863.0 382:705.0 383:1347.0 384:1134.0 385:1532.0 386:2243.0 389:859.0 390:1017.0 391:852.0 393:2035.0 396:242.0 397:1296.0 400:4777.0 401:6589.0 402:6300.0 405:663.0 406:4028.0 407:2705.0 408:1920.0 409:1031.0 411:168.0 414:156.0 416:417.0 420:933.0 421:1087.0 422:724.0 423:1006.0 426:403.0 427:81.0 428:455.0 433:208.0 434:5009.0 435:4814.0 436:34465.0 437:409954.0 438:180679.0 439:96339.0 440:29019.0 441:7830.0 442:2338.0 448:2941.0 449:483.0 450:151.0 454:37.0 462:574.0 463:256.0 464:702.0 474:7040.0 475:3731.0 476:3218.0 477:409.0 479:285.0 480:223.0 481:692.0 484:62.0 490:7228.0 491:3705.0 492:1668.0 493:1069.0 494:417.0 497:112.0 499:39.0
449.956	-1.15095	0.3177	-3.62275	0.00029149	0.00645443									x521655.pm		pm					521655	752621	272	521655	86:2468.0 87:4183.0 88:2040.0 89:4705.0 90:624.0 91:277.0 94:1425.0 95:605.0 96:982.0 97:736.0 99:2123.0 100:3863.0 101:16258.0 102:5889.0 103:13808.0 104:1618.0 105:1030.0 106:496.0 110:711.0 113:2747.0 114:3807.0 115:5128.0 116:13388.0 117:846.0 118:1735.0 119:2276.0 120:671.0 125:621.0 127:1821.0 128:1984.0 129:13172.0 130:2737.0 131:5137.0 132:1387.0 133:8419.0 134:2049.0 138:380.0 139:320.0 140:2955.0 142:1881.0 145:898.0 147:20221.0 148:7619.0 149:3955.0 150:727.0 151:409.0 154:1516.0 156:2870.0 157:2528.0 163:269.0 165:99.0 167:409.0 168:2412.0 169:2190.0 170:783.0 171:906.0 174:732.0 175:1308.0 177:422.0 180:208.0 182:1049.0 183:2290.0 184:3543.0 185:2732.0 188:299.0 190:939.0 191:886.0 192:320.0 196:321.0 197:619.0 199:267.0 201:443.0 202:108.0 203:376.0 204:14829.0 205:3022.0 207:609.0 208:284.0 209:166.0 210:2087.0 212:655.0 214:300.0 215:312.0 216:305.0 217:6357.0 221:744.0 222:330.0 227:420.0 228:1177.0 229:889.0 230:761.0 232:1164.0 235:171.0 237:78.0 238:293.0 240:419.0 241:380.0 242:487.0 243:1167.0 244:4223.0 245:1136.0 246:773.0 248:129.0 256:583.0 258:598.0 259:818.0 260:517.0 262:371.0 265:123.0 271:849.0 272:63213.0 273:17144.0 274:8307.0 275:921.0 276:453.0 277:199.0 282:54.0 285:517.0 286:1136.0 287:391.0 292:434.0 294:74.0 298:545.0 301:864.0 316:323.0 318:313.0 329:283.0 337:66.0 340:52.0 346:657.0 359:283.0 372:139.0 373:332.0 374:85.0 375:158.0 376:1248.0 377:296.0 383:43.0 386:443.0 387:234.0 390:215.0 393:40.0 396:46.0 400:112.0 402:320.0 403:222.0 404:638.0 405:219.0 407:78.0 408:117.0 409:64.0 413:63.0 416:263.0 417:219.0 418:342.0 419:189.0 421:33.0 428:31.0 434:140.0 436:203.0 437:199.0 438:276.0 439:153.0 447:106.0 448:421.0 449:196.0 450:112.0 460:67.0 463:114.0 464:272.0 465:134.0 467:84.0 472:61.0 473:52.0 474:213.0 476:148.0 477:345.0 478:266.0 483:27.0 497:34.0
1043.72	-0.507858	0.3783	-1.34248	0.179442	0.412662									x520873.pm		pm					520873	771428	331	520873	85:735.0 86:1187.0 87:1044.0 88:1236.0 89:6315.0 90:338.0 95:1376.0 99:1127.0 100:1031.0 101:2324.0 102:2700.0 103:31908.0 104:3212.0 105:2219.0 108:365.0 109:1111.0 113:740.0 114:729.0 116:2235.0 117:9517.0 118:1170.0 125:616.0 126:426.0 128:1159.0 129:3828.0 130:1884.0 132:4973.0 133:4575.0 134:923.0 136:224.0 138:183.0 139:756.0 140:393.0 141:914.0 142:2473.0 143:2537.0 144:5916.0 145:1096.0 146:530.0 147:17431.0 148:3083.0 149:2115.0 152:487.0 153:781.0 155:554.0 156:771.0 157:328.0 158:1049.0 159:1097.0 160:11665.0 161:1952.0 162:832.0 163:358.0 166:294.0 167:239.0 168:905.0 169:826.0 170:253.0 171:927.0 172:1080.0 173:2940.0 174:864.0 175:997.0 178:274.0 180:368.0 182:404.0 183:1117.0 184:834.0 187:404.0 188:280.0 189:1748.0 191:407.0 195:481.0 196:473.0 197:281.0 198:604.0 199:539.0 200:433.0 201:542.0 202:185.0 204:1528.0 205:3646.0 206:614.0 208:450.0 215:654.0 216:253.0 217:11099.0 218:2919.0 219:1235.0 220:501.0 222:233.0 226:335.0 229:814.0 230:966.0 232:380.0 234:150.0 235:402.0 237:77.0 238:88.0 239:569.0 241:669.0 242:382.0 243:1258.0 244:182.0 248:330.0 249:216.0 250:96.0 255:732.0 258:1056.0 259:238.0 260:323.0 261:136.0 268:496.0 269:219.0 270:710.0 271:499.0 273:576.0 276:115.0 277:652.0 278:235.0 279:149.0 281:586.0 283:163.0 285:378.0 288:190.0 289:395.0 290:108.0 293:169.0 297:391.0 300:2974.0 301:787.0 302:639.0 303:242.0 305:134.0 306:258.0 308:146.0 312:88.0 313:363.0 320:395.0 321:214.0 325:1752.0 326:723.0 327:311.0 328:150.0 329:241.0 330:515.0 331:6433.0 332:1924.0 333:868.0 334:61.0 340:40.0 343:1743.0 344:610.0 346:381.0 351:36.0 355:695.0 356:2315.0 357:1365.0 358:445.0 359:243.0 361:619.0 362:331.0 364:51.0 366:64.0 376:70.0 381:119.0 382:113.0 387:74.0 388:86.0 389:178.0 396:88.0 401:265.0 402:188.0 408:153.0 409:112.0 414:118.0 415:1096.0 416:398.0 417:421.0 419:169.0 429:396.0 431:198.0 432:72.0 433:124.0 434:170.0 446:128.0 447:213.0 450:41.0 456:25.0 478:65.0 480:56.0 481:35.0 482:64.0 485:31.0 490:73.0 492:27.0 497:192.0
1350.52	-0.237988	0.347288	-0.685276	0.49317	0.717085									x520865.pm		pm					520865	642996	288	520865	85:3720.0 86:374.0 88:1032.0 89:7756.0 91:1414.0 92:455.0 93:401.0 94:1040.0 95:115.0 96:146.0 97:962.0 98:450.0 101:5025.0 102:3868.0 103:83673.0 104:8533.0 107:456.0 108:871.0 111:1623.0 113:558.0 116:9494.0 117:3543.0 118:1931.0 120:603.0 123:178.0 125:1188.0 126:3041.0 127:1392.0 128:3953.0 129:581.0 130:3054.0 131:6383.0 132:1429.0 133:14565.0 134:1447.0 135:1316.0 136:625.0 137:229.0 139:314.0 141:2646.0 142:3387.0 143:2935.0 144:1017.0 145:1981.0 146:675.0 147:26484.0 148:6453.0 149:1982.0 154:1077.0 155:350.0 156:5302.0 159:576.0 163:1613.0 164:316.0 165:714.0 166:601.0 167:421.0 169:475.0 170:1270.0 171:397.0 172:673.0 173:14576.0 174:1921.0 175:2434.0 177:1380.0 179:458.0 180:1365.0 181:1460.0 182:238.0 183:1084.0 185:2733.0 186:1159.0 187:186.0 189:4228.0 191:4649.0 192:668.0 193:973.0 194:878.0 195:464.0 196:1405.0 197:2956.0 198:1319.0 200:487.0 204:4033.0 207:1005.0 208:166.0 211:152.0 212:192.0 213:747.0 214:159.0 215:1121.0 216:11768.0 217:23874.0 218:5722.0 221:654.0 224:292.0 227:2759.0 240:293.0 242:366.0 246:291.0 253:7017.0 254:609.0 255:399.0 256:2208.0 257:829.0 258:1151.0 260:507.0 261:400.0 262:629.0 266:494.0 268:2658.0 269:348.0 270:987.0 271:414.0 272:816.0 276:229.0 277:2763.0 278:617.0 283:665.0 284:435.0 286:476.0 287:1313.0 288:10091.0 289:2092.0 290:1160.0 291:1385.0 295:201.0 297:145.0 299:159.0 301:413.0 303:417.0 311:1128.0 312:907.0 313:40.0 315:222.0 316:397.0 317:870.0 318:597.0 328:168.0 329:705.0 330:399.0 331:168.0 333:232.0 337:61.0 339:51.0 340:97.0 341:391.0 342:1248.0 343:381.0 344:129.0 345:104.0 347:244.0 355:79.0 360:142.0 365:800.0 385:41.0 387:72.0 394:73.0 401:1449.0 402:1146.0 417:15.0 418:202.0 419:628.0 420:355.0 421:93.0 422:104.0 424:43.0 426:51.0 428:49.0 432:429.0 433:201.0 440:118.0 441:110.0 455:67.0 456:39.0 458:60.0 463:82.0 464:72.0 468:39.0 492:81.0
612.779	-0.885157	0.369529	-2.39537	0.0166037	0.0925744									x520862.pm		pm					520862	636429	437	520862	85:1510.0 86:1397.0 87:3066.0 88:1391.0 89:5910.0 94:856.0 98:272.0 99:3731.0 100:5895.0 101:5595.0 103:8427.0 104:2027.0 106:255.0 111:3229.0 113:263.0 114:2202.0 116:1591.0 117:6179.0 118:2229.0 119:2035.0 121:507.0 124:249.0 125:1304.0 129:22802.0 131:9688.0 132:817.0 133:10195.0 134:1485.0 135:1619.0 136:381.0 138:142.0 139:371.0 141:8512.0 142:4954.0 143:3274.0 144:4322.0 145:1318.0 146:217.0 147:72831.0 148:10520.0 149:4549.0 150:1262.0 151:177.0 152:331.0 155:1040.0 157:1262.0 158:1878.0 162:128.0 164:76.0 165:121.0 166:83.0 167:165.0 169:7390.0 173:964.0 178:305.0 181:256.0 182:65.0 185:765.0 189:5187.0 190:164.0 191:10300.0 192:1206.0 193:1264.0 194:412.0 196:597.0 199:170.0 201:635.0 203:1623.0 205:5463.0 207:1014.0 208:505.0 210:325.0 211:197.0 215:2791.0 216:730.0 217:88942.0 218:17265.0 219:7622.0 220:2033.0 221:2048.0 223:261.0 224:144.0 228:379.0 229:2993.0 230:1333.0 231:2435.0 232:358.0 233:231.0 241:161.0 243:779.0 244:2121.0 245:658.0 246:359.0 247:378.0 249:108.0 255:196.0 257:13908.0 258:4335.0 259:1900.0 260:621.0 261:198.0 267:71.0 268:54.0 270:168.0 271:568.0 272:659.0 274:149.0 275:79.0 276:294.0 277:870.0 291:636.0 298:115.0 303:1700.0 304:1156.0 307:404.0 309:132.0 313:85.0 316:138.0 317:210.0 318:178.0 319:3647.0 320:889.0 322:148.0 332:281.0 333:290.0 334:383.0 335:173.0 337:64.0 339:65.0 345:257.0 346:652.0 347:1646.0 348:962.0 349:490.0 350:49.0 351:81.0 357:62.0 360:151.0 361:136.0 378:64.0 380:41.0 387:89.0 388:569.0 389:119.0 391:135.0 392:102.0 393:96.0 394:32.0 397:25.0 400:51.0 403:37.0 405:82.0 406:58.0 407:12.0 409:36.0 411:38.0 412:61.0 415:75.0 420:47.0 422:35.0 423:38.0 425:26.0 426:21.0 428:44.0 434:104.0 435:167.0 436:434.0 437:13977.0 438:6838.0 439:3475.0 440:1155.0 441:236.0 442:108.0 443:30.0 446:49.0 447:36.0 456:21.0 463:37.0 475:63.0 476:38.0 477:186.0 478:838.0 480:151.0 481:126.0 482:79.0 483:24.0 484:57.0 493:33.0 496:27.0
1565.67	0.207434	0.268974	0.771205	0.440586	0.68467									x520636.pm		pm					520636	649784	273	520636	87:27884.0 90:9418.0 91:7681.0 93:2139.0 94:4457.0 95:1813.0 97:13405.0 107:2790.0 108:796.0 122:1259.0 124:708.0 129:152600.0 130:50594.0 134:17818.0 135:11353.0 136:1172.0 138:1541.0 144:4295.0 148:85865.0 149:66340.0 150:9279.0 151:3469.0 152:1984.0 153:1468.0 154:1462.0 156:4091.0 157:127698.0 158:38277.0 159:17386.0 162:10365.0 163:13800.0 165:2706.0 169:3862.0 170:3021.0 171:5464.0 180:1407.0 186:5115.0 188:6825.0 189:53816.0 193:3212.0 196:1298.0 197:779.0 198:1517.0 200:3723.0 203:5926.0 206:40503.0 207:30176.0 208:4913.0 212:698.0 214:1436.0 218:32078.0 219:25235.0 257:1930.0 261:1723.0 272:6560.0 273:27649.0 275:7389.0 281:657.0 286:1782.0 287:656.0 289:614.0 296:177.0 301:660.0 303:379.0 304:878.0 305:5679.0 307:5195.0 314:638.0 315:298.0 316:1093.0 317:1177.0 319:210606.0 320:66314.0 321:42356.0 322:8664.0 348:310.0 362:1162.0 363:6046.0 369:543.0 386:141.0 394:264.0 395:196.0 399:151.0 404:87.0 410:169.0 430:53.0 431:60.0 442:263.0 444:177.0 446:190.0 457:157.0 470:197.0 473:45.0 475:106.0 496:127.0
3617.46	-0.416735	0.349853	-1.19117	0.233586	0.477162									x513552.pm		pm					513552	995322	174	513552	85:719.0 86:56092.0 87:9665.0 88:6625.0 89:13449.0 90:1918.0 91:1384.0 92:304.0 93:1278.0 94:5278.0 95:3205.0 96:3175.0 97:4161.0 100:34395.0 101:15061.0 102:9954.0 103:62276.0 106:2793.0 107:751.0 108:2031.0 110:650.0 111:2238.0 112:9036.0 113:5299.0 114:4301.0 115:4963.0 116:6342.0 117:63104.0 118:9749.0 119:2117.0 120:802.0 121:398.0 122:1128.0 124:1755.0 126:2432.0 127:2747.0 128:4182.0 129:57570.0 130:15562.0 131:17656.0 132:5279.0 133:24141.0 134:4277.0 135:2526.0 136:1072.0 138:1090.0 139:977.0 140:3869.0 141:2505.0 142:5438.0 143:2595.0 144:7089.0 146:2822.0 147:160641.0 148:28154.0 149:18911.0 150:2522.0 151:1038.0 152:1439.0 154:6256.0 155:3983.0 156:19011.0 157:26852.0 158:7919.0 159:3219.0 160:1124.0 161:1708.0 162:252.0 163:1082.0 165:260.0 169:214.0 170:379.0 171:1673.0 172:8519.0 173:2706.0 174:184623.0 175:36865.0 176:11604.0 177:2856.0 178:72.0 179:1060.0 180:1216.0 181:1039.0 182:2441.0 183:474.0 184:6140.0 185:1983.0 186:3745.0 188:3534.0 189:7786.0 190:3496.0 191:8484.0 192:1952.0 193:1770.0 194:1146.0 195:673.0 196:3506.0 197:1009.0 198:10187.0 199:2244.0 200:18397.0 201:3775.0 202:3457.0 203:1252.0 204:8690.0 205:47444.0 206:7035.0 207:7391.0 212:1281.0 213:617.0 214:2864.0 215:1558.0 216:4024.0 217:30151.0 218:13429.0 219:5275.0 220:1626.0 221:1164.0 222:1800.0 223:1177.0 224:1173.0 226:1777.0 227:1091.0 228:1189.0 229:8276.0 230:2773.0 231:2299.0 232:1460.0 233:435.0 234:613.0 236:437.0 238:752.0 239:244.0 240:196.0 241:999.0 242:1770.0 244:2424.0 245:869.0 246:388.0 247:443.0 248:103.0 252:64.0 255:813.0 256:634.0 259:878.0 260:1255.0 261:721.0 262:454.0 263:944.0 264:199.0 265:559.0 269:782.0 270:595.0 271:824.0 272:2110.0 273:876.0 274:1270.0 276:370.0 277:317.0 278:724.0 279:345.0 280:322.0 281:535.0 282:404.0 283:718.0 284:873.0 285:465.0 289:327.0 291:2881.0 292:1423.0 293:735.0 294:369.0 295:343.0 296:453.0 297:410.0 298:684.0 299:281.0 300:518.0 301:666.0 302:582.0 303:363.0 304:513.0 305:81.0 306:568.0 307:1748.0 308:600.0 312:21.0 314:1566.0 315:555.0 316:618.0 317:417.0 319:22195.0 320:4951.0 321:3927.0 323:405.0 326:579.0 330:2110.0 331:3005.0 332:2114.0 333:747.0 335:190.0 336:341.0 337:133.0 338:287.0 340:223.0 342:122.0 343:268.0 345:640.0 346:1158.0 347:522.0 348:316.0 350:109.0 351:81.0 352:53.0 353:22.0 357:390.0 358:435.0 360:433.0 361:157.0 362:327.0 364:26.0 365:87.0 366:87.0 367:127.0 370:196.0 371:149.0 373:501.0 374:461.0 375:625.0 376:2139.0 377:341.0 378:479.0 379:225.0 380:80.0 382:107.0 383:159.0 384:77.0 386:312.0 388:393.0 389:472.0 390:181.0 391:164.0 393:533.0 394:426.0 395:284.0 397:39.0 398:184.0 400:59.0 401:225.0 402:375.0 404:270.0 405:266.0 406:142.0 409:100.0 412:139.0 413:103.0 416:333.0 417:240.0 418:159.0 419:310.0 420:32.0 421:456.0 423:17.0 424:170.0 425:128.0 426:166.0 427:89.0 428:196.0 430:221.0 431:937.0 432:985.0 433:767.0 434:366.0 436:148.0 437:92.0 441:67.0 443:74.0 444:128.0 445:319.0 446:182.0 449:162.0 450:190.0 451:107.0 452:79.0 453:87.0 454:96.0 455:59.0 456:82.0 458:78.0 464:139.0 465:82.0 467:31.0 468:87.0 471:126.0 472:157.0 473:312.0 474:311.0 475:8841.0 476:9445.0 477:5336.0 478:1742.0 479:725.0 480:254.0 482:99.0 483:111.0 485:112.0 486:199.0 487:809.0 489:576.0 490:463.0 492:153.0 493:65.0 497:149.0 498:165.0 499:99.0 500:94.0
647.592	0.448538	0.347342	1.29134	0.196584	0.427957									x513551.pm		pm					513551	840376	319	513551	85:14688.0 86:8548.0 87:15167.0 88:11249.0 89:55283.0 90:6830.0 91:1654.0 92:1873.0 94:4952.0 95:1082.0 96:4355.0 97:5532.0 98:4871.0 99:14349.0 100:27435.0 101:46567.0 102:13705.0 103:413563.0 104:39356.0 105:20378.0 106:4560.0 107:1656.0 108:3385.0 109:1602.0 110:2090.0 111:5931.0 112:5624.0 113:16404.0 114:10809.0 115:18736.0 116:18722.0 117:245176.0 118:26324.0 119:19901.0 120:2922.0 121:1641.0 122:1149.0 124:2851.0 125:2003.0 126:5773.0 127:8745.0 128:20481.0 129:214571.0 130:29498.0 131:52536.0 132:11876.0 133:118989.0 134:18880.0 135:11435.0 136:1963.0 137:1104.0 138:917.0 139:631.0 140:14976.0 141:7983.0 142:86951.0 143:48355.0 144:14920.0 145:9745.0 146:3980.0 147:772934.0 148:122394.0 149:80825.0 150:11063.0 151:4386.0 152:5380.0 153:3193.0 154:6067.0 155:5543.0 156:29411.0 157:105468.0 158:19645.0 159:12180.0 160:2839.0 161:5891.0 162:1628.0 163:8411.0 164:1579.0 165:1761.0 166:3525.0 167:1685.0 168:12989.0 169:7417.0 170:12149.0 171:3727.0 172:9595.0 173:6441.0 174:3231.0 175:11277.0 176:2669.0 177:7377.0 178:1989.0 179:1759.0 180:5614.0 181:2245.0 182:4357.0 183:1512.0 184:2969.0 185:2336.0 186:1870.0 187:3523.0 188:3088.0 189:38836.0 190:13040.0 191:36982.0 192:8252.0 193:3733.0 194:4082.0 195:1764.0 196:4421.0 197:1232.0 198:1910.0 199:1397.0 200:3499.0 201:6539.0 202:3772.0 203:17361.0 204:79149.0 205:232057.0 206:48999.0 207:27109.0 208:6462.0 209:2170.0 210:696.0 211:1201.0 212:1604.0 213:1455.0 214:12480.0 215:6778.0 216:20829.0 217:174644.0 218:40863.0 219:19716.0 220:4153.0 221:19503.0 222:5581.0 223:2909.0 224:1943.0 225:825.0 226:1676.0 227:1358.0 228:6828.0 229:31968.0 230:47910.0 231:17787.0 232:10685.0 233:8727.0 234:2918.0 235:1449.0 236:915.0 237:884.0 238:763.0 239:1185.0 240:3239.0 241:2015.0 242:5722.0 243:5905.0 244:28808.0 245:12102.0 246:42015.0 247:9946.0 248:4243.0 249:1126.0 250:1027.0 251:731.0 252:706.0 253:1128.0 254:1716.0 255:2047.0 256:7438.0 257:2599.0 258:7523.0 259:4227.0 260:19668.0 261:6153.0 262:3830.0 263:1325.0 264:646.0 265:1342.0 266:1062.0 267:756.0 268:2825.0 269:2103.0 270:3721.0 271:2730.0 272:10488.0 273:3153.0 274:2001.0 275:1506.0 276:1105.0 277:5679.0 278:3422.0 279:1233.0 280:1018.0 281:637.0 282:1486.0 283:373.0 284:1397.0 285:817.0 286:1682.0 287:768.0 289:531.0 290:1530.0 291:13611.0 292:4329.0 293:2434.0 294:1376.0 295:373.0 296:725.0 297:469.0 298:1190.0 299:965.0 300:1086.0 301:533.0 302:2496.0 303:1240.0 304:2746.0 305:25559.0 306:9396.0 307:7961.0 308:2289.0 309:1141.0 310:746.0 311:479.0 312:1013.0 313:369.0 314:1105.0 315:661.0 316:1804.0 317:2543.0 318:14330.0 319:117609.0 320:36849.0 321:18034.0 322:3585.0 323:1200.0 324:597.0 325:397.0 326:613.0 327:432.0 328:723.0 329:576.0 330:2043.0 331:3075.0 332:32096.0 333:11822.0 334:6934.0 335:1571.0 336:1072.0 337:422.0 338:261.0 339:191.0 340:464.0 341:387.0 342:745.0 343:1987.0 344:2347.0 345:2000.0 346:2909.0 347:3098.0 348:1649.0 349:1029.0 350:1308.0 351:328.0 352:370.0 353:269.0 354:353.0 355:168.0 356:478.0 357:570.0 358:2115.0 359:1218.0 360:3338.0 361:2261.0 362:6307.0 363:81702.0 364:30107.0 365:13571.0 366:3383.0 367:1020.0 368:363.0 369:381.0 370:699.0 371:406.0 372:828.0 373:1163.0 374:7358.0 375:3199.0 376:4216.0 377:4975.0 378:2151.0 379:1174.0 380:545.0 381:330.0 382:421.0 383:390.0 384:738.0 385:747.0 386:3527.0 387:2247.0 388:2704.0 389:1435.0 390:855.0 391:546.0 392:1188.0 393:3688.0 394:1688.0 395:951.0 396:576.0 397:148.0 398:919.0 399:709.0 400:1137.0 401:684.0 402:647.0 403:498.0 404:439.0 405:985.0 406:904.0 407:789.0 408:615.0 409:399.0 410:303.0 411:366.0 412:710.0 413:323.0 414:663.0 415:383.0 416:379.0 417:313.0 418:693.0 419:1377.0 420:3601.0 421:2145.0 422:2289.0 423:1087.0 424:641.0 425:353.0 426:253.0 427:234.0 428:232.0 429:308.0 430:380.0 431:379.0 432:776.0 433:896.0 434:4521.0 435:37837.0 436:20673.0 437:9622.0 438:3184.0 439:1101.0 440:430.0 441:242.0 442:242.0 443:201.0 444:204.0 445:269.0 446:489.0 447:1130.0 448:5863.0 449:3608.0 450:2577.0 451:2703.0 452:970.0 453:674.0 454:327.0 455:183.0 456:216.0 457:90.0 458:285.0 459:363.0 460:512.0 461:948.0 462:2509.0 463:12912.0 464:75193.0 465:40246.0 466:20616.0 467:7175.0 468:2522.0 469:752.0 470:119.0 471:224.0 472:310.0 473:292.0 474:635.0 475:1156.0 476:6574.0 477:5649.0 478:4981.0 479:2348.0 480:1081.0 481:481.0 482:266.0 483:168.0 484:107.0 485:206.0 486:578.0 487:805.0 488:2183.0 489:1545.0 490:1112.0 491:578.0 492:469.0 493:282.0 494:244.0 495:160.0 496:157.0 497:176.0 499:196.0 500:384.0
3917.46	-0.342023	0.403651	-0.847324	0.396814	0.655717									x513186.pm		pm					513186	813660	125	513186	85:3866.0 86:1938.0 87:5972.0 88:1675.0 89:5230.0 90:1331.0 91:2778.0 93:6519.0 94:5392.0 95:5812.0 96:3184.0 97:5986.0 98:3889.0 99:7141.0 100:1174.0 101:14792.0 102:12916.0 103:15980.0 104:1172.0 105:3237.0 107:2342.0 109:2671.0 111:4295.0 112:689.0 113:16074.0 114:2811.0 115:8855.0 116:12025.0 117:20031.0 118:1943.0 119:7785.0 121:1812.0 122:698.0 123:1426.0 124:763.0 125:39337.0 126:3936.0 127:10128.0 128:2011.0 129:80720.0 130:13098.0 131:22903.0 132:5631.0 133:54545.0 134:6882.0 135:10068.0 137:2438.0 138:979.0 139:430.0 140:642.0 141:2325.0 142:2277.0 143:36573.0 144:3359.0 145:8248.0 146:534.0 147:151316.0 148:23363.0 149:15117.0 150:1073.0 151:4567.0 152:1322.0 153:7398.0 154:1496.0 155:6429.0 156:6221.0 157:36666.0 158:5256.0 159:3142.0 160:952.0 161:1713.0 163:845.0 164:323.0 165:793.0 166:517.0 167:1386.0 168:2699.0 169:20060.0 170:2960.0 171:28552.0 172:2469.0 173:2795.0 174:819.0 175:2252.0 176:55.0 177:1548.0 178:639.0 179:3248.0 181:6469.0 182:879.0 183:5959.0 184:1283.0 185:1630.0 186:845.0 187:232.0 188:478.0 189:8941.0 190:3329.0 191:12692.0 192:2116.0 193:9572.0 194:2144.0 195:6426.0 196:2367.0 197:7950.0 198:1718.0 199:3984.0 200:481.0 201:548.0 204:19771.0 205:3711.0 206:458.0 207:4658.0 208:2962.0 209:2288.0 210:771.0 211:36020.0 212:9884.0 213:4752.0 214:1237.0 215:4944.0 216:1969.0 217:29469.0 218:8653.0 219:4415.0 220:3554.0 221:3217.0 222:731.0 223:362.0 224:185.0 225:10009.0 226:2493.0 227:29342.0 228:7300.0 229:6479.0 230:14639.0 231:6196.0 232:2478.0 233:1433.0 234:203.0 236:258.0 237:398.0 238:473.0 239:588.0 242:3798.0 243:25562.0 244:4191.0 245:4086.0 246:1040.0 247:808.0 249:379.0 251:237.0 252:149.0 253:2463.0 254:1032.0 255:1215.0 257:2298.0 258:3869.0 259:3451.0 260:1104.0 261:758.0 263:176.0 264:342.0 265:318.0 267:827.0 268:603.0 269:3292.0 270:2714.0 271:10199.0 272:2557.0 273:375.0 274:258.0 276:350.0 279:91.0 281:592.0 282:235.0 283:3503.0 284:356.0 285:5854.0 286:6778.0 287:7852.0 288:2145.0 289:6396.0 290:1288.0 291:1149.0 292:1015.0 293:364.0 294:1986.0 295:703.0 296:172.0 298:1118.0 299:89091.0 300:23991.0 301:18113.0 302:2421.0 304:859.0 305:2870.0 306:751.0 307:856.0 308:338.0 309:582.0 310:178.0 311:293.0 313:3170.0 314:6624.0 315:53685.0 316:14094.0 317:8984.0 318:1919.0 319:137.0 321:251.0 327:215.0 332:181.0 334:181.0 335:137.0 336:104.0 348:341.0 349:202.0 353:312.0 361:428.0 365:71.0 366:470.0 367:457.0 368:361.0 369:6252.0 370:2971.0 371:2996.0 373:2367.0 374:707.0 375:398.0 376:1074.0 377:422.0 378:133.0 379:84.0 380:105.0 382:51.0 383:265.0 384:367.0 385:645.0 386:6824.0 387:67610.0 388:27785.0 389:15577.0 390:3118.0 391:918.0 392:227.0 395:383.0 396:71.0 399:278.0 400:46.0 403:47.0 412:30.0 414:127.0 415:279.0 416:51.0 420:47.0 423:388.0 425:83.0 427:46.0 429:75.0 432:138.0 433:37.0 438:1694.0 440:66.0 445:138.0 446:104.0 457:70.0 458:84.0 462:128.0 466:36.0 470:329.0 471:796.0 480:98.0 482:102.0 483:49.0 486:190.0 495:76.0 496:62.0
2247.94	0.916071	0.491455	1.864	0.0623222	0.213127									x509858.pm		pm					509858	548534	244	509858	85:289.0 87:115.0 100:9772.0 101:1599.0 102:490.0 110:501.0 112:148.0 113:139.0 114:63.0 115:282.0 117:568.0 119:245.0 126:114.0 127:218.0 128:776.0 129:1220.0 130:869.0 133:1750.0 134:220.0 140:188.0 142:355.0 147:6079.0 148:849.0 149:635.0 154:526.0 155:720.0 156:1957.0 157:208.0 158:386.0 170:131.0 171:471.0 172:765.0 174:1215.0 175:432.0 186:91.0 187:109.0 188:54.0 189:215.0 190:1944.0 191:422.0 202:338.0 203:166.0 209:68.0 214:127.0 215:47.0 216:337.0 221:142.0 223:51.0 228:207.0 229:109.0 230:157.0 241:61.0 243:179.0 244:5165.0 245:5429.0 246:1209.0 247:518.0 248:86.0 258:426.0 259:76.0 272:62.0 273:97.0 274:63.0 275:809.0 276:171.0 290:52.0 291:85.0 292:37.0 299:43.0 302:52.0 318:505.0 319:143.0 320:107.0 335:59.0 342:51.0 345:60.0 346:2834.0 347:861.0 348:400.0 349:126.0 361:428.0 362:189.0 363:11.0 364:51.0 366:59.0 370:47.0 373:23.0 378:27.0 379:47.0 382:38.0 386:135.0 387:80.0 407:37.0 412:33.0 416:35.0 418:23.0 422:26.0 426:25.0 437:28.0 465:25.0 486:26.0 494:23.0
54471.9	0.182167	0.358495	0.508142	0.611353	0.79519									x509528.pm		pm					509528	703963	318	509528	87:1334.0 89:268.0 99:1997.0 100:1448.0 101:1056.0 103:9343.0 105:301.0 113:830.0 114:419.0 115:364.0 119:1027.0 121:65.0 126:532.0 127:1059.0 129:4512.0 130:611.0 131:1548.0 133:8080.0 134:374.0 135:1011.0 136:259.0 141:349.0 142:445.0 143:1410.0 144:552.0 147:30126.0 148:5580.0 149:2655.0 150:532.0 152:256.0 156:164.0 157:1318.0 167:124.0 170:328.0 175:455.0 177:251.0 179:34.0 181:77.0 183:159.0 188:115.0 189:1415.0 190:134.0 191:12286.0 192:1983.0 193:1362.0 197:309.0 204:8598.0 205:1691.0 206:722.0 208:383.0 215:166.0 216:125.0 217:16693.0 218:3035.0 219:1295.0 220:209.0 229:123.0 232:12.0 233:123.0 239:24.0 241:56.0 243:305.0 251:193.0 263:245.0 265:1138.0 266:49.0 271:64.0 282:303.0 284:117.0 289:29.0 291:133.0 292:155.0 293:251.0 294:312.0 299:157.0 304:121.0 305:9896.0 306:2394.0 307:1288.0 308:253.0 317:240.0 318:13209.0 319:3761.0 320:903.0 321:248.0 322:111.0 325:91.0 367:421.0
341.696	-0.456713	0.339019	-1.34716	0.177928	0.411126									x505754.pm		pm					505754	1017221	361	505754	85:8962.0 86:1296.0 87:8846.0 88:3946.0 89:21610.0 90:2650.0 95:879.0 97:6568.0 98:994.0 99:11247.0 100:905.0 101:69702.0 102:38448.0 103:241299.0 104:19554.0 105:9491.0 106:588.0 107:2981.0 109:7703.0 110:1146.0 111:3360.0 112:1225.0 113:14566.0 114:1671.0 115:17653.0 116:50771.0 117:149393.0 118:14484.0 119:12338.0 121:1547.0 124:502.0 125:3688.0 127:8191.0 128:1872.0 129:264553.0 130:56883.0 131:63766.0 132:9069.0 133:90391.0 134:13248.0 135:11393.0 136:978.0 137:348.0 138:374.0 139:4966.0 140:1670.0 141:8416.0 142:7648.0 143:90227.0 144:8991.0 145:12930.0 146:3275.0 147:562187.0 148:79259.0 149:63043.0 150:8443.0 151:5966.0 152:155.0 153:8047.0 154:1150.0 155:19931.0 156:3497.0 157:37538.0 158:4721.0 159:6252.0 160:1813.0 161:31060.0 162:3599.0 163:10330.0 164:2227.0 166:432.0 167:2255.0 168:1004.0 169:113829.0 170:16778.0 171:19940.0 172:2253.0 173:6418.0 174:2045.0 175:8959.0 176:1887.0 177:6631.0 178:562.0 179:909.0 181:2648.0 182:997.0 183:5143.0 184:1366.0 186:933.0 187:3801.0 188:1147.0 189:90774.0 190:24921.0 191:82196.0 192:14619.0 193:3505.0 195:686.0 196:461.0 197:8149.0 198:1776.0 199:4633.0 200:1882.0 201:4158.0 202:933.0 203:29221.0 204:585233.0 205:133036.0 206:45509.0 207:18627.0 208:1426.0 209:1785.0 211:794.0 213:492.0 214:455.0 215:7504.0 216:2963.0 217:260807.0 218:66484.0 219:48359.0 220:9078.0 221:28894.0 222:4326.0 223:5419.0 224:676.0 226:320.0 227:5463.0 228:1627.0 229:12774.0 230:8483.0 231:23845.0 232:7572.0 233:6542.0 234:1875.0 235:1408.0 236:280.0 238:437.0 239:1162.0 240:58.0 241:7068.0 242:4165.0 243:50008.0 244:13279.0 245:20264.0 246:3253.0 247:8710.0 248:1348.0 249:1731.0 250:263.0 254:235.0 255:2184.0 256:137.0 257:7338.0 258:279.0 259:6890.0 260:1855.0 261:1699.0 262:377.0 263:1203.0 264:690.0 265:2388.0 266:790.0 267:739.0 269:3312.0 271:42199.0 272:9501.0 273:7895.0 274:1688.0 275:1942.0 276:405.0 277:17860.0 278:8005.0 279:5603.0 280:1541.0 281:604.0 283:791.0 284:481.0 285:427.0 286:625.0 287:1792.0 288:835.0 289:1782.0 290:997.0 291:13436.0 292:135690.0 293:42554.0 294:17852.0 295:3454.0 296:1354.0 297:619.0 298:200.0 302:288.0 303:1652.0 304:3313.0 305:61911.0 306:22059.0 307:11550.0 308:2837.0 309:727.0 310:473.0 311:424.0 312:298.0 315:2668.0 316:581.0 317:6513.0 318:3650.0 319:15459.0 320:4961.0 321:8603.0 322:2731.0 323:1016.0 325:426.0 329:240.0 330:644.0 331:15826.0 332:12217.0 333:142085.0 334:48325.0 335:23042.0 336:6128.0 337:1083.0 345:4409.0 346:1639.0 347:1516.0 348:225.0 349:318.0 350:143.0 355:691.0 356:120.0 357:653.0 358:458.0 359:30743.0 360:13443.0 361:204507.0 362:66113.0 363:26692.0 364:8044.0 365:2318.0 366:589.0 367:356.0 368:95.0 372:68.0 373:358.0 375:497.0 376:339.0 379:1976.0 380:273.0 381:44.0 383:295.0 384:169.0 385:475.0 387:65.0 389:584.0 390:374.0 391:47.0 392:219.0 393:2663.0 394:2299.0 396:629.0 397:328.0 400:212.0 404:146.0 405:639.0 406:979.0 407:830.0 412:92.0 413:160.0 417:215.0 419:482.0 420:56.0 421:382.0 422:816.0 423:25396.0 424:11050.0 425:5279.0 426:1540.0 427:696.0 428:45.0 430:128.0 432:292.0 433:2231.0 434:1859.0 435:6350.0 436:3029.0 437:1630.0 438:531.0 439:277.0 442:126.0 445:47.0 447:403.0 448:555.0 450:1769.0 451:2423.0 452:1211.0 453:556.0 454:307.0 455:22.0 456:134.0 457:128.0 459:177.0 460:111.0 461:217.0 462:21.0 467:310.0 468:133.0 471:134.0 474:120.0 476:290.0 477:256.0 478:186.0 479:175.0 480:224.0 481:72.0 482:173.0 483:170.0 484:121.0 486:104.0 487:144.0 489:266.0 490:239.0 492:192.0 493:191.0 494:236.0 495:400.0 496:79.0 497:173.0 498:168.0
1124.09	0.211563	0.406115	0.520943	0.602406	0.79519									x505673.pm		pm					505673	569477	106	505673	85:1627.0 88:1083.0 89:430.0 90:285.0 91:21494.0 92:7977.0 93:18286.0 94:1398.0 99:2091.0 101:3568.0 103:2742.0 104:795.0 105:1830.0 106:34340.0 107:6771.0 111:962.0 113:909.0 114:1743.0 115:1868.0 116:3308.0 117:9468.0 118:562.0 119:1898.0 120:384.0 121:440.0 123:23.0 125:187.0 127:2532.0 129:16575.0 130:3400.0 131:3028.0 134:1752.0 135:3087.0 136:188.0 137:403.0 142:10784.0 143:1635.0 144:272.0 147:11706.0 148:3230.0 149:2972.0 150:190.0 151:465.0 152:343.0 155:917.0 161:164.0 165:677.0 167:773.0 168:363.0 169:316.0 180:1926.0 181:515.0 182:720.0 189:299.0 191:559.0 192:78.0 194:61.0 195:203.0 199:39.0 200:218.0 203:361.0 204:1144.0 206:172.0 209:860.0 224:1327.0 226:37.0 227:527.0 228:130.0 229:272.0 236:81.0 239:531.0 240:273.0 243:62.0 261:46.0 270:52.0 271:46.0 273:405.0 275:73.0 284:50.0 299:418.0 300:100.0 301:73.0 305:62.0 306:28.0 308:69.0 325:215.0 330:171.0 331:57.0 335:61.0 336:24.0 337:32.0 353:48.0 371:25.0 375:30.0 419:22.0 459:26.0 500:11.0
717.344	0.554333	0.346147	1.60144	0.10928	0.298212									x505636.pm		pm					505636	744646	305	505636	95:471.0 98:74.0 101:1451.0 102:241.0 103:4867.0 105:378.0 109:91.0 113:632.0 114:374.0 115:928.0 116:407.0 117:8793.0 118:1067.0 119:907.0 125:152.0 127:130.0 129:6090.0 130:1041.0 131:3610.0 132:400.0 133:6725.0 134:980.0 135:746.0 139:57.0 140:59.0 141:1248.0 142:352.0 143:6470.0 144:675.0 145:769.0 146:130.0 147:33092.0 148:5035.0 149:3704.0 150:389.0 151:233.0 155:241.0 157:1455.0 159:294.0 161:251.0 163:608.0 164:83.0 169:310.0 170:164.0 171:457.0 178:84.0 179:54.0 182:83.0 183:66.0 187:106.0 189:1529.0 190:448.0 191:8671.0 192:1639.0 193:707.0 194:50.0 201:103.0 203:532.0 204:14202.0 205:5062.0 206:1668.0 211:48.0 212:39.0 215:282.0 217:16613.0 218:15159.0 219:3601.0 220:902.0 221:1623.0 222:383.0 223:195.0 229:395.0 231:7697.0 232:1732.0 233:560.0 235:48.0 237:34.0 243:200.0 244:77.0 245:253.0 247:60.0 257:95.0 259:75.0 260:63.0 265:674.0 266:236.0 268:69.0 279:130.0 280:29.0 291:451.0 292:198.0 294:76.0 303:67.0 304:80.0 305:9968.0 306:2873.0 307:1575.0 308:363.0 310:43.0 317:96.0 318:1645.0 319:13843.0 320:4457.0 321:1946.0 322:493.0 323:109.0 331:232.0 332:1336.0 333:727.0 334:239.0 335:71.0 352:295.0 365:21.0 367:194.0 369:45.0 379:26.0 381:78.0 383:28.0 392:92.0 393:568.0 394:273.0 395:121.0 407:96.0 409:22.0 419:151.0 420:87.0 431:36.0 446:183.0 447:145.0 448:56.0
29363.9	-0.650313	0.486817	-1.33585	0.181599	0.414398									x505282.pm		pm					505282	892884	387	505282	85:5163.0 86:1185.0 87:5772.0 88:3846.0 89:61497.0 90:5610.0 91:3400.0 92:816.0 93:1174.0 94:1758.0 95:694.0 96:2091.0 97:4463.0 98:4057.0 99:4275.0 100:6276.0 101:16995.0 102:4976.0 103:130599.0 104:12971.0 105:12442.0 106:2041.0 107:1652.0 108:1347.0 109:1172.0 110:1517.0 111:1872.0 112:1477.0 113:8825.0 114:5853.0 115:8846.0 116:7291.0 117:68167.0 118:6745.0 119:9913.0 120:1127.0 121:2689.0 122:956.0 123:1203.0 124:524.0 125:1252.0 126:10063.0 127:3595.0 128:5749.0 129:55377.0 130:8444.0 131:20466.0 132:3629.0 133:70831.0 134:10520.0 135:13137.0 136:2567.0 137:2675.0 138:542.0 139:555.0 140:2469.0 141:2602.0 142:36588.0 143:15674.0 144:4121.0 145:3269.0 146:934.0 147:192123.0 148:30931.0 149:18910.0 150:2779.0 151:4470.0 152:1377.0 153:1552.0 154:4604.0 155:2294.0 156:2998.0 157:19439.0 158:6443.0 159:3706.0 160:1030.0 161:1791.0 162:535.0 163:10429.0 164:2159.0 165:2180.0 166:1575.0 167:1578.0 168:2769.0 169:4319.0 170:3502.0 171:1504.0 172:4378.0 173:71336.0 174:12629.0 175:5939.0 176:1163.0 177:3158.0 178:887.0 179:1357.0 180:1595.0 181:4015.0 182:2221.0 183:2325.0 184:5281.0 185:1373.0 186:2397.0 187:1168.0 188:1239.0 189:13640.0 190:4527.0 191:18958.0 192:3042.0 193:7113.0 194:1539.0 195:5032.0 196:1580.0 197:1632.0 198:2957.0 199:1206.0 200:1319.0 201:2382.0 202:2019.0 203:2861.0 204:16482.0 205:45708.0 206:10383.0 207:12888.0 208:3147.0 209:2381.0 210:1945.0 211:13902.0 212:3592.0 213:1600.0 214:15574.0 215:3597.0 216:1716.0 217:35305.0 218:8346.0 219:3743.0 220:744.0 221:3942.0 222:771.0 223:302.0 224:477.0 225:15803.0 226:3637.0 227:3530.0 228:1984.0 229:6320.0 230:3486.0 231:2374.0 232:582.0 233:751.0 234:280.0 235:459.0 236:4279.0 237:983.0 238:692.0 239:409.0 240:5554.0 241:3368.0 242:2719.0 243:2757.0 244:12414.0 245:3867.0 246:2147.0 247:738.0 248:349.0 249:363.0 250:212.0 251:331.0 252:651.0 253:605.0 254:1108.0 255:1687.0 256:4124.0 257:1269.0 258:1555.0 259:1687.0 260:874.0 261:398.0 262:1027.0 263:832.0 264:393.0 265:628.0 266:2244.0 267:877.0 268:2290.0 269:1728.0 270:1630.0 271:736.0 272:763.0 273:876.0 274:1191.0 275:1313.0 276:437.0 277:1283.0 278:527.0 279:223.0 280:423.0 281:607.0 282:1004.0 283:3599.0 284:1782.0 285:3056.0 286:10091.0 287:3927.0 288:1843.0 289:481.0 290:293.0 291:2546.0 292:654.0 293:206.0 294:273.0 295:162.0 296:205.0 297:339.0 298:3001.0 299:72654.0 300:20007.0 301:10378.0 302:2273.0 303:460.0 304:697.0 305:5576.0 306:2287.0 307:3146.0 308:618.0 309:338.0 310:248.0 311:218.0 312:1390.0 313:1661.0 314:6123.0 315:25437.0 316:11294.0 317:4621.0 318:1735.0 319:17746.0 320:5535.0 321:2066.0 322:561.0 323:178.0 328:852.0 329:854.0 330:1145.0 331:1171.0 332:355.0 333:276.0 334:89.0 336:53.0 337:25.0 338:76.0 339:144.0 340:563.0 341:354.0 342:487.0 343:432.0 344:381.0 345:256.0 346:422.0 347:356.0 348:302.0 349:96.0 351:72.0 353:501.0 354:7590.0 355:2867.0 356:1500.0 357:776.0 358:687.0 359:447.0 360:193.0 361:326.0 362:90.0 363:173.0 364:97.0 365:60.0 368:373.0 369:303.0 370:765.0 371:794.0 372:848.0 373:1708.0 374:680.0 375:366.0 376:230.0 377:123.0 378:245.0 379:168.0 381:112.0 382:123.0 383:215.0 384:813.0 385:1111.0 386:9244.0 387:107193.0 388:43432.0 389:24476.0 390:6562.0 391:1700.0 392:380.0 393:177.0 394:264.0 396:105.0 397:104.0 399:85.0 401:192.0 402:530.0 403:552.0 404:267.0 405:348.0 406:240.0 407:168.0 410:31.0 412:128.0 413:335.0 414:5207.0 415:2310.0 416:1016.0 417:487.0 418:154.0 419:299.0 420:261.0 421:171.0 426:51.0 427:432.0 428:276.0 429:254.0 430:162.0 433:128.0 441:145.0 442:221.0 443:163.0 447:82.0 456:120.0 457:88.0 460:162.0 461:843.0 462:272.0 463:195.0 464:203.0 465:130.0 466:105.0 468:454.0 469:344.0 470:281.0 471:168.0 472:286.0 473:176.0 474:98.0 475:98.0 476:136.0 478:282.0 479:271.0 483:204.0 484:2241.0 485:1470.0 486:844.0 487:405.0 488:308.0 490:72.0 493:92.0 495:108.0 496:125.0 498:98.0 499:141.0 500:853.0
12632	-0.661013	0.316292	-2.08988	0.0366285	0.145575									x486469.pm		pm					486469	684314	89	486469	85:16224.0 86:6007.0 87:42846.0 88:24874.0 89:76265.0 90:5916.0 91:3424.0 94:99.0 95:2715.0 96:1869.0 97:12750.0 98:2509.0 99:20055.0 100:5978.0 101:58039.0 102:13667.0 103:532452.0 104:54281.0 105:23865.0 106:1219.0 107:501.0 108:312.0 110:500.0 111:6286.0 112:1864.0 113:8728.0 114:1355.0 115:13438.0 116:3914.0 117:113808.0 118:13731.0 119:14596.0 120:654.0 122:367.0 123:450.0 124:437.0 125:1287.0 126:1826.0 127:2132.0 128:328.0 129:44381.0 130:6195.0 131:38895.0 132:2314.0 133:67374.0 134:9541.0 135:5011.0 137:1549.0 138:44.0 140:1229.0 141:3102.0 144:4950.0 154:441.0 155:6.0 160:657.0 174:1039.0 181:62.0 183:705.0 184:1.0 187:786.0 197:1485.0 198:670.0 201:1877.0 207:4394.0 211:493.0 213:352.0 222:1348.0 225:629.0 226:389.0 227:1038.0 228:75.0 234:512.0 237:463.0 238:94.0 239:113.0 242:311.0 248:543.0 252:485.0 253:191.0 256:341.0 257:354.0 258:676.0 262:17.0 263:28.0 264:9.0 268:251.0 273:480.0 275:64.0 281:100.0 282:281.0 283:139.0 284:205.0 287:486.0 290:325.0 293:394.0 297:347.0 299:10.0 301:120.0 302:273.0 303:764.0 304:274.0 314:333.0 323:783.0 325:569.0 328:180.0 329:52.0 330:104.0 338:105.0 340:332.0 342:170.0 344:419.0 347:176.0 348:245.0 349:219.0 350:64.0 351:193.0 353:262.0 356:20.0 357:219.0 358:129.0 364:98.0 365:49.0 369:34.0 371:164.0 382:213.0 383:77.0 384:125.0 387:150.0 388:210.0 390:648.0 391:125.0 392:776.0 400:217.0 401:172.0 404:672.0 405:316.0 410:332.0 412:63.0 413:134.0 414:139.0 415:170.0 416:37.0 417:255.0 418:254.0 423:70.0 424:319.0 426:55.0 428:35.0 429:174.0 437:494.0 438:291.0 439:268.0 441:91.0 443:138.0 444:141.0 445:127.0 446:77.0 447:317.0 448:207.0 457:77.0 460:127.0 461:102.0 463:132.0 464:112.0 465:134.0 466:60.0 467:98.0 469:149.0 471:128.0 473:137.0 475:115.0 476:171.0 478:108.0 480:176.0 486:118.0 487:98.0 490:128.0 491:133.0 492:161.0 496:138.0
8605.16	0.511311	0.350659	1.45814	0.144801	0.362003									x481264.pm		pm					481264	420132	285	481264	85:1164.0 93:3000.0 95:3069.0 97:2634.0 98:1156.0 99:1402.0 107:469.0 109:1425.0 112:266.0 114:198.0 115:1245.0 117:1886.0 119:442.0 120:584.0 121:940.0 122:373.0 123:2502.0 125:937.0 127:840.0 129:699.0 130:567.0 131:691.0 133:2256.0 134:342.0 135:1540.0 137:269.0 138:230.0 141:1518.0 144:65.0 147:13266.0 148:2198.0 149:2274.0 150:386.0 154:148.0 155:534.0 157:209.0 163:221.0 166:492.0 167:3678.0 179:875.0 180:1671.0 181:428.0 182:1380.0 195:7854.0 196:998.0 197:2240.0 199:191.0 210:3201.0 211:2417.0 212:771.0 232:218.0 235:71.0 239:117.0 242:849.0 252:65.0 253:108.0 255:254.0 257:261.0 258:147.0 268:150.0 269:236.0 271:127.0 283:750.0 284:663.0 285:28052.0 286:7917.0 287:2035.0 289:134.0 300:1343.0 303:64.0 435:47.0
1787.88	-0.0313774	0.318261	-0.0985899	0.921464	0.966317									x480022.pm		pm					480022	961899	361	480022	85:16033.0 86:4388.0 87:20331.0 88:4516.0 89:63143.0 90:19835.0 91:18129.0 94:1440.0 95:2672.0 97:8657.0 98:3096.0 99:18648.0 100:701.0 101:47482.0 102:14403.0 103:400199.0 104:46421.0 105:19989.0 106:8314.0 107:39241.0 108:3433.0 109:32213.0 110:2763.0 111:17735.0 112:2743.0 113:18728.0 114:5614.0 115:23220.0 116:27659.0 117:204840.0 118:16727.0 119:31105.0 120:3771.0 121:1193.0 122:738.0 123:254.0 124:810.0 125:3367.0 126:2180.0 127:13957.0 128:3843.0 129:381233.0 130:49354.0 131:116575.0 132:14996.0 133:136966.0 134:24838.0 135:24046.0 136:4742.0 138:1106.0 139:12805.0 140:3564.0 141:13318.0 142:8734.0 143:52835.0 144:12202.0 145:26913.0 146:5140.0 147:708478.0 148:97584.0 149:88622.0 150:10256.0 151:9941.0 152:2141.0 153:21064.0 154:5016.0 155:44984.0 156:7641.0 157:67038.0 158:4746.0 159:12678.0 160:1972.0 161:11170.0 162:5120.0 163:23462.0 164:31987.0 165:11649.0 166:4061.0 167:4188.0 168:875.0 169:303968.0 170:43310.0 171:27426.0 172:3979.0 173:12419.0 174:2139.0 175:11854.0 176:1189.0 177:33868.0 178:8245.0 179:60125.0 180:10255.0 181:13564.0 182:3746.0 183:18359.0 184:3784.0 185:5345.0 187:3771.0 188:218.0 189:73132.0 190:10745.0 191:111967.0 192:24668.0 193:15920.0 195:1483.0 196:1433.0 197:3320.0 198:1401.0 199:9030.0 200:1989.0 201:7694.0 202:2610.0 203:27290.0 204:66063.0 205:78545.0 206:19502.0 207:20668.0 208:10804.0 209:12819.0 210:2134.0 211:2220.0 212:244.0 213:239.0 214:937.0 215:11801.0 216:3518.0 217:336127.0 218:67464.0 219:38739.0 220:5457.0 221:25033.0 222:6061.0 223:10023.0 224:1566.0 225:4233.0 226:920.0 227:10156.0 228:3616.0 229:34601.0 230:17172.0 231:46338.0 232:19972.0 233:12850.0 234:3661.0 235:3505.0 236:1436.0 237:10235.0 238:1731.0 239:4687.0 240:1559.0 241:11216.0 242:2204.0 243:141459.0 244:39536.0 245:51695.0 246:11843.0 247:19484.0 248:1988.0 249:3543.0 250:1704.0 251:3090.0 252:26915.0 253:10755.0 254:4592.0 255:5014.0 256:4082.0 257:10992.0 258:3739.0 259:10720.0 260:3240.0 261:11876.0 262:3592.0 263:3413.0 264:1366.0 265:681.0 266:2124.0 269:1716.0 271:126245.0 272:33452.0 273:16180.0 274:3635.0 275:2463.0 276:816.0 277:1605.0 278:1229.0 279:2704.0 280:1984.0 281:6089.0 283:790.0 284:491.0 285:381.0 286:718.0 287:2697.0 288:625.0 289:4356.0 290:1645.0 291:9778.0 292:1497.0 293:4021.0 294:1611.0 295:438.0 296:179383.0 297:43939.0 298:15026.0 299:4606.0 300:285.0 301:610.0 302:591.0 303:1298.0 304:6943.0 305:10460.0 306:3757.0 307:7707.0 308:2609.0 309:4910.0 310:782.0 312:1141.0 314:499.0 315:1162.0 316:1228.0 317:7432.0 318:4628.0 319:35815.0 320:8481.0 321:8314.0 322:1921.0 323:1998.0 324:1929.0 325:5866.0 328:452.0 329:899.0 330:1091.0 331:27120.0 332:11092.0 333:9537.0 334:3322.0 335:3404.0 336:306.0 337:1470.0 338:996.0 339:1970.0 340:807.0 343:882.0 344:584.0 345:5097.0 346:2912.0 347:701.0 348:1084.0 349:2948.0 350:1074.0 351:2271.0 352:1019.0 353:3616.0 354:1234.0 355:1289.0 357:620.0 359:376.0 360:10311.0 361:357590.0 362:113663.0 363:57882.0 364:14594.0 365:3528.0 366:487.0 367:902.0 368:408.0 372:520.0 374:207.0 375:454.0 376:396.0 377:995.0 378:778.0 379:1083.0 380:550.0 381:451.0 382:119.0 386:206.0 387:591.0 388:349.0 389:1692.0 390:766.0 391:558.0 392:317.0 393:557.0 394:263.0 395:1118.0 396:237.0 398:103.0 399:1550.0 400:738.0 402:302.0 404:220.0 405:1048.0 406:591.0 407:425.0 408:393.0 409:91.0 410:664.0 411:6124.0 412:3247.0 414:802.0 416:305.0 417:412.0 418:258.0 419:246.0 421:110.0 422:329.0 423:260.0 424:128.0 425:1165.0 426:610.0 427:242.0 428:56.0 431:247.0 434:309.0 435:970.0 436:375.0 437:2286.0 438:1280.0 439:1084.0 442:341.0 443:759.0 445:294.0 446:98.0 448:149.0 449:1419.0 450:11401.0 451:5817.0 452:2506.0 453:1893.0 454:782.0 455:391.0 456:230.0 457:204.0 459:205.0 460:211.0 461:416.0 463:114.0 464:269.0 465:403.0 466:342.0 467:229.0 468:147.0 470:179.0 471:120.0 472:101.0 473:64.0 474:124.0 477:408.0 478:544.0 479:3978.0 480:1992.0 481:1225.0 482:438.0 484:31.0 485:2363.0 486:1591.0 487:797.0 488:351.0 490:276.0 491:195.0 493:152.0 494:144.0 495:200.0 496:47.0 497:687.0 498:275.0 499:309.0 500:249.0
48898.6	-0.0670454	0.319648	-0.209748	0.833865	0.924528									x474672.pm		pm					474672	195741	102	474672	86:2986.0 87:1761.0 88:413.0 100:1806.0 101:1309.0 102:160567.0 103:16782.0 104:1139.0 105:350.0 106:768.0 107:192.0 110:236.0 112:126.0 114:783.0 115:599.0 116:6146.0 117:6147.0 118:1005.0 120:237.0 124:283.0 128:196.0 130:1172.0 133:1613.0 134:2066.0 135:760.0 138:116.0 142:106.0 143:451.0 147:38475.0 148:5954.0 149:4887.0 151:178.0 153:11235.0 163:527.0 174:1284.0 176:366.0 184:138.0 190:4897.0 191:672.0 195:310.0 196:117.0 202:128.0 203:100.0 204:246.0 205:1720.0 211:459.0 217:101.0 218:107.0 223:430.0 233:176.0 235:91.0 236:37.0 241:42.0 243:75.0 247:476.0 248:621.0 258:52.0 262:90.0 265:879.0 266:203.0 267:182.0 273:55.0 279:957.0 290:24.0 293:94.0 297:1516.0 304:39.0 317:105.0 320:42.0 335:55.0 345:74.0 350:78.0 351:69.0 358:51.0 365:39.0 370:39.0 376:55.0 391:77.0 393:41.0 395:23.0 408:29.0 423:44.0 427:51.0 432:38.0 439:41.0 443:32.0 446:25.0 451:34.0 456:43.0 465:32.0 473:55.0 474:42.0 478:24.0 484:54.0 487:17.0 491:92.0
237.708	0.339423	0.417003	0.813958	0.415669	0.662958									x474326.pm		pm					474326	225359	274	474326	85:2083.0 86:1956.0 87:1329.0 88:1856.0 89:5607.0 90:579.0 91:2483.0 93:1262.0 96:594.0 99:2354.0 101:2770.0 103:1803.0 105:1847.0 107:373.0 108:806.0 109:384.0 110:2047.0 111:384.0 115:6267.0 116:7019.0 117:43280.0 118:3662.0 119:2913.0 121:1483.0 122:199.0 123:459.0 124:496.0 125:603.0 126:2326.0 128:1060.0 129:8729.0 131:22705.0 132:12405.0 133:13231.0 134:1708.0 135:1665.0 136:568.0 137:4118.0 138:611.0 139:475.0 143:2300.0 145:3786.0 146:297.0 149:2586.0 150:1085.0 151:28802.0 152:4217.0 153:1707.0 155:2536.0 157:194.0 159:1576.0 160:213.0 165:681.0 173:44283.0 174:5547.0 175:2167.0 176:774.0 180:251.0 182:435.0 184:475.0 201:134.0 204:206.0 220:72.0 221:1015.0 224:253.0 229:230.0 264:60.0 274:11525.0 275:1865.0 276:951.0 280:615.0 297:447.0 347:46.0 388:39.0 411:15.0 412:56.0 417:54.0 440:51.0
1939.09	-0.0874569	0.330077	-0.264959	0.791041	0.905563									x474251.pm		pm					474251	432974	219	474251	86:30165.0 87:32175.0 88:11102.0 90:777.0 91:5203.0 100:44771.0 101:9721.0 102:57620.0 103:12488.0 108:584.0 109:147.0 110:1377.0 112:1319.0 118:32635.0 119:14419.0 127:3544.0 128:9201.0 129:7022.0 132:25604.0 134:19959.0 135:22103.0 136:2003.0 138:1452.0 142:3137.0 143:4824.0 145:4733.0 146:27200.0 147:291311.0 148:89433.0 149:61551.0 150:7922.0 151:2526.0 152:459.0 153:1147.0 158:8040.0 161:41742.0 162:20330.0 163:5750.0 164:1741.0 173:5899.0 174:58701.0 175:11411.0 176:56168.0 177:7320.0 178:3679.0 179:1473.0 182:54.0 188:2262.0 189:3194.0 190:14201.0 192:2235.0 195:405.0 197:360.0 203:2443.0 204:31588.0 205:7888.0 206:3627.0 210:589.0 213:137.0 216:1108.0 218:3134.0 219:35855.0 220:15551.0 221:4705.0 222:963.0 223:960.0 233:2902.0 235:2894.0 236:1740.0 242:415.0 246:3970.0 248:5245.0 253:176.0 257:94.0 263:1050.0 264:643.0 266:362.0 272:158.0 275:184.0 277:300.0 279:509.0 284:206.0 306:238.0 313:53.0 314:59.0 315:204.0 322:177.0 325:165.0 330:34.0 331:128.0 333:142.0 336:146.0 346:114.0 354:47.0 365:191.0 368:147.0 373:270.0 379:34.0 380:174.0 382:223.0 384:179.0 387:246.0 390:114.0 392:38.0 393:198.0 394:172.0 399:188.0 404:43.0 407:110.0 409:127.0 411:124.0 412:271.0 413:110.0 414:167.0 415:253.0 416:216.0 417:113.0 418:89.0 419:113.0 423:68.0 425:133.0 438:153.0 439:114.0 442:17.0 449:161.0 458:218.0 464:157.0 470:199.0 489:196.0
6211.2	-0.291915	0.336642	-0.867137	0.385867	0.652757									x474221.pm		pm					474221	489066	304	474221	86:687383.0 89:12041.0 90:2291.0 100:398136.0 103:11829.0 105:9942.0 110:10082.0 112:27661.0 113:27086.0 116:44663.0 117:85791.0 118:20624.0 119:28986.0 120:2709.0 121:5722.0 124:3587.0 126:5467.0 127:4546.0 128:22633.0 130:156592.0 131:158226.0 132:53927.0 133:235573.0 134:33480.0 135:15160.0 136:4438.0 137:2380.0 138:777.0 140:60778.0 141:10762.0 142:171418.0 143:64537.0 144:38104.0 145:19966.0 146:35612.0 147:1177430.0 148:179241.0 149:103367.0 150:8400.0 151:5356.0 154:4670.0 158:56260.0 161:2834.0 162:1920.0 164:910.0 166:1047.0 170:9753.0 172:63125.0 173:23121.0 176:46138.0 178:1007.0 189:3469.0 190:1665.0 192:239.0 193:282.0 198:3506.0 200:9955.0 201:6164.0 202:2581.0 203:1565.0 206:440.0 207:1843.0 214:31292.0 215:7994.0 216:177394.0 217:20321.0 218:11393.0 219:13100.0 222:6329.0 223:2064.0 224:279.0 230:21341.0 231:4647.0 236:2852.0 237:12850.0 238:5844.0 242:493.0 243:1300.0 245:2200.0 246:56017.0 247:13661.0 248:9951.0 249:2806.0 250:385.0 252:1956.0 253:946.0 254:337.0 257:770.0 261:530.0 264:316.0 265:152.0 267:1301.0 268:599.0 269:455.0 275:1222.0 276:9516.0 277:955.0 281:1765.0 283:1611.0 284:2254.0 288:2583.0 289:2266.0 290:276.0 302:993.0 303:302.0 304:277705.0 305:90051.0 306:43005.0 307:8694.0 308:1561.0 309:505.0 311:56.0 325:646.0 339:165.0 341:334.0 342:357.0 343:436.0 344:385.0 349:758.0 355:177.0 356:389.0 358:346.0 368:90.0 369:222.0 371:309.0 372:92.0 409:272.0 423:218.0 430:190.0 431:193.0 444:276.0 446:110.0 454:346.0 458:69.0 465:249.0 489:50.0 491:240.0
3692.35	0.649277	0.913932	0.710421	0.477443	0.706142									x474185.pm		pm					474185	910917	174	474185	85:1570.0 86:19983.0 87:27373.0 88:2079.0 89:1668.0 90:326.0 95:811.0 96:1873.0 97:1274.0 98:364.0 100:13426.0 102:9803.0 103:1953.0 104:1209.0 111:710.0 112:1164.0 113:3131.0 114:2470.0 116:3320.0 117:2973.0 118:1438.0 119:828.0 123:545.0 125:250.0 128:3221.0 129:8022.0 130:3777.0 131:4694.0 132:3348.0 134:1724.0 135:789.0 136:482.0 138:724.0 139:235.0 141:1302.0 143:2117.0 144:122.0 145:2947.0 147:21004.0 148:5990.0 149:4523.0 150:532.0 151:328.0 152:510.0 153:1601.0 154:1134.0 155:1816.0 156:7781.0 157:2095.0 158:6749.0 159:1246.0 160:1518.0 161:886.0 162:927.0 163:344.0 167:390.0 168:2176.0 171:4479.0 172:9780.0 173:20316.0 174:92883.0 175:19482.0 176:7493.0 177:3936.0 179:1177.0 181:398.0 184:419.0 186:1390.0 187:904.0 188:1219.0 189:3907.0 190:2041.0 191:1987.0 192:495.0 195:1348.0 197:579.0 200:1729.0 201:9052.0 202:16674.0 203:11915.0 209:786.0 210:356.0 212:377.0 213:2180.0 215:1646.0 216:1492.0 217:5873.0 218:6091.0 219:1917.0 220:951.0 226:582.0 227:1098.0 228:1516.0 229:4273.0 230:2153.0 231:4944.0 233:1637.0 234:440.0 235:97.0 238:1913.0 240:1053.0 242:131.0 244:3218.0 248:1077.0 249:597.0 251:146.0 255:318.0 257:627.0 258:201.0 259:959.0 262:197.0 265:381.0 267:335.0 269:3714.0 270:571.0 272:207.0 273:257.0 274:5330.0 275:838.0 276:1887.0 279:53.0 283:665.0 285:1372.0 286:579.0 287:485.0 288:281.0 291:1868.0 292:671.0 295:230.0 296:117.0 298:297.0 302:472.0 304:153.0 305:491.0 306:189.0 308:63.0 312:689.0 317:910.0 322:164.0 327:254.0 333:1570.0 334:3500.0 335:616.0 337:93.0 343:201.0 345:361.0 346:660.0 347:360.0 349:208.0 351:228.0 353:83.0 359:414.0 361:207.0 363:154.0 364:158.0 365:127.0 366:145.0 372:133.0 375:283.0 376:234.0 377:66.0 379:49.0 393:57.0 409:188.0 410:245.0 433:691.0 434:243.0 436:21.0 447:142.0 448:670.0 449:3766.0 450:1455.0 451:320.0 455:125.0 457:62.0 458:32.0 468:30.0 470:33.0 474:98.0 479:86.0 480:42.0 492:56.0 493:63.0 495:54.0 496:31.0
133645	0.834134	0.998333	0.835527	0.403421	0.660503									x474135.pm		pm					474135	196863	117	474135	85:5042.0 86:1279.0 87:3093.0 88:6246.0 92:321.0 95:353.0 99:1635.0 101:12623.0 103:2731.0 104:5634.0 117:321827.0 118:38116.0 119:16149.0 120:1295.0 123:2145.0 126:1043.0 127:930.0 128:1229.0 129:13785.0 130:1326.0 132:4567.0 133:4960.0 134:1139.0 139:141.0 140:265.0 143:175.0 145:2371.0 146:13921.0 149:941.0 154:1070.0 161:6200.0 162:788.0 184:89.0 186:499.0 200:88.0 251:144.0 261:67.0 273:74.0 280:241.0 296:454.0 309:88.0 335:54.0 367:51.0 383:60.0 384:38.0 397:65.0 404:55.0 418:47.0 419:62.0 430:53.0 441:51.0 471:27.0 472:36.0 476:46.0 491:59.0 499:42.0
1479.27	0.845677	0.351483	2.40602	0.0161273	0.0905697									x474043.pm		pm					474043	766328	174	474043	85:1008.0 86:23725.0 87:2048.0 88:1118.0 96:962.0 97:921.0 98:1090.0 99:1124.0 100:11249.0 101:1914.0 102:2019.0 103:1455.0 104:268.0 108:710.0 110:654.0 111:190.0 112:810.0 113:753.0 114:1627.0 116:1269.0 117:2908.0 118:562.0 122:152.0 123:488.0 124:846.0 126:1355.0 127:698.0 128:1828.0 129:1643.0 130:3890.0 131:2123.0 132:542.0 133:3146.0 134:442.0 136:569.0 140:1640.0 141:698.0 142:1508.0 144:1151.0 145:463.0 146:1665.0 147:4579.0 148:2221.0 149:345.0 151:646.0 152:2858.0 153:1115.0 154:1350.0 155:2843.0 156:8292.0 158:2522.0 159:218.0 160:814.0 164:1029.0 165:406.0 166:591.0 167:460.0 168:1059.0 169:1442.0 170:1092.0 171:245.0 172:1841.0 173:1004.0 174:61804.0 175:11378.0 176:5000.0 177:991.0 178:400.0 180:563.0 181:3077.0 182:1279.0 183:735.0 184:9089.0 185:1881.0 186:1337.0 187:142.0 188:1477.0 195:254.0 196:882.0 198:1137.0 200:805.0 201:399.0 202:275.0 204:343.0 205:278.0 206:216.0 210:333.0 211:908.0 212:373.0 214:1421.0 222:290.0 223:330.0 224:306.0 228:1054.0 229:69.0 230:137.0 235:511.0 236:818.0 240:214.0 241:872.0 242:1551.0 243:684.0 246:54.0 247:134.0 251:421.0 252:221.0 256:517.0 257:1080.0 258:172.0 262:188.0 263:478.0 267:206.0 268:117.0 269:1517.0 270:4269.0 271:813.0 272:393.0 274:130.0 276:899.0 284:413.0 285:210.0 287:144.0 292:3140.0 293:699.0 297:391.0 298:235.0 300:295.0 307:590.0 310:203.0 311:91.0 312:190.0 322:56.0 324:91.0 325:2169.0 326:862.0 327:338.0 330:108.0 352:38.0 353:355.0 354:120.0 366:913.0 368:1110.0 369:312.0 381:3745.0 382:1340.0 389:178.0 390:110.0 399:38.0 405:53.0 457:35.0
2492.55	-0.308858	0.254344	-1.21434	0.22462	0.470487									x474028.pm		pm					474028	749910	174	474028	86:1866.0 100:3939.0 101:427.0 102:132.0 103:755.0 114:99.0 116:480.0 121:253.0 130:878.0 136:117.0 142:218.0 146:604.0 148:1065.0 157:407.0 161:894.0 162:192.0 170:107.0 172:192.0 174:22341.0 175:3981.0 176:1684.0 180:124.0 182:105.0 185:44.0 188:2993.0 189:743.0 190:234.0 193:235.0 206:160.0 213:111.0 219:142.0 228:296.0 231:196.0 257:93.0 259:531.0 264:277.0 265:201.0 289:43.0 293:153.0 294:68.0 299:1393.0 301:155.0 307:44.0 335:86.0 376:43.0 378:31.0 402:53.0 456:27.0 465:63.0
1010.62	-0.303358	0.302509	-1.0028	0.315955	0.573455									x473971.pm		pm					473971	885415	174	473971	86:1552.0 88:796.0 90:270.0 91:284.0 92:323.0 96:329.0 99:213.0 101:3023.0 102:690.0 103:3098.0 110:517.0 113:323.0 114:880.0 116:5139.0 117:23717.0 118:2020.0 119:981.0 124:154.0 130:695.0 131:270.0 132:1024.0 133:3212.0 134:295.0 138:169.0 141:910.0 143:782.0 144:133.0 145:991.0 146:528.0 147:13450.0 149:811.0 153:127.0 155:744.0 156:366.0 157:468.0 159:530.0 162:662.0 163:459.0 171:546.0 172:1158.0 173:125.0 174:33181.0 175:5467.0 176:2928.0 177:485.0 178:146.0 182:423.0 183:719.0 184:446.0 187:300.0 189:1208.0 190:445.0 191:8602.0 192:1814.0 194:221.0 201:371.0 202:326.0 204:1438.0 205:454.0 209:185.0 217:4586.0 220:317.0 221:385.0 223:63.0 228:50.0 229:288.0 230:749.0 231:318.0 240:139.0 243:221.0 244:212.0 245:410.0 246:689.0 247:282.0 248:590.0 249:273.0 250:127.0 254:95.0 256:374.0 259:220.0 260:114.0 263:73.0 265:383.0 266:208.0 271:69.0 272:360.0 273:204.0 274:178.0 275:183.0 276:2559.0 277:258.0 279:129.0 284:84.0 286:106.0 290:281.0 291:500.0 293:63.0 294:152.0 295:121.0 296:146.0 302:52.0 304:178.0 305:818.0 306:182.0 307:130.0 308:70.0 318:2949.0 319:994.0 320:382.0 321:134.0 330:203.0 331:156.0 332:121.0 343:974.0 345:354.0 347:85.0 365:51.0 367:20.0 375:233.0 377:60.0 379:46.0 384:74.0 386:134.0 393:42.0 397:145.0 400:26.0 405:43.0 407:46.0 408:56.0 416:85.0 417:127.0 418:201.0 420:84.0 423:74.0 428:58.0 431:95.0 432:84.0 433:631.0 434:349.0 436:92.0 438:105.0 442:35.0 453:57.0 468:53.0 473:101.0 474:89.0 476:54.0 480:35.0 485:39.0 489:83.0 499:71.0
11018.1	0.241378	0.283963	0.850035	0.395306	0.655717									x471797.pm		pm					471797	446789	351	471797	86:4816.0 87:12825.0 88:1484.0 95:419.0 96:567.0 100:7120.0 101:6269.0 102:2427.0 104:911.0 105:2149.0 106:206.0 113:1854.0 115:2291.0 116:1330.0 117:8305.0 119:1736.0 120:165.0 131:6295.0 132:8093.0 133:5022.0 141:903.0 144:803.0 145:280.0 147:50894.0 148:6059.0 149:7035.0 150:404.0 158:704.0 159:94.0 160:3273.0 161:1803.0 162:965.0 163:391.0 164:221.0 166:148.0 168:160.0 189:2525.0 190:1460.0 193:4308.0 195:432.0 199:191.0 205:2754.0 207:8479.0 208:297.0 209:2280.0 213:108.0 216:110.0 218:432.0 219:184.0 221:3484.0 222:681.0 223:814.0 235:944.0 236:239.0 246:985.0 247:116.0 248:1318.0 249:481.0 250:322.0 257:304.0 258:35.0 260:72.0 262:5973.0 263:1124.0 264:1377.0 275:167.0 276:1079.0 277:526.0 289:115.0 290:52.0 320:190.0 334:59.0 341:197.0 346:84.0 350:12371.0 351:7493.0 352:1351.0 353:645.0 355:188.0 359:175.0 365:118.0 393:62.0 394:55.0 425:55.0 428:127.0 445:51.0 451:63.0 457:59.0 462:63.0 469:36.0 484:33.0 494:37.0
1936.33	-0.188227	0.303074	-0.62106	0.53456	0.747585									x471784.pm		pm					471784	284839	171	471784	85:7754.0 86:11335.0 87:3031.0 88:1840.0 94:2507.0 98:1862.0 99:27519.0 100:15285.0 104:464.0 110:2884.0 111:1993.0 112:826.0 113:2163.0 114:3433.0 115:4937.0 116:6381.0 127:2192.0 130:32164.0 131:14637.0 132:14045.0 133:3632.0 134:1167.0 143:1461.0 146:8771.0 147:103964.0 148:16241.0 149:5223.0 155:2252.0 157:4017.0 158:973.0 159:1466.0 169:279.0 171:54160.0 172:10134.0 173:18756.0 174:2592.0 175:1093.0 186:2844.0 188:2399.0 189:6169.0 190:1501.0 196:117.0 201:886.0 204:5654.0 205:2294.0 206:938.0 212:110.0 213:95.0 220:140.0 221:385.0 226:87.0 229:223.0 234:117.0 245:15259.0 246:4553.0 247:2266.0 248:600.0 249:387.0 251:324.0 255:204.0 257:157.0 258:145.0 261:14540.0 262:3912.0 263:2100.0 269:130.0 273:66.0 276:4774.0 278:900.0 279:167.0 283:178.0 295:230.0 302:44.0 336:100.0 342:142.0 350:53.0 361:45.0 368:43.0 381:42.0 383:49.0 393:40.0 395:41.0 399:79.0 411:37.0 414:53.0 419:44.0 426:33.0 437:49.0 439:43.0 441:48.0 442:38.0 443:51.0 462:65.0 463:78.0 466:43.0 467:47.0 470:37.0 471:86.0 477:94.0 480:56.0 485:24.0 486:22.0 489:64.0 490:106.0 493:52.0 494:38.0 495:72.0 496:51.0 497:34.0 498:30.0 499:41.0
134222	-0.0914382	0.312992	-0.292143	0.770178	0.900283									x470902.pm		pm					470902	367915	102	470902	85:178361.0 86:5545563.0 87:929902.0 92:7308.0 95:24880.0 97:8396.0 98:4625.0 99:140998.0 100:3339245.0 101:792657.0 102:958895.0 103:307734.0 105:154489.0 108:592.0 111:9799.0 113:224454.0 114:183610.0 115:311935.0 116:467263.0 117:1054474.0 119:384040.0 120:60281.0 121:33976.0 124:5627.0 125:338.0 128:28699.0 130:948860.0 131:1154471.0 132:297453.0 133:2576143.0 135:110714.0 139:4227.0 141:3001.0 142:25400.0 143:30644.0 144:205047.0 145:78248.0 147:6708529.0 148:976371.0 149:529911.0 150:5863.0 154:1241.0 156:4454.0 157:13558.0 158:384921.0 159:142601.0 160:209193.0 161:27127.0 163:2169.0 175:1796081.0 188:204637.0 189:32557.0 190:78952.0 191:48592.0 194:1667.0 196:1440.0 199:1692.0 200:2324.0 202:72457.0 203:8801.0 204:110156.0 205:6916.0 208:4611.0 211:257.0 214:310.0 216:181.0 217:1889.0 218:7383.0 219:3567.0 220:9912.0 221:3347.0 224:469.0 232:3877.0 233:2712.0 234:3625.0 236:1516.0 237:156.0 238:695.0 246:40632.0 247:52189.0 248:1407864.0 249:427133.0 259:741.0 260:3241.0 262:6780.0 263:4330.0 264:8956.0 265:3544.0 266:2819.0 268:2343.0 269:1616.0 271:618.0 273:763.0 275:3576.0 276:342893.0 277:105555.0 278:127067.0 284:333.0 285:211.0 287:426.0 288:603.0 289:370.0 290:756.0 291:2006.0 292:951.0 297:522.0 304:511.0 305:418.0 308:564.0 309:556.0 310:625.0 311:584.0 314:220.0 315:390.0 317:666.0 320:654.0 321:635.0 324:248.0 325:537.0 328:578.0 329:481.0 331:751.0 332:118.0 333:712.0 334:691.0 335:700.0 339:417.0 340:416.0 342:631.0 343:670.0 344:685.0 345:669.0 346:170.0 347:445.0 348:772.0 349:741.0 350:728.0 351:734.0 352:294.0 354:649.0 355:583.0 356:616.0 357:443.0 358:735.0 360:717.0 361:629.0 362:796.0 363:788.0 364:835.0 365:835.0 366:422.0 367:802.0 372:793.0 373:882.0 374:752.0 375:808.0 376:708.0 377:487.0 379:773.0 380:792.0 381:816.0 383:342.0 385:832.0 388:739.0 389:783.0 391:764.0 394:774.0 397:298.0 399:793.0 400:766.0 402:712.0 404:698.0 407:213.0 408:435.0 410:798.0 413:63.0 416:757.0 424:850.0 425:642.0 429:521.0 430:821.0 431:815.0 432:261.0 433:522.0 435:746.0 445:327.0 449:356.0 450:693.0 455:153.0 462:424.0 464:305.0 465:185.0 466:779.0 469:149.0 481:132.0 483:819.0 499:788.0
7637.76	0.110424	0.272614	0.405059	0.685434	0.852667									x423323.pm		pm					423323	312360	156	423323	85:3924.0 87:1956.0 89:738.0 94:1489.0 95:433.0 97:639.0 98:1380.0 99:11243.0 101:3156.0 102:1008.0 103:1529.0 104:689.0 105:1483.0 106:91.0 108:504.0 109:121.0 111:1242.0 112:372.0 113:5334.0 114:3197.0 115:2623.0 116:949.0 117:2099.0 118:821.0 119:696.0 124:25.0 125:64.0 127:178.0 129:21404.0 130:2015.0 131:4361.0 132:1621.0 133:4161.0 134:1151.0 135:713.0 136:166.0 137:136.0 140:58.0 141:127.0 143:363.0 145:8861.0 146:3337.0 147:62224.0 148:9687.0 149:5518.0 150:1021.0 154:556.0 155:128.0 156:34644.0 157:7701.0 158:1934.0 159:761.0 163:263.0 165:290.0 171:231.0 172:128.0 173:523.0 175:267.0 176:144.0 179:125.0 183:71.0 186:647.0 187:660.0 188:266.0 189:169.0 190:194.0 191:1742.0 192:441.0 196:27.0 198:44.0 199:61.0 201:161.0 202:782.0 203:437.0 205:255.0 206:29.0 207:524.0 208:87.0 209:144.0 210:58.0 216:18.0 217:306.0 220:999.0 221:1713.0 222:553.0 223:143.0 228:79.0 230:2874.0 231:2429.0 232:768.0 235:91.0 237:70.0 238:71.0 244:16.0 245:255.0 246:1462.0 247:441.0 248:89.0 250:59.0 251:33.0 253:95.0 257:25.0 260:177.0 264:32.0 267:26.0 268:78.0 272:33.0 277:13.0 281:553.0 282:187.0 283:134.0 284:113.0 285:69.0 286:45.0 291:31.0 292:14.0 295:32.0 302:19.0 307:30.0 313:32.0 318:48.0 327:61.0 328:17.0 348:12.0 350:10.0 356:45.0 362:10.0 369:86.0 375:18.0 376:18.0 388:18.0 389:20.0 391:27.0 395:22.0 397:22.0 404:16.0 405:7.0 413:9.0 414:9.0 417:43.0 418:10.0 419:25.0 420:45.0 422:8.0 425:36.0 426:29.0 427:25.0 429:74.0 431:67.0 433:64.0 434:30.0 437:8.0 440:6.0 441:9.0 447:33.0 449:25.0 452:47.0 455:15.0 456:75.0 458:70.0 459:42.0 460:59.0 461:15.0 463:60.0 465:46.0 466:54.0 468:70.0 469:15.0 470:52.0 471:61.0 472:45.0 474:18.0 475:63.0 477:51.0 479:54.0 480:59.0 481:14.0 483:68.0 484:30.0 487:12.0 488:7.0 489:46.0 491:49.0 492:29.0 493:20.0 495:46.0 498:17.0 499:10.0
2700.09	0.449092	0.350545	1.28112	0.20015	0.431872									x422827.pm		pm					422827	1249582	311	422827	86:79.0 89:346.0 90:42.0 91:1401.0 92:251.0 93:1414.0 94:908.0 95:8446.0 97:3164.0 98:1861.0 100:765.0 102:105.0 103:4801.0 105:235.0 106:98.0 107:91.0 109:2643.0 112:457.0 123:1090.0 125:175.0 127:2316.0 129:39052.0 130:1251.0 133:207.0 140:120.0 142:914.0 143:737.0 149:112.0 151:202.0 155:2924.0 156:636.0 157:84.0 158:239.0 159:115.0 164:82.0 165:146.0 169:268.0 170:465.0 171:297.0 173:46.0 174:25.0 176:45.0 180:168.0 181:154.0 182:174.0 185:205.0 186:81.0 190:62.0 195:65.0 196:168.0 199:165.0 202:70.0 206:85.0 216:53.0 217:93.0 218:23.0 220:83.0 227:95.0 228:72.0 230:83.0 233:76.0 234:69.0 240:92.0 242:27.0 244:50.0 249:103.0 253:107.0 256:26.0 260:25.0 264:63.0 265:131.0 268:63.0 271:37.0 272:35.0 273:26.0 276:52.0 278:83.0 280:58.0 285:105.0 290:8.0 291:33.0 294:42.0 296:63.0 297:82.0 298:42.0 304:25.0 305:24.0 306:53.0 308:55.0 310:42.0 311:27111.0 312:8831.0 313:2297.0 314:488.0 315:67.0 323:13.0 325:45.0 328:24.0 329:23.0 331:32.0 332:25.0 338:319.0 339:132.0 340:55.0 342:27.0 343:42.0 352:86.0 353:415.0 354:95.0 355:123.0 361:17.0 368:22.0 380:70.0 385:29.0 413:17.0 422:25.0 441:26.0 452:40.0 470:15.0 471:33.0 486:17.0 490:24.0
320065	0.716691	0.344448	2.08069	0.0374621	0.146936									x422265.pm		pm					422265	277813	117	422265	85:6224.0 86:14701.0 87:28173.0 88:13266.0 89:5396.0 98:2097.0 99:72130.0 100:144966.0 101:28691.0 102:8861.0 106:1283.0 114:5298.0 116:6002.0 117:563293.0 118:52073.0 119:21429.0 130:6071.0 134:2915.0 148:8203.0 168:285.0 171:3967.0 172:146.0 173:224.0 183:258.0 186:203.0 189:1829.0 191:13774.0 192:2539.0 204:1584.0 216:114.0 225:30.0 233:2714.0 290:37.0 294:46.0 304:33.0 330:83.0 364:35.0 376:72.0 386:27.0 387:39.0 391:61.0 401:34.0 407:18.0 414:45.0 415:53.0 419:45.0 421:64.0 422:40.0 425:63.0 426:31.0 427:28.0 429:64.0 434:40.0 438:30.0 439:44.0 442:66.0 445:17.0 448:49.0 449:53.0 451:52.0 453:43.0 455:71.0 459:48.0 461:57.0 464:48.0 466:59.0 469:63.0 472:26.0 473:27.0 475:47.0 480:60.0 485:40.0 488:64.0 494:67.0 496:65.0 499:53.0 500:14.0
920.662	0.235879	0.251439	0.938117	0.348184	0.612123									x417922.pm		pm					417922	502679	244	417922	85:295.0 94:157.0 96:62.0 98:388.0 99:999.0 100:4670.0 101:573.0 106:319.0 107:462.0 108:54.0 109:129.0 111:141.0 112:319.0 113:369.0 114:747.0 115:10063.0 116:557.0 122:196.0 124:138.0 126:526.0 127:316.0 128:431.0 129:225.0 131:1585.0 132:582.0 133:1577.0 134:166.0 137:37.0 138:98.0 139:68.0 141:406.0 142:2163.0 143:4518.0 144:537.0 145:244.0 147:4903.0 148:1319.0 149:915.0 150:86.0 151:73.0 154:1061.0 155:251.0 157:303.0 158:300.0 164:40.0 165:46.0 168:210.0 169:89.0 170:108.0 171:1679.0 172:208.0 173:213.0 181:28.0 183:29.0 185:114.0 187:206.0 188:148.0 189:33.0 190:68.0 197:23.0 199:59.0 200:132.0 201:210.0 207:86.0 208:37.0 209:51.0 210:25.0 211:26.0 213:138.0 214:103.0 215:164.0 216:360.0 217:117.0 221:94.0 223:185.0 224:177.0 225:67.0 226:53.0 227:85.0 229:91.0 235:30.0 236:32.0 237:53.0 238:76.0 239:38.0 240:63.0 241:188.0 242:88.0 244:6878.0 245:1409.0 246:670.0 247:119.0 248:29.0 249:26.0 250:29.0 251:25.0 252:15.0 253:55.0 255:30.0 256:52.0 259:93.0 261:35.0 262:42.0 263:27.0 264:32.0 271:71.0 273:23.0 276:22.0 277:9.0 284:30.0 287:29.0 290:61.0 291:51.0 292:25.0 293:28.0 294:14.0 296:38.0 298:41.0 300:29.0 301:39.0 302:28.0 303:54.0 304:34.0 305:42.0 306:25.0 307:21.0 309:36.0 310:43.0 311:24.0 312:59.0 313:55.0 314:367.0 315:179.0 316:77.0 317:65.0 318:37.0 319:41.0 320:62.0 321:32.0 322:37.0 323:42.0 324:33.0 326:16.0 327:49.0 328:56.0 329:586.0 330:286.0 331:127.0 332:64.0 333:37.0 334:20.0 336:30.0 337:21.0 338:56.0 339:12.0 340:16.0 341:31.0 342:45.0 343:45.0 344:29.0 346:18.0 347:25.0 348:51.0 349:24.0 350:53.0 351:15.0 352:46.0 353:46.0 354:52.0 355:74.0 356:29.0 357:42.0 358:39.0 359:52.0 360:37.0 361:29.0 362:35.0 363:41.0 364:35.0 365:11.0 366:23.0 367:20.0 368:55.0 369:63.0 370:30.0 371:37.0 373:47.0 374:24.0 376:22.0 377:38.0 378:36.0 379:34.0 380:41.0 383:37.0 384:52.0 385:42.0 386:24.0 387:34.0 388:27.0 389:33.0 390:30.0 391:59.0 392:42.0 393:43.0 394:32.0 395:42.0 397:9.0 398:26.0 399:18.0 400:19.0 401:18.0 402:18.0 404:24.0 405:9.0 408:19.0 409:28.0 410:30.0 411:25.0 413:15.0 414:12.0 415:34.0 416:38.0 421:14.0 422:9.0 424:12.0 425:33.0 426:30.0 428:36.0 430:21.0 431:24.0 433:15.0 435:18.0 436:9.0 438:21.0 439:26.0 442:13.0 445:38.0 446:20.0 447:41.0 450:13.0 451:22.0 453:22.0 456:18.0 457:29.0 458:11.0 461:24.0 462:20.0 464:41.0 465:31.0 466:23.0 468:18.0 469:29.0 472:38.0 474:19.0 475:14.0 477:20.0 479:11.0 484:59.0 485:20.0 486:21.0 489:35.0 490:26.0 491:35.0 492:38.0 493:16.0 494:45.0 498:16.0 499:22.0 500:29.0
1731.49	-0.44581	0.312264	-1.42767	0.153387	0.37002									x417911.pm		pm					417911	751030	116	417911	85:185.0 86:487.0 88:352.0 89:648.0 90:273.0 94:63.0 95:97.0 100:1010.0 101:421.0 102:378.0 103:2210.0 104:239.0 105:190.0 107:81.0 109:123.0 110:185.0 113:100.0 114:305.0 115:147.0 116:10612.0 117:4356.0 118:656.0 119:198.0 121:39.0 123:154.0 124:74.0 128:245.0 129:1784.0 130:126.0 131:415.0 132:928.0 133:807.0 134:90.0 135:101.0 139:114.0 140:1198.0 142:267.0 144:125.0 145:454.0 146:349.0 147:2628.0 148:338.0 149:249.0 150:30.0 154:54.0 155:61.0 158:1340.0 159:337.0 160:217.0 161:24.0 163:88.0 166:36.0 167:97.0 168:92.0 170:74.0 172:226.0 173:215.0 180:116.0 181:92.0 182:53.0 183:75.0 184:249.0 185:135.0 186:45.0 187:100.0 188:58.0 189:158.0 190:62.0 192:49.0 195:52.0 196:81.0 197:57.0 198:89.0 201:107.0 202:43.0 205:472.0 206:83.0 207:75.0 210:52.0 212:35.0 214:141.0 215:85.0 216:163.0 217:793.0 218:360.0 219:136.0 220:62.0 221:151.0 222:73.0 223:53.0 224:45.0 227:47.0 231:48.0 234:26.0 236:65.0 237:27.0 238:22.0 240:31.0 241:83.0 242:205.0 243:163.0 244:30.0 245:40.0 248:17.0 250:23.0 252:17.0 253:44.0 254:19.0 257:89.0 258:53.0 259:27.0 260:16.0 262:59.0 266:26.0 268:81.0 270:26.0 271:39.0 276:22.0 277:36.0 278:24.0 282:34.0 283:25.0 284:41.0 285:39.0 286:37.0 287:29.0 291:22.0 293:18.0 294:17.0 296:30.0 297:53.0 298:41.0 300:33.0 301:45.0 304:23.0 307:46.0 308:42.0 309:14.0 313:39.0 314:112.0 315:69.0 316:41.0 317:33.0 319:60.0 322:28.0 324:20.0 325:35.0 326:28.0 327:244.0 328:135.0 329:25.0 331:62.0 334:36.0 337:12.0 338:20.0 339:57.0 340:47.0 342:76.0 343:80.0 344:53.0 345:261.0 346:76.0 347:41.0 348:36.0 349:31.0 351:44.0 352:16.0 355:29.0 357:59.0 358:45.0 359:30.0 360:12.0 364:13.0 369:22.0 370:76.0 371:46.0 372:25.0 375:69.0 376:29.0 377:30.0 378:8.0 379:27.0 380:10.0 383:19.0 387:36.0 388:24.0 389:65.0 390:51.0 393:27.0 395:11.0 396:30.0 399:20.0 400:8.0 401:27.0 402:30.0 403:22.0 405:21.0 406:10.0 414:34.0 415:19.0 416:11.0 417:28.0 419:23.0 422:34.0 423:10.0 424:26.0 425:22.0 427:14.0 428:32.0 429:85.0 430:86.0 431:47.0 432:21.0 433:26.0 434:43.0 436:14.0 440:31.0 448:22.0 451:19.0 452:24.0 461:36.0 462:13.0 464:21.0 469:24.0 470:18.0 471:47.0 472:25.0 473:18.0 475:33.0 476:8.0 478:31.0 481:12.0 482:18.0 485:11.0 487:14.0 491:13.0 492:12.0 493:21.0 494:25.0 495:15.0 497:12.0 498:19.0
6145.9	-1.3698	0.440833	-3.1073	0.00188806	0.0232261									x414663.pm		pm					414663	535507	127	414663	85:25103.0 86:368573.0 87:20580.0 88:5862.0 89:169862.0 90:27892.0 91:20248.0 92:5895.0 93:28069.0 94:15708.0 95:79335.0 96:46211.0 97:27451.0 98:71501.0 99:163550.0 100:159630.0 101:19939.0 102:14068.0 103:5129.0 104:1796.0 105:5230.0 106:2357.0 107:3777.0 108:1729.0 109:1977.0 110:21507.0 111:15564.0 112:171876.0 113:19891.0 114:11104.0 115:19901.0 116:71632.0 117:9289.0 118:3366.0 119:1943.0 120:3712.0 121:7477.0 122:2846.0 123:2340.0 124:6404.0 125:12077.0 126:15073.0 127:425803.0 128:77539.0 129:23545.0 130:17089.0 131:6433.0 132:3258.0 133:1987.0 134:425.0 135:605.0 136:784.0 137:3709.0 138:3280.0 139:2105.0 140:8279.0 141:15038.0 142:18987.0 143:5086.0 144:5686.0 145:1160.0 146:551.0 147:1526.0 148:155.0 150:520.0 151:7115.0 152:7830.0 153:46784.0 154:8311.0 155:6784.0 156:4675.0 157:10680.0 158:3101.0 159:1116.0 160:736.0 161:244.0 162:200.0 163:302.0 165:773.0 166:969.0 167:8038.0 168:5459.0 169:5391.0 170:9658.0 171:3265.0 172:7817.0 173:10967.0 174:1591.0 175:544.0 176:618.0 177:1277.0 178:1219.0 179:2769.0 180:748.0 181:1051.0 182:809.0 183:11885.0 184:3399.0 185:20353.0 186:3017.0 187:1176.0 188:43303.0 189:6046.0 190:1845.0 191:607.0 193:1010.0 194:2595.0 195:2373.0 196:1868.0 197:638.0 198:161.0 199:3485.0 200:742.0 201:9676.0 202:1285.0 203:503.0 204:60.0 205:227.0 207:2074.0 208:574.0 209:508.0 210:1461.0 211:1384.0 212:514.0 214:129.0 215:694.0 217:163.0 219:210.0 223:129.0 224:421.0 225:615.0 226:2183.0 227:2324.0 228:527.0 229:74.0 231:129.0 234:92.0 237:44.0 240:176.0 241:314.0 242:34715.0 243:6204.0 244:1809.0 245:185.0 246:56.0 247:101.0 255:233.0 258:1348.0 259:193.0 260:63.0 268:44.0 273:58.0 275:538.0 276:163.0 277:1689.0 278:372.0 279:208.0 281:171.0 285:49.0 287:39.0 297:41.0 302:40.0 303:31.0 305:22.0 307:29.0 308:57.0 312:45.0 316:39.0 319:61.0 321:28.0 331:43.0 342:42.0 344:21.0 348:35.0 350:39.0 360:23.0 362:46.0 364:40.0 366:29.0 368:27.0 369:60.0 379:21.0 381:28.0 384:34.0 387:38.0 390:51.0 391:23.0 395:28.0 399:23.0 400:36.0 401:27.0 404:35.0 407:34.0 410:21.0 412:20.0 418:27.0 421:22.0 424:26.0 426:10.0 428:22.0 433:25.0 435:42.0 436:26.0 438:46.0 440:17.0 442:29.0 444:31.0 446:24.0 449:48.0 452:24.0 454:29.0 460:26.0 465:17.0 480:18.0 487:23.0 490:39.0 492:21.0 494:24.0
12084.3	-0.810861	0.378997	-2.13949	0.0323959	0.136436									x414662.pm		pm					414662	538891	86	414662	85:22223.0 86:836057.0 87:42558.0 88:6207.0 89:166965.0 90:24159.0 91:18213.0 92:3896.0 93:18983.0 94:8679.0 95:37105.0 96:20995.0 97:17874.0 98:66034.0 99:94702.0 100:126889.0 101:15230.0 102:9453.0 103:2023.0 104:876.0 105:3836.0 106:1295.0 107:1733.0 108:1022.0 109:1179.0 110:11185.0 111:10043.0 112:248086.0 113:22643.0 114:10091.0 115:16775.0 116:62339.0 117:7091.0 118:2861.0 119:608.0 120:2548.0 121:4823.0 122:1423.0 123:1215.0 124:3435.0 125:5468.0 126:10823.0 127:236337.0 128:66669.0 129:12223.0 130:12294.0 131:3633.0 132:1581.0 133:471.0 135:578.0 136:383.0 137:2330.0 138:1808.0 139:1462.0 140:5797.0 141:9156.0 142:15458.0 143:3256.0 144:6364.0 145:932.0 146:753.0 147:486.0 148:166.0 150:288.0 151:8303.0 152:5583.0 153:66380.0 154:10229.0 155:4768.0 156:2609.0 157:6641.0 158:4384.0 159:860.0 160:3146.0 161:643.0 162:628.0 163:180.0 164:204.0 166:633.0 167:2645.0 168:2828.0 169:3634.0 170:5798.0 171:1860.0 172:6299.0 173:3798.0 174:565.0 175:94.0 176:354.0 177:665.0 178:667.0 179:1189.0 180:432.0 181:611.0 182:446.0 183:7969.0 184:1888.0 185:4473.0 186:1533.0 187:419.0 188:25549.0 189:3342.0 190:1132.0 191:146.0 192:109.0 193:474.0 194:1767.0 195:1005.0 196:434.0 197:361.0 198:168.0 199:567.0 200:171.0 201:9639.0 202:1273.0 203:455.0 209:92.0 210:1240.0 211:756.0 212:226.0 213:156.0 214:92.0 215:183.0 216:97.0 220:79.0 223:63.0 224:435.0 225:516.0 226:2357.0 227:1204.0 228:298.0 229:61.0 231:47.0 235:77.0 239:82.0 240:236.0 241:89.0 242:24136.0 243:4364.0 244:1170.0 245:114.0 250:26.0 254:798.0 255:266.0 256:104.0 258:99.0 263:34.0 268:83.0 269:49.0 270:51.0 273:77.0 274:83.0 277:92.0 284:44.0 292:43.0 294:46.0 295:53.0 300:115.0 302:59.0 304:64.0 307:58.0 308:182.0 309:95.0 316:49.0 318:42.0 324:35.0 326:48.0 333:38.0 337:19.0 340:31.0 341:51.0 343:35.0 344:31.0 345:51.0 349:36.0 351:43.0 353:32.0 362:28.0 364:20.0 367:38.0 369:44.0 373:39.0 377:51.0 378:28.0 379:42.0 383:51.0 385:63.0 388:44.0 392:29.0 394:45.0 396:44.0 398:64.0 400:49.0 401:26.0 402:41.0 403:36.0 406:47.0 408:21.0 409:31.0 410:40.0 412:38.0 413:33.0 415:41.0 418:46.0 422:23.0 432:39.0 434:24.0 436:38.0 440:19.0 448:39.0 450:27.0 459:26.0 466:37.0 467:20.0 473:31.0 481:30.0 491:30.0 493:19.0 494:17.0 495:17.0 496:22.0 500:28.0
29326.2	-1.18663	0.445498	-2.66361	0.00773075	0.0596523									x414661.pm		pm					414661	547543	86	414661	85:98189.0 86:2239228.0 87:118537.0 88:22518.0 89:568181.0 90:87478.0 91:64704.0 92:16083.0 93:97956.0 94:68513.0 95:240502.0 96:153755.0 97:102253.0 98:234671.0 99:462699.0 100:367615.0 101:62455.0 102:49335.0 103:5787.0 105:23067.0 106:5342.0 107:21871.0 108:6551.0 109:7136.0 110:70654.0 111:50519.0 112:1193167.0 113:109682.0 114:42382.0 115:74265.0 116:274729.0 117:37419.0 118:14570.0 119:6155.0 120:9738.0 121:22576.0 122:9972.0 123:8508.0 124:17146.0 125:47581.0 126:50523.0 127:1219372.0 128:257397.0 129:50965.0 130:54424.0 131:17758.0 132:8961.0 133:5359.0 134:1011.0 135:7714.0 136:3250.0 137:22549.0 138:14466.0 139:8966.0 140:23683.0 141:35850.0 142:69191.0 143:17450.0 144:15068.0 145:3589.0 146:2444.0 148:314.0 149:836.0 150:1477.0 151:19448.0 152:24835.0 153:58627.0 154:16440.0 155:45811.0 156:15262.0 157:33532.0 158:14953.0 159:6968.0 160:5086.0 161:672.0 162:2333.0 163:2007.0 164:473.0 165:3298.0 166:4008.0 167:19704.0 168:15056.0 169:27890.0 170:28224.0 171:12459.0 172:20977.0 173:34210.0 174:5393.0 175:1897.0 176:540.0 177:3895.0 178:7338.0 179:14256.0 180:4712.0 181:7847.0 182:4637.0 183:33357.0 184:7514.0 185:76160.0 186:12466.0 187:4811.0 188:145781.0 189:20388.0 190:6896.0 191:2646.0 192:1732.0 193:6615.0 194:10878.0 195:12886.0 196:11549.0 197:4036.0 198:1735.0 199:10865.0 200:2795.0 201:47495.0 202:6999.0 203:1142.0 204:313.0 206:183.0 207:4051.0 208:1827.0 209:2208.0 210:7926.0 211:10728.0 212:2938.0 213:1251.0 214:578.0 215:579.0 216:193.0 218:87.0 220:95.0 221:115.0 222:169.0 223:713.0 224:2416.0 225:4115.0 226:8115.0 227:7390.0 228:1596.0 229:578.0 236:62.0 237:277.0 238:148.0 239:247.0 240:924.0 241:638.0 242:47258.0 243:8354.0 244:2629.0 245:598.0 247:230.0 248:79.0 249:169.0 250:182.0 251:264.0 252:167.0 253:332.0 254:239.0 255:2245.0 256:730.0 257:959.0 258:3952.0 259:930.0 264:53.0 265:179.0 266:178.0 267:318.0 268:231.0 269:949.0 270:441.0 271:625.0 272:292.0 273:849.0 274:352.0 275:315.0 276:122.0 277:654.0 278:256.0 280:193.0 281:235.0 282:226.0 283:1505.0 284:486.0 285:1681.0 286:549.0 287:391.0 288:246.0 289:88.0 290:164.0 291:220.0 292:123.0 293:196.0 294:157.0 295:177.0 296:147.0 297:378.0 298:449.0 299:7015.0 300:1939.0 301:1133.0 302:348.0 303:206.0 304:241.0 305:172.0 306:153.0 307:16.0 308:199.0 309:100.0 310:164.0 311:177.0 312:169.0 313:452.0 314:377.0 315:419.0 316:204.0 317:197.0 318:144.0 319:192.0 320:67.0 321:196.0 322:125.0 323:197.0 324:166.0 325:148.0 326:152.0 327:201.0 328:196.0 329:191.0 330:171.0 331:167.0 332:162.0 333:167.0 334:197.0 335:73.0 336:174.0 337:158.0 338:175.0 339:159.0 340:134.0 341:188.0 342:153.0 343:173.0 344:188.0 345:187.0 346:143.0 347:240.0 348:128.0 349:151.0 350:48.0 352:176.0 353:169.0 354:166.0 355:181.0 356:186.0 357:231.0 358:188.0 359:214.0 360:177.0 361:239.0 362:417.0 363:2410.0 364:709.0 365:455.0 366:95.0 367:15.0 368:181.0 370:203.0 371:161.0 372:204.0 373:259.0 374:231.0 375:131.0 376:202.0 377:192.0 378:222.0 379:227.0 380:216.0 382:176.0 383:114.0 384:34.0 385:74.0 388:62.0 389:31.0 390:186.0 391:175.0 392:179.0 393:123.0 394:139.0 395:140.0 397:161.0 398:188.0 399:156.0 400:177.0 401:138.0 402:166.0 403:188.0 404:118.0 405:180.0 406:147.0 407:183.0 408:99.0 409:169.0 410:132.0 411:148.0 412:146.0 413:153.0 414:129.0 415:160.0 416:156.0 417:107.0 418:152.0 419:117.0 420:148.0 421:190.0 422:183.0 423:131.0 424:178.0 425:121.0 426:144.0 427:125.0 428:167.0 429:166.0 431:145.0 432:127.0 433:156.0 434:151.0 435:439.0 436:235.0 437:223.0 438:117.0 439:127.0 440:138.0 441:171.0 442:162.0 443:130.0 444:171.0 445:130.0 446:144.0 447:129.0 448:184.0 449:351.0 450:3595.0 451:18285.0 452:7440.0 453:4013.0 454:1155.0 455:467.0 456:188.0 457:174.0 458:183.0 459:159.0 460:144.0 461:188.0 462:103.0 463:155.0 464:147.0 465:356.0 466:1341.0 467:660.0 468:329.0 469:242.0 470:124.0 471:151.0 472:95.0 473:127.0 474:118.0 475:143.0 476:56.0 477:106.0 478:125.0 479:128.0 480:141.0 482:141.0 483:111.0 484:143.0 485:137.0 486:130.0 488:71.0 489:156.0 490:134.0 491:130.0 492:155.0 493:71.0 494:151.0 495:59.0 496:121.0 497:116.0 498:115.0 499:142.0 500:124.0
19228.3	-0.293977	0.392504	-0.748978	0.453871	0.691329									x413694.pm		pm					413694	193654	113	413694	85:2760.0 86:888.0 87:190.0 98:1290.0 99:566.0 107:59.0 113:49366.0 114:4953.0 115:1797.0 128:6405.0 129:110.0 130:103.0 136:43.0 137:917.0 138:83.0 139:1068.0 141:131.0 152:57.0 161:48.0 162:90.0 166:73.0 167:226.0 168:66.0 169:380.0 170:65.0 171:74.0 173:79.0 183:81.0 186:84.0 187:112.0 190:19.0 191:205.0 195:350.0 196:29.0 197:294.0 198:40.0 200:17.0 213:18.0 215:31.0 218:38.0 219:37.0 227:26.0 228:15.0 230:19.0 232:17.0 234:30.0 235:33.0 236:31.0 237:30.0 238:26.0 240:17.0 241:42.0 242:25.0 244:27.0 245:23.0 246:14.0 252:25.0 257:21.0 258:17.0 259:41.0 261:19.0 263:36.0 264:16.0 265:27.0 266:27.0 269:19.0 270:30.0 271:27.0 273:23.0 275:24.0 276:25.0 278:27.0 279:16.0 280:21.0 285:19.0 286:26.0 287:22.0 288:29.0 289:24.0 290:33.0 291:19.0 293:36.0 294:26.0 296:19.0 297:20.0 298:13.0 303:21.0 304:17.0 305:19.0 306:18.0 308:14.0 309:16.0 310:19.0 311:18.0 312:9.0 316:29.0 319:8.0 321:19.0 322:20.0 325:19.0 326:20.0 327:23.0 329:26.0 331:27.0 332:18.0 333:11.0 335:24.0 339:19.0 340:35.0 342:18.0 343:21.0 344:30.0 346:26.0 348:8.0 349:14.0 367:22.0 368:12.0 372:28.0 374:8.0 378:25.0 380:25.0 381:17.0 382:18.0 388:17.0 389:18.0 393:32.0 395:20.0 396:39.0 400:19.0 402:31.0 403:12.0 407:23.0 408:30.0 409:22.0 413:16.0 414:24.0 415:38.0 419:21.0 420:21.0 422:15.0 423:14.0 425:20.0 430:21.0 431:21.0 435:17.0 436:23.0 437:20.0 439:21.0 441:14.0 443:24.0 444:17.0 453:25.0 455:18.0 456:34.0 458:14.0 459:14.0 460:14.0 463:30.0 464:18.0 466:19.0 469:19.0 470:27.0 476:23.0 484:37.0 485:43.0 486:23.0 489:33.0 491:18.0 493:33.0 495:23.0 496:22.0 497:28.0 498:25.0 500:26.0
2725.64	1.25952	0.376569	3.34474	0.000823612	0.012275									x413143.pm		pm					413143	1104360	117	413143	86:2188.0 87:19424.0 88:7005.0 89:13273.0 90:660.0 95:528.0 98:216.0 100:299.0 101:11808.0 102:1718.0 103:20495.0 104:1273.0 105:980.0 108:113.0 113:1235.0 114:493.0 115:2582.0 116:17491.0 117:68062.0 118:7492.0 119:4247.0 122:85.0 124:58.0 131:3321.0 133:5527.0 134:500.0 139:336.0 140:62.0 144:88.0 145:2231.0 146:539.0 147:5817.0 148:266.0 151:85.0 157:229.0 159:1012.0 160:251.0 161:15944.0 162:1827.0 163:1317.0 175:1432.0 177:472.0 178:138.0 189:602.0 194:76.0 201:430.0 205:1415.0 213:47.0 235:411.0 247:162.0 250:71.0 262:39.0 280:80.0 291:28.0 299:43.0 308:38.0 346:39.0 364:27.0 395:33.0 419:27.0 467:34.0 476:57.0
2415.96	-2.05084	0.481084	-4.26294	2.01751e-05	0.00111684									x411129.pm		pm					411129	872921	169	411129	85:1003.0 87:912.0 88:235.0 89:1855.0 90:357.0 91:3093.0 93:1383.0 94:390.0 95:1794.0 97:545.0 98:71.0 99:1591.0 100:746.0 101:3528.0 102:1022.0 103:7613.0 104:955.0 105:1388.0 106:238.0 107:8677.0 108:649.0 109:282.0 111:806.0 112:159.0 113:873.0 114:277.0 115:1597.0 116:1873.0 117:3695.0 118:578.0 119:2012.0 120:380.0 121:1312.0 122:2225.0 123:1010.0 124:64.0 125:459.0 126:152.0 127:619.0 129:10008.0 130:1157.0 131:6842.0 132:1499.0 133:9344.0 134:1205.0 135:1891.0 136:194.0 137:128.0 138:31.0 139:71.0 141:1172.0 142:499.0 143:8423.0 144:1447.0 145:1151.0 146:201.0 147:38394.0 148:6221.0 149:5215.0 150:939.0 151:1160.0 152:61.0 153:692.0 155:198.0 156:220.0 157:1592.0 158:276.0 159:1693.0 161:767.0 162:70.0 163:1907.0 164:783.0 165:652.0 166:365.0 167:155.0 168:55.0 169:23632.0 170:3138.0 171:2018.0 172:333.0 173:670.0 175:637.0 176:42.0 177:618.0 178:185.0 179:7721.0 180:1010.0 181:589.0 182:68.0 184:129.0 185:1437.0 186:310.0 187:327.0 188:95.0 189:2632.0 190:630.0 191:2356.0 192:537.0 193:810.0 194:26739.0 195:4892.0 196:1384.0 197:471.0 199:174.0 200:81.0 201:244.0 203:445.0 204:2160.0 205:1264.0 206:387.0 207:742.0 209:158.0 210:69.0 213:194.0 215:517.0 216:156.0 217:11329.0 218:2397.0 219:1753.0 220:262.0 221:1499.0 222:303.0 223:431.0 224:66.0 227:234.0 228:110.0 229:731.0 230:290.0 231:1230.0 232:475.0 233:471.0 234:165.0 235:121.0 236:396.0 237:171.0 238:47.0 240:37.0 241:918.0 242:285.0 243:2156.0 244:568.0 245:1102.0 246:266.0 247:330.0 248:40.0 249:157.0 250:52.0 253:87.0 254:61.0 255:49.0 257:8436.0 258:1940.0 259:1270.0 260:250.0 261:419.0 262:76.0 265:96.0 271:75.0 272:42.0 273:172.0 274:43.0 275:150.0 277:147.0 279:29.0 282:447.0 284:63.0 285:1263.0 286:260.0 287:401.0 288:82.0 289:269.0 290:59.0 291:392.0 292:148.0 293:123.0 297:38.0 301:99.0 303:92.0 304:70.0 305:1370.0 306:514.0 307:302.0 308:57.0 309:42.0 310:51.0 317:159.0 318:129.0 319:714.0 320:239.0 321:197.0 322:37.0 323:65.0 330:54.0 331:1181.0 332:652.0 333:1730.0 334:518.0 335:734.0 336:181.0 337:141.0 338:21.0 345:233.0 346:172.0 347:868.0 348:378.0 349:211.0 350:74.0 351:73.0 359:244.0 360:135.0 361:94.0 363:151.0 364:42.0 365:27.0 374:568.0 375:11180.0 376:4437.0 377:2061.0 378:581.0 379:163.0 380:25.0 389:223.0 390:113.0 391:250.0 392:123.0 393:69.0 407:67.0 408:14.0 416:14.0 421:52.0 422:26.0 437:39.0 438:7.0 449:95.0 450:72.0 451:110.0 452:77.0 453:70.0 463:38.0 464:140.0 465:147.0 466:54.0 480:20.0 481:198.0 482:105.0 483:46.0 495:11.0
1018.7	-1.60863	0.545925	-2.94661	0.00321274	0.0323361									x408442.pm		pm					408442	796045	218	408442	86:553.0 87:685.0 88:162.0 89:427.0 90:227.0 91:225.0 92:202.0 97:118.0 98:94.0 100:4207.0 101:1334.0 102:2436.0 103:422.0 104:165.0 105:124.0 107:298.0 109:197.0 113:65.0 115:198.0 116:1260.0 117:2734.0 118:1135.0 119:545.0 120:182.0 122:85.0 128:137.0 129:119.0 130:1453.0 131:1862.0 132:1401.0 133:1318.0 134:1205.0 135:280.0 136:137.0 144:28.0 145:197.0 146:5241.0 147:13896.0 148:4100.0 149:1838.0 150:2464.0 151:420.0 152:228.0 153:93.0 154:75.0 158:120.0 159:92.0 160:259.0 161:230.0 162:246.0 163:332.0 164:158.0 165:42.0 166:29.0 168:45.0 172:43.0 174:552.0 175:208.0 176:193.0 178:177.0 179:241.0 180:189.0 181:230.0 182:144.0 186:61.0 187:50.0 188:31.0 190:967.0 191:264.0 197:130.0 200:33.0 202:226.0 203:41.0 204:158.0 205:67.0 206:68.0 208:42.0 211:36.0 217:78.0 218:9689.0 219:2016.0 220:1011.0 221:412.0 223:38.0 224:41.0 225:12.0 227:120.0 231:45.0 232:46.0 233:129.0 234:1486.0 235:268.0 236:213.0 238:17.0 241:23.0 243:34.0 249:59.0 250:69.0 251:182.0 252:145.0 253:294.0 254:117.0 256:37.0 259:15.0 261:23.0 264:67.0 265:39.0 266:293.0 267:163.0 268:163.0 269:195.0 270:153.0 271:58.0 274:31.0 286:21.0 292:16.0 298:40.0 299:75.0 314:17.0 321:20.0 326:25.0 328:23.0 331:15.0 339:36.0 341:192.0 343:763.0 344:189.0 345:85.0 346:37.0 355:54.0 361:23.0 364:14.0 366:18.0 388:29.0 390:12.0 394:18.0 404:18.0 427:14.0 452:20.0 457:22.0 470:22.0 476:37.0 483:16.0 485:20.0 486:19.0 493:24.0 494:14.0 497:32.0 498:14.0
1848.25	0.398889	0.269867	1.47809	0.139383	0.351192									x408428.pm		pm					408428	515039	171	408428	85:1587.0 86:495.0 88:198.0 89:129.0 94:135.0 96:515.0 97:82.0 98:702.0 99:1906.0 101:379.0 108:125.0 109:105.0 110:370.0 111:121.0 112:845.0 113:1244.0 114:191.0 115:458.0 117:399.0 120:145.0 124:185.0 125:97.0 126:650.0 128:420.0 129:386.0 132:552.0 133:653.0 134:588.0 135:267.0 136:172.0 137:99.0 138:163.0 140:339.0 141:203.0 142:9531.0 143:1386.0 145:255.0 147:5218.0 150:180.0 154:1389.0 155:3639.0 156:992.0 164:43.0 168:49.0 170:468.0 171:14960.0 172:2359.0 173:1318.0 174:418.0 178:69.0 181:97.0 182:119.0 183:617.0 184:854.0 186:6178.0 187:865.0 188:247.0 198:195.0 199:151.0 200:53.0 203:102.0 204:40.0 214:537.0 216:1820.0 217:131.0 218:223.0 229:193.0 230:81.0 232:80.0 233:60.0 235:69.0 236:54.0 238:34.0 240:129.0 244:137.0 245:120.0 246:155.0 249:69.0 250:52.0 253:52.0 255:74.0 256:94.0 257:149.0 260:91.0 262:45.0 266:41.0 269:93.0 273:54.0 275:14.0 277:56.0 278:37.0 279:36.0 283:86.0 284:26.0 287:73.0 288:565.0 289:111.0 290:100.0 297:29.0 302:50.0 303:100.0 306:97.0 307:32.0 309:43.0 311:55.0 312:36.0 314:68.0 317:52.0 318:26.0 320:22.0 321:22.0 322:10.0 324:48.0 326:38.0 328:42.0 330:60.0 332:22.0 333:26.0 334:19.0 336:36.0 337:22.0 339:19.0 341:108.0 343:74.0 344:67.0 347:31.0 351:62.0 352:23.0 353:25.0 354:41.0 358:48.0 362:71.0 366:56.0 367:29.0 370:22.0 372:16.0 375:48.0 376:25.0 377:37.0 378:25.0 379:70.0 380:29.0 381:42.0 384:37.0 385:39.0 386:19.0 388:26.0 390:58.0 391:28.0 392:31.0 397:37.0 399:68.0 400:62.0 401:117.0 402:43.0 403:53.0 404:72.0 405:40.0 406:21.0 409:21.0 410:16.0 413:49.0 418:18.0 419:43.0 420:11.0 424:31.0 425:23.0 428:16.0 435:20.0 437:10.0 438:45.0 439:21.0 442:20.0 443:25.0 444:31.0 445:45.0 446:19.0 447:44.0 448:8.0 449:22.0 450:38.0 451:36.0 453:16.0 454:28.0 456:47.0 457:37.0 458:24.0 459:26.0 460:53.0 464:47.0 466:17.0 468:23.0 469:34.0 470:25.0 471:18.0 472:26.0 474:35.0 476:42.0 477:49.0 478:39.0 479:22.0 480:12.0 481:17.0 482:14.0 483:23.0 484:22.0 485:35.0 486:13.0 487:34.0 489:47.0 490:53.0 493:50.0 495:11.0 496:29.0 497:50.0 498:26.0 499:33.0 500:41.0
1017.86	0.016993	0.398314	0.0426623	0.965971	0.983742									x405834.pm		pm					405834	800961	163	405834	89:314.0 90:49.0 91:62.0 101:62.0 103:708.0 104:60.0 105:67.0 113:36.0 114:18.0 115:35.0 117:145.0 121:21.0 129:260.0 130:26.0 133:326.0 135:74.0 137:17.0 142:205.0 143:58.0 147:601.0 148:48.0 161:40.0 163:839.0 164:100.0 165:53.0 168:11.0 173:316.0 174:36.0 181:25.0 189:49.0 190:19.0 191:24.0 204:89.0 205:99.0 206:14.0 211:85.0 214:11.0 217:190.0 225:77.0 227:35.0 228:8.0 229:15.0 232:16.0 244:95.0 299:376.0 300:103.0 301:30.0 308:11.0 314:22.0 315:242.0 316:53.0 386:21.0 387:369.0 388:156.0 389:58.0
25342.8	0.989204	0.361282	2.73803	0.00618075	0.0520661									x404172.pm		pm					404172	913167	103	404172	85:616.0 86:185.0 87:753.0 88:463.0 89:6248.0 90:410.0 91:655.0 92:271.0 93:427.0 94:573.0 95:2889.0 96:1224.0 97:514.0 98:446.0 99:667.0 100:1115.0 101:1811.0 102:543.0 103:33218.0 104:3155.0 105:1720.0 106:342.0 107:604.0 108:277.0 109:2423.0 110:380.0 111:278.0 112:365.0 113:829.0 114:536.0 115:555.0 116:827.0 117:7622.0 118:826.0 119:1294.0 120:478.0 121:974.0 122:341.0 123:2237.0 124:356.0 125:309.0 126:563.0 127:295.0 128:842.0 129:4986.0 130:725.0 131:3995.0 132:333.0 133:5894.0 134:610.0 135:1045.0 136:275.0 137:243.0 138:153.0 139:370.0 140:247.0 141:320.0 142:2481.0 143:1613.0 144:692.0 145:872.0 146:250.0 147:19527.0 148:4098.0 149:2061.0 150:442.0 151:436.0 152:430.0 153:284.0 154:391.0 155:366.0 156:426.0 157:879.0 158:345.0 159:496.0 160:183.0 161:320.0 162:241.0 163:819.0 164:286.0 165:301.0 166:67.0 167:336.0 168:323.0 169:201.0 170:486.0 171:234.0 172:356.0 173:4407.0 174:771.0 175:786.0 176:206.0 177:352.0 178:570.0 179:432.0 180:368.0 181:265.0 182:260.0 183:175.0 184:102.0 185:159.0 186:168.0 187:114.0 188:143.0 189:2223.0 190:771.0 191:2292.0 192:353.0 193:895.0 194:233.0 195:330.0 196:179.0 197:205.0 198:268.0 199:31.0 200:356.0 201:191.0 202:92.0 203:319.0 204:1648.0 205:2488.0 206:508.0 207:846.0 208:183.0 209:242.0 210:175.0 211:515.0 212:196.0 213:121.0 214:225.0 216:81.0 217:9443.0 218:1844.0 219:616.0 220:307.0 221:57.0 222:183.0 223:77.0 224:139.0 225:152.0 226:99.0 227:151.0 230:233.0 231:84.0 232:153.0 234:102.0 235:182.0 236:102.0 237:165.0 238:69.0 239:214.0 240:132.0 241:132.0 242:141.0 243:67.0 244:273.0 245:146.0 246:135.0 247:82.0 248:56.0 249:18.0 250:76.0 251:2755.0 252:733.0 253:322.0 254:55.0 255:142.0 256:193.0 258:92.0 259:40.0 260:40.0 261:148.0 262:132.0 263:101.0 264:150.0 265:397.0 266:1248.0 267:284.0 268:343.0 269:224.0 270:53.0 271:19.0 272:50.0 273:57.0 274:93.0 276:42.0 277:638.0 278:336.0 279:184.0 280:137.0 282:319.0 283:114.0 285:22.0 286:107.0 287:27.0 288:276.0 290:93.0 291:366.0 292:138.0 293:215.0 294:113.0 295:68.0 296:69.0 297:117.0 298:17.0 299:150.0 300:98.0 301:27.0 302:58.0 304:63.0 305:153.0 306:94.0 307:943.0 308:397.0 309:1327.0 310:297.0 311:97.0 312:86.0 313:288.0 314:165.0 315:7.0 316:81.0 317:56.0 318:46.0 319:25.0 320:192.0 321:151.0 322:176.0 323:37.0 328:45.0 329:28.0 331:45.0 332:149.0 333:23.0 334:61.0 335:52.0 336:94.0 337:118.0 338:43.0 340:189.0 341:143.0 342:41.0 343:36.0 344:84.0 345:28.0 347:43.0 348:190.0 349:56.0 350:38.0 351:59.0 352:62.0 353:99.0 354:45.0 355:64.0 356:32.0 357:33.0 358:52.0 359:51.0 360:78.0 362:46.0 363:104.0 364:77.0 365:56.0 366:24.0 367:34.0 368:77.0 369:73.0 370:100.0 371:85.0 372:42.0 373:36.0 374:27.0 375:34.0 376:35.0 377:37.0 378:46.0 379:55.0 380:42.0 381:72.0 382:58.0 383:52.0 384:104.0 385:54.0 387:57.0 390:28.0 391:8.0 392:48.0 393:113.0 394:142.0 395:42.0 396:35.0 398:28.0 399:28.0 401:15.0 404:31.0 405:15.0 408:184.0 409:185.0 410:44.0 411:54.0 412:71.0 413:88.0 415:104.0 416:115.0 418:26.0 419:15.0 420:19.0 421:70.0 422:214.0 423:143.0 424:70.0 425:43.0 426:39.0 427:65.0 428:57.0 430:12.0 432:8.0 434:48.0 435:44.0 436:49.0 438:132.0 439:26.0 440:167.0 441:1096.0 442:625.0 443:213.0 444:108.0 445:26.0 447:23.0 448:27.0 449:81.0 450:462.0 451:233.0 452:103.0 453:72.0 454:62.0 455:30.0 457:32.0 460:10.0 461:42.0 462:23.0 464:17.0 465:40.0 466:60.0 467:129.0 468:435.0 469:303.0 470:104.0 471:56.0 472:24.0 474:106.0 475:153.0 476:109.0 478:38.0 481:29.0 482:29.0 483:13.0 484:24.0 485:21.0 486:15.0 488:9.0 489:19.0 491:38.0 492:36.0 495:45.0 497:24.0 498:39.0
3508.1	0.690485	0.408687	1.68952	0.0911195	0.267491									x404036.pm		pm					404036	596463	192	404036	85:738.0 86:15119.0 87:2101.0 88:922.0 89:1474.0 90:402.0 91:343.0 92:192.0 93:187.0 94:1114.0 95:956.0 96:1259.0 97:565.0 98:1261.0 99:1027.0 100:8959.0 102:2123.0 103:3831.0 104:1076.0 105:2864.0 106:560.0 107:321.0 108:109.0 109:28.0 110:286.0 112:771.0 113:461.0 114:1062.0 115:967.0 118:332.0 119:310.0 120:684.0 121:411.0 122:1565.0 123:474.0 124:325.0 125:195.0 126:454.0 127:388.0 128:2267.0 129:928.0 130:3971.0 131:2326.0 132:942.0 133:2093.0 134:544.0 135:445.0 136:227.0 137:227.0 138:168.0 142:2154.0 143:902.0 144:577.0 145:338.0 146:1968.0 147:9236.0 148:2377.0 149:1137.0 150:491.0 151:1429.0 152:497.0 154:555.0 158:453.0 159:143.0 160:2035.0 162:168.0 163:59.0 164:192.0 165:309.0 166:614.0 167:167.0 168:211.0 169:304.0 170:755.0 171:388.0 172:1062.0 174:43301.0 175:7553.0 176:3394.0 177:522.0 178:138.0 180:75.0 181:59.0 182:125.0 183:185.0 184:159.0 185:41.0 188:154.0 190:316.0 192:9121.0 193:879.0 194:71.0 196:99.0 197:1620.0 198:241.0 199:78.0 200:763.0 201:286.0 202:349.0 205:1314.0 206:336.0 207:374.0 208:37.0 210:58.0 211:48.0 212:245.0 213:123.0 214:107.0 222:203.0 224:37.0 227:285.0 228:29.0 236:52.0 240:348.0 241:104.0 242:87.0 243:114.0 244:2180.0 245:493.0 246:233.0 255:11.0 256:92.0 257:61.0 260:59.0 261:14.0 263:22.0 264:31.0 265:37.0 266:26.0 267:58.0 268:628.0 269:120.0 270:75.0 273:13.0 275:43.0 277:32.0 279:35.0 280:34.0 282:27.0 283:36.0 284:28.0 287:18.0 290:13.0 291:231.0 293:55.0 294:76.0 296:91.0 297:42.0 298:27.0 300:116.0 301:20.0 302:15.0 304:13.0 308:25.0 309:331.0 310:62.0 311:57.0 312:282.0 313:124.0 314:47.0 315:37.0 316:24.0 317:24.0 321:15.0 322:20.0 323:14.0 324:29.0 325:24.0 326:13.0 327:40.0 328:18.0 330:19.0 331:20.0 335:16.0 339:93.0 340:340.0 341:144.0 342:66.0 343:25.0 344:39.0 350:13.0 355:80.0 356:23.0 357:43.0 358:23.0 359:52.0 360:31.0 361:17.0 365:35.0 366:20.0 367:13.0 368:20.0 369:15.0 375:19.0 376:30.0 377:23.0 378:23.0 379:21.0 382:20.0 383:12.0 386:13.0 388:90.0 389:18.0 390:32.0 393:13.0 394:11.0 398:24.0 399:13.0 400:28.0 401:15.0 402:19.0 403:22.0 404:18.0 408:14.0 409:19.0 410:12.0 413:15.0 414:15.0 416:17.0 419:12.0 425:18.0 427:16.0 428:100.0 429:794.0 430:434.0 431:189.0 432:54.0 433:18.0 434:25.0 440:13.0 443:28.0 444:50.0 445:15.0 446:24.0 447:17.0 448:11.0 454:12.0 471:15.0 474:13.0 475:15.0 492:13.0 494:10.0 496:16.0 499:15.0
504.851	-0.434479	0.281047	-1.54593	0.122121	0.325237									x403856.pm		pm					403856	969133	319	403856	85:1806.0 86:1370.0 87:2290.0 88:1849.0 89:24302.0 94:575.0 96:552.0 97:1171.0 98:849.0 99:5915.0 100:2635.0 101:14014.0 102:234.0 103:123486.0 104:10448.0 105:4268.0 109:1712.0 110:687.0 111:662.0 112:651.0 113:3383.0 116:4239.0 117:43452.0 118:2298.0 126:2198.0 127:6152.0 128:1463.0 129:61022.0 130:5531.0 131:7314.0 133:19116.0 134:2018.0 135:3709.0 137:160.0 138:231.0 139:685.0 140:1286.0 141:1060.0 143:8729.0 144:1317.0 145:1296.0 147:93608.0 148:19294.0 149:11178.0 153:1563.0 154:1292.0 155:3446.0 157:19869.0 158:4480.0 159:2813.0 160:4535.0 161:2916.0 162:909.0 163:2238.0 164:571.0 167:580.0 168:627.0 169:17445.0 170:2880.0 171:1253.0 173:11397.0 174:342.0 176:367.0 177:1488.0 179:366.0 182:392.0 184:1039.0 185:253.0 186:768.0 189:10110.0 190:868.0 191:14261.0 192:2303.0 195:669.0 196:871.0 198:472.0 201:1674.0 203:1465.0 204:57123.0 205:35797.0 206:8915.0 207:3975.0 212:76.0 214:898.0 216:1446.0 217:35612.0 218:9087.0 219:6394.0 220:1035.0 221:2209.0 222:589.0 225:157.0 227:352.0 228:326.0 229:5004.0 231:714.0 232:1220.0 233:1028.0 234:1151.0 235:900.0 236:345.0 238:75.0 240:319.0 242:655.0 243:6322.0 244:1436.0 245:3068.0 246:3432.0 247:819.0 248:402.0 249:393.0 255:411.0 257:479.0 259:1078.0 260:736.0 261:422.0 262:214.0 263:375.0 265:459.0 268:527.0 269:257.0 271:3023.0 272:1399.0 273:900.0 275:579.0 276:439.0 277:1316.0 279:424.0 280:127.0 285:55.0 287:204.0 289:154.0 290:186.0 291:1495.0 292:997.0 301:434.0 303:286.0 304:546.0 305:10789.0 306:3878.0 307:10433.0 308:2493.0 309:1052.0 316:52.0 319:28066.0 320:9086.0 321:4573.0 322:194.0 328:560.0 333:663.0 334:89.0 344:106.0 346:273.0 348:208.0 361:13845.0 362:4307.0 363:1825.0 372:107.0 376:35.0 391:221.0 394:72.0 396:24.0 401:526.0 402:136.0 403:93.0 405:79.0 408:72.0 419:198.0 420:104.0 423:29.0 424:53.0 433:57.0 434:68.0 435:160.0 437:53.0 464:87.0 466:32.0 467:27.0 469:37.0 481:777.0 484:63.0 488:36.0
876.643	-0.130579	0.363334	-0.359391	0.719303	0.87103									x402262.pm		pm					402262	553794	257	402262	85:1958.0 86:2509.0 87:1147.0 88:827.0 89:3502.0 90:607.0 91:1781.0 93:410.0 94:3917.0 96:1211.0 97:6135.0 98:1573.0 99:1973.0 100:11107.0 101:2865.0 102:19619.0 103:3930.0 104:1362.0 105:193.0 107:1369.0 108:355.0 109:430.0 110:7032.0 111:1726.0 112:556.0 113:746.0 114:923.0 115:2296.0 118:289.0 119:394.0 121:72.0 122:964.0 123:376.0 124:415.0 125:755.0 128:756.0 129:2468.0 130:5174.0 131:2061.0 134:2891.0 137:143.0 140:388.0 141:2572.0 142:2134.0 143:819.0 144:1121.0 146:255.0 147:5648.0 148:620.0 149:651.0 151:481.0 152:453.0 153:54.0 154:1409.0 155:285.0 163:292.0 164:131.0 165:104.0 166:211.0 167:84.0 168:988.0 169:418.0 170:558.0 171:551.0 172:647.0 174:862.0 177:103.0 178:41.0 180:124.0 181:204.0 182:183.0 183:273.0 184:3056.0 185:579.0 190:594.0 197:285.0 199:336.0 203:114.0 209:224.0 210:152.0 211:649.0 213:281.0 214:285.0 215:237.0 218:428.0 219:94.0 220:102.0 223:159.0 224:139.0 225:333.0 226:92.0 228:642.0 233:760.0 234:384.0 235:115.0 236:334.0 240:826.0 241:340.0 243:122.0 250:84.0 251:1776.0 252:379.0 256:2137.0 257:4598.0 258:1215.0 259:249.0 261:52.0 264:47.0 271:1223.0 272:350.0 273:294.0 275:33.0 277:374.0 278:143.0 279:70.0 282:54.0 283:122.0 284:50.0 285:66.0 286:110.0 287:44.0 293:297.0 297:30.0 299:89.0 300:20.0 303:38.0 304:141.0 306:36.0 309:45.0 310:344.0 313:580.0 314:145.0 315:94.0 321:15.0 322:51.0 323:46.0 325:1068.0 326:383.0 332:60.0 333:270.0 336:49.0 338:40.0 339:77.0 341:30.0 348:77.0 351:97.0 352:49.0 353:51.0 356:26.0 357:24.0 358:31.0 361:54.0 362:67.0 363:38.0 364:40.0 365:82.0 366:30.0 367:43.0 368:42.0 369:35.0 370:23.0 371:86.0 372:59.0 373:26.0 374:26.0 375:25.0 376:23.0 382:47.0 383:90.0 384:52.0 385:71.0 386:47.0 387:39.0 388:22.0 396:21.0 400:8.0 402:27.0 403:63.0 413:17.0 419:8.0 420:16.0 424:19.0 428:18.0 430:20.0 432:28.0 434:122.0 435:1294.0 436:485.0 437:167.0 438:53.0 439:8.0 440:25.0 442:15.0 446:28.0 447:16.0 452:16.0 453:43.0 454:392.0 455:2749.0 456:1444.0 457:663.0 458:178.0 459:88.0 460:31.0 468:13.0 469:11.0 470:14.0 473:17.0 475:19.0 476:27.0 478:31.0 479:20.0 481:11.0 482:16.0 485:19.0 486:14.0 490:25.0 491:24.0 493:13.0 495:12.0 496:29.0
1822.03	-0.281634	0.346625	-0.812504	0.416503	0.662958									x401104.pm		pm					401104	768168	243	401104	85:8332.0 86:1003.0 87:4125.0 88:1138.0 89:11316.0 90:1662.0 91:2543.0 92:709.0 93:896.0 94:789.0 95:1377.0 96:918.0 97:2575.0 98:2364.0 99:6219.0 100:1063.0 101:15368.0 102:2742.0 103:29936.0 104:2720.0 105:3987.0 106:1413.0 107:2784.0 108:800.0 109:20481.0 110:1637.0 111:6778.0 112:1047.0 113:6435.0 114:1380.0 115:7492.0 116:7972.0 117:19439.0 118:2451.0 119:5942.0 120:924.0 121:4728.0 122:567.0 123:2126.0 125:1738.0 126:906.0 127:4840.0 128:1249.0 129:50436.0 130:6477.0 131:12799.0 132:2019.0 133:44499.0 134:6090.0 135:11519.0 136:1277.0 137:6560.0 138:240.0 139:2601.0 140:887.0 141:1852.0 142:3168.0 143:11007.0 144:1743.0 145:3775.0 146:589.0 147:84922.0 148:13788.0 149:12817.0 151:2428.0 152:450.0 153:5501.0 154:1588.0 155:15641.0 156:3373.0 157:10653.0 158:1394.0 159:1809.0 160:224.0 161:796.0 162:226.0 163:2043.0 164:346.0 165:1061.0 166:348.0 167:2065.0 168:713.0 169:16593.0 170:9586.0 171:4545.0 172:847.0 173:841.0 174:364.0 175:1774.0 176:545.0 177:2339.0 178:539.0 179:6150.0 180:1102.0 181:8646.0 182:1886.0 183:11962.0 184:1766.0 185:2962.0 186:446.0 187:644.0 188:139.0 189:3606.0 190:940.0 191:8394.0 192:1531.0 193:4306.0 194:1561.0 195:7151.0 196:1329.0 197:3516.0 198:1646.0 199:2293.0 200:410.0 201:1362.0 202:384.0 203:3547.0 204:6898.0 205:2388.0 206:774.0 207:11283.0 208:1727.0 209:1524.0 210:635.0 211:46024.0 212:7873.0 213:6499.0 214:807.0 215:1697.0 216:911.0 217:34307.0 218:10507.0 219:3987.0 220:925.0 221:1549.0 222:440.0 223:1159.0 224:230.0 225:5120.0 226:1218.0 227:20283.0 228:3580.0 229:3525.0 230:2300.0 231:5670.0 232:1246.0 233:2258.0 234:584.0 235:403.0 236:161.0 237:722.0 238:239.0 239:494.0 240:278.0 241:1818.0 242:1594.0 243:42036.0 244:7878.0 245:5058.0 246:1033.0 247:2868.0 248:486.0 249:473.0 250:101.0 251:195.0 252:104.0 253:6850.0 254:1692.0 255:5015.0 256:1677.0 257:18225.0 258:4147.0 259:2024.0 260:554.0 261:2471.0 262:595.0 263:304.0 264:133.0 265:292.0 266:194.0 267:7666.0 268:1618.0 269:7177.0 270:3689.0 271:4745.0 272:1265.0 273:1503.0 274:343.0 275:250.0 276:103.0 277:1319.0 278:452.0 279:3077.0 280:662.0 281:2275.0 282:703.0 283:690.0 284:757.0 285:8616.0 286:2300.0 287:1285.0 288:414.0 289:193.0 290:134.0 291:449.0 292:285.0 293:3941.0 294:920.0 295:1194.0 296:368.0 297:667.0 298:454.0 299:10530.0 300:3080.0 301:2835.0 302:846.0 303:420.0 304:167.0 305:178.0 306:392.0 307:2011.0 308:854.0 309:3549.0 310:843.0 311:658.0 312:272.0 313:2935.0 314:1040.0 315:6237.0 316:1862.0 317:7722.0 318:3157.0 319:1950.0 320:602.0 321:1532.0 322:616.0 323:465.0 324:159.0 325:206.0 326:52.0 327:393.0 328:437.0 329:351.0 330:207.0 331:516.0 332:200.0 333:125.0 334:103.0 335:1165.0 336:492.0 337:3488.0 338:896.0 339:574.0 340:253.0 341:2081.0 342:733.0 343:830.0 344:408.0 345:3888.0 346:1406.0 347:693.0 348:182.0 349:119.0 350:494.0 351:1537.0 352:495.0 353:258.0 354:92.0 355:215.0 356:241.0 357:1908.0 358:714.0 359:447.0 360:284.0 361:203.0 362:93.0 363:67.0 364:36.0 365:62.0 366:185.0 367:1828.0 368:902.0 369:2517.0 370:927.0 371:610.0 372:244.0 373:686.0 374:289.0 375:189.0 376:66.0 377:44.0 378:59.0 379:74.0 380:70.0 381:352.0 382:313.0 383:1855.0 384:740.0 385:1089.0 386:398.0 387:340.0 388:90.0 389:196.0 390:73.0 391:40.0 392:69.0 393:53.0 394:293.0 395:2914.0 396:1231.0 397:1561.0 398:497.0 399:445.0 400:148.0 401:62.0 402:42.0 404:22.0 407:42.0 408:44.0 409:221.0 410:282.0 411:1551.0 412:618.0 413:325.0 414:132.0 415:163.0 416:79.0 417:50.0 418:42.0 419:28.0 420:36.0 421:21.0 423:45.0 424:394.0 425:3377.0 426:1435.0 427:1050.0 428:304.0 429:173.0 430:122.0 431:458.0 432:207.0 433:120.0 434:49.0 435:20.0 436:21.0 437:40.0 439:28.0 440:90.0 441:58.0 442:48.0 443:67.0 444:41.0 445:20.0 446:27.0 447:15.0 448:18.0 450:19.0 452:37.0 453:34.0 454:24.0 455:39.0 457:55.0 459:90.0 460:48.0 461:37.0 462:18.0 463:18.0 464:26.0 466:29.0 467:30.0 468:28.0 469:48.0 470:41.0 471:42.0 472:24.0 473:38.0 475:26.0 476:21.0 477:18.0 478:26.0 479:35.0 481:32.0 483:21.0 484:31.0 485:216.0 486:112.0 487:64.0 488:44.0 489:33.0 492:24.0 493:18.0 494:25.0 496:20.0 497:42.0 498:24.0 499:42.0 500:36.0
1962.35	0.430272	0.33995	1.26569	0.205624	0.440217									x400201.pm		pm					400201	624019	156	400201	85:3247.0 86:17838.0 87:3996.0 88:1752.0 89:22385.0 91:1134.0 95:1015.0 97:1423.0 99:5265.0 100:10776.0 101:7846.0 102:5235.0 103:21035.0 104:2389.0 105:2642.0 109:1877.0 111:1768.0 113:2275.0 114:2158.0 115:3115.0 116:75298.0 117:19687.0 118:7118.0 119:3530.0 125:328.0 127:876.0 129:22692.0 130:4490.0 131:11891.0 132:2232.0 133:22903.0 134:4540.0 135:1147.0 140:775.0 141:1198.0 143:13988.0 144:2047.0 145:2031.0 147:69245.0 148:5779.0 149:5048.0 150:403.0 151:693.0 153:360.0 155:1283.0 156:21385.0 157:3220.0 158:1843.0 160:3855.0 161:3598.0 162:615.0 163:5009.0 169:2845.0 170:760.0 172:1488.0 173:1163.0 174:30433.0 175:6598.0 176:5047.0 177:3598.0 178:612.0 179:2426.0 181:437.0 183:484.0 184:646.0 187:1319.0 188:506.0 189:2723.0 190:2208.0 191:10541.0 193:1119.0 197:445.0 199:643.0 203:3635.0 204:23682.0 205:8734.0 206:2776.0 207:6098.0 215:1034.0 216:721.0 229:614.0 230:1197.0 231:2180.0 232:560.0 233:5030.0 235:271.0 237:539.0 238:897.0 239:169.0 243:2067.0 244:298.0 245:1071.0 247:5245.0 248:984.0 255:554.0 257:1159.0 259:669.0 262:1256.0 271:900.0 273:572.0 274:247.0 288:168.0 291:575.0 292:560.0 301:432.0 303:158.0 304:450.0 305:8232.0 306:2311.0 307:586.0 309:115.0 311:1130.0 312:361.0 317:620.0 329:204.0 331:229.0 332:286.0 333:1786.0 334:781.0 335:780.0 336:438.0 337:160.0 364:74.0 376:366.0 384:329.0 401:408.0 431:193.0 435:270.0 437:189.0
15279.1	-0.622292	0.50236	-1.23874	0.215443	0.454955									x397671.pm		pm					397671	478927	188	397671	85:97007.0 86:37880.0 87:18353.0 88:16664.0 89:433441.0 90:34599.0 91:33407.0 92:2669.0 94:4751.0 95:7451.0 96:6516.0 97:7710.0 98:308707.0 99:45458.0 100:163872.0 101:32079.0 102:16105.0 103:46746.0 104:7266.0 105:63910.0 106:6413.0 107:3815.0 108:1960.0 109:1325.0 110:6983.0 111:3636.0 112:22599.0 113:8955.0 114:53724.0 115:26356.0 116:117427.0 117:35322.0 118:6245.0 119:10714.0 120:1729.0 122:1169.0 124:2768.0 125:2194.0 126:6492.0 127:4144.0 128:141453.0 129:40538.0 130:28585.0 131:40014.0 132:35126.0 133:78956.0 134:11527.0 135:7125.0 136:2338.0 138:1084.0 140:55354.0 141:12577.0 142:4881.0 143:10377.0 144:23044.0 145:5872.0 146:18875.0 147:260075.0 148:42245.0 149:26894.0 150:2339.0 151:3999.0 152:1970.0 154:9825.0 156:205582.0 160:6963.0 161:592.0 162:1072.0 163:17353.0 164:3353.0 165:3036.0 168:3148.0 169:2800.0 170:6064.0 172:44447.0 173:9405.0 174:7745.0 175:1100.0 176:1229.0 177:170.0 178:727.0 180:903.0 181:1425.0 182:590.0 183:1246.0 184:3972.0 186:21726.0 187:5428.0 188:1111265.0 189:176511.0 190:56398.0 191:5167.0 192:1024.0 193:1760.0 195:666.0 197:115.0 199:1099.0 200:42458.0 201:6765.0 202:8160.0 203:2649.0 204:5658.0 205:1365.0 206:846.0 214:4650.0 215:5606.0 216:5367.0 218:21864.0 219:4550.0 220:1794.0 221:678.0 222:146.0 223:143.0 225:1606.0 230:47691.0 231:10945.0 232:7404.0 233:2225.0 234:618.0 235:205.0 238:220.0 242:217.0 244:1211.0 245:651.0 246:4453.0 247:522.0 248:701.0 249:212.0 250:292.0 251:341.0 252:483.0 256:182.0 258:5934.0 259:1650.0 260:429.0 261:555.0 262:16170.0 263:4591.0 264:1878.0 265:691.0 269:103.0 270:184.0 271:127.0 272:2179.0 273:1164.0 274:24256.0 275:8012.0 276:3242.0 277:740.0 278:193.0 280:202.0 289:626.0 290:8678.0 291:2463.0 292:1252.0 296:88.0 297:88.0 302:207.0 304:243.0 305:7488.0 306:3027.0 307:599.0 309:168.0 310:129.0 321:109.0 322:149.0 324:174.0 328:124.0 329:222.0 331:122.0 333:146.0 335:167.0 336:134.0 337:55.0 342:98.0 343:140.0 345:106.0 351:109.0 354:109.0 358:108.0 360:190.0 363:139.0 364:132.0 365:216.0 367:151.0 368:152.0 369:132.0 370:25.0 371:134.0 372:79.0 373:1006.0 376:68.0 377:111.0 378:140.0 379:99.0 380:126.0 382:72.0 383:110.0 384:116.0 385:148.0 386:130.0 389:130.0 391:60.0 392:46.0 393:113.0 394:94.0 395:66.0 397:114.0 399:122.0 400:153.0 402:134.0 403:127.0 405:113.0 406:145.0 407:108.0 408:42.0 409:108.0 411:89.0 413:86.0 414:62.0 417:163.0 418:66.0 419:121.0 420:178.0 421:86.0 422:109.0 423:99.0 424:87.0 425:133.0 426:45.0 428:121.0 429:110.0 430:194.0 431:114.0 433:144.0 435:142.0 436:220.0 437:55.0 438:137.0 439:153.0 440:69.0 441:100.0 442:67.0 443:91.0 444:101.0 445:92.0 447:174.0 448:215.0 451:88.0 453:120.0 454:99.0 455:40.0 459:140.0 461:150.0 462:161.0 463:123.0 465:105.0 467:128.0 469:139.0 470:123.0 471:142.0 472:76.0 474:111.0 476:114.0 478:136.0 480:128.0 482:113.0 483:46.0 484:151.0 485:132.0 487:116.0 488:150.0 490:115.0 491:89.0 492:101.0 493:102.0 494:76.0 495:74.0 497:101.0 498:96.0 499:132.0 500:120.0
7414.89	1.3293	0.439924	3.02167	0.00251385	0.0286505									x395904.pm		pm					395904	222102	121	395904	85:4310.0 86:3532.0 87:3259.0 89:2643.0 90:590.0 91:3887.0 92:2873.0 93:2543.0 97:1744.0 99:709.0 100:30505.0 101:4344.0 102:7018.0 103:3325.0 104:930.0 105:810.0 111:4408.0 112:1947.0 113:1699.0 116:2300.0 117:2403.0 118:1736.0 119:597.0 120:8128.0 121:18579.0 122:1242.0 123:397.0 129:2737.0 132:6860.0 133:4848.0 135:2251.0 136:1607.0 140:3744.0 141:4093.0 142:278.0 143:1497.0 144:2557.0 146:949.0 147:87930.0 148:14384.0 149:7127.0 150:923.0 158:126.0 160:626.0 161:79.0 163:121.0 164:3882.0 165:576.0 166:879.0 169:581.0 170:1013.0 171:200.0 172:245.0 174:995.0 175:91.0 176:91.0 178:50.0 180:60.0 181:44.0 185:2177.0 186:1089.0 187:220.0 189:38.0 190:26204.0 191:4671.0 192:2242.0 193:344.0 194:504.0 195:39.0 197:53.0 201:1697.0 202:614.0 205:510.0 206:61.0 213:2039.0 214:779.0 215:196.0 216:45.0 217:47.0 218:76.0 229:63.0 231:78.0 236:51.0 237:409.0 238:100.0 239:45.0 242:5814.0 243:1024.0 244:403.0 245:98.0 246:61.0 256:64.0 257:57.0 258:43.0 262:66.0 263:61.0 266:61.0 272:64.0 273:46.0 294:59.0 295:94.0 297:62.0 304:64.0 315:61.0 320:77.0 374:65.0 402:71.0 403:66.0 421:51.0 427:61.0 438:77.0 466:67.0 474:65.0
1120.49	0.349521	0.326828	1.06943	0.284874	0.534512									x395645.pm		pm					395645	571003	126	395645	86:206.0 88:110.0 89:2271.0 90:273.0 91:72.0 94:441.0 98:346.0 99:348.0 100:261.0 101:433.0 105:816.0 106:125.0 107:33.0 112:109.0 114:100.0 115:944.0 116:72.0 118:64.0 119:163.0 124:28.0 126:4719.0 127:263.0 129:92.0 130:163.0 131:553.0 132:95.0 133:887.0 134:46.0 135:90.0 136:31.0 138:15.0 140:779.0 141:102.0 142:373.0 143:76.0 145:459.0 147:3649.0 148:404.0 149:447.0 150:76.0 155:66.0 156:387.0 158:199.0 161:35.0 162:45.0 163:623.0 164:123.0 165:26.0 170:71.0 172:138.0 173:71.0 174:245.0 176:33.0 182:13.0 184:93.0 185:38.0 186:132.0 187:50.0 188:65.0 189:41.0 190:83.0 200:52.0 202:21.0 203:25.0 210:24.0 214:324.0 215:131.0 216:1860.0 217:245.0 218:112.0 224:18.0 227:20.0 228:262.0 229:77.0 230:188.0 231:31.0 233:370.0 234:65.0 235:23.0 242:60.0 243:45.0 246:154.0 247:30.0 248:35.0 249:56.0 256:50.0 259:29.0 261:160.0 262:25.0 263:51.0 272:17.0 273:31.0 274:71.0 275:35.0 288:25.0 301:20.0 302:70.0 303:51.0 304:806.0 305:288.0 306:109.0 307:15.0 316:32.0 317:25.0 318:124.0 329:18.0 338:14.0 341:24.0 347:11.0 358:25.0 359:15.0 368:11.0 371:6.0 375:11.0 378:42.0 380:6.0 393:8.0 406:14.0 407:29.0 415:15.0 431:25.0 450:20.0 451:23.0 453:9.0
210.514	-0.993804	0.401399	-2.47585	0.0132919	0.0807034									x395286.pm		pm					395286	962873	387	395286	85:442.0 87:708.0 88:379.0 89:2545.0 90:199.0 91:5143.0 92:1039.0 93:2843.0 94:1158.0 95:1505.0 97:797.0 99:173.0 100:426.0 101:770.0 102:398.0 103:8174.0 104:1554.0 105:2726.0 106:527.0 107:1251.0 108:1391.0 109:439.0 110:139.0 111:86.0 113:418.0 115:741.0 116:1040.0 117:8434.0 118:902.0 119:2028.0 120:521.0 121:730.0 122:323.0 123:359.0 124:72.0 126:475.0 127:180.0 128:180.0 129:4319.0 130:381.0 131:2934.0 132:899.0 133:5412.0 134:1069.0 135:1084.0 136:90.0 137:391.0 141:410.0 142:1603.0 143:1120.0 144:470.0 145:1144.0 146:539.0 147:9014.0 148:2220.0 149:945.0 150:373.0 151:41.0 152:120.0 154:117.0 155:244.0 156:121.0 157:1117.0 158:609.0 159:434.0 160:352.0 161:465.0 162:302.0 163:448.0 164:65.0 166:116.0 167:96.0 168:77.0 169:601.0 171:233.0 172:242.0 173:2930.0 174:585.0 175:330.0 176:231.0 177:64.0 178:67.0 180:101.0 181:215.0 182:46.0 183:375.0 184:269.0 185:247.0 186:196.0 187:124.0 188:241.0 189:667.0 190:396.0 191:2842.0 192:157.0 193:231.0 195:369.0 196:32.0 198:154.0 199:65.0 200:191.0 201:182.0 202:142.0 203:267.0 205:2380.0 206:225.0 207:286.0 210:32.0 211:1091.0 213:226.0 214:789.0 215:186.0 217:4615.0 218:727.0 219:365.0 220:110.0 221:129.0 222:132.0 225:626.0 226:136.0 229:102.0 230:109.0 231:119.0 236:183.0 237:67.0 240:273.0 241:95.0 242:48.0 244:629.0 245:313.0 246:121.0 247:49.0 250:27.0 253:91.0 254:49.0 255:85.0 256:56.0 257:103.0 259:331.0 261:65.0 262:49.0 263:34.0 266:119.0 267:47.0 269:63.0 275:65.0 277:51.0 278:30.0 279:29.0 284:46.0 285:374.0 286:415.0 287:88.0 288:81.0 291:47.0 292:20.0 297:85.0 298:60.0 299:3035.0 300:398.0 301:221.0 302:54.0 303:38.0 305:297.0 306:87.0 307:383.0 312:22.0 313:38.0 315:1284.0 316:274.0 317:285.0 320:142.0 322:49.0 328:34.0 329:30.0 331:354.0 332:16.0 340:26.0 345:30.0 346:32.0 353:61.0 354:395.0 355:119.0 356:36.0 358:35.0 373:96.0 374:91.0 375:235.0 377:67.0 378:47.0 381:14.0 384:11.0 386:663.0 387:5251.0 388:2582.0 389:1205.0 390:354.0 391:45.0 394:15.0 413:16.0 414:213.0 415:120.0 416:39.0 420:68.0 421:51.0 433:44.0 441:21.0 456:6.0 468:47.0 470:28.0 472:26.0 484:127.0 485:91.0 486:42.0 487:24.0 496:19.0 497:15.0 498:9.0 500:25.0
47913.8	1.03383	0.412135	2.50847	0.0121254	0.0788204									x391890.pm		pm					391890	303863	126	391890	85:2584.0 86:4761.0 87:2077.0 88:2207.0 90:1964.0 92:6363.0 93:3919.0 94:1231.0 96:3375.0 97:14053.0 98:6369.0 100:1032.0 104:502.0 105:1439.0 106:13516.0 107:4749.0 108:4159.0 109:1454.0 110:29249.0 111:2142.0 112:844.0 113:1243.0 114:2480.0 115:530.0 116:2620.0 117:3877.0 118:3601.0 120:952.0 121:545.0 122:87.0 125:391.0 126:64198.0 127:55136.0 128:2186.0 130:2649.0 132:999.0 134:23898.0 135:3546.0 138:1794.0 139:19024.0 140:13652.0 141:545.0 142:216.0 144:396.0 148:1738.0 149:516.0 152:330.0 154:1043.0 156:349.0 157:563.0 159:222.0 161:113.0 162:67.0 166:48.0 167:356.0 168:271.0 169:340.0 177:245.0 178:80.0 179:101.0 181:225.0 183:3605.0 184:11464.0 185:1781.0 192:57.0 193:475.0 194:83.0 195:765.0 197:165.0 198:1127.0 200:973.0 202:202.0 203:76.0 206:133.0 207:86.0 211:114.0 212:114.0 213:537.0 214:146.0 215:97.0 225:47.0 227:349.0 229:5620.0 231:900.0 232:307.0 247:26.0 262:44.0 265:131.0 268:36.0 269:57.0 274:15.0 277:18.0 280:21.0 285:866.0 291:18.0 293:22.0 294:13.0 304:35.0 305:30.0 308:13.0 312:39.0 313:17.0 315:33.0 317:8.0 320:30.0 322:28.0 323:54.0 327:45.0 331:30.0 332:25.0 340:26.0 341:54.0 342:48.0 343:41.0 345:25.0 346:34.0 350:33.0 354:23.0 356:40.0 358:32.0 360:33.0 361:17.0 363:39.0 365:46.0 371:17.0 372:28.0 378:32.0 379:43.0 380:46.0 381:47.0 385:39.0 386:33.0 390:29.0 391:29.0 392:28.0 395:38.0 404:14.0 406:41.0 407:30.0 409:36.0 410:31.0 413:16.0 415:35.0 416:24.0 419:47.0 428:28.0 431:14.0 432:24.0 443:12.0 444:27.0 447:32.0 448:27.0 449:39.0 454:36.0 459:14.0 462:6.0 465:21.0 470:36.0 471:25.0 474:26.0 477:39.0 493:28.0 495:13.0
10627.6	-0.15657	0.52836	-0.296331	0.766977	0.898876									x391853.pm		pm					391853	245700	154	391853	85:4204.0 87:4814.0 88:12359.0 89:2553.0 90:999.0 91:3512.0 96:1473.0 97:1248.0 105:8851.0 106:1402.0 107:1222.0 108:320.0 109:349.0 110:10951.0 111:801.0 120:322.0 121:1539.0 122:478.0 123:779.0 124:149.0 125:432.0 126:258.0 127:3097.0 131:1481.0 134:2566.0 136:394.0 137:1457.0 138:714.0 139:382.0 140:125.0 141:310.0 148:4198.0 149:2387.0 150:293.0 151:3187.0 152:355.0 153:468.0 154:29873.0 155:20250.0 156:3609.0 157:1391.0 160:67.0 161:329.0 162:29.0 163:290.0 164:117.0 165:552.0 166:890.0 167:714.0 168:130.0 169:404.0 177:410.0 178:118.0 179:174.0 181:68.0 182:78.0 183:531.0 185:66.0 189:671.0 193:1069.0 195:309.0 196:772.0 197:809.0 198:210.0 199:151.0 203:12.0 205:2946.0 206:1175.0 207:612.0 208:314.0 209:1084.0 210:270.0 211:158.0 212:150.0 213:9.0 214:43.0 221:2169.0 222:648.0 223:380.0 224:60.0 225:5893.0 226:2068.0 227:1697.0 228:386.0 229:205.0 236:226.0 238:69.0 240:5540.0 241:797.0 242:418.0 243:69.0 248:8.0 254:48.0 266:17.0 275:36.0 278:2813.0 279:752.0 280:307.0 282:43.0 284:29.0 285:17.0 290:24.0 295:55.0 303:43.0 305:22.0 307:11.0 313:64.0 324:8.0 325:43.0 328:28.0 332:1600.0 333:495.0 334:22.0 349:25.0 360:13.0 377:23.0 408:11.0 414:41.0 415:9.0 440:42.0 450:30.0 454:30.0 459:38.0 471:10.0 477:19.0 499:30.0
8845.47	-0.753944	0.349911	-2.15468	0.0311871	0.134359									x390549.pm		pm					390549	787710	103	390549	85:24650.0 86:7750.0 87:5991.0 88:3859.0 89:42650.0 90:3017.0 91:3466.0 92:1168.0 93:5065.0 94:2638.0 96:3541.0 98:3160.0 99:6629.0 100:9362.0 101:12748.0 102:5306.0 103:174386.0 104:13428.0 105:9235.0 106:1358.0 107:552.0 108:1918.0 109:1560.0 110:3546.0 111:10044.0 112:3374.0 113:5452.0 114:5583.0 115:5416.0 116:5750.0 120:545.0 121:1417.0 122:1126.0 123:4436.0 124:1716.0 125:1603.0 126:3428.0 127:2060.0 128:7333.0 131:9820.0 133:32581.0 134:1913.0 135:4373.0 136:1176.0 137:1299.0 138:768.0 139:848.0 140:2491.0 141:4101.0 142:23827.0 143:14040.0 144:15804.0 147:141391.0 148:22020.0 149:14761.0 150:2426.0 151:2483.0 152:1614.0 153:2610.0 154:2375.0 155:2672.0 156:3252.0 157:8286.0 158:8264.0 159:3727.0 160:1257.0 161:2030.0 162:606.0 163:3291.0 164:749.0 165:970.0 166:1425.0 167:5119.0 168:4230.0 169:4841.0 170:3305.0 171:3342.0 172:7817.0 173:10874.0 174:26745.0 175:7571.0 176:1738.0 177:2370.0 178:363.0 179:967.0 180:1976.0 181:1832.0 182:2272.0 183:6284.0 184:2267.0 186:7646.0 187:4019.0 188:3669.0 189:13027.0 190:3496.0 191:6538.0 192:1416.0 193:1169.0 194:1014.0 195:1576.0 196:1364.0 197:1555.0 198:2171.0 199:1450.0 200:4474.0 201:2663.0 202:21022.0 203:4457.0 204:12184.0 205:25399.0 206:5970.0 207:4059.0 208:848.0 209:2524.0 210:950.0 211:1583.0 212:1160.0 213:5034.0 214:2651.0 215:1419.0 216:1673.0 217:48106.0 218:10108.0 219:4573.0 220:796.0 221:1382.0 222:519.0 223:446.0 224:994.0 225:10415.0 226:2192.0 227:1298.0 228:767.0 229:1525.0 230:1942.0 231:1799.0 232:1984.0 233:696.0 234:455.0 235:366.0 237:629.0 238:581.0 239:840.0 240:927.0 241:1629.0 242:1021.0 243:2106.0 244:2289.0 245:1338.0 246:1059.0 247:463.0 248:1096.0 249:2273.0 250:816.0 251:1647.0 252:959.0 253:1224.0 254:944.0 255:2439.0 256:2965.0 257:5047.0 258:2558.0 259:1975.0 260:2125.0 261:686.0 262:537.0 263:319.0 264:96.0 265:275.0 266:160.0 267:85.0 268:1942.0 269:1663.0 270:2097.0 271:3040.0 272:1545.0 273:1458.0 274:398.0 275:273.0 276:863.0 277:2850.0 278:954.0 279:831.0 280:301.0 281:311.0 282:154.0 283:1370.0 284:895.0 285:1785.0 286:750.0 287:627.0 288:920.0 289:409.0 290:1908.0 291:2250.0 292:683.0 293:282.0 294:174.0 295:132.0 296:222.0 297:1171.0 298:416.0 299:2346.0 300:3192.0 301:1577.0 302:729.0 303:301.0 304:398.0 305:1304.0 306:849.0 307:4111.0 308:865.0 309:605.0 310:396.0 311:338.0 312:437.0 313:607.0 314:352.0 315:1140.0 316:953.0 317:649.0 318:444.0 319:1687.0 320:560.0 321:443.0 322:120.0 323:1436.0 324:659.0 325:560.0 326:388.0 327:442.0 328:628.0 329:540.0 330:777.0 331:1422.0 332:800.0 333:540.0 334:206.0 335:160.0 337:317.0 338:39.0 339:1144.0 343:2316.0 344:979.0 345:997.0 346:728.0 347:501.0 348:322.0 349:225.0 350:135.0 351:130.0 352:190.0 353:350.0 354:375.0 355:540.0 357:328.0 358:163.0 359:318.0 360:412.0 361:477.0 362:984.0 363:488.0 364:218.0 365:228.0 366:391.0 367:2763.0 368:1483.0 369:804.0 370:312.0 371:1066.0 372:1888.0 373:20017.0 374:8069.0 375:3346.0 376:942.0 377:260.0 378:204.0 379:134.0 383:31.0 384:240.0 385:925.0 386:474.0 387:896.0 388:582.0 389:387.0 390:341.0 391:101.0 392:42.0 393:12.0 394:75.0 395:124.0 396:87.0 397:116.0 398:656.0 399:552.0 400:319.0 401:169.0 402:400.0 403:2964.0 404:1566.0 405:835.0 406:185.0 407:113.0 408:119.0 409:43.0 410:148.0 411:10.0 412:266.0 413:395.0 414:275.0 415:404.0 416:341.0 417:185.0 418:206.0 419:199.0 420:210.0 421:38.0 422:74.0 423:11.0 424:158.0 425:9.0 426:170.0 427:233.0 428:95.0 429:397.0 430:300.0 431:428.0 432:384.0 433:255.0 434:360.0 435:325.0 436:300.0 437:418.0 438:318.0 439:150.0 440:197.0 441:72.0 442:304.0 443:568.0 444:192.0 445:344.0 446:84.0 447:184.0 448:56.0 449:255.0 450:78.0 451:156.0 452:77.0 453:51.0 455:194.0 456:446.0 457:2858.0 458:2001.0 459:861.0 460:466.0 461:1289.0 462:781.0 463:424.0 464:254.0 465:66.0 466:66.0 467:95.0 472:65.0 473:190.0 474:260.0 475:418.0 476:323.0 477:674.0 478:370.0 479:326.0 480:199.0 481:86.0 482:132.0 483:14.0 484:62.0 485:132.0 486:127.0 487:30.0 488:282.0 489:387.0 490:307.0 491:234.0 492:190.0 493:154.0 494:107.0 495:47.0 496:24.0 497:53.0 498:15.0 499:93.0 500:15.0
5845.02	-0.14192	0.304966	-0.465364	0.641671	0.81792									x390396.pm		pm					390396	609976	189	390396	85:1087.0 86:1499.0 87:1012.0 88:891.0 89:6145.0 90:207.0 91:468.0 94:100.0 95:332.0 97:604.0 99:1321.0 100:145.0 101:2805.0 102:697.0 103:10645.0 104:753.0 105:1433.0 106:303.0 107:166.0 109:317.0 111:933.0 112:586.0 113:92.0 114:335.0 115:1567.0 117:760.0 119:847.0 120:168.0 121:56.0 123:95.0 124:348.0 127:141.0 129:11120.0 130:2291.0 131:2777.0 133:10265.0 134:1820.0 135:2226.0 136:184.0 140:415.0 141:816.0 142:423.0 143:710.0 144:94.0 147:8230.0 148:2343.0 149:3136.0 151:654.0 153:1338.0 155:529.0 157:353.0 158:706.0 159:2650.0 160:2227.0 161:824.0 163:1603.0 164:97.0 165:52.0 169:703.0 171:129.0 173:316.0 175:652.0 176:272.0 177:180.0 183:432.0 185:245.0 187:265.0 189:18516.0 190:2554.0 191:2493.0 192:447.0 193:479.0 196:365.0 198:243.0 202:279.0 203:6225.0 205:706.0 207:664.0 208:288.0 213:63.0 214:356.0 216:682.0 217:1988.0 218:349.0 219:1356.0 221:595.0 223:178.0 227:105.0 229:601.0 230:805.0 231:10735.0 232:2561.0 233:759.0 234:421.0 244:174.0 246:566.0 259:260.0 260:320.0 263:275.0 264:26.0 270:181.0 273:155.0 274:98.0 277:53.0 280:143.0 293:193.0 300:94.0 301:143.0 303:570.0 304:187.0 306:82.0 307:162.0 313:72.0 319:154.0 321:1187.0 326:132.0 345:138.0 362:32.0 371:166.0 372:218.0 373:227.0 374:172.0 375:150.0 376:106.0 393:26.0 402:44.0 403:118.0 404:27.0 419:132.0 426:133.0 485:27.0 486:98.0 487:69.0 489:141.0 490:193.0
25894.6	-0.43521	0.433914	-1.00299	0.315867	0.573455									x390198.pm		pm					390198	459090	155	390198	85:327.0 86:922.0 87:525.0 89:229.0 90:81.0 93:232.0 94:105.0 95:206.0 97:269.0 98:716.0 99:549.0 100:2474.0 101:419.0 102:299.0 103:1732.0 105:355.0 106:197.0 108:147.0 110:339.0 111:559.0 112:936.0 113:515.0 114:454.0 115:522.0 116:279.0 117:539.0 118:206.0 119:304.0 123:77.0 128:232.0 129:176.0 130:657.0 131:1174.0 132:380.0 133:1495.0 134:145.0 136:109.0 137:82.0 138:78.0 139:4704.0 140:579.0 141:487.0 144:115.0 147:9003.0 148:1505.0 149:964.0 150:109.0 151:161.0 152:78.0 153:294.0 154:451.0 155:32092.0 156:3992.0 157:1523.0 163:145.0 165:161.0 166:73.0 167:248.0 169:91.0 173:47.0 174:56.0 179:135.0 180:395.0 181:239.0 182:257.0 183:197.0 198:44.0 204:122.0 207:304.0 211:216.0 212:41.0 213:145.0 215:33.0 216:49.0 218:211.0 220:38.0 225:30.0 229:1674.0 230:444.0 231:207.0 239:113.0 240:34.0 242:39.0 246:26.0 251:38.0 254:86.0 255:7743.0 256:1534.0 257:799.0 258:140.0 259:79.0 261:48.0 262:32.0 264:56.0 269:65.0 270:791.0 271:152.0 272:69.0 273:45.0 276:25.0 290:21.0 291:38.0 300:27.0 304:23.0 318:36.0 320:21.0 330:25.0 331:25.0 332:37.0 357:27.0 360:37.0 375:29.0 377:26.0 378:16.0 410:26.0 413:14.0 421:48.0 425:26.0 435:24.0 439:51.0 444:24.0 469:29.0 479:26.0 489:13.0
15500.4	0.86506	0.416769	2.07563	0.037928	0.146936									x390194.pm		pm					390194	514902	142	390194	86:74.0 96:158.0 98:130.0 99:376.0 100:289.0 106:106.0 114:46.0 115:115.0 117:432.0 124:41.0 131:182.0 133:230.0 137:42.0 142:9942.0 143:1423.0 144:418.0 145:74.0 147:2771.0 148:467.0 149:83.0 170:211.0 171:91.0 186:6454.0 187:985.0 188:239.0 198:26.0 214:39.0 216:1837.0 218:61.0 235:19.0 244:72.0 245:28.0 257:36.0 288:624.0 289:129.0 290:49.0 297:22.0 303:12.0 337:16.0 391:21.0 440:17.0 442:22.0 451:27.0 496:14.0
23922	0.271088	0.492056	0.550928	0.581683	0.782646									x390191.pm		pm					390191	639827	157	390191	86:313.0 87:317.0 88:73.0 89:2777.0 91:162.0 93:191.0 96:305.0 97:146.0 98:85.0 99:181.0 100:757.0 101:1333.0 102:116.0 103:7730.0 104:592.0 105:256.0 112:156.0 113:282.0 115:791.0 116:154.0 117:2484.0 119:335.0 120:42.0 124:69.0 125:63.0 128:187.0 129:5149.0 130:899.0 131:341.0 132:74.0 133:3556.0 134:373.0 135:104.0 138:156.0 139:73.0 141:57.0 142:473.0 143:1067.0 144:64.0 145:377.0 146:141.0 147:7165.0 148:737.0 149:1261.0 150:57.0 152:38.0 154:43.0 156:222.0 157:7226.0 158:1564.0 160:2647.0 161:463.0 162:61.0 163:1486.0 164:35.0 165:98.0 166:23.0 168:127.0 169:37.0 170:572.0 171:1452.0 173:461.0 175:1420.0 176:152.0 177:293.0 180:84.0 181:96.0 183:24.0 184:58.0 186:1092.0 187:535.0 188:1984.0 189:7449.0 190:1594.0 191:864.0 196:19.0 197:54.0 198:23.0 199:95.0 200:1462.0 201:3239.0 202:363.0 203:362.0 205:1327.0 206:180.0 207:493.0 212:281.0 215:75.0 217:616.0 219:757.0 220:87.0 221:429.0 222:175.0 223:67.0 228:172.0 229:301.0 230:229.0 231:557.0 232:89.0 233:122.0 234:44.0 244:363.0 245:289.0 247:129.0 248:17.0 249:42.0 257:37.0 258:98.0 259:166.0 260:136.0 261:67.0 262:214.0 263:109.0 272:596.0 273:2261.0 274:900.0 275:60.0 276:14.0 286:16.0 287:42.0 289:32.0 296:37.0 301:55.0 302:73.0 312:26.0 335:24.0 359:23.0 360:22.0 362:42.0 363:196.0 364:84.0 372:11.0 418:42.0 453:16.0 459:29.0 472:23.0 480:15.0 491:20.0 493:22.0
1763.09	0.72448	0.362187	2.00029	0.045469	0.169416									x390185.pm		pm					390185	361861	212	390185	85:480.0 86:757.0 87:491.0 88:1976.0 89:545.0 90:558.0 91:494.0 92:127.0 93:262.0 96:673.0 97:174.0 98:176.0 99:760.0 100:2853.0 101:1926.0 102:330.0 103:16670.0 104:2344.0 105:1143.0 106:390.0 107:181.0 108:112.0 109:39.0 113:155.0 114:331.0 115:710.0 116:2524.0 117:892.0 118:491.0 119:631.0 120:1150.0 121:275.0 122:87.0 129:382.0 131:686.0 133:2259.0 134:1772.0 135:309.0 136:144.0 137:431.0 138:317.0 139:113.0 142:1089.0 143:1445.0 144:187.0 145:399.0 146:700.0 147:10231.0 148:1547.0 149:1996.0 150:258.0 151:2805.0 152:347.0 153:469.0 159:85.0 160:62.0 162:517.0 163:143.0 164:74.0 165:93.0 166:317.0 168:28.0 169:60.0 170:2181.0 171:317.0 172:92.0 173:31.0 174:241.0 177:90.0 180:38.0 181:39.0 183:105.0 185:77.0 189:482.0 190:219.0 196:397.0 197:214.0 198:111.0 199:26.0 204:179.0 210:146.0 211:1751.0 212:9965.0 213:1192.0 214:373.0 215:32.0 217:850.0 218:170.0 221:105.0 225:389.0 226:41.0 227:98.0 228:171.0 229:31.0 231:32.0 232:46.0 234:25.0 237:32.0 238:27.0 239:50.0 240:4878.0 241:659.0 242:219.0 248:56.0 256:12.0 260:178.0 261:31.0 271:23.0 276:114.0 277:45.0 286:23.0 287:23.0 296:36.0 298:21.0 300:407.0 301:146.0 302:82.0 304:23.0 312:71.0 313:47.0 314:127.0 315:2321.0 316:521.0 317:282.0 318:22.0 321:31.0 330:888.0 331:185.0 332:84.0 340:25.0 371:26.0 376:16.0 412:14.0 416:26.0 418:17.0 422:16.0 428:23.0 429:90.0 454:37.0 489:26.0
3496.53	-1.68144	0.457004	-3.67927	0.000233906	0.0056649									x390179.pm		pm					390179	802240	246	390179	89:129.0 101:160.0 114:145.0 117:173.0 128:182.0 129:183.0 182:48.0 205:95.0 207:211.0 226:29.0 230:46.0 239:31.0 246:4231.0 247:1056.0 248:393.0 256:32.0 258:22.0 303:43.0 342:231.0 343:78.0 376:29.0
89564.4	-0.627807	0.29373	-2.13736	0.0325687	0.136436									x390140.pm		pm					390140	652561	273	390140	85:2030.0 86:3702.0 87:3093.0 88:1974.0 89:24416.0 90:2306.0 91:1859.0 92:287.0 94:52.0 95:648.0 96:807.0 97:863.0 98:1345.0 99:1718.0 100:5802.0 101:12721.0 102:2278.0 103:24750.0 104:2608.0 105:7229.0 106:1111.0 107:93.0 110:293.0 111:1278.0 112:1618.0 113:1988.0 114:5274.0 115:3854.0 116:4894.0 117:42514.0 118:3762.0 119:4906.0 120:292.0 121:222.0 122:48.0 124:479.0 125:177.0 126:1784.0 127:321.0 128:1926.0 129:23787.0 130:7973.0 131:7534.0 132:1325.0 133:25959.0 134:3640.0 135:3956.0 136:105.0 137:321.0 138:916.0 140:638.0 141:679.0 142:2796.0 143:7797.0 144:1206.0 145:2325.0 146:1646.0 147:82261.0 148:14082.0 149:10442.0 150:1344.0 151:948.0 152:404.0 153:316.0 154:1056.0 155:532.0 156:1219.0 157:10404.0 158:4915.0 159:2640.0 160:14916.0 161:4951.0 162:1067.0 163:5221.0 164:989.0 165:775.0 166:344.0 167:213.0 168:1562.0 169:1178.0 170:830.0 171:1324.0 172:576.0 173:957.0 174:1454.0 175:5172.0 176:1231.0 177:2383.0 178:438.0 180:564.0 181:733.0 182:281.0 183:396.0 184:505.0 185:384.0 186:1241.0 187:775.0 188:4778.0 189:26808.0 190:5351.0 191:4520.0 192:1133.0 193:1015.0 195:158.0 196:416.0 197:264.0 198:505.0 199:344.0 200:2649.0 201:872.0 202:281.0 203:2470.0 204:1381.0 205:96479.0 206:20384.0 207:11902.0 208:2234.0 209:663.0 210:394.0 211:174.0 212:1253.0 213:387.0 214:117.0 215:714.0 216:353.0 217:2340.0 218:745.0 219:1819.0 220:275.0 221:2916.0 222:721.0 223:231.0 224:95.0 226:69.0 227:132.0 228:380.0 229:72.0 230:1092.0 231:1824.0 232:422.0 233:534.0 234:592.0 235:211.0 236:57.0 237:52.0 238:41.0 239:144.0 240:233.0 241:275.0 242:688.0 243:643.0 244:737.0 245:1773.0 246:573.0 247:261.0 248:48.0 250:126.0 253:149.0 254:337.0 255:289.0 256:352.0 257:155.0 258:698.0 259:2988.0 260:792.0 261:600.0 262:71.0 263:547.0 264:160.0 265:75.0 268:16.0 270:491.0 271:390.0 272:3342.0 273:16288.0 274:3965.0 275:2001.0 276:417.0 279:19.0 284:209.0 285:525.0 286:313.0 287:509.0 288:193.0 289:73.0 290:232.0 298:150.0 299:57.0 300:135.0 301:587.0 302:783.0 303:249.0 304:193.0 312:107.0 313:129.0 314:102.0 315:71.0 316:60.0 318:103.0 327:23.0 328:16.0 330:168.0 331:134.0 333:96.0 334:35.0 344:12.0 345:145.0 346:50.0 348:26.0 349:37.0 354:15.0 359:84.0 361:50.0 362:689.0 363:3540.0 364:1063.0 365:578.0 366:160.0 374:27.0 375:75.0 376:58.0 377:38.0 386:74.0 387:127.0 388:82.0 389:62.0 390:73.0 391:126.0 392:70.0 401:13.0 418:70.0 419:65.0 420:72.0 424:15.0 431:15.0 448:39.0 460:8.0 475:42.0 476:60.0 477:82.0 478:65.0 494:23.0
1700.4	0.523688	0.287254	1.82308	0.0682907	0.226176									x390137.pm		pm					390137	721291	174	390137	86:3517.0 87:252.0 88:202.0 96:209.0 100:3174.0 101:474.0 102:670.0 112:297.0 113:79.0 114:210.0 115:1368.0 116:385.0 118:183.0 126:143.0 128:1245.0 129:224.0 130:397.0 131:569.0 132:280.0 133:513.0 140:164.0 142:105.0 144:83.0 146:68.0 147:2821.0 148:472.0 149:313.0 154:404.0 155:135.0 156:503.0 157:133.0 158:80.0 160:75.0 172:266.0 174:17321.0 175:3286.0 176:1406.0 177:94.0 186:91.0 187:38.0 198:47.0 199:50.0 203:245.0 204:51.0 208:104.0 211:65.0 216:86.0 218:108.0 219:297.0 220:54.0 228:62.0 232:42.0 240:41.0 243:71.0 244:126.0 252:27.0 254:34.0 256:28.0 258:175.0 271:62.0 272:88.0 274:128.0 275:32.0 283:131.0 288:36.0 315:62.0 320:65.0 327:55.0 349:30.0 353:26.0 363:19.0 373:19.0 409:17.0 421:36.0 432:65.0 433:29.0 434:24.0 445:20.0 464:28.0 466:25.0 481:40.0 483:19.0 487:26.0 491:20.0 497:24.0 500:15.0
3614.68	0.377286	0.435767	0.865798	0.386601	0.652757									x390135.pm		pm					390135	628121	214	390135	87:188.0 89:2734.0 91:6304.0 92:815.0 93:6789.0 94:3810.0 97:93.0 99:143.0 100:645.0 101:395.0 103:8639.0 104:713.0 105:871.0 106:57.0 107:1544.0 112:221.0 113:217.0 114:109.0 115:411.0 116:208.0 117:3285.0 118:420.0 119:810.0 120:9008.0 121:7743.0 122:645.0 126:72.0 128:142.0 129:2689.0 130:1094.0 131:730.0 132:117.0 133:1634.0 134:206.0 135:281.0 137:88.0 142:30.0 143:279.0 144:66.0 145:91.0 147:4897.0 148:612.0 149:367.0 157:3742.0 158:534.0 159:70.0 160:583.0 161:713.0 163:819.0 164:52.0 169:59.0 172:74.0 173:32.0 174:180.0 175:143.0 177:60.0 180:36.0 187:58.0 189:1248.0 190:92.0 198:52.0 202:88.0 203:55.0 204:518.0 205:2070.0 206:430.0 212:52.0 214:4378.0 215:589.0 217:1617.0 218:483.0 219:415.0 220:17.0 229:218.0 233:99.0 234:32.0 235:95.0 243:37.0 244:685.0 247:197.0 248:80.0 249:44.0 256:30.0 286:16.0 289:22.0 293:33.0 299:22.0 302:70.0 304:31.0 307:71.0 308:32.0 310:24.0 319:393.0 320:78.0 328:26.0 340:17.0 351:22.0 366:30.0 367:14.0 381:16.0 419:20.0 423:23.0 426:20.0 427:32.0 462:17.0 478:34.0 491:26.0 493:17.0
272.041	-0.628739	0.474649	-1.32464	0.185291	0.415466									x390131.pm		pm					390131	685832	266	390131	85:463.0 86:130.0 87:120.0 88:84.0 90:279.0 91:3135.0 92:660.0 93:1785.0 94:185.0 95:597.0 97:551.0 98:174.0 100:204.0 101:389.0 103:165.0 104:313.0 105:1235.0 106:208.0 107:686.0 108:448.0 109:28.0 111:867.0 112:82.0 116:919.0 117:803.0 118:132.0 119:732.0 120:692.0 121:1648.0 122:350.0 123:383.0 125:56.0 126:83.0 129:652.0 132:145.0 133:1663.0 134:411.0 135:2008.0 136:369.0 137:362.0 140:34.0 144:51.0 145:177.0 147:8690.0 148:1701.0 149:2477.0 150:731.0 151:337.0 152:128.0 159:97.0 161:422.0 162:83.0 163:2009.0 164:323.0 165:1042.0 166:166.0 167:231.0 168:53.0 169:51.0 171:92.0 174:106.0 175:520.0 176:672.0 177:3884.0 178:591.0 179:2120.0 180:220.0 181:133.0 182:92.0 183:130.0 189:153.0 190:128.0 191:204.0 192:181.0 193:449.0 194:265.0 195:102.0 196:68.0 199:45.0 200:22.0 205:607.0 206:156.0 207:694.0 208:238.0 209:877.0 210:154.0 211:339.0 212:40.0 213:38.0 218:192.0 221:1021.0 222:397.0 223:514.0 224:272.0 225:183.0 231:82.0 232:38.0 233:31.0 234:41.0 235:164.0 237:13968.0 238:3940.0 239:1594.0 240:384.0 241:112.0 247:24.0 249:94.0 250:141.0 251:1025.0 252:384.0 253:1642.0 254:330.0 255:136.0 256:32.0 258:37.0 264:82.0 265:368.0 266:19475.0 267:4996.0 268:1435.0 269:268.0 278:51.0 279:97.0 280:60.0 281:83.0 283:104.0 284:64.0 285:33.0 288:32.0 293:17.0 294:496.0 295:94.0 296:187.0 297:22.0 305:55.0 306:27.0 308:25.0 311:97.0 312:67.0 314:19.0 321:20.0 322:26.0 325:297.0 326:67.0 327:3025.0 328:989.0 329:433.0 330:47.0 337:24.0 341:75.0 342:64.0 343:20.0 348:18.0 349:23.0 351:29.0 352:9.0 353:39.0 354:28.0 355:82.0 362:32.0 363:9.0 364:48.0 368:22.0 369:809.0 370:291.0 371:178.0 372:59.0 377:27.0 378:29.0 381:23.0 383:78.0 384:619.0 385:168.0 386:62.0 391:32.0 392:9.0 397:24.0 405:16.0 408:12.0 424:15.0 430:21.0 441:15.0 442:7.0 456:22.0 458:15.0 460:14.0 462:9.0 467:9.0 469:20.0 477:32.0 480:28.0 481:23.0 495:15.0 497:18.0 498:17.0
8989.78	-0.620025	0.298976	-2.07383	0.0380954	0.146936									x390126.pm		pm					390126	672035	187	390126	89:3774.0 90:542.0 91:227.0 94:180.0 96:184.0 98:463.0 99:278.0 100:991.0 103:3927.0 104:388.0 106:172.0 114:735.0 117:3680.0 118:511.0 119:455.0 124:61.0 128:173.0 129:1981.0 130:362.0 131:1788.0 133:3172.0 134:313.0 135:275.0 137:42.0 138:180.0 141:243.0 142:208.0 145:687.0 147:9559.0 148:1576.0 149:1123.0 155:102.0 156:143.0 158:309.0 159:336.0 161:763.0 163:826.0 164:136.0 168:158.0 170:174.0 171:342.0 172:109.0 173:216.0 174:207.0 175:405.0 177:183.0 178:103.0 180:80.0 182:75.0 184:173.0 186:1061.0 187:4298.0 188:1459.0 189:2835.0 190:460.0 191:360.0 195:73.0 196:255.0 197:146.0 198:246.0 200:183.0 201:252.0 202:81.0 203:92.0 205:3452.0 206:704.0 207:724.0 211:64.0 212:38.0 214:193.0 215:290.0 216:86.0 217:2048.0 219:248.0 221:648.0 222:109.0 225:63.0 226:58.0 228:224.0 229:133.0 230:312.0 231:339.0 233:392.0 234:88.0 235:67.0 240:108.0 241:83.0 245:139.0 246:79.0 247:108.0 248:30.0 252:34.0 254:48.0 257:111.0 258:228.0 259:284.0 260:95.0 261:107.0 262:274.0 263:170.0 264:112.0 268:113.0 272:290.0 274:70.0 275:77.0 276:20.0 278:49.0 279:72.0 284:66.0 286:83.0 287:73.0 288:84.0 289:84.0 290:25.0 295:46.0 297:54.0 298:70.0 300:42.0 301:87.0 302:54.0 303:36.0 304:55.0 305:167.0 306:46.0 311:53.0 312:136.0 313:40.0 314:36.0 318:35.0 320:94.0 322:30.0 326:27.0 329:81.0 330:155.0 331:53.0 332:68.0 333:76.0 334:33.0 335:55.0 336:31.0 340:20.0 342:68.0 343:128.0 344:65.0 345:34.0 346:100.0 347:73.0 348:23.0 349:31.0 350:17.0 355:84.0 360:63.0 365:30.0 368:15.0 372:18.0 376:37.0 378:22.0 388:42.0 401:76.0 402:121.0 403:60.0 404:50.0 405:27.0 411:41.0 413:41.0 419:43.0 420:125.0 421:58.0 422:38.0 424:39.0 428:49.0 430:30.0 432:31.0 436:30.0 437:20.0 439:19.0 442:33.0 446:38.0 447:17.0 449:65.0 451:50.0 452:27.0 453:55.0 457:24.0 459:22.0 460:27.0 461:29.0 464:17.0 465:38.0 470:24.0 472:40.0 473:20.0 476:30.0 478:36.0 482:37.0 489:27.0 490:20.0 494:15.0 500:45.0
19283.6	-0.293865	0.393021	-0.747709	0.454636	0.691329									x390125.pm		pm					390125	195023	113	390125	85:1977.0 95:306.0 97:10299.0 98:2249.0 112:1009.0 113:10026.0 114:1105.0 126:193.0 128:1481.0 129:592.0 136:126.0 146:83.0 153:55.0 168:354.0 169:33.0 183:55.0 184:673.0 228:61.0 435:16.0 451:25.0 454:21.0 458:17.0
1675.12	-0.355183	0.415793	-0.854231	0.392977	0.655717									x387777.pm		pm					387777	787503	253	387777	85:11080.0 86:5262.0 87:2649.0 88:2615.0 90:1971.0 92:1165.0 93:5448.0 94:7966.0 95:18207.0 96:7219.0 99:5033.0 100:3408.0 102:3399.0 103:7049.0 105:5641.0 106:26915.0 107:51841.0 108:7424.0 110:3297.0 112:6480.0 113:2967.0 114:1378.0 115:3556.0 118:13540.0 119:11302.0 120:1073.0 122:3880.0 123:14247.0 124:2895.0 126:2672.0 127:987.0 128:2327.0 130:9481.0 134:26467.0 135:28746.0 136:7677.0 137:2374.0 138:1080.0 142:3265.0 144:1761.0 146:5872.0 148:3004.0 150:7368.0 151:898.0 152:435.0 154:1848.0 155:2768.0 156:4644.0 161:776.0 162:3230.0 163:11303.0 164:3057.0 165:1201.0 167:1641.0 168:1039.0 169:1888.0 175:966.0 176:162.0 177:552.0 180:914.0 181:2892.0 183:1034.0 184:470.0 190:1043.0 192:502.0 194:474.0 195:5645.0 196:460.0 197:1286.0 198:465.0 200:484.0 202:2084.0 205:1260.0 207:773.0 210:614.0 218:2691.0 219:374.0 220:892.0 226:549.0 228:696.0 232:398.0 233:374.0 234:326.0 235:262.0 236:411.0 237:311.0 238:528.0 239:624.0 240:376.0 248:2203.0 249:1377.0 250:251.0 251:548.0 252:583.0 253:94067.0 254:19675.0 255:5549.0 256:1200.0 258:327.0 260:77.0 261:30.0 262:278.0 266:8757.0 267:2934.0 268:1048.0 269:893.0 273:178.0 277:365.0 278:152.0 280:535.0 281:23319.0 282:6255.0 283:1699.0 289:49.0 291:301.0 292:280.0 293:336.0 294:2769.0 295:561.0 298:1157.0 302:218.0 306:2531.0 307:743.0 308:894.0 309:11373.0 310:2906.0 311:633.0 312:110.0 315:1259.0 323:169.0 324:35.0 326:349.0 329:86.0 331:421.0 334:130.0 335:16.0 337:305.0 338:72.0 339:191.0 340:1077.0 342:8057.0 343:2742.0 344:859.0 345:122.0 348:74.0 353:361.0 355:123.0 357:2303.0 361:306.0 365:73.0 366:127.0 373:553.0 374:518.0 376:32.0 378:258.0 379:147.0 380:67.0 381:154.0 382:114.0 383:175.0 384:81.0 389:317.0 390:72.0 391:270.0 392:96.0 394:24.0 395:123.0 396:50.0 398:94.0 399:142.0 400:39.0 403:119.0 405:91.0 406:401.0 407:137.0 408:165.0 409:131.0 410:123.0 411:37.0 414:139.0 418:133.0 419:118.0 421:40.0 422:104.0 423:68.0 424:105.0 425:7.0 428:111.0 429:178.0 434:108.0 437:118.0 438:137.0 439:124.0 440:119.0 445:17.0 446:92.0 448:66.0 449:126.0 450:191.0 451:62.0 452:36.0 453:40.0 454:100.0 455:66.0 458:109.0 459:80.0 460:327.0 464:91.0 465:9.0 467:43.0 469:92.0 470:84.0 471:58.0 473:61.0 474:57.0 477:28.0 478:114.0 479:52.0 480:86.0 481:89.0 482:34.0 483:144.0 484:136.0 485:93.0 486:21.0 487:46.0 488:156.0 489:96.0 490:125.0 491:27.0 494:101.0 495:42.0 497:68.0 498:51.0 499:35.0 500:84.0
9408.31	-0.23702	0.324469	-0.730485	0.465093	0.70126									x387765.pm		pm					387765	701058	88	387765	86:3849.0 87:2795.0 88:48503.0 89:2274.0 90:1916.0 98:603.0 99:1528.0 100:6870.0 101:1136.0 102:377.0 104:262.0 105:176.0 112:2340.0 114:456.0 115:1320.0 116:2620.0 117:2569.0 120:355.0 122:115.0 125:202.0 126:227.0 127:408.0 132:497.0 136:461.0 139:160.0 141:174.0 142:874.0 143:585.0 144:145.0 152:178.0 153:254.0 154:243.0 155:342.0 156:340.0 158:170.0 161:261.0 168:596.0 169:619.0 170:1939.0 174:292.0 180:306.0 182:806.0 183:511.0 184:2835.0 185:333.0 186:79.0 196:2205.0 197:394.0 198:245.0 201:1276.0 202:3398.0 203:577.0 210:705.0 211:2464.0 212:615.0 213:174.0 215:480.0 225:186.0 238:114.0 240:85.0 247:137.0 253:91.0 262:72.0 282:63.0 288:50.0 290:47.0 296:55.0 311:472.0 312:116.0 325:120.0 326:1816.0 327:585.0 328:303.0 329:97.0 342:53.0 347:99.0 348:28.0 374:41.0 375:24.0 397:21.0 411:20.0 420:24.0 451:14.0
20716.2	0.0212063	0.422234	0.0502241	0.959944	0.983742									x386902.pm		pm					386902	622741	218	386902	85:6188.0 86:1615.0 87:3696.0 88:1790.0 89:14654.0 90:1539.0 91:2542.0 92:258.0 93:648.0 94:856.0 95:1170.0 96:3460.0 97:715.0 98:1647.0 99:9826.0 100:7898.0 101:11676.0 102:3020.0 103:26240.0 104:3409.0 105:1710.0 106:270.0 107:197.0 108:1515.0 109:795.0 110:1912.0 111:3151.0 112:1140.0 113:8729.0 114:4976.0 115:6882.0 116:8693.0 117:38793.0 118:4767.0 119:5474.0 120:699.0 121:556.0 122:849.0 123:427.0 124:816.0 125:586.0 126:836.0 127:1353.0 128:4884.0 129:20393.0 130:4601.0 131:11838.0 132:2857.0 133:20409.0 134:3078.0 135:2721.0 136:1306.0 137:362.0 138:1854.0 139:455.0 140:839.0 141:1433.0 142:7250.0 143:5828.0 144:2915.0 145:2581.0 146:1125.0 147:60911.0 148:9623.0 149:11569.0 150:2158.0 151:1268.0 152:508.0 153:409.0 154:1078.0 155:1164.0 156:7330.0 157:3424.0 158:3184.0 159:5464.0 160:3420.0 161:1048.0 162:514.0 163:4214.0 164:732.0 165:252.0 166:449.0 167:312.0 168:2177.0 169:2166.0 170:5930.0 171:1836.0 172:678.0 173:5620.0 175:1702.0 176:148.0 177:2049.0 178:382.0 179:276.0 180:351.0 181:246.0 182:2730.0 183:1045.0 184:2252.0 185:692.0 186:833.0 187:1570.0 188:476.0 189:9586.0 190:2276.0 191:15452.0 192:2950.0 193:1165.0 194:485.0 195:188.0 196:2274.0 197:1080.0 198:4225.0 199:945.0 200:728.0 201:752.0 202:2912.0 203:7797.0 204:13708.0 205:4694.0 206:1552.0 207:320.0 208:120.0 209:93.0 210:1810.0 211:1179.0 212:646.0 213:255.0 214:363.0 215:1724.0 216:482.0 217:22638.0 218:17360.0 219:4632.0 220:1453.0 222:81.0 224:1433.0 225:187.0 226:8903.0 227:1509.0 228:538.0 229:575.0 230:1523.0 231:7921.0 232:1979.0 233:4284.0 234:920.0 235:382.0 236:25.0 238:122.0 239:1065.0 240:488.0 241:182.0 242:273.0 243:450.0 244:386.0 245:413.0 246:1452.0 247:388.0 248:151.0 252:12.0 253:39.0 254:164.0 255:197.0 256:147.0 257:415.0 258:619.0 259:278.0 260:189.0 261:114.0 263:26.0 264:107.0 268:195.0 269:112.0 270:318.0 271:169.0 272:793.0 273:284.0 274:393.0 275:247.0 276:83.0 278:39.0 283:212.0 284:4780.0 285:1223.0 286:660.0 287:212.0 288:596.0 289:172.0 290:38.0 291:123.0 292:25.0 293:23.0 294:19.0 296:16.0 298:74.0 299:152.0 300:1203.0 301:480.0 302:210.0 303:87.0 304:29.0 305:256.0 306:251.0 307:124.0 309:26.0 310:438.0 311:188.0 312:87.0 313:52.0 314:712.0 315:215.0 316:1006.0 317:411.0 318:1284.0 319:982.0 320:391.0 321:156.0 322:227.0 323:93.0 324:37.0 328:154.0 329:2804.0 330:894.0 331:371.0 332:124.0 335:28.0 336:28.0 337:138.0 338:2438.0 339:785.0 340:326.0 345:66.0 346:21.0 348:26.0 349:27.0 350:21.0 352:263.0 353:2956.0 354:976.0 355:311.0 358:17.0 359:14.0 360:20.0 361:44.0 374:16.0 378:22.0 391:31.0 403:64.0 404:680.0 405:361.0 406:146.0 407:59.0 418:17.0 419:55.0 420:37.0 421:40.0 422:18.0 426:13.0 443:25.0 472:14.0 494:13.0
12738.8	-0.751066	0.311484	-2.41125	0.015898	0.0899342									x385941.pm		pm					385941	683529	187	385941	85:270.0 86:655.0 87:300.0 88:234.0 89:3254.0 90:324.0 91:402.0 94:224.0 95:257.0 96:497.0 98:250.0 99:698.0 100:1609.0 101:2026.0 102:472.0 103:4137.0 104:476.0 105:456.0 110:288.0 111:634.0 112:416.0 113:386.0 114:1032.0 115:531.0 116:682.0 117:3891.0 118:376.0 119:455.0 120:152.0 123:152.0 124:254.0 125:148.0 126:484.0 128:354.0 129:1465.0 130:1129.0 131:2950.0 132:495.0 133:4533.0 134:665.0 137:80.0 138:518.0 139:166.0 141:264.0 142:586.0 143:1482.0 144:151.0 145:857.0 146:250.0 147:10897.0 148:1703.0 149:2164.0 150:93.0 151:179.0 155:197.0 156:265.0 157:446.0 158:828.0 159:128.0 161:607.0 163:1012.0 164:219.0 168:374.0 169:129.0 171:516.0 172:300.0 173:304.0 174:300.0 175:495.0 176:226.0 177:398.0 178:115.0 180:150.0 183:152.0 184:213.0 185:91.0 186:1038.0 187:5780.0 188:1830.0 189:2930.0 190:755.0 191:829.0 192:189.0 194:86.0 196:485.0 197:180.0 198:149.0 199:229.0 201:121.0 202:145.0 203:422.0 204:579.0 205:3641.0 206:648.0 207:787.0 208:251.0 210:149.0 211:103.0 212:95.0 213:150.0 215:231.0 216:188.0 217:1639.0 218:363.0 219:216.0 221:558.0 224:106.0 228:306.0 229:223.0 230:174.0 231:317.0 232:202.0 233:180.0 237:81.0 241:69.0 242:116.0 243:115.0 244:125.0 245:95.0 246:61.0 248:61.0 249:63.0 253:47.0 254:167.0 256:81.0 258:335.0 259:198.0 261:128.0 262:295.0 263:199.0 265:76.0 271:124.0 272:251.0 274:112.0 275:85.0 276:47.0 278:78.0 282:63.0 284:147.0 291:98.0 295:70.0 296:54.0 297:51.0 299:114.0 301:69.0 302:69.0 310:46.0 311:124.0 312:243.0 314:80.0 315:37.0 318:57.0 326:52.0 328:85.0 329:53.0 330:260.0 331:51.0 332:87.0 333:92.0 335:93.0 337:47.0 345:111.0 346:156.0 347:82.0 351:79.0 361:36.0 362:61.0 365:102.0 366:69.0 390:65.0 393:37.0 403:111.0 404:50.0 406:68.0 408:27.0 411:40.0 413:56.0 415:55.0 417:41.0 419:98.0 420:114.0 426:86.0 460:63.0 462:61.0 475:73.0 476:35.0 481:47.0 488:27.0 489:31.0 491:66.0 497:26.0 498:65.0
1198.15	0.111793	0.468403	0.238668	0.811363	0.912957									x384956.pm		pm					384956	853813	145	384956	88:213.0 99:103.0 101:1420.0 103:5652.0 104:475.0 105:613.0 111:1956.0 112:76.0 116:1335.0 129:945.0 130:1214.0 141:434.0 142:162.0 145:15296.0 146:1553.0 185:231.0 201:333.0 202:96.0 228:144.0 238:33.0 262:42.0 273:135.0 275:144.0 276:52.0 281:76.0 290:45.0 300:105.0 327:24.0 347:16.0 352:14.0 361:21.0 374:24.0 377:17.0 383:15.0 392:18.0 397:17.0 404:28.0 405:22.0 414:15.0 421:24.0 424:19.0 425:34.0 427:23.0 433:28.0 436:47.0 441:16.0 444:20.0 451:25.0 455:19.0 457:21.0 462:113.0 463:77.0 466:27.0 471:11.0 476:14.0 477:20.0 481:12.0 485:26.0 486:12.0 489:40.0 492:21.0 497:25.0
8952.26	0.241513	0.316903	0.762105	0.445997	0.686247									x384934.pm		pm					384934	207460	142	384934	85:945.0 86:1285.0 87:2247.0 88:507.0 92:173.0 94:39.0 96:508.0 97:1366.0 98:1188.0 99:1128.0 100:876.0 102:1146.0 103:8197.0 104:937.0 108:288.0 112:141.0 114:3918.0 115:226.0 118:497.0 123:712.0 124:472.0 126:56.0 130:3452.0 131:1326.0 132:1269.0 138:99.0 142:10408.0 143:2003.0 144:681.0 145:70.0 146:3180.0 155:82.0 160:3361.0 161:342.0 162:179.0 169:59.0 182:80.0 198:95.0 238:14.0 244:45.0 257:14.0 265:31.0 274:208.0 276:40.0 289:9.0 407:9.0 423:10.0 432:26.0 452:10.0 489:27.0 492:14.0
6297.8	-0.690265	0.324856	-2.12483	0.0336007	0.137595									x384906.pm		pm					384906	552886	173	384906	85:8139.0 86:16229.0 87:4424.0 88:1568.0 90:1773.0 92:1399.0 94:684.0 95:281.0 96:1528.0 98:4294.0 101:19319.0 102:5905.0 103:117237.0 104:38325.0 105:48416.0 106:4220.0 107:1635.0 108:207.0 109:243.0 110:403.0 111:1549.0 112:2546.0 113:2768.0 114:27363.0 115:11159.0 116:6466.0 117:60986.0 118:8877.0 119:9612.0 120:699.0 121:175.0 123:208.0 124:607.0 125:317.0 126:3975.0 127:4250.0 128:8290.0 130:5630.0 131:9193.0 132:4448.0 133:36721.0 134:7648.0 135:5763.0 136:934.0 137:107.0 139:326.0 140:2133.0 141:3412.0 142:10619.0 143:7402.0 144:3183.0 145:10159.0 146:483.0 147:131229.0 148:32238.0 149:18399.0 150:3470.0 151:990.0 152:681.0 154:2706.0 155:1253.0 156:3286.0 158:11326.0 159:634.0 160:28866.0 161:5147.0 162:1574.0 163:5938.0 164:782.0 165:253.0 166:70.0 168:8776.0 169:2158.0 170:2556.0 171:974.0 172:1844.0 173:25790.0 174:7422.0 175:3091.0 176:957.0 177:539.0 178:413.0 181:287.0 184:791.0 185:344.0 186:2068.0 187:492.0 189:28348.0 190:9153.0 191:11682.0 192:4343.0 193:1222.0 194:340.0 195:198.0 197:464.0 198:4998.0 199:812.0 200:2012.0 201:4596.0 202:1867.0 204:10084.0 205:34296.0 206:8371.0 207:6257.0 208:359.0 209:579.0 210:73.0 211:85.0 213:27.0 215:621.0 216:10364.0 217:41281.0 218:25644.0 219:19742.0 220:3703.0 221:1100.0 222:902.0 223:659.0 224:181.0 227:201.0 228:2709.0 230:860.0 231:1622.0 232:2671.0 234:1388.0 237:452.0 238:281.0 239:59.0 241:314.0 242:3486.0 243:1208.0 244:1361.0 245:277.0 246:217.0 248:905.0 249:154.0 250:148.0 254:90.0 255:276.0 257:2253.0 258:638.0 259:675.0 262:2907.0 263:10545.0 264:3455.0 265:1169.0 266:421.0 269:58.0 271:626.0 272:1293.0 273:409.0 274:2020.0 275:410.0 276:1091.0 279:1624.0 281:127.0 283:196.0 286:133.0 288:2806.0 289:961.0 291:1864.0 292:467.0 293:288.0 301:93.0 302:138.0 305:225.0 306:1290.0 308:8495.0 309:6202.0 310:2306.0 311:678.0 312:23.0 316:586.0 317:315.0 318:297.0 324:85.0 328:143.0 330:570.0 331:1550.0 332:1302.0 333:829.0 334:359.0 336:290.0 340:127.0 346:128.0 348:175.0 355:121.0 360:118.0 361:44.0 362:1751.0 363:854.0 364:1436.0 365:307.0 366:184.0 367:68.0 368:60.0 370:71.0 371:71.0 375:33.0 376:21.0 380:60.0 392:37.0 395:69.0 404:45.0 405:41.0 406:201.0 407:149.0 410:64.0 413:97.0 414:38.0 415:181.0 420:363.0 421:83.0 422:128.0 423:179.0 429:58.0 431:62.0 435:21.0 439:55.0 440:120.0 442:170.0 444:55.0 446:49.0 448:47.0 452:173.0 453:428.0 454:111.0 455:62.0 461:36.0 462:45.0 467:458.0 470:305.0 471:98.0 472:124.0 473:89.0 485:88.0 486:151.0 488:15.0 490:75.0 492:10.0 493:20.0 494:15.0 496:17.0 497:45.0 498:33.0
60105.4	-0.0454379	0.319108	-0.14239	0.886772	0.954529									x383524.pm		pm					383524	503462	116	383524	85:3661.0 86:7831.0 87:1911.0 88:1646.0 89:1780.0 90:1343.0 91:9973.0 92:1354.0 93:1514.0 94:2252.0 95:1165.0 96:845.0 97:765.0 98:551.0 99:646.0 100:1851.0 101:1605.0 102:1554.0 103:7889.0 104:2259.0 105:1257.0 106:334.0 107:294.0 108:80.0 109:209.0 110:411.0 111:184.0 112:250.0 113:625.0 114:2700.0 116:38320.0 117:6873.0 118:1833.0 119:1025.0 120:24771.0 121:2177.0 122:326.0 123:33.0 124:218.0 125:160.0 126:70.0 128:128.0 129:1492.0 130:7870.0 131:2468.0 132:1689.0 133:3487.0 134:475.0 135:241.0 136:331.0 137:294.0 138:324.0 139:259.0 141:192.0 142:148.0 144:659.0 145:747.0 146:9656.0 147:7422.0 148:1500.0 149:2322.0 150:422.0 151:634.0 152:9857.0 153:745.0 156:3219.0 157:684.0 158:1664.0 159:572.0 160:1763.0 161:1860.0 162:510.0 163:243.0 164:85.0 165:239.0 166:1159.0 167:208.0 168:134.0 169:210.0 170:1786.0 172:305.0 176:361.0 177:366.0 178:73.0 179:217.0 180:6363.0 181:417.0 182:120.0 183:364.0 184:618.0 185:252.0 186:1337.0 187:201.0 188:95.0 189:379.0 190:167.0 192:142.0 193:115.0 194:228.0 196:79.0 197:226.0 198:147.0 199:321.0 200:129.0 204:2142.0 205:750.0 206:373.0 207:896.0 208:102.0 210:640.0 211:514.0 212:5228.0 213:837.0 214:287.0 220:64.0 222:507.0 224:130.0 225:250.0 226:594.0 227:259.0 228:170.0 231:103.0 234:50.0 235:57.0 236:337.0 237:126.0 238:1803.0 239:275.0 240:440.0 250:27.0 251:100.0 252:142.0 253:2606.0 254:1309.0 255:288.0 256:127.0 257:91.0 259:28.0 260:76.0 261:26.0 262:580.0 263:55.0 264:51.0 269:183.0 270:893.0 271:120.0 272:22.0 278:262.0 279:53.0 280:79.0 282:2806.0 283:365.0 284:139.0 294:21.0 297:417.0 298:82.0 299:44.0 302:40.0 310:6.0 312:130.0 315:140.0 316:34.0 317:9.0 318:16.0 328:145.0 336:26.0 337:31.0 342:12.0 343:564.0 344:299.0 345:72.0 346:44.0 347:29.0 353:21.0 354:72.0 355:40.0 357:13.0 358:27.0 366:19.0 368:19.0 371:63.0 372:1396.0 373:379.0 374:157.0 375:39.0 380:22.0 385:20.0 386:16.0 387:25.0 400:13.0 402:10.0 411:22.0 412:13.0 413:15.0 416:21.0 425:9.0 428:14.0 430:16.0 435:14.0 437:18.0 440:13.0 442:22.0 444:22.0 447:21.0 448:18.0 451:26.0 452:13.0 456:9.0 458:25.0 462:15.0 464:26.0 465:15.0 466:14.0 468:27.0 469:16.0 470:33.0 477:22.0 478:16.0 479:27.0 484:18.0 486:25.0 492:23.0 494:12.0 496:19.0 499:12.0 500:5.0
1110.49	-0.397926	0.30357	-1.31082	0.189918	0.418468									x382604.pm		pm					382604	982507	205	382604	85:7846.0 86:476.0 87:606.0 88:887.0 89:4708.0 90:430.0 91:679.0 94:68.0 95:1527.0 96:940.0 97:4613.0 98:1008.0 99:2429.0 100:272.0 101:6972.0 102:854.0 103:12475.0 104:1261.0 105:1801.0 106:156.0 107:181.0 108:191.0 109:654.0 110:267.0 111:1503.0 112:525.0 113:986.0 114:193.0 115:2548.0 116:5843.0 117:32136.0 118:3160.0 119:2442.0 120:215.0 121:160.0 122:186.0 123:319.0 124:139.0 125:645.0 126:305.0 127:441.0 128:121.0 129:6696.0 130:13136.0 131:12444.0 132:3065.0 133:20019.0 134:2218.0 135:1130.0 136:119.0 137:190.0 138:91.0 139:188.0 140:130.0 141:291.0 143:300.0 144:63.0 145:1071.0 146:199.0 147:26331.0 148:3673.0 149:3871.0 150:430.0 151:108.0 153:101.0 154:40.0 159:210.0 161:218.0 163:414.0 164:45.0 165:95.0 167:78.0 171:101.0 173:112.0 175:1813.0 176:354.0 177:1562.0 178:272.0 179:184.0 180:81.0 183:84.0 184:50.0 185:82.0 187:70.0 188:84.0 189:735.0 190:154.0 191:382.0 194:77.0 196:24.0 197:73.0 203:163.0 204:3023.0 205:27793.0 206:5389.0 207:2424.0 208:268.0 213:36.0 215:43.0 216:42.0 220:96.0 221:261.0 222:93.0 225:69.0 230:32.0 234:26.0 237:95.0 238:28.0 240:18.0 247:39.0 250:32.0 251:32.0 252:49.0 280:59.0 284:38.0 290:25.0 292:23.0 294:22.0 299:42.0 300:29.0 307:58.0 308:60.0 309:139.0 310:53.0 318:22.0 323:14.0 336:145.0 337:80.0 339:45.0 341:64.0 344:26.0 346:32.0 348:25.0 351:30.0 355:60.0 356:20.0 357:33.0 359:26.0 366:18.0 367:84.0 368:47.0 369:560.0 370:353.0 371:128.0 378:21.0 382:21.0 385:40.0 406:17.0 408:17.0 411:82.0 412:138.0 413:101.0 426:193.0 427:144.0 432:15.0 433:13.0 441:26.0 470:18.0 477:21.0
118.636	1.02906	0.519413	1.9812	0.0475685	0.176109									x382601.pm		pm					382601	745099	352	382601	85:2237.0 86:385.0 88:1804.0 89:6991.0 90:656.0 97:921.0 99:1917.0 100:2544.0 101:1834.0 102:785.0 103:29570.0 104:3542.0 105:1829.0 106:356.0 111:634.0 112:204.0 113:1206.0 114:1216.0 116:387.0 117:9525.0 118:1593.0 119:949.0 120:309.0 126:222.0 127:269.0 128:261.0 129:8220.0 130:1556.0 131:3282.0 132:778.0 133:9222.0 134:1848.0 135:744.0 136:184.0 139:253.0 140:207.0 141:481.0 142:479.0 144:697.0 145:767.0 146:499.0 147:24732.0 148:4687.0 149:2682.0 150:412.0 154:80.0 155:66.0 157:6601.0 158:1742.0 159:680.0 162:71.0 163:497.0 164:154.0 165:309.0 166:231.0 167:193.0 168:334.0 169:602.0 170:124.0 171:426.0 172:2199.0 173:1558.0 175:360.0 176:99.0 177:132.0 180:526.0 181:253.0 182:352.0 183:132.0 184:119.0 186:120.0 187:89.0 188:187.0 189:2394.0 190:1001.0 191:681.0 192:271.0 195:62.0 196:150.0 197:24.0 201:403.0 202:188.0 203:253.0 204:2002.0 205:10373.0 206:2369.0 207:1615.0 208:355.0 209:142.0 210:141.0 213:113.0 216:93.0 217:7165.0 218:692.0 219:429.0 221:785.0 222:205.0 226:71.0 227:78.0 229:1589.0 230:442.0 231:509.0 232:161.0 233:152.0 234:132.0 235:378.0 236:52.0 237:282.0 238:710.0 239:320.0 240:212.0 241:192.0 243:152.0 244:76.0 245:32.0 246:293.0 247:289.0 248:15.0 249:25.0 258:59.0 262:825.0 263:733.0 264:1095.0 265:452.0 266:69.0 268:112.0 269:178.0 270:61.0 272:42.0 277:303.0 278:500.0 279:161.0 280:508.0 284:45.0 287:42.0 288:54.0 290:58.0 291:560.0 292:198.0 293:124.0 294:185.0 295:85.0 300:76.0 302:285.0 303:99.0 305:338.0 306:226.0 307:63.0 308:74.0 315:17.0 318:260.0 319:9794.0 320:2853.0 321:996.0 322:304.0 330:46.0 331:176.0 332:107.0 334:129.0 335:92.0 336:128.0 337:103.0 343:19.0 344:30.0 349:26.0 351:167.0 352:6467.0 353:2258.0 354:983.0 355:147.0 360:38.0 361:42.0 362:61.0 364:64.0 365:32.0 366:31.0 367:1284.0 368:602.0 369:199.0 370:39.0 376:15.0 377:27.0 379:17.0 381:10.0 382:39.0 390:68.0 393:28.0 400:31.0 401:17.0 402:79.0 405:54.0 432:43.0 434:33.0 436:10.0 444:11.0 446:36.0 459:17.0 460:21.0 461:15.0 478:25.0 481:19.0 482:9.0 484:17.0 485:11.0 489:40.0 491:19.0 495:21.0 496:6.0 500:28.0
632.433	-0.334617	0.345991	-0.967127	0.333481	0.595501									x382581.pm		pm					382581	778307	337	382581	90:2977.0 91:452736.0 92:107321.0 93:535099.0 94:416355.0 95:784522.0 104:32415.0 105:86052.0 106:50724.0 107:279325.0 108:241165.0 109:151421.0 115:4486.0 120:9405.0 121:252164.0 122:153752.0 125:9194.0 135:284912.0 136:271836.0 139:6122.0 149:199672.0 150:359441.0 160:7921.0 163:101794.0 164:163450.0 173:62585.0 174:12335.0 177:59075.0 178:218067.0 179:32166.0 187:50967.0 191:27330.0 192:26727.0 195:9544.0 196:5036.0 198:6446.0 205:21266.0 206:18687.0 212:5343.0 215:23997.0 216:6038.0 217:3214.0 218:12138.0 219:15118.0 220:76885.0 226:5763.0 229:14636.0 233:11078.0 234:31542.0 239:9307.0 240:3767.0 243:4342.0 244:6640.0 245:4520.0 251:1917.0 254:3363.0 261:5994.0 262:218275.0 263:45332.0 268:2711.0 278:748.0 279:1748.0 293:1055.0 294:1465.0 307:721.0 308:1065.0 317:772.0 319:2421.0 320:1748.0 321:1800.0 335:1390.0 336:7288.0 337:351661.0 338:98204.0 347:153.0 350:391.0 351:1266.0 352:29508.0 353:9073.0 360:103.0 363:93.0 364:206.0 368:79.0 378:137.0 379:50.0 380:260.0 386:39.0 399:192.0 401:140.0 402:74.0
1598.38	-0.0397946	0.331597	-0.120009	0.904476	0.958918									x382312.pm		pm					382312	378425	227	382312	86:1645.0 87:842.0 88:853.0 89:2558.0 90:381.0 91:681.0 94:1172.0 95:5312.0 96:2275.0 97:1896.0 98:4060.0 99:1246.0 101:417.0 102:9849.0 103:7750.0 104:2641.0 105:1286.0 108:1142.0 109:1361.0 110:7384.0 111:1313.0 112:1226.0 115:751.0 116:3468.0 117:6197.0 118:1387.0 119:1263.0 120:200.0 123:1018.0 124:831.0 125:3067.0 126:5442.0 127:370.0 128:577.0 129:784.0 130:4567.0 131:3254.0 132:1509.0 133:11290.0 134:2965.0 135:1151.0 136:2583.0 137:285.0 138:1436.0 139:393.0 140:177.0 142:685.0 143:2425.0 144:989.0 145:643.0 146:2201.0 147:36879.0 148:6146.0 149:4837.0 150:2288.0 153:937.0 154:1087.0 155:892.0 157:1064.0 158:1186.0 159:652.0 163:1656.0 164:1066.0 166:3927.0 168:182.0 175:740.0 176:368.0 177:710.0 178:1246.0 179:469.0 182:175.0 183:332.0 185:1514.0 186:8285.0 187:1346.0 188:580.0 189:10785.0 190:2507.0 191:2238.0 196:151.0 202:200.0 203:326.0 204:962.0 205:2481.0 206:876.0 207:17914.0 208:1620.0 211:280.0 217:1408.0 219:234.0 220:174.0 221:333.0 222:124.0 224:289.0 227:44482.0 228:7771.0 229:1035.0 230:247.0 231:113.0 238:327.0 247:161.0 281:1012.0 292:3825.0 293:1149.0 294:335.0 295:247.0 296:2519.0 297:601.0 298:216.0 301:164.0 307:564.0 308:121.0 309:165.0 311:75.0 325:444.0 326:262.0 329:73.0 340:56.0 341:1195.0 342:387.0 343:323.0 429:359.0 432:55.0
1404.17	0.133122	0.263125	0.505927	0.612908	0.79519									x382070.pm		pm					382070	300353	190	382070	86:544.0 87:1925.0 88:882.0 91:225.0 98:133.0 99:1583.0 101:934.0 102:1083.0 105:262.0 107:166.0 109:96.0 110:5745.0 111:166.0 114:282.0 115:1486.0 116:1578.0 117:1423.0 118:531.0 121:156.0 126:69.0 127:201.0 128:137.0 129:356.0 130:605.0 131:977.0 132:2058.0 133:1217.0 134:482.0 135:171.0 143:347.0 144:83.0 145:649.0 147:30980.0 148:8098.0 149:3259.0 150:451.0 151:868.0 154:84.0 155:133.0 157:47.0 158:77.0 159:314.0 160:75.0 161:199.0 162:82.0 163:442.0 164:91.0 165:39.0 166:239.0 168:150.0 172:639.0 173:118.0 174:4817.0 175:843.0 184:38.0 185:31.0 190:5468.0 191:1200.0 192:463.0 193:59.0 196:639.0 197:414.0 201:137.0 203:65.0 208:24.0 216:2548.0 217:543.0 218:3453.0 219:667.0 220:558.0 221:197.0 224:325.0 231:227.0 232:69.0 233:871.0 234:210.0 235:86.0 239:79.0 254:29.0 255:30.0 270:84.0 285:1476.0 286:223.0 287:105.0 331:115.0
4617.8	-0.121799	0.350568	-0.347432	0.728267	0.872344									x381749.pm		pm					381749	361027	140	381749	85:9455.0 86:4062.0 88:4461.0 89:14137.0 90:3393.0 91:5861.0 92:1108.0 93:25694.0 94:1951.0 95:9326.0 98:2190.0 102:5303.0 103:6705.0 104:29106.0 105:60776.0 106:13850.0 107:19351.0 108:1751.0 109:384.0 113:977.0 114:4715.0 115:3538.0 121:305.0 122:377.0 123:1382.0 124:850.0 125:737.0 137:729.0 140:179296.0 141:9264.0 142:106998.0 143:4526.0 144:17209.0 145:1274.0 159:8359.0 163:1861.0 164:270.0 165:911.0 166:334.0 168:141.0 171:566.0 172:950.0 174:50161.0 175:7311.0 176:2332.0 178:771.0 179:478.0 180:382.0 184:139.0 186:699.0 194:359.0 197:337.0 202:582.0 214:581.0 221:1392.0 222:380.0 224:216.0 242:2069.0 244:1628.0 246:254.0 257:368.0 282:125.0 284:175.0 286:96.0 300:457.0 304:63.0 327:112.0 329:130.0 332:80.0 336:70.0 358:108.0 361:79.0 409:30.0 417:81.0 419:55.0 427:64.0 440:32.0 442:49.0 446:81.0 452:63.0 455:43.0 459:78.0 468:75.0 470:33.0 471:112.0 472:62.0 474:21.0 479:63.0 480:45.0 481:33.0 488:23.0 489:41.0 491:63.0 497:67.0 499:60.0
3322.76	0.31022	0.441717	0.702304	0.48249	0.710512									x380594.pm		pm					380594	968156	188	380594	87:184.0 95:268.0 96:165.0 102:178.0 118:54.0 129:117.0 130:418.0 131:175.0 135:117.0 142:66.0 145:149.0 146:73.0 147:1092.0 149:253.0 163:133.0 165:153.0 166:98.0 170:54.0 171:43.0 173:81.0 174:59.0 175:833.0 180:88.0 188:807.0 201:138.0 210:68.0 222:64.0 226:37.0 229:80.0 236:903.0 237:237.0 238:75.0 239:51.0 244:51.0 260:44.0 264:114.0 279:44.0 280:54.0 282:125.0 290:38.0 297:72.0 319:27.0 320:41.0 326:44.0 334:29.0 339:35.0 343:86.0 349:48.0 350:60.0 359:52.0 370:33.0 376:56.0 379:22.0 399:93.0 402:43.0 404:29.0 405:23.0 447:38.0 457:44.0 463:24.0 474:33.0 497:46.0 500:38.0
2570.25	0.405961	0.263962	1.53795	0.12406	0.328145									x380311.pm		pm					380311	714725	360	380311	91:443.0 98:2165.0 104:279.0 111:564.0 143:1946.0 147:4206.0 152:302.0 155:899.0 179:931.0 194:150.0 211:79.0 220:25.0 259:112.0 260:126.0 295:58.0 303:73.0 305:76.0 311:56.0 345:18.0 358:125.0 359:17.0 360:1320.0 361:294.0 362:253.0 378:41.0 400:45.0 439:39.0 447:28.0 450:13.0 457:24.0 467:39.0
50715.2	0.586701	0.345908	1.69612	0.0898633	0.265817									x380310.pm		pm					380310	278504	100	380310	97:436.0 99:1753.0 100:14580.0 102:391.0 111:173.0 122:201.0 151:516.0 174:25.0 218:635.0 224:112.0 225:51.0 227:32.0 235:949.0 242:38.0 256:51.0 264:130.0 269:165.0 270:24.0 291:53.0 293:44.0 306:35.0 308:58.0 313:84.0 336:35.0 345:27.0 355:279.0 357:145.0 360:12.0 387:41.0 396:26.0 398:27.0 399:57.0 420:23.0 438:16.0 440:29.0 442:43.0 445:26.0 451:29.0 459:52.0 464:40.0 469:21.0 470:16.0 483:11.0 492:17.0 494:31.0
4545.15	0.0841618	0.353176	0.2383	0.811648	0.912957									x380297.pm		pm					380297	510488	211	380297	85:664.0 86:225.0 100:3178.0 101:679.0 103:881.0 107:262.0 111:42.0 115:4804.0 116:2133.0 119:218.0 121:194.0 130:92.0 133:601.0 134:228.0 171:891.0 183:89.0 184:269.0 211:1358.0 213:90.0 225:141.0 298:85.0 299:2639.0 300:186.0 301:319.0 315:465.0 328:150.0
8144.75	-0.38391	0.292512	-1.31246	0.189364	0.418468									x380200.pm		pm					380200	492841	245	380200	92:214.0 94:272.0 97:1366.0 98:1558.0 99:1309.0 100:786.0 103:1768.0 106:325.0 107:2206.0 108:647.0 109:1149.0 112:3390.0 114:1224.0 117:2006.0 118:816.0 120:217.0 121:663.0 123:113.0 124:481.0 131:1275.0 136:84.0 138:482.0 139:1888.0 147:10503.0 151:479.0 152:283.0 169:342.0 172:384.0 173:641.0 179:103.0 180:121.0 181:159.0 183:359.0 188:90.0 190:68.0 197:150.0 198:39.0 199:166.0 200:442.0 202:164.0 212:80.0 217:968.0 218:309.0 220:106.0 223:128.0 225:68.0 227:178.0 231:668.0 235:55.0 239:149.0 245:2689.0 246:927.0 260:283.0 262:69.0 266:47.0 270:70.0 272:854.0 278:31.0 282:69.0 289:25.0 293:34.0 301:68.0 310:35.0 311:34.0 313:47.0 325:43.0 329:60.0 353:32.0 360:37.0 365:23.0 367:30.0 374:32.0 376:53.0 381:26.0 383:27.0 385:23.0 390:33.0 397:23.0 412:26.0 414:48.0 415:44.0 421:40.0 423:26.0 424:21.0 428:36.0 434:47.0 436:29.0 451:33.0 456:26.0 459:32.0 464:28.0 470:24.0 475:29.0 480:36.0 485:36.0 490:26.0 491:27.0 493:29.0 494:22.0 495:28.0 497:46.0 499:34.0
1199.31	-0.0236406	0.282633	-0.0836443	0.933339	0.976164									x380148.pm		pm					380148	537066	229	380148	87:1611.0 89:1068.0 90:599.0 95:294.0 100:10415.0 107:58.0 110:108.0 114:122.0 117:706.0 118:165.0 119:97.0 121:1118.0 122:176.0 123:197.0 124:113.0 129:967.0 130:1893.0 131:2504.0 134:414.0 135:578.0 139:104.0 144:435.0 147:4093.0 148:1907.0 151:108.0 156:753.0 157:790.0 165:103.0 174:497.0 186:124.0 190:32.0 192:2890.0 194:783.0 207:324.0 213:523.0 220:862.0 226:92.0 229:1455.0 244:184.0 245:55.0 247:90.0 260:102.0 264:18.0 265:54.0 266:1084.0 268:328.0 272:31.0 280:59.0 288:44.0 291:41.0 297:68.0 303:102.0 314:397.0 320:33.0 321:56.0 331:125.0 344:36.0 357:59.0 367:55.0 370:42.0 374:31.0 375:32.0 380:26.0 393:40.0 396:39.0 397:29.0 399:32.0 417:57.0 427:21.0 429:42.0 434:75.0 438:26.0 443:41.0 447:32.0 452:42.0 454:27.0 456:36.0 458:31.0 475:49.0 476:32.0 480:21.0 491:28.0 494:22.0 496:22.0
639.514	0.28563	0.273073	1.04598	0.295568	0.549318									x379929.pm		pm					379929	521738	232	379929	85:1469.0 86:456.0 99:1377.0 100:3037.0 101:1971.0 103:1573.0 105:942.0 109:2597.0 114:715.0 117:6675.0 118:361.0 120:156.0 130:537.0 131:2395.0 133:6228.0 135:663.0 140:624.0 141:605.0 143:1795.0 144:79.0 145:164.0 150:675.0 157:333.0 160:225.0 161:132.0 162:61.0 164:258.0 165:74.0 169:91.0 170:404.0 173:468.0 174:246.0 175:313.0 177:173.0 180:77.0 183:2583.0 185:276.0 186:222.0 187:396.0 189:495.0 191:759.0 192:100.0 194:91.0 198:485.0 203:2182.0 205:2264.0 208:99.0 217:518.0 219:85.0 220:76.0 221:357.0 222:184.0 224:46.0 225:75.0 229:50.0 231:4113.0 232:1369.0 233:612.0 234:115.0 238:32.0 240:218.0 241:84.0 243:121.0 244:136.0 245:302.0 246:63.0 250:35.0 254:103.0 263:61.0 264:28.0 268:106.0 270:33.0 273:495.0 274:800.0 275:385.0 276:69.0 278:40.0 279:49.0 280:36.0 285:56.0 286:48.0 291:53.0 292:34.0 293:81.0 296:37.0 301:47.0 305:28.0 307:82.0 308:48.0 310:35.0 314:83.0 317:45.0 318:43.0 321:79.0 322:24.0 328:111.0 329:975.0 330:365.0 335:42.0 341:108.0 345:258.0 346:58.0 347:69.0 348:29.0 349:26.0 351:36.0 354:51.0 360:28.0 363:1112.0 365:96.0 366:54.0 371:29.0 392:43.0 393:49.0 405:37.0 420:43.0 431:48.0 432:26.0 440:25.0 450:38.0 456:23.0 458:29.0 470:37.0 472:40.0 491:26.0 492:20.0 497:20.0
4083.71	0.420098	0.402296	1.04425	0.29637	0.549489									x379800.pm		pm					379800	580552	173	379800	128:397.0 131:1151.0 156:1218.0 173:1460.0 232:106.0 234:47.0 246:131.0 254:46.0 257:28.0 288:40.0 300:97.0 302:13.0 310:50.0 332:28.0 341:59.0 368:62.0 389:43.0 394:61.0 404:35.0 417:61.0 433:39.0 438:20.0
10015.3	-0.581537	0.297614	-1.954	0.0507016	0.184478									x379752.pm		pm					379752	553145	205	379752	85:957.0 89:545.0 90:348.0 92:63.0 96:437.0 99:380.0 101:2690.0 106:88.0 108:94.0 110:41.0 112:1305.0 114:853.0 115:378.0 116:628.0 117:2239.0 133:1482.0 135:396.0 141:420.0 143:905.0 148:1245.0 156:1586.0 157:78.0 163:159.0 164:25.0 172:139.0 173:669.0 178:93.0 180:86.0 184:292.0 190:125.0 191:286.0 203:904.0 205:1879.0 206:184.0 207:363.0 215:41.0 216:102.0 219:267.0 220:55.0 221:417.0 232:226.0 243:93.0 246:223.0 255:43.0 263:499.0 264:71.0 277:262.0 314:97.0 336:28.0 339:54.0 367:40.0 368:16.0 371:31.0 374:30.0 377:28.0 380:47.0 410:20.0 411:34.0 434:15.0 446:29.0 465:24.0 470:22.0 474:35.0 476:29.0 497:23.0 498:16.0
4583.63	-1.05569	0.401575	-2.62886	0.00856706	0.0638939									x379647.pm		pm					379647	617114	217	379647	95:470.0 112:134.0 127:147.0 135:249.0 143:376.0 148:1171.0 150:395.0 172:271.0 179:159.0 188:214.0 213:132.0 217:3203.0 232:239.0 264:36.0 272:61.0 277:114.0 286:75.0 291:122.0 314:43.0 332:99.0 334:32.0 338:42.0 339:49.0 366:68.0 369:41.0 412:43.0 422:37.0 449:43.0 463:24.0
8743.39	-0.29916	0.414872	-0.721089	0.470855	0.705827									x379597.pm		pm					379597	592953	292	379597	86:96.0 92:266.0 95:375.0 107:73.0 114:118.0 117:521.0 128:139.0 130:67.0 142:131.0 143:200.0 144:87.0 147:1099.0 158:79.0 172:180.0 173:63.0 174:241.0 182:348.0 185:303.0 186:663.0 189:140.0 204:269.0 215:96.0 217:1074.0 218:53.0 219:154.0 220:36.0 228:184.0 257:88.0 259:67.0 291:28.0 292:886.0 293:229.0 308:42.0 346:13.0 347:75.0 406:12.0 422:35.0 469:9.0 491:25.0
719.698	0.901005	0.433702	2.07748	0.0377576	0.146936									x379537.pm		pm					379537	562562	295	379537	89:1113.0 91:570.0 98:200.0 103:798.0 105:772.0 110:797.0 116:265.0 118:649.0 119:266.0 121:358.0 127:226.0 128:895.0 130:1276.0 132:701.0 138:70.0 140:83.0 142:695.0 143:479.0 151:169.0 153:249.0 159:157.0 166:67.0 168:57.0 171:496.0 178:161.0 179:436.0 180:82.0 195:476.0 203:332.0 204:82.0 205:389.0 206:125.0 207:2188.0 209:571.0 213:91.0 214:47.0 217:464.0 223:1243.0 224:207.0 230:73.0 236:39.0 237:400.0 238:321.0 239:57.0 241:176.0 243:4354.0 245:651.0 246:112.0 247:87.0 249:218.0 251:343.0 252:139.0 257:269.0 263:207.0 264:71.0 265:194.0 266:76.0 269:89.0 270:46.0 276:76.0 277:123.0 280:1464.0 282:441.0 283:171.0 284:60.0 285:57.0 287:41.0 294:1213.0 295:1778.0 297:341.0 298:77.0 299:117.0 301:56.0 309:38.0 316:61.0 318:265.0 319:107.0 320:46.0 323:30.0 343:155.0 344:84.0 346:332.0 358:60.0 360:134.0 364:29.0 369:359.0 373:53.0 380:21.0 381:47.0 382:42.0 385:59.0 415:66.0 416:44.0 450:20.0
3898.05	0.196984	0.331525	0.594177	0.552394	0.7604									x379427.pm		pm					379427	531750	89	379427	89:4510.0 90:788.0 91:502.0 93:648.0 113:2982.0 118:92.0 127:541.0 145:241.0 146:425.0 160:415.0 161:251.0 172:1328.0 176:97.0 196:62.0 197:84.0 203:310.0 259:23.0 263:90.0 272:162.0 274:99.0 280:38.0 338:59.0 485:19.0
867.678	-0.183206	0.417468	-0.438849	0.660771	0.830693									x379171.pm		pm					379171	800013	225	379171	88:527.0 89:5221.0 90:571.0 92:349.0 98:585.0 99:695.0 100:1324.0 103:11608.0 104:1532.0 106:433.0 107:284.0 109:127.0 111:338.0 112:238.0 113:931.0 114:823.0 115:1149.0 116:947.0 117:3530.0 118:267.0 121:450.0 127:233.0 128:514.0 129:4296.0 131:1798.0 132:216.0 133:4370.0 138:202.0 141:180.0 142:3882.0 143:1280.0 144:600.0 145:295.0 147:9561.0 149:1352.0 157:411.0 158:527.0 159:250.0 160:97.0 163:844.0 164:288.0 165:290.0 167:150.0 168:432.0 170:394.0 171:63.0 173:4265.0 177:289.0 180:306.0 182:117.0 184:264.0 186:227.0 188:283.0 189:820.0 190:354.0 191:987.0 193:732.0 194:301.0 199:65.0 200:123.0 201:230.0 205:1489.0 207:1414.0 208:258.0 210:198.0 211:2280.0 213:281.0 214:469.0 215:166.0 217:3809.0 218:652.0 219:403.0 220:120.0 223:126.0 225:1395.0 228:256.0 229:211.0 230:144.0 231:196.0 232:56.0 236:926.0 237:220.0 238:160.0 240:219.0 242:243.0 244:1352.0 246:148.0 249:50.0 250:53.0 255:41.0 256:186.0 257:90.0 258:214.0 259:60.0 261:106.0 266:227.0 268:139.0 270:196.0 273:34.0 279:54.0 280:75.0 283:258.0 284:148.0 286:514.0 287:178.0 288:70.0 289:23.0 291:146.0 298:196.0 299:5735.0 300:1490.0 301:1034.0 302:193.0 303:168.0 307:337.0 313:200.0 314:275.0 315:3176.0 316:925.0 317:494.0 319:77.0 320:65.0 331:42.0 335:31.0 338:85.0 340:34.0 341:131.0 347:30.0 353:56.0 354:681.0 355:277.0 360:31.0 366:28.0 367:32.0 370:56.0 374:165.0 376:27.0 377:31.0 385:143.0 386:581.0 387:6825.0 388:2801.0 389:1138.0 390:194.0 396:122.0 399:27.0 403:65.0 405:24.0 408:95.0 409:35.0 410:46.0 420:46.0 422:31.0 424:77.0 426:36.0 431:44.0 437:29.0 443:26.0 446:31.0 447:44.0 450:29.0 457:23.0 463:30.0 467:30.0 469:25.0 471:46.0 475:33.0 482:60.0
4924.78	0.208022	0.445468	0.466974	0.640519	0.817796									x379084.pm		pm					379084	967878	236	379084	86:70.0 89:162.0 98:130.0 100:226.0 107:164.0 116:316.0 117:270.0 124:26.0 130:320.0 140:62.0 164:97.0 169:582.0 170:116.0 173:144.0 175:554.0 177:168.0 179:41.0 187:89.0 191:222.0 205:247.0 213:82.0 216:91.0 228:39.0 230:74.0 235:35.0 236:1461.0 242:44.0 246:91.0 256:53.0 257:71.0 260:36.0 261:40.0 265:116.0 268:54.0 274:53.0 275:60.0 276:94.0 277:143.0 286:43.0 312:47.0 330:47.0 334:52.0 382:27.0 384:59.0 410:48.0 489:59.0 491:63.0
4404.62	-0.0568466	0.514943	-0.110394	0.912097	0.961735									x379063.pm		pm					379063	562916	243	379063	85:1143.0 86:979.0 90:181.0 92:132.0 95:882.0 98:362.0 101:1370.0 102:958.0 103:1218.0 106:164.0 107:484.0 110:1002.0 112:963.0 117:1476.0 118:1023.0 119:694.0 124:119.0 126:704.0 127:662.0 128:630.0 129:1713.0 130:502.0 131:1892.0 132:936.0 133:4587.0 134:697.0 135:479.0 142:482.0 143:784.0 144:748.0 147:2103.0 148:929.0 149:1755.0 153:516.0 155:709.0 159:169.0 161:888.0 163:1283.0 164:165.0 166:116.0 167:294.0 169:416.0 170:305.0 175:265.0 177:397.0 178:203.0 179:500.0 181:176.0 182:55.0 186:80.0 189:700.0 192:110.0 193:451.0 195:324.0 201:235.0 205:439.0 209:599.0 210:86.0 211:72.0 215:51.0 216:147.0 220:220.0 223:546.0 224:223.0 227:326.0 228:144.0 229:43.0 232:158.0 233:90.0 237:718.0 243:11790.0 244:1325.0 245:807.0 248:29.0 250:132.0 263:199.0 264:91.0 265:269.0 269:70.0 279:4086.0 280:1277.0 281:1402.0 282:396.0 284:101.0 287:33.0 288:31.0 290:62.0 291:99.0 293:132.0 294:2708.0 295:236.0 296:350.0 297:37.0 311:75.0 317:936.0 318:638.0 319:158.0 321:39.0 325:151.0 329:35.0 341:532.0 345:1019.0 346:249.0 359:52.0 369:291.0 372:15.0 376:36.0 383:73.0 384:41.0 386:58.0 389:48.0 392:22.0 394:23.0 400:97.0 401:58.0 412:20.0 413:29.0 417:28.0 418:25.0 421:26.0 436:25.0 461:47.0 463:38.0 474:39.0 475:36.0 476:62.0
18128.8	0.777165	0.291978	2.66173	0.00777405	0.0596523									x378978.pm		pm					378978	638762	117	378978	86:1718.0 89:7246.0 90:2331.0 92:379.0 94:395.0 95:267.0 99:992.0 100:5578.0 102:2592.0 104:10463.0 105:7963.0 106:357.0 113:1949.0 114:6558.0 115:3294.0 116:2663.0 117:31049.0 119:2184.0 121:622.0 124:275.0 126:1261.0 127:754.0 129:1763.0 130:2846.0 134:4198.0 135:2322.0 136:223.0 139:190.0 142:1084.0 143:3447.0 147:24385.0 151:473.0 152:357.0 156:1333.0 158:1027.0 159:974.0 165:308.0 168:549.0 169:118.0 175:2332.0 176:438.0 177:734.0 178:458.0 179:210.0 180:403.0 191:6338.0 196:201.0 204:2216.0 205:4490.0 206:639.0 207:2517.0 215:307.0 216:1417.0 218:15822.0 221:986.0 223:339.0 228:136.0 230:1004.0 233:258.0 246:170.0 250:131.0 251:136.0 252:116.0 253:144.0 254:249.0 257:99.0 260:36.0 261:429.0 262:1127.0 263:549.0 265:195.0 268:166.0 270:272.0 271:77.0 275:301.0 279:169.0 285:46.0 287:90.0 290:227.0 291:705.0 293:1.0 294:77.0 296:39.0 300:135.0 304:34.0 307:4019.0 308:1102.0 311:106.0 318:471.0 320:221.0 321:117.0 322:31.0 328:80.0 332:285.0 333:474.0 334:757.0 335:1055.0 338:87.0 340:30.0 346:57.0 349:55.0 350:200.0 358:75.0 364:1319.0 366:396.0 367:133.0 371:32.0 396:35.0 397:23.0 399:28.0 406:79.0 408:55.0 411:31.0 415:56.0 416:40.0 419:70.0 423:53.0 424:25.0 428:53.0 430:65.0 432:72.0 434:52.0 435:123.0 436:50.0 438:28.0 455:25.0 465:47.0 472:21.0 485:43.0 487:29.0 489:30.0
14875.7	0.0746551	0.351035	0.212672	0.831583	0.923585									x378977.pm		pm					378977	509211	115	378977	86:1521.0 87:556.0 98:556.0 100:4925.0 101:1284.0 107:526.0 108:114.0 112:134.0 115:15876.0 117:2587.0 119:383.0 120:385.0 121:823.0 122:165.0 123:293.0 125:72.0 127:227.0 131:874.0 133:6469.0 134:317.0 135:1241.0 136:433.0 137:1424.0 146:101.0 151:684.0 153:158.0 156:1482.0 165:492.0 166:60.0 169:149.0 177:90.0 179:91.0 182:346.0 183:75.0 189:188.0 190:73.0 192:229.0 193:1189.0 195:788.0 196:212.0 197:426.0 202:106.0 207:1127.0 208:113.0 211:5848.0 212:340.0 213:68.0 214:166.0 225:742.0 227:308.0 240:42.0 242:63.0 253:82.0 256:228.0 258:217.0 271:31.0 273:29.0 283:384.0 284:146.0 300:2066.0 301:1476.0 305:41.0 313:230.0 314:1117.0 315:2830.0 316:918.0 317:287.0 318:130.0 327:78.0 329:496.0 330:183.0 343:66.0 464:21.0 484:23.0
2339.29	0.0161195	0.407985	0.0395101	0.968484	0.984526									x378918.pm		pm					378918	429979	218	378918	86:1664.0 97:379.0 102:349.0 105:368.0 108:226.0 110:2017.0 114:157.0 115:716.0 118:520.0 119:229.0 144:699.0 146:85.0 148:1168.0 159:162.0 171:61.0 172:591.0 173:58.0 174:1528.0 176:117.0 180:303.0 188:41.0 198:85.0 200:161.0 207:216.0 212:18.0 213:50.0 218:2866.0 219:616.0 220:228.0 233:118.0 244:31.0 284:53.0 287:30.0 290:52.0 291:42.0 294:25.0 302:33.0 308:82.0 309:56.0 315:29.0 326:51.0 336:40.0 350:23.0 362:47.0 376:31.0 377:24.0 383:36.0 388:25.0 390:21.0 422:25.0 425:21.0 430:32.0 436:18.0 438:19.0 450:27.0 460:30.0 469:22.0 472:22.0
3823.73	-0.161156	0.294048	-0.548059	0.583651	0.783934									x378591.pm		pm					378591	690823	291	378591	85:501.0 86:374.0 87:723.0 88:472.0 89:426.0 94:332.0 98:1289.0 99:592.0 102:36.0 103:5110.0 111:96.0 112:164.0 114:217.0 115:176.0 116:304.0 125:91.0 127:231.0 128:345.0 134:309.0 135:150.0 139:92.0 141:227.0 143:1323.0 144:454.0 145:1488.0 146:575.0 147:903.0 149:771.0 150:718.0 151:511.0 155:199.0 156:501.0 157:4145.0 158:907.0 160:359.0 161:58.0 162:50.0 163:142.0 174:249.0 175:37.0 176:37.0 179:105.0 188:135.0 189:16.0 196:54.0 197:101.0 201:692.0 202:62.0 203:420.0 204:294.0 206:100.0 209:126.0 211:97.0 212:127.0 214:54.0 225:137.0 232:192.0 239:45.0 242:30.0 246:306.0 248:463.0 251:137.0 252:108.0 261:253.0 268:257.0 287:20.0 290:79.0 291:3005.0 292:876.0 293:190.0 294:92.0 297:47.0 303:51.0 308:19.0 316:46.0 330:48.0 350:40.0 366:22.0 370:178.0 422:86.0 450:29.0 461:36.0 470:23.0 474:37.0 489:29.0 494:57.0
230264	-0.122639	0.283952	-0.431901	0.665813	0.83496									x378529.pm		pm					378529	345454	158	378529	113:1806.0 119:11611.0 158:35724.0 160:686.0 198:1034.0 202:643.0 260:96.0 267:1693.0 284:3641.0 295:453.0 312:131.0 367:73.0 494:59.0
992.745	0.567555	0.269157	2.10864	0.0349759	0.141179									x378367.pm		pm					378367	725731	288	378367	95:234.0 103:657.0 112:149.0 117:888.0 120:78.0 126:218.0 137:37.0 140:57.0 143:92.0 154:115.0 156:135.0 159:65.0 161:93.0 173:132.0 195:69.0 205:618.0 216:46.0 236:48.0 244:32.0 245:106.0 276:27.0 288:968.0 290:34.0 324:47.0 333:43.0 356:41.0 364:38.0 373:37.0 385:35.0 421:57.0 435:24.0 441:26.0 491:27.0 493:26.0
1609.63	0.521412	0.26969	1.93337	0.0531902	0.189965									x378345.pm		pm					378345	487112	254	378345	90:148.0 93:3185.0 94:2529.0 100:9350.0 121:1007.0 124:406.0 130:1226.0 135:538.0 137:1860.0 149:2937.0 153:378.0 169:343.0 177:368.0 192:569.0 194:192.0 195:607.0 197:173.0 206:485.0 209:176.0 211:4062.0 212:267.0 218:167.0 222:922.0 225:856.0 228:797.0 240:1677.0 241:478.0 242:174.0 243:130.0 249:68.0 254:2130.0 255:989.0 256:761.0 312:723.0 313:219.0 314:107.0 316:51.0 332:78.0 337:36.0 378:49.0 420:24.0 435:27.0 440:44.0 457:58.0 493:27.0
105294	0.90657	0.421224	2.15223	0.0313794	0.134359									x378158.pm		pm					378158	643606	204	378158	86:182.0 90:198.0 124:76.0 126:308.0 131:309.0 176:172.0 177:92.0 189:396.0 204:1990.0 212:89.0 213:56.0 222:64.0 299:114.0 347:92.0 404:30.0 406:137.0 409:26.0
33226.9	0.275014	0.369179	0.744934	0.456311	0.691329									x378092.pm		pm					378092	575964	217	378092	87:145.0 92:147.0 104:220.0 115:540.0 126:49.0 129:1648.0 132:47.0 134:142.0 148:1076.0 154:111.0 157:290.0 164:90.0 166:53.0 176:113.0 192:105.0 194:77.0 196:153.0 204:444.0 208:130.0 217:1861.0 219:21.0 254:63.0 255:66.0 280:27.0 284:57.0 296:54.0 300:187.0 305:69.0 313:73.0 319:258.0 332:74.0 333:58.0 341:57.0 345:30.0 383:51.0 391:21.0 414:27.0 415:53.0 446:32.0 449:31.0
3478.53	0.796078	0.362312	2.19722	0.0280051	0.128426									x378064.pm		pm					378064	324746	233	378064	91:764.0 94:176.0 98:5463.0 105:428.0 107:210.0 109:414.0 111:649.0 116:437.0 117:5424.0 118:1132.0 119:544.0 120:334.0 122:133.0 125:140.0 131:1190.0 132:372.0 134:791.0 140:287.0 145:390.0 146:964.0 148:9868.0 153:58.0 154:107.0 158:161.0 162:116.0 163:50.0 167:125.0 176:97.0 178:60.0 183:123.0 191:819.0 211:85.0 215:65.0 217:97.0 223:68.0 226:124.0 228:161.0 233:2819.0 235:338.0 240:253.0 241:36.0 242:38.0 243:37.0 251:143.0 263:264.0 264:87.0 267:71.0 274:64.0 280:172.0 294:52.0 303:29.0 319:193.0 331:26.0 351:22.0 358:38.0 361:34.0 379:30.0 380:38.0 384:27.0 392:36.0 399:40.0 405:33.0 413:29.0 417:37.0 419:51.0 427:36.0 436:20.0 437:32.0 439:21.0 441:24.0 443:21.0 444:35.0 446:33.0 450:31.0 451:44.0 453:36.0 455:24.0 457:29.0 458:31.0 460:22.0 462:36.0 464:36.0 465:21.0 466:23.0 467:21.0 468:30.0 469:65.0 471:40.0 472:27.0 483:47.0 485:35.0 492:27.0 498:33.0
3342.63	0.285575	0.43698	0.65352	0.513421	0.727879									x377842.pm		pm					377842	968042	188	377842	91:260.0 96:174.0 99:343.0 101:290.0 103:423.0 129:178.0 131:260.0 134:208.0 145:125.0 157:44.0 159:59.0 161:67.0 164:103.0 169:901.0 176:38.0 180:50.0 186:54.0 188:1654.0 190:231.0 196:78.0 197:91.0 204:88.0 206:168.0 208:419.0 215:91.0 220:61.0 236:409.0 237:540.0 238:74.0 243:112.0 244:52.0 251:58.0 260:57.0 264:118.0 269:52.0 271:65.0 277:35.0 280:67.0 292:35.0 293:32.0 306:97.0 314:40.0 336:33.0 369:42.0 386:26.0 389:56.0 400:45.0 416:42.0 444:20.0 459:24.0 477:39.0 486:19.0 498:129.0 499:45.0
1201.83	-0.029406	0.282831	-0.10397	0.917193	0.964484									x377809.pm		pm					377809	536800	229	377809	90:290.0 91:2082.0 95:416.0 97:139.0 100:2106.0 101:1507.0 104:274.0 106:228.0 109:376.0 116:363.0 117:368.0 122:106.0 126:143.0 127:148.0 133:526.0 135:481.0 146:462.0 155:135.0 160:273.0 171:177.0 185:59.0 191:135.0 192:2688.0 194:426.0 204:559.0 206:65.0 211:138.0 213:259.0 219:1171.0 220:301.0 229:795.0 235:39.0 242:94.0 256:50.0 258:77.0 267:239.0 269:41.0 287:41.0 288:24.0 289:13.0 319:34.0 347:22.0 376:23.0 388:15.0 398:25.0 406:25.0 438:43.0 447:36.0 460:34.0 471:39.0 473:33.0 477:13.0 494:32.0
2430.42	0.164582	0.290963	0.565647	0.571633	0.775452									x377762.pm		pm					377762	521667	231	377762	85:2169.0 92:131.0 93:276.0 96:157.0 114:644.0 115:11027.0 130:572.0 134:680.0 135:399.0 140:598.0 142:282.0 152:85.0 156:111.0 161:77.0 164:235.0 170:397.0 171:984.0 175:314.0 179:143.0 185:71.0 190:345.0 197:61.0 198:285.0 205:777.0 206:452.0 207:405.0 214:64.0 215:141.0 218:67.0 219:80.0 222:60.0 223:101.0 231:6437.0 233:719.0 243:71.0 244:747.0 254:126.0 259:29.0 261:36.0 270:78.0 275:297.0 276:96.0 282:68.0 287:25.0 291:65.0 299:128.0 301:177.0 302:65.0 306:45.0 307:63.0 317:67.0 319:106.0 321:94.0 324:31.0 328:257.0 332:23.0 337:35.0 338:28.0 340:55.0 341:53.0 344:75.0 346:26.0 347:31.0 354:28.0 358:35.0 363:819.0 365:215.0 367:33.0 369:33.0 372:34.0 374:25.0 376:28.0 378:24.0 381:22.0 384:26.0 387:35.0 389:29.0 390:22.0 392:61.0 393:62.0 394:43.0 395:59.0 398:22.0 404:51.0 405:36.0 406:35.0 412:31.0 425:22.0 430:29.0 445:40.0 447:26.0 449:27.0 454:32.0 458:23.0 459:48.0 462:57.0 466:23.0 470:42.0 471:41.0 473:32.0 477:59.0 478:29.0 479:34.0 482:29.0 484:27.0 486:45.0 488:43.0 491:50.0 492:36.0 494:29.0 496:29.0 497:38.0 498:24.0
8921.94	-0.333999	0.400193	-0.834593	0.403947	0.660503									x377499.pm		pm					377499	593013	292	377499	86:161.0 117:646.0 118:80.0 130:354.0 131:420.0 132:69.0 136:68.0 138:42.0 143:448.0 170:62.0 171:58.0 184:89.0 188:216.0 189:38.0 198:35.0 204:253.0 205:235.0 207:267.0 215:121.0 217:711.0 219:96.0 245:79.0 270:54.0 271:35.0 277:142.0 287:57.0 292:723.0 293:38.0 294:66.0 303:33.0 308:25.0 312:25.0 325:44.0 333:145.0 334:87.0 335:21.0 348:25.0 366:21.0 368:24.0 431:41.0 436:45.0 455:21.0 458:48.0 475:28.0 487:22.0 493:28.0
2680.16	0.955162	0.355073	2.69005	0.00714423	0.0570597									x377314.pm		pm					377314	642917	303	377314	89:1829.0 91:169.0 100:1292.0 102:163.0 105:512.0 106:177.0 115:493.0 118:510.0 128:520.0 134:234.0 137:66.0 143:430.0 147:3766.0 148:970.0 149:151.0 155:129.0 156:157.0 158:63.0 163:275.0 166:55.0 172:842.0 173:549.0 174:225.0 183:115.0 185:143.0 189:213.0 191:319.0 195:77.0 201:167.0 203:77.0 204:65.0 206:259.0 208:94.0 216:145.0 221:155.0 229:71.0 255:38.0 259:37.0 290:79.0 293:35.0 299:67.0 302:86.0 303:1288.0 310:32.0 312:49.0 317:63.0 329:91.0 335:35.0 340:38.0 344:75.0 347:51.0 356:43.0 359:57.0 406:228.0 447:33.0 474:19.0
4337	0.815635	0.346897	2.35123	0.0187114	0.100704									x377279.pm		pm					377279	838427	217	377279	86:212.0 88:279.0 89:1450.0 97:376.0 103:4470.0 104:343.0 105:437.0 112:86.0 113:389.0 114:148.0 115:145.0 119:288.0 120:92.0 121:116.0 133:824.0 134:154.0 137:92.0 140:102.0 143:158.0 144:93.0 145:207.0 146:360.0 147:1690.0 148:94.0 157:325.0 161:76.0 164:50.0 165:161.0 169:136.0 172:101.0 174:166.0 175:461.0 179:54.0 187:84.0 188:53.0 189:109.0 191:1077.0 193:149.0 197:102.0 200:65.0 203:817.0 204:423.0 208:157.0 216:172.0 217:1330.0 225:53.0 227:45.0 229:101.0 230:88.0 231:90.0 232:106.0 237:142.0 240:66.0 244:47.0 247:44.0 249:62.0 259:97.0 260:80.0 261:47.0 262:99.0 263:43.0 266:53.0 269:49.0 272:28.0 273:50.0 275:134.0 282:167.0 283:141.0 286:152.0 288:55.0 291:96.0 292:81.0 293:32.0 299:168.0 301:34.0 305:228.0 306:61.0 307:359.0 308:154.0 312:30.0 315:63.0 317:42.0 319:265.0 320:127.0 321:87.0 322:27.0 323:68.0 325:62.0 327:107.0 328:60.0 331:294.0 332:158.0 333:109.0 334:69.0 335:63.0 336:32.0 338:35.0 342:104.0 344:149.0 345:23.0 346:92.0 347:48.0 348:42.0 355:98.0 356:61.0 359:37.0 360:33.0 364:45.0 365:41.0 366:38.0 375:49.0 377:61.0 379:38.0 380:10.0 385:76.0 389:28.0 390:24.0 391:43.0 394:33.0 395:63.0 397:45.0 400:41.0 401:59.0 402:29.0 407:21.0 410:38.0 412:35.0 413:39.0 414:43.0 420:28.0 421:83.0 422:81.0 424:39.0 425:24.0 431:35.0 433:43.0 435:21.0 444:57.0 445:28.0 450:26.0 455:26.0 457:29.0 460:47.0 463:48.0 470:55.0 474:36.0 480:52.0 482:42.0 484:23.0 493:22.0
3248.31	0.350682	0.340581	1.02966	0.303171	0.559386									x377276.pm		pm					377276	455445	195	377276	89:554.0 106:174.0 107:403.0 118:226.0 120:192.0 122:101.0 123:144.0 128:313.0 131:1283.0 133:782.0 134:359.0 135:2164.0 136:169.0 137:58.0 144:191.0 147:4652.0 148:2649.0 150:203.0 153:140.0 158:293.0 159:178.0 161:119.0 163:192.0 167:87.0 169:162.0 175:1172.0 176:317.0 179:158.0 181:282.0 195:1122.0 196:321.0 197:133.0 198:54.0 208:115.0 210:86.0 211:1724.0 219:417.0 220:318.0 227:183.0 240:109.0 243:108.0 249:109.0 251:45.0 269:417.0 270:101.0 293:537.0 298:40.0 321:100.0 347:16.0 408:23.0 432:50.0 453:24.0 475:31.0
1044.66	0.100473	0.301592	0.333141	0.739028	0.877336									x376931.pm		pm					376931	641651	179	376931	88:202.0 99:384.0 100:621.0 105:544.0 108:185.0 109:44.0 116:342.0 117:560.0 129:1551.0 136:81.0 139:138.0 140:103.0 157:613.0 165:110.0 171:162.0 172:281.0 179:1608.0 180:382.0 183:48.0 187:58.0 188:343.0 194:124.0 200:165.0 208:93.0 213:37.0 214:239.0 225:59.0 238:37.0 239:43.0 244:472.0 246:53.0 250:90.0 254:85.0 258:70.0 272:227.0 293:98.0 304:117.0 312:66.0 316:196.0 317:139.0 348:32.0 378:28.0 386:40.0 423:16.0 434:37.0 448:42.0 452:47.0 453:33.0 455:41.0 461:64.0 470:42.0 489:53.0 496:37.0
11103.5	0.238877	0.384776	0.620821	0.534718	0.747585									x376850.pm		pm					376850	691768	217	376850	85:274.0 86:249.0 94:209.0 105:81.0 109:197.0 113:110.0 114:67.0 120:119.0 126:107.0 128:101.0 129:665.0 131:355.0 133:929.0 134:226.0 135:93.0 140:140.0 143:131.0 149:194.0 151:142.0 152:188.0 154:62.0 161:127.0 169:184.0 173:67.0 181:58.0 184:128.0 186:84.0 187:77.0 211:150.0 217:4582.0 218:1023.0 219:365.0 223:150.0 224:62.0 230:100.0 231:146.0 232:101.0 236:31.0 243:53.0 246:197.0 251:64.0 258:78.0 264:62.0 270:74.0 271:59.0 272:71.0 274:63.0 287:73.0 289:74.0 290:24.0 292:251.0 301:111.0 302:16.0 308:34.0 317:61.0 318:234.0 320:71.0 331:96.0 336:55.0 337:30.0 342:39.0 346:73.0 359:59.0 362:42.0 368:34.0 376:24.0 377:56.0 382:28.0 389:28.0 392:22.0 400:33.0 403:44.0 407:26.0 410:27.0 412:27.0 419:46.0 423:43.0 424:38.0 425:37.0 433:26.0 438:24.0 439:33.0 441:37.0 443:67.0 446:31.0 451:41.0 452:28.0 459:57.0 464:21.0 469:20.0 473:34.0 478:23.0 480:22.0 485:42.0 493:38.0 499:24.0 500:24.0
299.461	-0.0733154	0.345234	-0.212364	0.831823	0.923585									x376843.pm		pm					376843	533127	333	376843	86:843.0 94:281.0 98:306.0 103:2081.0 112:408.0 113:679.0 131:635.0 143:8828.0 144:631.0 146:75.0 147:2255.0 149:398.0 159:241.0 168:59.0 170:34.0 172:1391.0 188:666.0 190:734.0 192:95.0 199:198.0 200:62.0 202:53.0 212:62.0 216:344.0 217:78.0 221:141.0 226:94.0 234:24.0 245:164.0 248:1197.0 249:246.0 259:76.0 260:303.0 278:80.0 292:34.0 293:35.0 305:73.0 308:33.0 329:852.0 331:320.0 333:1877.0 334:586.0 335:410.0 336:28.0 352:37.0 384:31.0 386:169.0 419:30.0 428:25.0
12264	0.00514243	0.461229	0.0111494	0.991104	0.995916									x376831.pm		pm					376831	669806	374	376831	127:169.0 142:111.0 151:429.0 152:157.0 155:222.0 156:320.0 163:361.0 164:218.0 173:241.0 181:246.0 183:115.0 189:301.0 190:541.0 203:218.0 210:38.0 219:1792.0 224:43.0 229:181.0 233:62.0 263:42.0 265:292.0 266:33.0 283:143.0 285:59.0 286:39.0 287:27.0 290:39.0 298:20.0 303:40.0 311:63.0 314:34.0 326:28.0 330:50.0 332:81.0 339:34.0 345:13.0 346:133.0 349:46.0 351:43.0 360:48.0 362:35.0 366:71.0 368:32.0 369:48.0 372:56.0 373:353.0 374:3963.0 375:1641.0 376:688.0 377:124.0 380:21.0 385:26.0 388:57.0 389:50.0 390:78.0 395:15.0 396:19.0 398:21.0 399:29.0 416:27.0 417:31.0 421:41.0 428:29.0 433:60.0 436:58.0 437:49.0 440:23.0 441:37.0 442:34.0 445:49.0 446:28.0 451:29.0 452:23.0 460:22.0 462:71.0 464:114.0 473:37.0 474:21.0 478:52.0 482:17.0 484:44.0 491:52.0 499:29.0
230530	-0.11295	0.282823	-0.399365	0.689624	0.853463									x376821.pm		pm					376821	345574	158	376821	87:35353.0 88:19109.0 89:30582.0 92:2849.0 93:5770.0 94:831.0 97:610.0 102:22973.0 108:1165.0 110:569.0 111:455.0 112:1074.0 113:2294.0 116:5344.0 118:14408.0 126:1325.0 127:5017.0 128:3569.0 140:2076.0 142:3323.0 148:31644.0 149:21288.0 156:330.0 157:330.0 158:97158.0 159:11769.0 160:4641.0 170:1083.0 171:4197.0 172:640.0 173:4024.0 201:330.0 206:11440.0 224:701.0 230:342.0 231:1018.0 232:2756.0 233:659.0 234:286.0 235:687.0 241:1086.0 242:311.0 244:588.0 246:529.0 248:433.0 249:266.0 254:940.0 258:173.0 259:570.0 260:1179.0 261:1072.0 264:605.0 265:1095.0 266:369.0 274:718.0 275:957.0 276:316.0 277:664.0 278:248.0 282:2767.0 283:17602.0 286:969.0 288:434.0 290:942.0 291:719.0 292:748.0 294:1638.0 296:1248.0 297:496.0 298:11366.0 305:843.0 306:307.0 307:1066.0 308:1113.0 309:844.0 319:265.0 351:33.0 355:106.0 358:109.0 362:225.0 364:151.0 365:103.0 366:91.0 367:27.0 369:61.0 370:151.0 371:169.0 372:229.0 377:141.0 378:59.0 379:139.0 380:262.0 382:179.0 383:178.0 386:242.0 390:225.0 392:129.0 393:43.0 395:91.0 397:289.0 401:55.0 405:208.0 412:332.0 415:319.0 416:111.0 417:174.0 419:108.0 424:211.0 426:128.0 431:251.0 433:175.0 434:401.0 436:145.0 442:104.0 443:99.0 444:131.0 451:105.0 452:281.0 456:75.0 457:112.0 459:346.0 462:320.0 463:186.0 464:166.0 468:242.0 469:78.0 471:90.0 472:82.0 476:125.0 478:72.0 479:117.0 483:212.0 484:142.0 485:222.0 486:148.0 487:111.0 488:135.0 490:252.0 493:159.0 494:137.0 495:77.0 500:203.0
9157.27	0.263634	0.32066	0.822159	0.410987	0.662958									x372462.pm		pm					372462	451624	86	372462	85:11641.0 86:13709.0 87:1945.0 88:741.0 89:1557.0 90:416.0 91:351.0 94:100.0 95:840.0 97:243.0 98:1747.0 99:514.0 100:10588.0 101:2063.0 102:1387.0 103:2745.0 104:823.0 105:1195.0 106:305.0 107:627.0 109:291.0 112:363.0 114:450.0 115:8315.0 116:2135.0 117:10341.0 118:1159.0 119:788.0 120:283.0 121:1007.0 122:183.0 123:351.0 126:491.0 128:11350.0 129:4220.0 130:2060.0 131:3721.0 132:2372.0 133:4811.0 134:838.0 135:3542.0 136:435.0 137:863.0 140:294.0 141:4057.0 142:1096.0 143:331.0 144:568.0 145:858.0 147:5408.0 148:590.0 149:820.0 151:640.0 152:34.0 153:856.0 157:144.0 158:341.0 159:263.0 161:80.0 162:319.0 163:236.0 165:29.0 167:55.0 169:1895.0 172:296.0 179:102.0 181:364.0 182:159.0 183:109.0 186:219.0 187:327.0 188:277.0 189:89.0 190:72.0 191:237.0 192:111.0 195:566.0 196:288.0 197:74.0 199:24.0 200:35.0 201:312.0 202:208.0 203:166.0 205:529.0 206:146.0 209:448.0 210:342.0 211:2088.0 212:436.0 213:279.0 216:423.0 217:205.0 224:19.0 225:257.0 227:257.0 228:253.0 229:1895.0 230:455.0 234:687.0 235:196.0 236:63.0 237:250.0 238:85.0 241:93.0 242:27.0 243:2163.0 244:465.0 245:161.0 246:51.0 247:45.0 248:442.0 249:138.0 250:159.0 251:68.0 253:379.0 254:275.0 258:224.0 263:43.0 267:191.0 276:28.0 279:22.0 283:75.0 288:18.0 289:18.0 305:47.0 306:39.0 307:16.0 351:39.0 365:69.0 396:12.0 424:22.0 435:21.0 440:13.0 477:12.0 479:24.0 483:13.0 486:13.0
13649.2	0.756527	0.416028	1.81845	0.0689951	0.226573									x372455.pm		pm					372455	487349	211	372455	88:6936.0 89:2325.0 90:1703.0 91:2950.0 92:5362.0 93:5180.0 94:911.0 96:2083.0 98:5138.0 102:10172.0 105:2275.0 106:3559.0 109:17705.0 110:3549.0 116:10935.0 119:2739.0 120:2276.0 121:6944.0 125:2961.0 126:13213.0 130:7172.0 135:20784.0 136:1504.0 137:10721.0 138:2682.0 139:11786.0 151:2204.0 153:1437.0 155:11151.0 157:28327.0 161:390.0 163:941.0 164:1719.0 165:1942.0 166:508.0 167:2260.0 168:355.0 169:590.0 172:3804.0 178:128.0 179:401.0 180:567.0 181:8639.0 182:137.0 184:2129.0 189:232.0 192:245.0 193:1032.0 195:5545.0 196:1133.0 197:2842.0 199:411.0 206:56.0 207:175.0 208:153.0 209:405.0 210:1492.0 211:97198.0 212:16435.0 213:4641.0 214:3416.0 215:4750.0 222:1279.0 223:575.0 224:104.0 225:6066.0 226:1423.0 227:40711.0 228:7999.0 229:4411.0 231:1202.0 233:204.0 238:632.0 239:554.0 241:3141.0 242:1892.0 243:12535.0 244:2898.0 245:1080.0 252:606.0 253:650.0 254:404.0 256:1099.0 264:14.0 267:54.0 269:1185.0 270:388.0 271:164.0 273:302.0 274:66.0 278:141.0 279:65.0 282:58.0 284:195.0 299:394.0 300:169.0 309:97.0 311:372.0 312:8595.0 313:2535.0 314:1250.0 316:85.0 324:32.0 326:71.0 330:24.0 334:75.0 335:80.0 343:29.0 345:66.0 346:49.0 348:41.0 355:140.0 358:42.0 359:57.0 365:32.0 367:68.0 370:26.0 371:69.0 372:71.0 375:20.0 378:40.0 381:51.0 387:12.0 390:6.0 406:19.0 409:35.0 418:9.0 422:31.0 426:17.0 430:37.0 434:24.0 436:16.0 437:15.0 442:32.0 449:22.0 470:36.0 471:21.0 473:30.0 476:48.0 478:31.0 481:13.0 484:15.0 486:29.0 488:12.0 489:38.0 491:42.0 494:12.0 495:39.0 496:72.0 498:38.0 499:15.0
2061.88	-0.265997	0.320536	-0.82985	0.406624	0.662045									x372444.pm		pm					372444	634106	345	372444	85:3083.0 87:2108.0 91:2179.0 94:465.0 95:1275.0 96:424.0 97:2358.0 98:905.0 99:2435.0 101:10819.0 102:4328.0 109:1756.0 110:911.0 111:1799.0 112:260.0 113:1519.0 115:5573.0 116:4383.0 117:27907.0 119:1531.0 121:461.0 123:788.0 125:723.0 127:1882.0 129:33053.0 130:3473.0 131:13758.0 133:17200.0 134:3701.0 135:2830.0 139:1704.0 140:669.0 141:4392.0 142:683.0 143:3937.0 147:131962.0 148:20288.0 149:14694.0 150:1827.0 151:2021.0 153:871.0 154:631.0 155:4130.0 156:675.0 157:2270.0 159:1214.0 161:1200.0 163:2126.0 165:837.0 166:239.0 167:1720.0 169:3536.0 170:1041.0 171:1424.0 177:1918.0 179:423.0 181:1249.0 183:1881.0 188:225.0 191:5476.0 192:1136.0 193:2015.0 194:340.0 195:601.0 197:50.0 199:486.0 203:3266.0 204:8552.0 205:9121.0 206:2382.0 207:3363.0 209:355.0 213:644.0 215:1309.0 219:2049.0 220:1266.0 221:4421.0 222:1478.0 223:506.0 224:141.0 227:1418.0 228:601.0 229:235.0 231:921.0 238:92.0 239:2344.0 240:815.0 242:547.0 243:9274.0 244:2640.0 245:85222.0 246:16458.0 247:6579.0 248:705.0 255:11326.0 256:3181.0 257:6756.0 258:1267.0 259:722.0 267:391.0 271:3277.0 272:637.0 273:578.0 282:73.0 283:471.0 284:78.0 291:448.0 292:1596.0 293:809.0 296:110.0 297:1513.0 298:402.0 305:556.0 312:140.0 313:462.0 317:1546.0 318:463.0 319:1185.0 321:52.0 322:53.0 324:14.0 326:37.0 329:243.0 331:660.0 333:1761.0 334:1730.0 335:3909.0 336:1686.0 337:762.0 344:326.0 345:14729.0 346:5857.0 347:4247.0 348:1121.0 349:468.0 350:98.0 357:71.0 370:16.0 372:505.0 373:172.0 374:102.0 384:30.0 406:59.0 419:424.0 420:268.0 421:75.0 422:15.0 423:65.0 435:601.0 436:427.0 438:110.0 487:17.0 498:63.0
1391.31	-0.742572	0.31959	-2.32351	0.0201516	0.106241									x372442.pm		pm					372442	683666	231	372442	86:3081.0 87:1134.0 88:402.0 89:7204.0 90:1855.0 91:978.0 93:610.0 94:571.0 95:1557.0 96:396.0 98:1106.0 99:2082.0 100:2170.0 101:1461.0 102:2704.0 103:18064.0 104:2845.0 105:3217.0 106:413.0 109:665.0 112:887.0 113:3970.0 114:1175.0 115:2521.0 117:6577.0 118:876.0 119:986.0 120:533.0 121:470.0 126:754.0 127:1455.0 129:4081.0 131:1757.0 132:475.0 133:5997.0 134:303.0 135:393.0 136:77.0 137:51.0 141:452.0 142:3230.0 143:1056.0 146:583.0 147:11986.0 148:1834.0 149:2612.0 150:425.0 151:525.0 152:309.0 153:670.0 155:774.0 156:320.0 158:2100.0 159:741.0 160:3300.0 162:415.0 163:1823.0 167:68.0 168:327.0 169:2055.0 170:1578.0 171:406.0 173:893.0 174:411.0 175:904.0 176:304.0 177:817.0 178:190.0 179:155.0 180:225.0 181:61.0 182:329.0 184:465.0 185:709.0 186:458.0 187:397.0 188:493.0 189:1838.0 190:1024.0 191:467.0 192:159.0 193:483.0 195:87.0 197:114.0 198:157.0 200:538.0 201:590.0 205:1718.0 207:1106.0 208:183.0 209:513.0 210:171.0 211:248.0 213:1173.0 214:278.0 216:594.0 217:5603.0 218:1467.0 219:1933.0 220:516.0 221:1573.0 222:459.0 223:610.0 224:199.0 225:109.0 226:93.0 228:43.0 231:9379.0 232:2592.0 233:1045.0 234:159.0 235:176.0 237:187.0 238:91.0 239:182.0 240:98.0 241:230.0 242:207.0 243:942.0 244:691.0 245:550.0 246:142.0 248:198.0 249:235.0 250:93.0 253:47.0 258:1259.0 259:54.0 260:238.0 261:72.0 263:537.0 264:272.0 265:78.0 266:67.0 268:132.0 269:320.0 270:78.0 272:298.0 273:560.0 274:289.0 275:268.0 278:212.0 279:330.0 280:101.0 282:53.0 283:46.0 284:109.0 285:155.0 286:111.0 287:155.0 288:172.0 289:240.0 290:97.0 291:210.0 292:248.0 294:64.0 295:97.0 299:242.0 300:188.0 303:169.0 304:147.0 306:244.0 309:171.0 312:74.0 314:84.0 315:118.0 316:110.0 317:137.0 318:197.0 320:161.0 321:368.0 323:10.0 324:49.0 326:36.0 327:251.0 328:71.0 329:101.0 331:359.0 343:46.0 344:64.0 345:135.0 346:105.0 351:61.0 353:95.0 354:37.0 355:32.0 358:62.0 359:118.0 360:81.0 365:56.0 366:99.0 367:43.0 374:72.0 376:370.0 378:50.0 379:255.0 380:173.0 381:101.0 382:39.0 385:39.0 389:36.0 390:54.0 391:29.0 392:33.0 393:136.0 396:223.0 397:193.0 400:45.0 404:37.0 405:124.0 409:37.0 415:32.0 417:219.0 418:132.0 419:73.0 421:126.0 422:87.0 423:41.0 424:42.0 425:25.0 427:25.0 428:28.0 435:84.0 436:47.0 439:20.0 449:45.0 450:36.0 452:22.0 464:28.0 465:49.0 468:16.0 470:17.0 478:16.0 482:17.0 483:16.0 488:13.0 491:21.0 493:47.0 494:15.0 495:42.0 498:15.0 499:34.0 500:21.0
1580.9	-1.0718	0.34221	-3.132	0.0017362	0.0217025									x371557.pm		pm					371557	574934	305	371557	86:4640.0 89:9357.0 90:3786.0 91:2562.0 94:614.0 95:292.0 96:525.0 97:3875.0 100:7552.0 101:2857.0 102:3072.0 103:45271.0 104:4959.0 105:1691.0 106:439.0 107:295.0 108:175.0 113:3419.0 114:2434.0 118:3337.0 120:907.0 122:96.0 123:33.0 124:1161.0 125:265.0 127:2065.0 128:1370.0 130:3195.0 131:3175.0 132:448.0 134:1812.0 137:529.0 143:784.0 144:424.0 145:1324.0 146:948.0 148:11449.0 149:2722.0 152:1020.0 154:301.0 156:1150.0 158:1843.0 162:606.0 163:2074.0 164:710.0 165:588.0 168:399.0 169:525.0 170:468.0 171:2557.0 174:1229.0 176:255.0 178:786.0 183:300.0 185:505.0 191:4056.0 192:500.0 193:116.0 194:325.0 195:193.0 196:53.0 198:83.0 202:1055.0 206:5411.0 208:1894.0 209:534.0 211:250.0 213:70.0 214:341.0 215:985.0 218:15604.0 219:6014.0 221:1816.0 222:133.0 223:222.0 230:1723.0 231:1991.0 235:47.0 236:39.0 237:2160.0 238:80.0 239:161.0 243:1787.0 244:1722.0 246:833.0 250:188.0 253:39.0 254:115.0 255:104.0 256:159.0 258:174.0 261:1135.0 262:311.0 264:203.0 272:184.0 275:44.0 277:671.0 279:701.0 282:116.0 283:112.0 284:78.0 289:202.0 290:97.0 291:514.0 292:838.0 293:383.0 302:58.0 303:203.0 304:453.0 305:28475.0 306:9126.0 307:3889.0 308:1573.0 309:1477.0 310:479.0 311:250.0 313:37.0 318:686.0 319:1706.0 321:1463.0 322:802.0 323:300.0 332:645.0 333:243.0 334:284.0 342:16.0 371:25.0 373:36.0 378:20.0 382:28.0 389:30.0 394:88.0 397:92.0 401:26.0 405:114.0 407:41.0 409:49.0 411:20.0 415:49.0 420:16.0 424:44.0 429:18.0 430:11.0 431:12.0 438:19.0 458:36.0 459:11.0 463:33.0 466:27.0 477:30.0 478:28.0 492:30.0
56648	-0.992982	0.399544	-2.48529	0.0129447	0.0807034									x371546.pm		pm					371546	680823	361	371546	85:28932.0 86:14914.0 87:27482.0 88:21174.0 89:221486.0 90:18670.0 91:26306.0 92:1070.0 93:1723.0 94:2098.0 95:4197.0 96:7059.0 97:12750.0 98:7425.0 99:30846.0 100:42226.0 101:102730.0 102:47834.0 103:421414.0 104:48795.0 105:48308.0 106:6153.0 107:3215.0 108:936.0 109:12471.0 110:9524.0 111:24593.0 112:9014.0 113:22704.0 114:18076.0 115:42070.0 116:44754.0 117:201831.0 118:29570.0 119:35485.0 120:4133.0 121:2411.0 122:303.0 123:472.0 124:1326.0 125:2245.0 126:7481.0 127:15091.0 128:13256.0 129:228582.0 130:76441.0 131:79336.0 132:19662.0 133:146411.0 134:18262.0 135:15139.0 137:879.0 138:1738.0 139:3041.0 140:2585.0 141:5229.0 142:16300.0 143:34951.0 144:8122.0 145:10184.0 146:6339.0 147:308443.0 148:68772.0 149:41023.0 150:4921.0 151:2136.0 153:2668.0 155:6877.0 156:4412.0 158:5986.0 159:4507.0 161:4433.0 162:2361.0 163:2618.0 168:1985.0 169:28249.0 170:18002.0 171:5886.0 172:1368.0 173:1951.0 174:2597.0 176:333.0 178:1050.0 184:1189.0 185:439.0 186:1884.0 196:1573.0 197:339.0 198:1065.0 199:660.0 200:2111.0 202:738.0 210:190.0 212:1602.0 213:440.0 214:1968.0 215:3720.0 216:5550.0 217:333941.0 218:79521.0 219:48727.0 220:9288.0 221:4376.0 222:1700.0 223:282.0 224:136.0 226:354.0 227:1157.0 228:3298.0 229:10104.0 230:7526.0 231:9171.0 232:6874.0 233:4329.0 234:1667.0 235:2185.0 236:620.0 237:301.0 239:389.0 240:1046.0 241:2988.0 242:12606.0 243:45433.0 244:30705.0 245:14365.0 246:7619.0 247:10935.0 248:4583.0 249:1256.0 250:723.0 251:286.0 252:295.0 253:389.0 254:537.0 255:1570.0 256:2192.0 257:3600.0 258:4755.0 259:7131.0 260:6703.0 261:2304.0 262:2964.0 263:771.0 264:545.0 268:212.0 269:840.0 270:2576.0 271:33491.0 272:11057.0 273:6450.0 274:2966.0 275:1234.0 276:1304.0 277:1715.0 278:990.0 279:491.0 282:360.0 283:244.0 284:297.0 285:602.0 286:1661.0 287:772.0 288:1404.0 289:4143.0 290:2136.0 291:6146.0 294:707.0 296:210.0 297:140.0 298:318.0 301:44.0 302:5581.0 303:3737.0 304:3755.0 306:3140.0 307:1870.0 308:708.0 309:290.0 310:86.0 311:117.0 312:137.0 313:248.0 314:75.0 315:344.0 316:234.0 317:2457.0 318:2595.0 319:23380.0 320:8206.0 321:4485.0 322:1062.0 323:486.0 324:307.0 325:83.0 326:184.0 327:109.0 328:25.0 329:306.0 330:769.0 331:11393.0 332:28510.0 333:16235.0 334:6930.0 335:1211.0 336:570.0 337:243.0 338:234.0 339:141.0 342:190.0 343:472.0 344:42.0 348:461.0 349:291.0 350:482.0 351:174.0 352:178.0 353:129.0 354:224.0 355:206.0 356:280.0 357:189.0 358:237.0 360:2666.0 361:97525.0 362:41401.0 363:18862.0 364:5009.0 365:1604.0 366:298.0 374:116.0 375:168.0 376:206.0 377:135.0 378:68.0 380:97.0 382:74.0 386:43.0 387:27.0 391:79.0 392:1325.0 393:937.0 394:1461.0 395:511.0 396:94.0 399:117.0 400:44.0 401:28.0 403:144.0 405:313.0 407:391.0 408:41.0 411:70.0 412:64.0 413:128.0 414:44.0 415:125.0 417:41.0 420:40.0 421:104.0 422:64.0 425:45.0 426:15.0 428:81.0 429:63.0 430:171.0 439:102.0 440:49.0 441:80.0 443:28.0 445:12.0 447:134.0 448:156.0 449:185.0 450:191.0 451:1232.0 452:816.0 453:170.0 454:226.0 455:148.0 456:10.0 458:14.0 460:17.0 461:63.0 462:134.0 463:65.0 464:50.0 465:138.0 466:112.0 467:92.0 468:114.0 469:17.0 471:107.0 473:17.0 474:122.0 475:63.0 477:71.0 478:133.0 479:132.0 480:16.0 481:22.0 482:638.0 483:91.0 484:217.0 486:80.0 488:86.0 491:63.0 492:29.0 495:22.0 496:9.0 497:48.0 500:15.0
3482.72	0.965308	0.339666	2.84194	0.00448406	0.0408841									x371545.pm		pm					371545	792079	174	371545	85:1279.0 86:12584.0 87:2495.0 88:965.0 91:266.0 96:204.0 97:1247.0 98:762.0 99:2065.0 100:7718.0 101:4497.0 102:2396.0 103:15594.0 104:1324.0 105:1316.0 106:230.0 107:81.0 109:610.0 110:541.0 111:812.0 112:710.0 113:1017.0 114:1758.0 115:3005.0 116:10910.0 117:11106.0 118:1593.0 119:893.0 123:213.0 125:266.0 126:833.0 127:762.0 128:1864.0 129:13895.0 130:4421.0 131:1941.0 133:3672.0 134:511.0 135:566.0 139:360.0 140:542.0 141:555.0 142:3062.0 143:2599.0 144:10952.0 145:1854.0 146:1537.0 147:19472.0 148:4182.0 149:1430.0 150:313.0 151:165.0 152:128.0 153:263.0 154:902.0 155:2538.0 156:4700.0 157:4641.0 158:1287.0 159:609.0 160:8569.0 161:2008.0 162:764.0 163:1011.0 164:168.0 167:172.0 168:223.0 169:5873.0 170:2645.0 171:967.0 172:3262.0 173:1161.0 174:7325.0 175:1639.0 176:775.0 177:523.0 178:161.0 179:206.0 180:176.0 182:207.0 183:1048.0 184:452.0 185:257.0 186:976.0 187:686.0 188:328.0 189:3451.0 190:821.0 191:5156.0 192:1173.0 194:67.0 195:172.0 197:163.0 198:318.0 200:899.0 201:1587.0 202:382.0 203:1302.0 204:28906.0 205:10140.0 206:3771.0 207:831.0 208:103.0 210:686.0 211:343.0 212:150.0 214:562.0 215:560.0 216:443.0 217:11918.0 218:3164.0 219:1865.0 221:559.0 222:117.0 227:388.0 228:134.0 229:425.0 231:1697.0 233:1108.0 234:310.0 235:221.0 236:75.0 241:267.0 242:344.0 243:2778.0 244:887.0 245:1036.0 246:335.0 247:217.0 248:164.0 249:50.0 253:124.0 254:73.0 258:166.0 259:838.0 260:227.0 261:266.0 262:278.0 263:119.0 264:67.0 265:223.0 266:56.0 267:86.0 269:361.0 270:371.0 271:2879.0 272:630.0 273:1025.0 274:156.0 275:143.0 276:177.0 279:95.0 280:36.0 284:39.0 285:64.0 287:125.0 288:151.0 289:391.0 291:498.0 292:163.0 294:140.0 299:157.0 300:720.0 301:252.0 302:70.0 303:268.0 304:216.0 305:875.0 306:294.0 307:334.0 308:163.0 309:102.0 311:88.0 314:47.0 316:150.0 317:724.0 318:268.0 319:2269.0 320:704.0 321:250.0 322:94.0 324:14.0 325:33.0 326:39.0 329:43.0 330:72.0 331:813.0 332:722.0 333:167.0 334:246.0 335:41.0 336:9.0 338:25.0 339:9.0 343:189.0 344:117.0 345:330.0 347:116.0 348:122.0 349:69.0 350:48.0 351:37.0 352:34.0 353:37.0 354:41.0 357:63.0 358:196.0 359:120.0 360:403.0 361:12702.0 362:5288.0 363:2639.0 364:607.0 365:169.0 367:40.0 370:23.0 373:69.0 374:113.0 375:99.0 376:76.0 377:104.0 379:97.0 380:75.0 383:53.0 385:19.0 389:31.0 390:80.0 391:151.0 392:76.0 394:37.0 398:58.0 400:52.0 401:60.0 403:46.0 405:40.0 406:126.0 407:156.0 408:75.0 409:85.0 410:47.0 412:57.0 415:50.0 420:65.0 422:171.0 426:26.0 427:76.0 431:40.0 438:17.0 439:8.0 440:10.0 443:29.0 446:45.0 447:39.0 448:35.0 450:136.0 451:701.0 452:350.0 453:219.0 454:77.0 455:88.0 456:19.0 460:13.0 465:86.0 466:19.0 467:80.0 468:83.0 469:32.0 473:34.0 476:30.0 478:54.0 479:78.0 480:488.0 482:112.0 483:56.0 484:38.0 485:24.0 489:36.0 490:74.0 491:48.0 493:37.0
260.749	-0.171256	0.386173	-0.44347	0.657426	0.829812									x371544.pm		pm					371544	935900	289	371544	85:1079.0 87:1286.0 88:546.0 89:7419.0 90:694.0 91:653.0 92:122.0 93:189.0 94:244.0 95:268.0 96:497.0 97:1151.0 98:598.0 100:1016.0 101:4310.0 102:1351.0 103:35358.0 104:3340.0 105:2635.0 106:147.0 107:66.0 108:83.0 109:1883.0 111:1045.0 112:318.0 113:1164.0 114:326.0 115:1017.0 116:3451.0 117:16380.0 118:1466.0 119:1356.0 122:55.0 123:289.0 124:210.0 125:214.0 126:275.0 127:1072.0 128:474.0 129:21578.0 130:3110.0 131:3598.0 132:1052.0 133:8894.0 134:1014.0 135:1282.0 136:61.0 138:100.0 140:199.0 141:483.0 142:874.0 143:3682.0 144:482.0 145:2190.0 146:384.0 147:32549.0 148:5403.0 149:4647.0 150:662.0 152:78.0 153:525.0 155:2250.0 156:867.0 157:4601.0 158:1043.0 159:990.0 160:2571.0 161:1496.0 162:445.0 163:1347.0 164:321.0 165:284.0 166:111.0 167:195.0 168:215.0 169:6925.0 170:1124.0 171:2143.0 172:554.0 173:1307.0 174:696.0 175:757.0 176:154.0 177:1065.0 178:253.0 179:390.0 180:153.0 181:192.0 182:145.0 183:1365.0 185:542.0 187:328.0 188:126.0 189:5477.0 190:1398.0 191:16068.0 192:3113.0 193:1336.0 194:216.0 195:324.0 197:272.0 199:2060.0 200:226.0 202:235.0 203:1217.0 204:28146.0 205:12553.0 206:3969.0 207:2108.0 208:353.0 209:393.0 210:48.0 211:207.0 212:186.0 213:40.0 215:586.0 216:297.0 217:13908.0 218:3567.0 219:1593.0 220:479.0 221:782.0 222:230.0 223:220.0 225:193.0 226:73.0 229:662.0 230:1097.0 231:2003.0 232:751.0 233:819.0 234:268.0 235:266.0 236:78.0 237:98.0 240:116.0 241:273.0 242:263.0 243:3388.0 244:991.0 245:1184.0 247:449.0 248:173.0 249:45.0 254:26.0 255:159.0 256:148.0 259:1184.0 260:278.0 261:326.0 263:131.0 264:96.0 265:165.0 268:228.0 269:163.0 270:116.0 271:2683.0 272:785.0 273:820.0 274:263.0 275:456.0 280:81.0 282:103.0 286:63.0 287:60.0 288:162.0 289:4862.0 290:1310.0 291:789.0 292:209.0 293:208.0 294:77.0 297:17.0 299:139.0 301:305.0 302:132.0 303:71.0 305:653.0 306:539.0 309:62.0 313:922.0 314:345.0 315:84.0 316:131.0 317:224.0 318:215.0 319:915.0 320:210.0 321:229.0 322:77.0 323:27.0 325:54.0 328:58.0 329:189.0 331:603.0 333:299.0 334:202.0 336:15.0 343:28.0 345:148.0 346:171.0 347:98.0 348:51.0 353:44.0 354:51.0 355:148.0 356:122.0 357:68.0 358:121.0 359:231.0 360:328.0 361:6403.0 362:3173.0 363:1133.0 369:28.0 370:29.0 372:18.0 373:78.0 377:52.0 379:98.0 380:112.0 381:23.0 382:53.0 384:8.0 385:31.0 387:27.0 389:20.0 391:169.0 392:57.0 393:56.0 396:60.0 397:16.0 402:35.0 403:107.0 405:46.0 412:21.0 419:36.0 421:43.0 422:82.0 438:156.0 439:91.0 441:70.0 442:20.0 443:25.0 444:44.0 445:464.0 446:294.0 447:167.0 450:68.0 452:74.0 454:25.0 458:17.0 470:51.0 471:20.0 473:28.0 476:47.0 479:36.0 482:49.0 483:5.0 484:36.0 493:17.0 494:27.0 498:36.0 499:36.0
254.973	-0.390745	0.400133	-0.976536	0.328799	0.588497									x371543.pm		pm					371543	926974	436	371543	85:894.0 86:1164.0 87:1328.0 88:1071.0 89:11491.0 90:981.0 91:626.0 92:158.0 94:156.0 95:461.0 96:481.0 97:836.0 98:512.0 99:1564.0 100:1959.0 101:7690.0 102:1846.0 103:36620.0 104:3786.0 105:4227.0 106:369.0 107:111.0 108:161.0 109:1071.0 110:535.0 111:1320.0 112:661.0 113:1643.0 114:1230.0 115:1075.0 116:4551.0 117:18647.0 118:1780.0 119:1305.0 120:118.0 121:91.0 124:236.0 125:213.0 126:698.0 127:996.0 128:846.0 129:20828.0 130:3941.0 131:5052.0 132:1528.0 133:12288.0 134:944.0 135:914.0 136:242.0 137:127.0 138:443.0 139:593.0 140:374.0 141:736.0 142:1300.0 143:3829.0 144:686.0 145:3098.0 146:289.0 147:38691.0 148:5963.0 149:5032.0 150:698.0 151:526.0 152:307.0 153:411.0 154:480.0 155:2386.0 156:1218.0 157:2903.0 158:1550.0 159:1228.0 160:5071.0 161:1969.0 162:467.0 163:930.0 164:210.0 165:86.0 167:226.0 168:665.0 169:8938.0 170:1496.0 171:1107.0 172:638.0 173:2526.0 174:2322.0 175:913.0 176:211.0 177:307.0 178:108.0 179:67.0 180:237.0 181:216.0 182:148.0 183:687.0 184:902.0 185:447.0 186:1297.0 187:488.0 188:132.0 189:5010.0 190:1063.0 191:4224.0 192:935.0 195:110.0 196:389.0 197:337.0 198:444.0 199:595.0 200:371.0 201:476.0 202:393.0 203:1278.0 204:20734.0 205:10882.0 206:3073.0 207:1226.0 209:131.0 210:827.0 211:261.0 212:350.0 213:132.0 214:448.0 215:626.0 216:269.0 217:17715.0 218:4225.0 219:2144.0 220:433.0 221:867.0 222:315.0 223:190.0 224:91.0 226:52.0 227:281.0 228:542.0 229:958.0 230:817.0 231:1393.0 232:1356.0 233:465.0 234:163.0 238:57.0 239:162.0 240:334.0 241:461.0 242:374.0 243:3960.0 244:1595.0 245:1305.0 246:304.0 247:416.0 248:108.0 254:107.0 255:197.0 256:568.0 257:650.0 258:409.0 259:682.0 260:106.0 261:87.0 262:21.0 263:114.0 264:47.0 268:86.0 269:709.0 270:633.0 271:3610.0 272:1254.0 273:677.0 274:297.0 275:109.0 276:83.0 277:115.0 278:56.0 285:107.0 286:94.0 287:207.0 288:198.0 289:360.0 290:87.0 291:351.0 292:179.0 293:112.0 299:59.0 300:1199.0 301:319.0 302:286.0 303:212.0 304:240.0 305:520.0 306:307.0 309:94.0 312:18.0 316:56.0 317:238.0 318:249.0 319:860.0 320:415.0 323:34.0 329:52.0 331:710.0 332:597.0 333:266.0 334:115.0 335:57.0 339:19.0 343:72.0 344:69.0 345:157.0 346:147.0 347:28.0 350:29.0 358:13.0 359:86.0 360:706.0 361:18624.0 362:7600.0 363:3534.0 364:933.0 365:276.0 366:40.0 376:49.0 377:96.0 378:30.0 379:56.0 380:55.0 381:61.0 386:18.0 390:182.0 391:247.0 392:186.0 394:40.0 401:30.0 404:40.0 405:72.0 406:56.0 408:24.0 418:26.0 427:15.0 434:32.0 435:654.0 436:5285.0 437:2994.0 438:1330.0 439:438.0 440:66.0 447:19.0 449:48.0 450:95.0 451:97.0 452:66.0 454:31.0 455:15.0 463:24.0 476:34.0 477:28.0 479:24.0 480:71.0 481:107.0 482:73.0 483:69.0 486:11.0 491:13.0 497:32.0
312.069	-0.295191	0.426273	-0.692492	0.488628	0.714288									x371541.pm		pm					371541	936994	436	371541	85:7260.0 86:2221.0 87:5595.0 88:3320.0 89:43147.0 90:4140.0 91:3939.0 92:644.0 93:708.0 94:933.0 95:1825.0 96:2001.0 97:8942.0 98:1539.0 99:5634.0 100:9338.0 101:18576.0 102:6332.0 103:107833.0 104:10730.0 105:15275.0 106:2576.0 107:718.0 108:442.0 109:3322.0 110:1384.0 111:6249.0 112:981.0 113:6235.0 114:3474.0 115:6241.0 116:10954.0 117:51051.0 118:5079.0 119:6275.0 120:669.0 121:756.0 122:131.0 123:263.0 124:353.0 125:859.0 126:1577.0 127:2892.0 128:2242.0 129:79475.0 130:28628.0 131:22747.0 132:4266.0 133:48148.0 134:6412.0 135:3926.0 136:610.0 137:299.0 138:1372.0 139:1604.0 140:855.0 141:2178.0 142:3813.0 143:14033.0 144:2509.0 145:14940.0 146:2089.0 147:118060.0 148:19356.0 149:15312.0 150:1705.0 151:1568.0 152:718.0 153:1962.0 154:1647.0 155:7947.0 156:2208.0 157:10680.0 158:2731.0 159:6310.0 160:17037.0 161:20846.0 162:3199.0 163:4772.0 164:892.0 165:326.0 166:558.0 167:727.0 168:1832.0 169:32596.0 170:5741.0 171:4592.0 172:2099.0 173:3434.0 174:1346.0 175:2552.0 176:419.0 177:2573.0 178:474.0 179:623.0 180:1722.0 181:1032.0 182:1013.0 183:2710.0 184:966.0 185:1504.0 186:6611.0 187:2057.0 188:958.0 189:13542.0 190:3269.0 191:11260.0 192:1925.0 193:1330.0 194:237.0 195:400.0 196:3860.0 197:1264.0 198:778.0 199:1810.0 200:833.0 201:4946.0 202:1545.0 203:5854.0 204:59762.0 205:23505.0 206:7575.0 207:4342.0 208:1064.0 209:442.0 210:2074.0 211:784.0 212:741.0 213:352.0 214:1992.0 215:2104.0 216:908.0 217:69738.0 218:18042.0 219:8412.0 220:1793.0 221:3216.0 222:694.0 223:531.0 224:182.0 225:167.0 226:216.0 227:791.0 228:1188.0 229:3447.0 230:2057.0 231:5746.0 232:1981.0 233:2367.0 234:756.0 235:632.0 236:230.0 237:19.0 238:28.0 239:245.0 240:653.0 241:1188.0 242:1088.0 243:12311.0 244:3600.0 245:3745.0 246:1292.0 247:3149.0 248:932.0 249:438.0 250:183.0 251:144.0 252:71.0 254:240.0 255:711.0 256:1105.0 257:1725.0 258:665.0 259:3481.0 260:1235.0 261:989.0 262:437.0 263:483.0 264:207.0 265:425.0 267:291.0 268:2154.0 269:1453.0 270:2513.0 271:9644.0 272:2826.0 273:13579.0 274:3712.0 275:1751.0 276:707.0 277:316.0 279:197.0 280:131.0 281:668.0 282:283.0 283:78.0 284:201.0 285:410.0 286:311.0 287:417.0 288:474.0 290:208.0 291:1764.0 292:585.0 293:525.0 294:198.0 295:99.0 296:79.0 297:64.0 298:152.0 299:46.0 300:6623.0 301:1900.0 302:1257.0 303:491.0 304:2150.0 305:3179.0 306:895.0 307:847.0 308:203.0 309:177.0 310:52.0 311:37.0 312:91.0 315:174.0 316:161.0 317:789.0 318:575.0 319:3133.0 320:970.0 321:695.0 322:312.0 323:127.0 324:52.0 325:111.0 327:182.0 328:2348.0 329:787.0 330:550.0 331:2913.0 332:1922.0 333:1467.0 334:489.0 335:189.0 336:91.0 337:393.0 338:233.0 339:124.0 340:90.0 342:43.0 343:106.0 344:177.0 345:666.0 346:391.0 347:338.0 348:86.0 349:29.0 350:93.0 351:13.0 352:86.0 357:142.0 358:278.0 359:299.0 360:1862.0 361:50364.0 362:20580.0 363:11036.0 364:3107.0 365:963.0 366:288.0 367:109.0 369:27.0 370:62.0 371:24.0 375:61.0 376:141.0 377:154.0 378:126.0 379:263.0 380:192.0 381:104.0 382:35.0 383:64.0 384:38.0 385:78.0 386:64.0 387:33.0 388:56.0 389:78.0 390:128.0 391:242.0 392:126.0 393:134.0 395:30.0 397:14.0 398:21.0 399:33.0 400:30.0 401:23.0 402:86.0 404:487.0 405:281.0 406:211.0 407:192.0 408:82.0 409:46.0 410:45.0 412:26.0 413:15.0 414:55.0 415:208.0 416:121.0 417:68.0 418:88.0 419:41.0 420:20.0 421:27.0 422:55.0 423:87.0 424:27.0 425:20.0 426:51.0 430:30.0 431:31.0 432:60.0 433:50.0 435:1618.0 436:15774.0 437:9223.0 438:3886.0 439:1291.0 440:325.0 441:75.0 443:11.0 444:37.0 449:49.0 450:134.0 451:356.0 452:291.0 453:179.0 454:46.0 455:29.0 456:50.0 459:9.0 460:47.0 463:12.0 464:14.0 465:10.0 466:42.0 467:26.0 472:13.0 474:26.0 475:11.0 477:54.0 478:42.0 480:60.0 481:133.0 482:157.0 483:99.0 484:51.0 485:78.0 486:43.0 487:32.0 492:26.0 495:34.0
3544.85	-0.088942	0.297197	-0.29927	0.764734	0.898876									x371262.pm		pm					371262	773095	195	371262	85:3346.0 86:2172.0 87:2767.0 88:1248.0 89:7232.0 90:802.0 91:2250.0 92:606.0 93:3278.0 94:3150.0 95:3757.0 96:852.0 97:764.0 98:3943.0 99:3102.0 100:8658.0 101:2912.0 102:1637.0 103:9006.0 104:1205.0 105:1328.0 106:1066.0 107:1502.0 108:1185.0 109:16302.0 110:1915.0 111:2624.0 112:873.0 113:3092.0 114:1702.0 115:3165.0 116:2733.0 117:2529.0 118:596.0 119:1649.0 120:555.0 121:1478.0 122:470.0 123:1086.0 124:303.0 125:1364.0 126:1041.0 127:2920.0 128:5493.0 129:28460.0 130:4480.0 131:6382.0 132:1075.0 133:17401.0 134:1845.0 135:5336.0 136:1231.0 137:2521.0 138:866.0 139:1385.0 140:1130.0 141:16649.0 142:3738.0 143:4762.0 144:927.0 145:1567.0 146:287.0 147:36179.0 148:6258.0 149:4837.0 150:641.0 151:1389.0 152:922.0 153:17632.0 154:2021.0 155:2633.0 156:2381.0 157:1298.0 158:436.0 159:312.0 160:794.0 161:482.0 162:292.0 163:971.0 164:566.0 165:772.0 166:536.0 167:1962.0 168:1511.0 169:2344.0 170:1076.0 171:328.0 172:111.0 173:284.0 175:402.0 176:404.0 177:574.0 178:174.0 179:707.0 180:680.0 181:4567.0 182:1144.0 183:2621.0 184:476.0 185:477.0 186:304.0 187:127.0 188:325.0 189:1260.0 190:1267.0 191:5915.0 192:1372.0 193:1935.0 194:716.0 195:41591.0 196:4775.0 197:2466.0 198:392.0 199:976.0 202:599.0 203:427.0 206:508.0 207:3052.0 208:523.0 209:1027.0 210:267.0 211:21117.0 212:3764.0 213:2934.0 214:371.0 215:528.0 216:332.0 217:3247.0 218:4895.0 219:1196.0 220:440.0 221:886.0 222:231.0 223:312.0 224:149.0 225:3085.0 226:821.0 227:17073.0 228:3570.0 229:1991.0 230:1247.0 231:319.0 232:95.0 234:84.0 235:110.0 236:84.0 237:496.0 238:214.0 239:2659.0 240:442.0 241:944.0 242:2105.0 243:13999.0 244:2704.0 245:1879.0 246:244.0 247:183.0 249:133.0 250:96.0 251:156.0 252:73.0 253:612.0 254:1062.0 255:3602.0 256:1080.0 257:848.0 258:289.0 259:213.0 260:67.0 261:124.0 262:45.0 263:11.0 264:61.0 265:114.0 266:17.0 267:263.0 268:520.0 269:367.0 270:1830.0 271:2084.0 272:637.0 273:165.0 274:157.0 275:68.0 277:123.0 278:684.0 279:249.0 280:576.0 281:788.0 282:252.0 283:256.0 284:273.0 285:22992.0 286:4498.0 287:3443.0 288:799.0 289:257.0 290:115.0 291:243.0 292:382.0 293:183.0 294:44.0 295:91.0 296:38.0 297:96.0 298:382.0 299:12189.0 300:3314.0 301:1823.0 302:306.0 303:159.0 304:79.0 305:1248.0 306:585.0 307:268.0 308:789.0 309:269.0 310:144.0 312:11.0 313:411.0 314:289.0 315:5506.0 316:1851.0 317:1665.0 318:1056.0 319:595.0 320:76.0 321:58.0 323:27.0 324:85.0 325:150.0 326:83.0 327:300.0 328:117.0 329:209.0 330:96.0 332:64.0 333:161.0 334:58.0 337:14.0 338:55.0 339:52.0 340:64.0 341:371.0 342:6453.0 343:3319.0 344:1589.0 345:1178.0 346:415.0 347:158.0 348:48.0 349:52.0 350:67.0 352:32.0 356:56.0 357:156.0 358:54.0 359:140.0 365:52.0 366:40.0 367:198.0 368:216.0 369:963.0 370:522.0 371:397.0 372:192.0 373:705.0 374:388.0 375:199.0 376:9.0 377:62.0 378:46.0 379:37.0 380:31.0 381:101.0 383:332.0 384:121.0 385:116.0 386:352.0 387:2881.0 388:1244.0 389:877.0 390:103.0 391:236.0 392:79.0 393:141.0 394:469.0 395:200.0 396:213.0 397:133.0 398:1272.0 399:563.0 400:193.0 401:12.0 402:58.0 406:43.0 407:660.0 408:439.0 409:293.0 410:75.0 411:26.0 412:22.0 413:29.0 414:56.0 416:79.0 417:201.0 418:99.0 419:58.0 422:1134.0 423:730.0 424:313.0 425:58.0 426:27.0 427:95.0 429:22.0 431:44.0 432:197.0 433:255.0 434:206.0 435:92.0 438:44.0 442:30.0 445:10.0 449:29.0 450:22.0 453:6.0 455:19.0 456:36.0 458:49.0 460:49.0 461:58.0 462:20.0 463:48.0 465:75.0 466:43.0 467:12.0 469:123.0 470:65.0 471:71.0 472:80.0 474:23.0 479:14.0 481:66.0 482:58.0 483:27.0 484:38.0 485:49.0 486:11.0 487:15.0 489:24.0 490:45.0 491:34.0 493:40.0 495:42.0 496:82.0 497:381.0 498:268.0 499:169.0 500:81.0
27028.5	0.872813	0.494935	1.76349	0.0778174	0.249209									x370342.pm		pm					370342	300370	139	370342	87:467.0 90:210.0 91:108.0 92:1210.0 93:320.0 94:96.0 96:49.0 97:3238.0 98:949.0 106:2832.0 109:323.0 113:449.0 114:771.0 117:114.0 119:26.0 120:40.0 122:18.0 126:20731.0 127:13201.0 128:488.0 133:50.0 136:74.0 137:79.0 138:488.0 139:12935.0 140:5081.0 141:256.0 143:203.0 145:65.0 146:90.0 154:134.0 155:17.0 160:39.0 163:159.0 168:90.0 180:48.0 181:36.0 183:1093.0 185:71.0 197:20.0 198:24.0 210:362.0 211:61.0 212:20.0 216:274.0 220:107.0 224:294.0 225:136.0 437:17.0
45159	-0.0467128	0.299224	-0.156113	0.875944	0.95345									x370223.pm		pm					370223	773174	227	370223	85:2111.0 86:1654.0 87:1789.0 88:1245.0 89:2565.0 90:476.0 91:1360.0 92:383.0 93:1514.0 94:800.0 95:1372.0 96:438.0 97:912.0 98:1854.0 99:2007.0 100:4892.0 101:3095.0 102:1048.0 103:5417.0 104:559.0 105:1396.0 106:803.0 107:1281.0 108:663.0 109:8044.0 110:929.0 111:2940.0 112:889.0 113:3439.0 114:1312.0 115:2603.0 116:2148.0 117:2323.0 118:354.0 119:2058.0 120:315.0 121:1052.0 122:272.0 123:773.0 124:181.0 125:856.0 126:819.0 127:2449.0 128:6473.0 129:20080.0 130:3032.0 131:5763.0 132:1319.0 133:17423.0 134:2773.0 135:4246.0 136:574.0 137:2335.0 138:505.0 139:1032.0 140:742.0 141:4620.0 142:2450.0 143:4318.0 144:723.0 145:706.0 146:428.0 147:42932.0 148:7029.0 149:5030.0 150:584.0 151:1404.0 152:910.0 153:5342.0 154:1240.0 155:3364.0 156:3336.0 157:1162.0 158:285.0 159:214.0 160:1416.0 161:541.0 162:275.0 163:540.0 164:262.0 165:576.0 166:420.0 167:1187.0 168:658.0 169:2415.0 170:647.0 171:438.0 172:477.0 173:265.0 174:529.0 175:546.0 176:352.0 177:565.0 178:199.0 179:906.0 180:635.0 181:4467.0 182:923.0 183:2569.0 184:462.0 185:210.0 186:219.0 187:104.0 188:364.0 189:1494.0 190:1307.0 191:7261.0 192:1539.0 193:2143.0 194:530.0 195:10656.0 196:1288.0 197:1648.0 198:414.0 199:498.0 200:269.0 201:405.0 202:665.0 203:564.0 204:2695.0 205:937.0 206:443.0 207:3454.0 208:463.0 209:740.0 210:409.0 211:22899.0 212:3860.0 213:2562.0 214:494.0 215:487.0 216:414.0 217:3913.0 218:5951.0 219:1617.0 220:572.0 221:863.0 222:246.0 223:292.0 224:131.0 225:2761.0 226:620.0 227:19069.0 228:3556.0 229:1940.0 230:1638.0 231:574.0 232:286.0 233:56.0 234:67.0 235:104.0 236:98.0 237:265.0 238:132.0 239:2760.0 240:713.0 241:1045.0 242:2180.0 243:8956.0 244:2104.0 245:1679.0 246:366.0 247:161.0 248:63.0 249:121.0 250:107.0 251:85.0 252:276.0 253:461.0 254:733.0 255:3620.0 256:1011.0 257:1079.0 258:217.0 259:196.0 260:131.0 261:99.0 262:87.0 263:73.0 264:30.0 265:151.0 266:100.0 267:421.0 268:424.0 269:579.0 270:1784.0 271:2119.0 272:617.0 273:216.0 274:174.0 275:83.0 276:59.0 277:127.0 278:948.0 279:314.0 280:547.0 281:650.0 282:149.0 283:376.0 284:146.0 285:6313.0 286:1396.0 287:979.0 288:265.0 289:139.0 290:102.0 291:400.0 292:510.0 293:289.0 294:161.0 295:178.0 296:73.0 297:126.0 298:381.0 299:13438.0 300:3624.0 301:2111.0 302:416.0 303:151.0 304:86.0 305:1025.0 306:584.0 307:255.0 308:712.0 309:295.0 310:164.0 311:101.0 312:55.0 313:341.0 314:380.0 315:6263.0 316:1857.0 317:1537.0 318:1286.0 319:430.0 320:140.0 321:134.0 322:38.0 323:82.0 325:219.0 326:117.0 327:376.0 328:158.0 329:139.0 330:118.0 331:196.0 332:231.0 333:124.0 334:110.0 335:62.0 339:61.0 340:34.0 341:504.0 342:6980.0 343:3693.0 344:1626.0 345:1069.0 346:304.0 347:166.0 348:34.0 349:65.0 350:46.0 351:34.0 353:25.0 354:44.0 355:56.0 357:88.0 358:99.0 360:111.0 361:109.0 363:45.0 364:34.0 367:346.0 368:183.0 369:1279.0 370:787.0 371:368.0 372:169.0 373:864.0 374:383.0 375:260.0 376:124.0 377:88.0 378:58.0 379:46.0 381:200.0 382:115.0 383:412.0 384:133.0 386:193.0 387:1093.0 388:504.0 389:521.0 390:204.0 391:246.0 392:157.0 393:144.0 394:615.0 395:338.0 396:144.0 397:184.0 398:1246.0 399:432.0 400:214.0 401:53.0 403:41.0 406:91.0 407:775.0 408:454.0 409:326.0 410:93.0 413:24.0 415:65.0 416:36.0 417:186.0 418:122.0 419:61.0 421:155.0 422:1214.0 423:728.0 424:294.0 425:195.0 426:57.0 427:26.0 429:77.0 430:45.0 431:135.0 432:228.0 433:415.0 434:271.0 435:86.0 436:29.0 442:32.0 443:27.0 445:28.0 454:30.0 455:24.0 465:36.0 466:76.0 467:31.0 468:37.0 469:127.0 470:86.0 471:85.0 482:49.0 484:47.0 485:19.0 497:303.0 498:220.0 499:139.0 500:68.0
1115.49	0.696366	0.318551	2.18604	0.0288126	0.130158									x370184.pm		pm					370184	539644	326	370184	86:271.0 87:287.0 88:128.0 89:2057.0 97:558.0 99:243.0 101:1278.0 103:3548.0 111:120.0 113:539.0 114:128.0 115:684.0 116:976.0 117:6562.0 118:647.0 119:621.0 125:81.0 129:1316.0 130:376.0 131:1112.0 132:139.0 133:3599.0 134:451.0 135:907.0 140:160.0 141:258.0 143:784.0 144:51.0 145:398.0 146:159.0 147:9757.0 148:1403.0 149:1636.0 154:289.0 155:130.0 157:198.0 160:143.0 163:361.0 164:95.0 169:168.0 174:170.0 175:99.0 177:217.0 181:89.0 183:455.0 189:637.0 190:122.0 191:1215.0 192:447.0 195:424.0 196:87.0 203:576.0 206:155.0 207:791.0 208:246.0 210:112.0 211:670.0 212:117.0 213:61.0 215:66.0 217:4888.0 218:1718.0 219:740.0 220:144.0 221:115.0 227:77.0 229:79.0 231:1059.0 232:205.0 233:175.0 234:57.0 238:201.0 245:1648.0 246:342.0 247:141.0 248:52.0 257:205.0 259:57.0 260:602.0 261:160.0 262:58.0 266:104.0 273:241.0 283:119.0 284:64.0 291:68.0 292:60.0 294:29.0 296:42.0 298:473.0 299:281.0 300:43.0 305:113.0 306:47.0 307:112.0 310:63.0 311:51.0 312:77.0 313:123.0 314:49.0 325:182.0 326:4131.0 327:1206.0 328:596.0 329:112.0 330:55.0 333:44.0 335:55.0 336:36.0 339:42.0 340:32.0 342:21.0 378:135.0 379:90.0 380:42.0 381:30.0 394:17.0 411:29.0 413:64.0 414:513.0 415:283.0 416:141.0 417:60.0 418:19.0 419:16.0 423:20.0 425:23.0 428:29.0 432:21.0 444:13.0 447:14.0 477:19.0 478:25.0 480:23.0 484:16.0 497:17.0 498:12.0
804.639	-0.371571	0.339723	-1.09375	0.274066	0.531003									x366084.pm		pm					366084	757857	265	366084	85:4393.0 86:9596.0 87:5688.0 91:3361.0 92:440.0 93:1475.0 94:1111.0 96:3376.0 97:1662.0 98:2728.0 99:3147.0 100:51466.0 105:1601.0 106:481.0 107:680.0 108:305.0 109:392.0 110:763.0 111:505.0 112:1412.0 113:3569.0 114:5273.0 115:14546.0 118:3130.0 119:1778.0 120:2399.0 121:1188.0 122:1865.0 123:660.0 124:751.0 125:188.0 126:2052.0 131:11926.0 132:11026.0 133:13724.0 134:2727.0 135:2094.0 136:780.0 137:368.0 138:787.0 140:743.0 141:926.0 145:1518.0 146:43072.0 147:66401.0 148:16859.0 149:12395.0 150:2779.0 151:1765.0 152:857.0 153:1084.0 154:1649.0 156:11164.0 159:2268.0 161:3448.0 163:1895.0 164:400.0 165:642.0 166:618.0 167:876.0 168:1119.0 169:991.0 170:626.0 171:6021.0 172:5155.0 173:2079.0 174:4237.0 175:2259.0 177:952.0 178:465.0 180:164.0 181:3502.0 182:631.0 185:1860.0 186:1418.0 187:597.0 188:3765.0 192:7738.0 193:1539.0 194:571.0 195:840.0 196:4070.0 197:462.0 198:92.0 199:66.0 200:2274.0 201:525.0 202:3919.0 203:7425.0 204:1724.0 205:1574.0 207:1221.0 209:14714.0 210:2375.0 211:1503.0 212:405.0 216:5648.0 217:6308.0 218:105452.0 219:21712.0 220:11648.0 221:2402.0 222:1313.0 223:458.0 224:2625.0 225:4788.0 226:1564.0 227:970.0 228:727.0 229:899.0 231:2236.0 232:5279.0 233:1995.0 234:606.0 235:956.0 236:213.0 237:508.0 239:460.0 240:91.0 242:311.0 245:11503.0 246:3337.0 247:3238.0 248:826.0 249:1346.0 250:1686.0 251:1176.0 252:440.0 253:257.0 254:97.0 256:422.0 258:748.0 259:486.0 260:501.0 261:683.0 262:774.0 263:985.0 264:2335.0 265:29352.0 266:6426.0 267:1706.0 274:450.0 275:3227.0 276:1125.0 277:2974.0 279:937.0 280:7260.0 281:1301.0 282:367.0 283:365.0 284:88.0 288:337.0 290:119.0 291:197.0 293:879.0 294:492.0 295:275.0 296:90.0 301:508.0 302:1005.0 304:367.0 310:148.0 312:67.0 314:473.0 316:813.0 317:328.0 318:1518.0 319:777.0 320:958.0 330:208.0 331:134.0 332:102.0 333:1815.0 334:1701.0 335:834.0 336:1743.0 337:317.0 338:406.0 339:61.0 340:62.0 341:151.0 342:129.0 347:47.0 348:526.0 349:226.0 350:180.0 351:296.0 358:280.0 363:168.0 364:262.0 365:3628.0 366:2183.0 367:1466.0 368:669.0 369:273.0 370:83.0 371:131.0 372:92.0 377:109.0 379:26.0 380:57.0 381:74.0 383:62.0 384:75.0 386:71.0 387:119.0 391:273.0 392:568.0 393:342.0 394:275.0 395:138.0 396:71.0 397:84.0 399:67.0 400:68.0 405:22.0 406:133.0 407:1336.0 408:14892.0 409:5901.0 410:3466.0 411:1058.0 412:276.0 413:145.0 414:40.0 416:36.0 418:50.0 419:156.0 420:1146.0 421:536.0 422:281.0 423:44.0 424:39.0 428:32.0 434:29.0 435:82.0 436:69.0 441:131.0 442:60.0 443:56.0 444:77.0 446:126.0 452:36.0 453:126.0 454:89.0 455:52.0 465:33.0 468:36.0 470:35.0 471:39.0 481:64.0 482:335.0 483:323.0 484:178.0 485:84.0 487:41.0 488:24.0 489:39.0 493:20.0 494:21.0 495:29.0 496:42.0 497:32.0 498:26.0 499:34.0 500:44.0
320.975	-0.115664	0.342634	-0.337575	0.735684	0.875814									x365939.pm		pm					365939	868598	290	365939	89:1546.0 90:179.0 97:302.0 100:190.0 101:358.0 103:4170.0 104:182.0 105:385.0 106:142.0 110:211.0 113:366.0 114:73.0 115:410.0 119:204.0 126:467.0 127:226.0 128:123.0 129:1887.0 133:2823.0 134:424.0 138:77.0 141:164.0 142:296.0 143:149.0 147:5565.0 148:749.0 149:408.0 150:154.0 156:444.0 157:425.0 163:151.0 166:92.0 172:265.0 173:83.0 182:51.0 186:300.0 187:36.0 189:683.0 190:430.0 191:1231.0 192:187.0 193:190.0 200:246.0 201:125.0 202:95.0 203:57.0 204:1154.0 207:505.0 214:330.0 215:49.0 216:67.0 217:1450.0 218:546.0 219:285.0 221:252.0 226:39.0 229:131.0 231:80.0 234:519.0 235:195.0 236:20.0 238:17.0 243:109.0 245:55.0 246:117.0 250:44.0 256:63.0 257:103.0 258:92.0 259:189.0 260:140.0 261:94.0 268:51.0 270:31.0 275:37.0 277:123.0 278:34.0 279:22.0 282:53.0 289:66.0 290:3831.0 291:1070.0 292:425.0 293:98.0 302:43.0 304:57.0 305:269.0 306:64.0 307:348.0 308:115.0 309:28.0 317:57.0 319:613.0 320:202.0 321:130.0 331:143.0 335:12.0 352:29.0 364:18.0 368:29.0 373:60.0 375:36.0 384:55.0 390:15.0 392:244.0 393:57.0 394:16.0 404:161.0 405:49.0 406:75.0 411:42.0 416:34.0 417:12.0 421:63.0 424:11.0 431:16.0 437:29.0 438:18.0 439:12.0 443:20.0 451:35.0 460:23.0 464:31.0 465:59.0 466:21.0 469:29.0 471:7.0 477:14.0 479:20.0 485:46.0 490:15.0 492:35.0 495:15.0 500:16.0
590.965	-0.0233092	0.415245	-0.0561336	0.955235	0.983742									x365931.pm		pm					365931	931845	173	365931	85:112.0 86:949.0 87:1064.0 88:553.0 89:3487.0 90:439.0 91:106.0 94:156.0 96:1124.0 97:1254.0 99:969.0 100:5643.0 101:3023.0 102:1568.0 103:6918.0 104:825.0 105:470.0 108:1033.0 109:244.0 110:1708.0 111:1766.0 112:929.0 113:2256.0 114:1347.0 115:2691.0 116:9988.0 117:9547.0 118:1509.0 119:617.0 120:130.0 122:596.0 124:380.0 125:731.0 126:1253.0 127:993.0 128:2230.0 129:6870.0 130:762.0 131:13966.0 132:3869.0 133:3086.0 134:132.0 135:790.0 136:3234.0 137:367.0 138:725.0 139:351.0 141:249.0 143:3112.0 144:2262.0 146:463.0 147:14524.0 148:1410.0 149:3814.0 150:711.0 151:701.0 152:307.0 153:480.0 154:69.0 155:2638.0 156:2296.0 157:1356.0 158:4048.0 159:1867.0 160:2748.0 163:862.0 165:164.0 166:358.0 167:226.0 168:1621.0 169:1939.0 170:2846.0 171:793.0 172:444.0 173:24636.0 174:4257.0 175:1437.0 176:320.0 177:428.0 178:187.0 179:205.0 180:1050.0 181:351.0 182:1292.0 183:655.0 184:1562.0 185:787.0 186:1324.0 187:1574.0 188:71.0 189:1184.0 190:456.0 191:1972.0 192:241.0 196:1065.0 197:4982.0 198:3118.0 199:981.0 200:2362.0 201:965.0 202:5621.0 203:2572.0 205:1045.0 207:432.0 208:138.0 210:1105.0 212:245.0 213:271.0 214:289.0 216:117.0 217:4695.0 218:3211.0 219:1149.0 220:183.0 221:103.0 222:226.0 223:104.0 224:562.0 225:60.0 226:16569.0 227:2516.0 228:620.0 229:164.0 230:425.0 231:2377.0 232:297.0 233:196.0 237:181.0 238:191.0 239:951.0 240:805.0 241:445.0 242:365.0 244:275.0 245:246.0 246:526.0 248:73.0 250:86.0 253:77.0 254:130.0 255:237.0 256:183.0 257:928.0 258:518.0 259:499.0 260:218.0 261:121.0 264:77.0 267:121.0 268:118.0 269:465.0 270:935.0 271:498.0 272:538.0 273:467.0 274:231.0 275:185.0 276:95.0 277:53.0 279:102.0 280:31.0 281:505.0 282:292.0 283:78.0 284:332.0 285:169.0 286:325.0 287:37.0 288:12.0 291:54.0 294:67.0 295:213.0 296:26.0 297:700.0 298:592.0 299:411.0 300:240.0 301:32.0 302:38.0 303:10.0 304:25.0 308:30.0 311:432.0 312:170.0 314:1744.0 315:250.0 316:737.0 318:133.0 322:78.0 328:55.0 329:2967.0 330:1130.0 331:419.0 332:182.0 336:58.0 339:97.0 340:1221.0 341:294.0 343:49.0 344:45.0 345:97.0 346:46.0 353:48.0 355:117.0 356:18.0 357:68.0 360:41.0 364:16.0 366:7.0 371:93.0 372:44.0 376:39.0 384:27.0 390:106.0 392:35.0 404:122.0 405:74.0 407:34.0 420:69.0 441:8.0 442:27.0 452:15.0 456:12.0 458:15.0 460:7.0 473:21.0 474:18.0 481:15.0
299.096	0.105252	0.390437	0.269575	0.787487	0.905563									x365885.pm		pm					365885	468761	346	365885	85:4546.0 86:8658.0 87:5616.0 88:2673.0 89:1891.0 90:10585.0 91:9270.0 92:2179.0 96:2599.0 97:1310.0 100:12543.0 101:2118.0 102:2814.0 104:8802.0 107:472.0 109:628.0 112:2580.0 114:3806.0 115:1950.0 116:3344.0 117:7557.0 118:3147.0 119:23749.0 120:8540.0 121:3287.0 122:976.0 124:1004.0 125:594.0 126:704.0 128:3037.0 130:6427.0 131:3148.0 132:8654.0 133:5841.0 134:3334.0 135:2948.0 138:1685.0 139:980.0 142:1715.0 143:3376.0 145:984.0 146:2393.0 147:71213.0 148:13227.0 149:12021.0 150:2072.0 151:2083.0 152:787.0 153:1177.0 154:4378.0 155:1308.0 156:1063.0 159:998.0 160:1970.0 161:11300.0 162:1605.0 163:4683.0 164:1013.0 165:755.0 166:1058.0 168:193.0 170:11711.0 171:1816.0 172:604.0 173:154.0 174:1505.0 175:262.0 176:1371.0 178:819.0 182:865.0 186:909.0 187:400.0 190:823.0 192:2261.0 193:1173.0 196:383.0 197:1152.0 198:675.0 200:120.0 201:984.0 202:1040.0 203:594.0 204:174.0 209:137.0 210:762.0 212:2994.0 213:220.0 214:258.0 215:11178.0 216:2546.0 217:724.0 218:16532.0 219:3289.0 220:1527.0 222:371.0 225:580.0 227:656.0 228:1340.0 229:374.0 232:168.0 233:30303.0 234:6356.0 235:4207.0 236:776.0 237:205.0 238:179.0 240:15386.0 241:2815.0 242:956.0 244:1531.0 246:561.0 247:223.0 248:8912.0 249:1811.0 250:1363.0 251:340.0 254:271.0 255:552.0 256:1220.0 257:700.0 258:323.0 267:98.0 268:101.0 272:520.0 273:202.0 274:56.0 283:129.0 285:904.0 286:260.0 287:92.0 291:50.0 292:423.0 294:91.0 297:222.0 310:165.0 311:69.0 312:737.0 313:1313.0 314:625.0 315:1583.0 316:339.0 317:186.0 318:160.0 319:178.0 320:150.0 321:40.0 325:55.0 328:964.0 329:253.0 330:139.0 332:28.0 336:58.0 345:238.0 346:7369.0 347:1833.0 348:1057.0 349:184.0 350:43.0 353:37.0 354:25.0 360:149.0 361:154.0 362:55.0 372:63.0 378:20.0 382:85.0 397:14.0 400:52.0 401:51.0 410:30.0 425:28.0 443:25.0 444:20.0 452:27.0 455:18.0 459:21.0 466:22.0 479:21.0 480:16.0 487:16.0 488:23.0 495:19.0
14565.5	-0.0790483	0.370075	-0.213601	0.830859	0.923585									x365731.pm		pm					365731	394506	148	365731	85:2778.0 86:8027.0 87:7162.0 89:6821.0 90:4605.0 91:23171.0 92:4438.0 93:2549.0 94:474.0 98:1717.0 99:1366.0 100:158981.0 101:31760.0 102:16018.0 103:18072.0 104:4426.0 105:8993.0 106:1773.0 107:2442.0 108:913.0 110:1542.0 115:14276.0 116:54830.0 117:35062.0 118:12686.0 119:5863.0 122:314.0 124:767.0 126:1279.0 128:1212.0 129:7924.0 130:22098.0 131:7603.0 132:150172.0 133:43735.0 134:21532.0 135:9238.0 136:2458.0 138:111.0 139:479.0 141:1462.0 142:1214.0 144:8251.0 145:1198.0 146:12785.0 147:99246.0 148:488386.0 149:80752.0 150:40008.0 151:6387.0 153:412.0 155:1314.0 158:2561.0 159:3652.0 160:17468.0 161:10033.0 162:3496.0 163:3513.0 164:1689.0 166:3464.0 170:723.0 172:4325.0 173:2502.0 175:676.0 176:1371.0 180:835.0 183:4702.0 184:585.0 189:7184.0 190:2919.0 191:829.0 198:744.0 200:537.0 202:3279.0 203:3974.0 205:23650.0 206:20617.0 207:3025.0 215:305.0 217:646.0 218:92591.0 219:38061.0 220:21952.0 221:1598.0 222:11224.0 223:2406.0 224:1513.0 231:940.0 232:2468.0 233:414.0 234:680.0 238:125.0 240:2841.0 244:200.0 246:1741.0 247:819.0 248:429.0 250:4660.0 251:1078.0 252:677.0 254:489.0 258:120.0 261:362.0 264:528.0 268:71.0 274:165.0 277:157.0 279:1151.0 280:1273.0 281:452.0 289:239.0 290:170.0 291:96.0 296:108.0 307:431.0 318:100.0 322:56.0 323:40.0 325:101.0 336:98.0 342:137.0 343:41.0 344:80.0 345:88.0 346:104.0 347:49.0 348:62.0 350:26.0 353:108.0 354:90.0 365:86.0 373:75.0 375:139.0 376:144.0 377:486.0 378:270.0 379:166.0 380:57.0 384:118.0 398:89.0 399:91.0 400:105.0 402:98.0 406:112.0 408:106.0 409:102.0 415:135.0 425:105.0 436:94.0 438:83.0 440:109.0 461:100.0 462:98.0 465:97.0 469:115.0 473:106.0 474:108.0 476:121.0 478:116.0 479:99.0 487:114.0 489:100.0 491:116.0 494:85.0 496:110.0
6792.7	-2.04253	0.441149	-4.63002	3.65628e-06	0.000371106									x364412.pm		pm					364412	793829	232	364412	100:97.0 101:395.0 103:1129.0 114:124.0 116:476.0 129:691.0 130:427.0 131:1281.0 133:657.0 141:125.0 144:361.0 147:2755.0 148:683.0 149:394.0 158:91.0 185:76.0 194:110.0 201:86.0 204:317.0 205:205.0 217:636.0 229:50.0 230:110.0 232:6024.0 233:1406.0 234:1662.0 235:373.0 240:46.0 253:25.0 259:49.0 262:38.0 272:33.0 273:10.0 279:38.0 287:32.0 292:27.0 319:122.0 330:78.0 331:78.0 337:17.0 347:35.0 351:37.0 358:27.0 362:60.0 363:25.0 364:38.0 366:10.0 369:53.0 372:24.0 374:42.0 376:26.0 390:15.0 402:39.0 403:70.0 435:21.0 438:63.0 439:34.0 479:24.0
16259.7	-1.00915	0.882867	-1.14304	0.253021	0.506698									x360147.pm		pm					360147	572384	218	360147	85:4717.0 86:733.0 87:7505.0 88:434.0 89:1466.0 90:260.0 91:1424.0 94:255.0 95:831.0 99:2290.0 100:31327.0 101:4862.0 102:3741.0 103:14172.0 104:1453.0 105:733.0 109:96.0 111:145.0 112:683.0 113:1012.0 114:1668.0 115:1579.0 116:2488.0 117:5658.0 118:666.0 119:785.0 121:252.0 126:267.0 127:564.0 128:2724.0 129:10851.0 130:324.0 131:2583.0 132:275.0 133:3444.0 134:809.0 135:450.0 136:177.0 137:326.0 141:194.0 142:291.0 143:1188.0 144:924.0 145:420.0 146:603.0 147:15266.0 148:2178.0 149:2684.0 150:313.0 151:205.0 153:203.0 155:661.0 156:531.0 157:932.0 158:489.0 159:327.0 160:220.0 161:6556.0 162:733.0 163:982.0 164:80.0 169:290.0 170:629.0 171:450.0 172:1517.0 173:5975.0 174:1266.0 175:619.0 176:224.0 177:2421.0 178:350.0 179:283.0 184:207.0 185:95.0 186:225.0 187:102.0 189:1694.0 190:1720.0 191:657.0 192:397.0 196:57.0 198:164.0 199:150.0 202:4253.0 203:1112.0 204:1063.0 205:1459.0 206:403.0 207:156.0 208:153.0 210:59.0 212:256.0 214:120.0 215:49.0 216:205.0 217:5050.0 218:26897.0 219:3774.0 220:2268.0 221:524.0 222:145.0 223:123.0 230:200.0 231:42.0 234:42.0 239:48.0 240:115.0 244:628.0 245:25.0 246:105.0 247:66.0 260:2378.0 261:520.0 262:263.0 263:57.0 264:50.0 265:63.0 268:47.0 272:141.0 273:109.0 274:222.0 275:116.0 276:54.0 277:537.0 288:40.0 289:26.0 290:39.0 292:242.0 294:29.0 301:448.0 302:474.0 303:178.0 304:33.0 305:155.0 306:1694.0 307:1544.0 308:784.0 309:241.0 310:50.0 317:86.0 318:82.0 320:531.0 321:122.0 322:107.0 323:25.0 328:17.0 331:25.0 332:130.0 334:26.0 348:24.0 353:34.0 360:37.0 379:31.0 391:23.0 392:49.0 395:38.0 396:34.0 397:21.0 400:35.0 408:20.0 410:18.0 414:25.0 420:22.0 429:30.0 440:16.0 443:20.0 444:19.0 454:17.0 458:24.0 462:26.0 468:16.0 478:24.0 488:22.0 493:25.0
1456.39	-1.29667	0.444226	-2.91893	0.0035123	0.0344561									x359984.pm		pm					359984	1115649	204	359984	85:14634.0 86:5932.0 87:16601.0 88:6747.0 89:42870.0 90:3562.0 91:2941.0 92:462.0 93:1329.0 94:3799.0 95:4577.0 96:3112.0 97:7812.0 98:2980.0 99:13651.0 100:6913.0 101:41934.0 102:8632.0 103:220685.0 104:21953.0 105:29873.0 106:3981.0 107:1708.0 108:1817.0 109:7789.0 110:4952.0 111:11913.0 112:3695.0 113:12482.0 114:7658.0 115:43535.0 116:23395.0 117:295542.0 118:33013.0 119:17389.0 120:2228.0 121:554.0 122:811.0 123:801.0 124:1456.0 125:2806.0 126:2119.0 127:9832.0 128:4550.0 129:235394.0 130:78967.0 131:94727.0 132:14241.0 133:83602.0 134:10982.0 135:8152.0 136:943.0 137:587.0 138:2748.0 139:4534.0 140:3532.0 141:19352.0 142:10353.0 143:85302.0 144:13316.0 145:21733.0 146:4567.0 147:355752.0 148:57754.0 149:43454.0 150:6525.0 151:3226.0 152:2769.0 153:5553.0 154:3206.0 155:61483.0 156:13102.0 157:76766.0 158:13240.0 159:21116.0 160:55913.0 161:15428.0 162:4185.0 163:15816.0 164:3095.0 165:1465.0 166:246.0 167:4768.0 168:7205.0 169:78548.0 170:14710.0 171:24279.0 172:5178.0 173:9373.0 174:4011.0 175:24171.0 176:4224.0 177:5681.0 178:1339.0 179:901.0 180:3070.0 181:3542.0 182:2681.0 183:33983.0 184:8587.0 185:7519.0 186:9231.0 187:5199.0 188:2093.0 189:61519.0 190:16123.0 191:109466.0 192:19223.0 193:9441.0 194:1973.0 195:1987.0 196:3183.0 197:2313.0 198:4350.0 199:3503.0 200:2678.0 201:4758.0 202:3137.0 203:13549.0 204:619274.0 205:165928.0 206:62046.0 207:10227.0 208:3052.0 209:141.0 210:10474.0 211:2421.0 212:2055.0 213:1093.0 214:1513.0 215:5695.0 216:3166.0 217:207188.0 218:54066.0 219:25257.0 220:5104.0 221:9904.0 222:2027.0 223:1867.0 224:692.0 225:745.0 226:882.0 227:2627.0 228:3124.0 229:31804.0 230:14048.0 231:36128.0 232:16230.0 233:14002.0 234:3864.0 235:1966.0 236:513.0 237:380.0 238:104.0 239:744.0 240:2804.0 241:3224.0 242:4124.0 243:31039.0 244:10472.0 245:39114.0 246:10720.0 247:8951.0 248:1960.0 249:1131.0 250:445.0 252:639.0 253:544.0 254:1964.0 255:2299.0 256:4707.0 257:14949.0 258:6389.0 259:10395.0 260:3459.0 261:2221.0 262:1139.0 263:1802.0 264:752.0 265:1655.0 266:1049.0 267:1606.0 268:2421.0 269:9911.0 270:6649.0 271:22860.0 272:7679.0 273:96199.0 274:27812.0 275:11920.0 276:2499.0 277:1583.0 278:854.0 279:100.0 281:119.0 282:164.0 283:719.0 284:549.0 285:262.0 286:901.0 287:1960.0 288:1565.0 289:2680.0 290:1127.0 291:5979.0 292:2534.0 293:1368.0 295:675.0 296:64.0 297:496.0 298:598.0 299:794.0 300:11859.0 301:3676.0 302:2280.0 303:1385.0 304:2617.0 305:15962.0 306:6025.0 307:3322.0 308:879.0 309:732.0 310:525.0 311:428.0 312:622.0 313:372.0 314:656.0 315:719.0 316:726.0 317:3291.0 318:4024.0 319:57318.0 320:21353.0 321:10255.0 322:2169.0 323:1017.0 324:499.0 325:292.0 326:395.0 328:519.0 329:588.0 330:839.0 331:8756.0 332:5079.0 333:4318.0 334:2038.0 335:1163.0 336:314.0 337:881.0 338:535.0 339:205.0 341:222.0 342:888.0 343:608.0 344:666.0 345:1953.0 346:1129.0 347:1842.0 348:831.0 349:573.0 350:379.0 351:280.0 353:257.0 354:25.0 357:560.0 358:900.0 359:2006.0 360:7217.0 361:108247.0 362:44840.0 363:64587.0 364:22611.0 365:9871.0 366:2408.0 367:835.0 368:133.0 370:158.0 371:92.0 372:82.0 373:328.0 374:400.0 375:346.0 376:464.0 377:934.0 378:180.0 379:462.0 380:228.0 382:103.0 388:283.0 389:428.0 390:5004.0 391:2472.0 392:1406.0 393:697.0 394:277.0 395:171.0 396:176.0 397:56.0 399:157.0 401:274.0 402:403.0 403:27.0 404:101.0 405:404.0 406:451.0 407:438.0 408:868.0 409:3195.0 410:1639.0 411:379.0 412:418.0 413:344.0 414:256.0 417:23.0 418:477.0 419:381.0 420:325.0 421:709.0 422:546.0 423:452.0 424:86.0 425:223.0 426:142.0 427:396.0 428:425.0 432:152.0 433:234.0 434:96.0 435:1386.0 436:6007.0 437:3194.0 438:1051.0 439:585.0 441:127.0 442:129.0 443:139.0 444:25.0 448:401.0 449:426.0 450:1410.0 451:7708.0 452:4503.0 453:2481.0 454:971.0 455:370.0 457:158.0 458:71.0 459:187.0 462:108.0 463:90.0 464:310.0 465:339.0 466:258.0 467:365.0 468:264.0 469:198.0 470:38.0 471:136.0 472:134.0 473:170.0 474:197.0 477:489.0 478:106.0 479:544.0 480:1057.0 481:473.0 482:287.0 483:175.0 484:174.0 485:117.0 486:51.0 487:136.0 489:52.0 491:177.0 492:268.0 493:23.0 495:122.0 496:137.0 497:94.0 499:108.0 500:53.0
1670.32	0.965317	0.334303	2.88755	0.00388254	0.0376121									x357049.pm		pm					357049	762311	243	357049	85:1862.0 86:674.0 87:2478.0 88:874.0 89:7939.0 90:788.0 97:591.0 98:490.0 99:1644.0 101:3603.0 102:4389.0 103:30066.0 104:3069.0 105:1816.0 111:912.0 112:367.0 113:914.0 115:1171.0 116:1079.0 117:28479.0 118:2850.0 119:2463.0 120:345.0 121:263.0 125:294.0 127:346.0 129:42191.0 130:7485.0 131:7148.0 132:636.0 133:15819.0 134:1975.0 135:2045.0 137:204.0 141:915.0 142:875.0 143:6792.0 144:850.0 145:847.0 147:92060.0 148:14564.0 149:11162.0 150:1432.0 151:784.0 152:239.0 153:1385.0 154:290.0 155:2416.0 156:730.0 157:1423.0 158:283.0 159:734.0 161:374.0 162:211.0 163:387.0 164:266.0 165:249.0 169:619.0 170:340.0 171:3249.0 172:279.0 173:997.0 175:716.0 176:273.0 177:318.0 179:222.0 181:206.0 182:78.0 185:209.0 187:264.0 188:90.0 189:1787.0 190:273.0 191:2491.0 192:695.0 193:348.0 195:275.0 197:170.0 199:137.0 201:400.0 203:2164.0 204:1321.0 205:19778.0 206:3989.0 207:2513.0 208:464.0 210:82.0 211:967.0 212:104.0 213:409.0 215:644.0 216:65.0 217:12471.0 218:2783.0 219:1455.0 220:235.0 221:2243.0 222:578.0 223:262.0 225:401.0 229:1184.0 230:477.0 231:11445.0 232:2505.0 233:1467.0 234:378.0 236:86.0 237:129.0 243:42562.0 244:10404.0 245:4084.0 246:653.0 247:236.0 248:391.0 251:88.0 252:67.0 255:118.0 257:76.0 259:110.0 260:95.0 261:70.0 267:141.0 271:113.0 275:71.0 277:98.0 279:77.0 281:79.0 283:105.0 284:59.0 285:195.0 287:65.0 289:53.0 291:173.0 292:134.0 295:80.0 297:265.0 298:126.0 299:1442.0 300:315.0 301:166.0 302:52.0 304:788.0 305:18790.0 306:7203.0 307:3226.0 308:754.0 309:292.0 310:122.0 311:190.0 312:155.0 313:148.0 314:225.0 315:265.0 316:315.0 317:1144.0 318:538.0 319:1953.0 320:6020.0 321:2604.0 322:1169.0 323:317.0 324:123.0 327:40.0 331:180.0 332:389.0 333:2239.0 334:884.0 335:446.0 336:168.0 346:52.0 354:39.0 358:90.0 359:135.0 362:45.0 364:43.0 365:53.0 375:29.0 379:72.0 385:81.0 386:93.0 387:291.0 389:122.0 395:81.0 413:38.0 420:41.0 421:43.0 423:83.0 424:43.0 431:37.0 433:36.0 436:120.0 437:29.0 450:92.0 453:49.0 466:44.0 472:48.0 473:26.0 480:43.0 483:48.0 486:50.0
3469.52	0.258405	0.279411	0.924819	0.35506	0.619234									x356984.pm		pm					356984	312674	261	356984	86:2390.0 87:218.0 88:443.0 90:69.0 96:176.0 99:845.0 100:6622.0 101:827.0 102:391.0 103:494.0 110:1799.0 114:610.0 116:996.0 119:635.0 121:570.0 123:106.0 128:573.0 130:681.0 131:748.0 133:3114.0 134:856.0 135:379.0 142:158.0 144:15241.0 145:2502.0 146:1091.0 147:10924.0 148:1478.0 149:1055.0 150:137.0 151:497.0 152:107.0 156:176.0 158:163.0 160:547.0 161:157.0 162:87.0 163:92.0 164:153.0 166:1266.0 167:78.0 174:310.0 175:125.0 176:54.0 184:228.0 185:52.0 188:192.0 189:66.0 191:201.0 198:39.0 200:58.0 202:35.0 203:228.0 206:28.0 217:56.0 218:2556.0 219:623.0 220:260.0 223:140.0 224:30.0 225:68.0 226:30.0 232:153.0 237:101.0 241:531.0 242:70.0 243:60.0 246:95.0 253:48.0 257:24.0 258:216.0 260:37.0 261:5969.0 262:1178.0 263:614.0 264:69.0 265:712.0 266:258.0 268:51.0 272:19.0 275:24.0 278:25.0 294:33.0 295:36.0 305:30.0 315:97.0 329:38.0 330:97.0 331:36.0 334:12.0 336:8.0 339:17.0 340:27.0 342:23.0 344:18.0 361:31.0 362:33.0 379:37.0 417:30.0 438:18.0 466:7.0 471:22.0 494:20.0 496:27.0 499:9.0
808698	0.109455	0.424	0.258149	0.796292	0.905999									x356941.pm		pm					356941	343519	174	356941	85:2148.0 86:14705.0 87:983.0 88:1082.0 90:270.0 91:276.0 97:246.0 98:717.0 100:15183.0 101:3073.0 105:1231.0 109:934.0 113:214.0 114:1772.0 116:3005.0 117:23514.0 118:1247.0 119:2059.0 120:507.0 124:60.0 129:8268.0 130:2736.0 131:8240.0 132:6601.0 133:10428.0 135:1205.0 143:1044.0 144:516.0 145:2213.0 146:712.0 154:101.0 157:521.0 173:839.0 174:33984.0 175:6780.0 176:2036.0 180:145.0 181:514.0 182:175.0 188:517.0 190:708.0 194:347.0 197:74.0 201:9876.0 202:1731.0 203:751.0 212:446.0 214:79.0 215:25.0 216:66.0 262:868.0 263:209.0 265:47.0 280:29.0 284:207.0 285:97.0 289:17.0 293:141.0 313:57.0 321:22.0 322:34.0 329:27.0 332:18.0 336:15.0 342:97.0 343:76.0 351:18.0 354:8.0 357:18.0 370:32.0 374:19.0 380:13.0 400:24.0 411:19.0 412:17.0 414:24.0 422:15.0 424:36.0 431:42.0 462:29.0 464:19.0 467:23.0 470:20.0 471:29.0 472:23.0 473:19.0 485:19.0 488:23.0 492:31.0 496:18.0 498:14.0 499:12.0
7088.92	-0.0981352	0.385074	-0.254848	0.798841	0.906445									x356925.pm		pm					356925	610264	145	356925	85:291.0 86:1097.0 87:1641.0 88:553.0 89:5534.0 90:316.0 91:160.0 97:156.0 100:510.0 101:2115.0 102:247.0 103:6871.0 104:755.0 105:576.0 106:61.0 108:99.0 111:250.0 113:179.0 114:3760.0 115:1803.0 116:2021.0 117:6637.0 118:756.0 119:1094.0 123:69.0 124:134.0 125:120.0 126:166.0 128:145.0 129:3594.0 130:673.0 131:1780.0 132:298.0 133:6570.0 134:835.0 135:998.0 137:146.0 138:38.0 139:71.0 140:108.0 141:126.0 142:319.0 143:2178.0 144:363.0 145:11801.0 146:1541.0 147:11378.0 148:2171.0 149:2078.0 150:416.0 152:324.0 153:70.0 154:92.0 155:130.0 156:219.0 158:234.0 159:361.0 161:431.0 162:77.0 163:931.0 164:159.0 165:110.0 167:34.0 168:283.0 169:82.0 171:106.0 173:425.0 174:1485.0 175:601.0 176:164.0 177:298.0 181:220.0 182:89.0 183:60.0 185:148.0 186:1192.0 187:290.0 188:128.0 189:6174.0 190:1060.0 191:1397.0 192:290.0 193:435.0 196:14.0 199:91.0 200:81.0 201:384.0 203:796.0 204:2207.0 205:3137.0 206:669.0 207:1143.0 208:131.0 211:395.0 212:182.0 213:32.0 214:483.0 216:206.0 217:3305.0 218:832.0 219:473.0 220:118.0 221:633.0 225:113.0 227:284.0 228:116.0 229:131.0 230:19.0 236:21.0 240:80.0 241:32.0 242:23.0 243:24.0 244:204.0 245:145.0 246:243.0 248:57.0 251:140.0 253:69.0 255:35.0 256:120.0 257:160.0 258:78.0 260:186.0 261:41.0 262:41.0 263:128.0 268:247.0 269:21.0 270:165.0 271:87.0 272:51.0 273:23.0 275:15.0 276:219.0 277:213.0 278:47.0 279:496.0 280:157.0 281:91.0 285:30.0 288:1066.0 289:248.0 290:108.0 291:146.0 292:36.0 298:33.0 299:400.0 300:61.0 301:188.0 303:34.0 304:48.0 307:206.0 308:55.0 310:81.0 311:38.0 314:31.0 315:109.0 316:41.0 317:261.0 318:122.0 319:21.0 330:39.0 331:34.0 334:25.0 342:29.0 344:32.0 346:40.0 351:21.0 357:218.0 358:53.0 360:116.0 361:51.0 362:27.0 365:37.0 366:17.0 369:26.0 374:16.0 378:54.0 387:69.0 415:30.0 429:28.0 441:25.0 450:14.0 454:12.0 460:17.0 466:24.0 471:12.0 474:15.0 476:16.0 481:35.0 497:17.0
5772.92	-0.343384	0.973471	-0.352742	0.724282	0.872344									x356441.pm		pm					356441	826780	99	356441	85:433.0 86:223.0 89:660.0 91:440.0 92:231.0 93:349.0 95:344.0 96:165.0 99:20050.0 100:195.0 101:789.0 103:2100.0 105:304.0 107:219.0 109:424.0 110:1465.0 111:2115.0 112:961.0 113:1518.0 114:214.0 115:312.0 117:3080.0 118:222.0 119:635.0 121:199.0 122:89.0 123:1141.0 124:71.0 125:458.0 129:587.0 130:169.0 131:300.0 132:69.0 133:349.0 134:110.0 135:556.0 136:103.0 137:1601.0 138:74.0 139:157.0 140:44.0 141:467.0 142:527.0 143:369.0 144:209.0 145:71.0 147:2377.0 148:238.0 149:333.0 150:58.0 152:58.0 153:215.0 154:36.0 155:3920.0 156:176.0 157:1418.0 158:1197.0 159:2103.0 160:285.0 161:728.0 162:130.0 163:70.0 164:55.0 169:164.0 170:77.0 171:74.0 172:192.0 173:677.0 175:235.0 176:33.0 177:112.0 183:208.0 186:50.0 189:161.0 191:6885.0 192:185.0 193:3668.0 194:175.0 195:672.0 197:89.0 199:62.0 201:112.0 204:437.0 205:354.0 209:4833.0 210:128.0 211:3111.0 212:93.0 213:508.0 215:38.0 216:44.0 217:757.0 218:133.0 219:110.0 231:34.0 232:103.0 233:99.0 234:49.0 235:101.0 236:25.0 239:16.0 242:21.0 243:36.0 244:28.0 247:156.0 248:53.0 249:168.0 251:37.0 253:33.0 256:56.0 257:41.0 258:38.0 260:53.0 261:32.0 263:32.0 268:49.0 269:685.0 270:75.0 271:565.0 273:172.0 276:164.0 277:112.0 285:20.0 287:26.0 288:11.0 291:34.0 299:115.0 301:487.0 302:17.0 303:627.0 304:15.0 305:228.0 307:62.0 308:21.0 317:54.0 319:660.0 321:757.0 323:294.0 325:138.0 326:47.0 331:52.0 332:21.0 333:44.0 336:35.0 339:17.0 345:40.0 347:63.0 349:20.0 350:66.0 356:30.0 357:21.0 359:75.0 361:40.0 362:25.0 371:23.0 373:27.0 374:26.0 379:894.0 380:78.0 381:1431.0 382:157.0 383:880.0 384:67.0 385:262.0 387:39.0 392:16.0 397:14.0 399:36.0 415:34.0 434:17.0 435:22.0 447:152.0 449:38.0 475:22.0 476:26.0 478:46.0 490:28.0
823.925	-0.373297	0.434104	-0.859925	0.38983	0.655267									x356187.pm		pm					356187	965899	375	356187	85:842.0 88:69.0 89:344.0 90:158.0 97:158.0 98:124.0 99:382.0 101:1010.0 102:248.0 103:6346.0 104:496.0 107:92.0 109:312.0 113:532.0 115:240.0 116:728.0 117:994.0 119:264.0 122:45.0 127:267.0 128:121.0 129:6866.0 130:686.0 131:1449.0 132:189.0 133:2816.0 134:175.0 135:220.0 136:85.0 139:63.0 141:297.0 142:182.0 143:3164.0 144:351.0 145:374.0 147:13890.0 148:1984.0 149:2113.0 150:203.0 151:83.0 153:236.0 155:758.0 156:186.0 157:996.0 158:144.0 159:84.0 160:74.0 161:41.0 163:274.0 169:7233.0 170:1011.0 171:670.0 172:57.0 173:217.0 175:149.0 177:159.0 178:95.0 183:225.0 184:47.0 185:241.0 187:148.0 188:46.0 189:1833.0 190:450.0 191:11351.0 192:1993.0 193:662.0 197:109.0 199:107.0 201:98.0 203:374.0 204:7276.0 205:1865.0 206:755.0 207:475.0 213:42.0 214:37.0 215:300.0 216:88.0 217:9608.0 218:2313.0 219:1055.0 220:139.0 221:381.0 222:51.0 223:59.0 224:31.0 227:83.0 229:508.0 230:208.0 231:557.0 232:150.0 233:480.0 234:145.0 240:43.0 241:293.0 242:89.0 243:1591.0 244:445.0 245:628.0 246:200.0 247:130.0 248:91.0 251:43.0 252:75.0 253:158.0 255:53.0 257:1472.0 258:418.0 259:361.0 260:69.0 261:73.0 262:29.0 263:67.0 264:28.0 266:34.0 271:931.0 272:236.0 273:294.0 274:61.0 275:36.0 277:23.0 278:79.0 279:107.0 280:53.0 281:47.0 284:23.0 285:246.0 286:74.0 287:113.0 289:70.0 290:44.0 291:214.0 292:468.0 293:186.0 294:37.0 295:45.0 301:90.0 302:36.0 303:73.0 304:97.0 305:1047.0 306:373.0 307:136.0 308:73.0 310:26.0 311:38.0 318:83.0 319:380.0 320:179.0 321:92.0 322:31.0 324:18.0 331:596.0 332:318.0 333:644.0 334:280.0 335:120.0 336:77.0 337:29.0 340:34.0 345:113.0 346:95.0 347:225.0 348:99.0 349:47.0 350:29.0 353:24.0 359:92.0 360:172.0 361:3632.0 362:1352.0 363:593.0 364:161.0 365:51.0 366:34.0 370:21.0 374:301.0 375:4170.0 376:1464.0 377:745.0 378:198.0 379:102.0 380:40.0 382:28.0 386:33.0 391:111.0 392:97.0 393:35.0 394:43.0 400:25.0 405:21.0 406:24.0 420:26.0 421:47.0 424:18.0 428:30.0 431:24.0 433:25.0 444:19.0 445:21.0 447:43.0 448:34.0 449:139.0 450:60.0 451:64.0 452:40.0 453:26.0 455:22.0 460:18.0 463:40.0 464:40.0 466:40.0 467:30.0 468:21.0 469:10.0 474:28.0 487:30.0 490:32.0 493:21.0 498:24.0
2927.5	-1.83367	0.496354	-3.69428	0.000220512	0.00551281									x355607.pm		pm					355607	792052	255	355607	85:2509.0 86:27476.0 87:6159.0 88:1766.0 89:10635.0 90:1983.0 94:364.0 95:640.0 97:589.0 98:2689.0 99:4560.0 100:29832.0 101:2954.0 102:10193.0 103:46479.0 104:5129.0 105:3798.0 106:188.0 109:339.0 110:918.0 111:957.0 112:3346.0 113:2930.0 114:6380.0 115:8400.0 116:36767.0 117:24099.0 118:3921.0 119:2441.0 122:389.0 124:265.0 126:2754.0 127:1880.0 128:5946.0 129:18203.0 130:14245.0 131:10421.0 132:5043.0 133:17628.0 134:2498.0 135:1675.0 137:471.0 140:2696.0 141:6779.0 142:13258.0 143:4369.0 144:51773.0 145:5541.0 146:5411.0 147:67835.0 148:11199.0 149:8252.0 150:923.0 151:560.0 152:1065.0 153:2478.0 154:3152.0 155:2539.0 156:13026.0 157:8456.0 160:13870.0 161:3280.0 162:894.0 163:1611.0 164:187.0 165:545.0 166:951.0 167:1296.0 168:3561.0 169:2276.0 170:6123.0 171:2334.0 172:12486.0 173:3905.0 174:13540.0 175:2440.0 176:1648.0 177:270.0 181:405.0 182:1035.0 183:2098.0 184:1245.0 185:1095.0 186:2885.0 187:717.0 188:774.0 189:5587.0 190:1855.0 191:4202.0 195:441.0 196:644.0 199:959.0 200:3856.0 201:5028.0 202:2611.0 203:650.0 205:9776.0 206:2052.0 207:2285.0 208:341.0 210:793.0 211:2697.0 212:1222.0 213:1852.0 214:3981.0 215:2117.0 216:668.0 217:20205.0 218:5805.0 219:3425.0 220:1099.0 221:699.0 222:516.0 223:615.0 227:2038.0 228:885.0 229:1099.0 230:2466.0 231:1635.0 232:16925.0 233:3858.0 234:1619.0 235:661.0 236:142.0 237:156.0 238:113.0 239:1494.0 243:4070.0 244:1232.0 245:868.0 247:183.0 248:169.0 253:125.0 254:144.0 255:17775.0 256:2347.0 257:2877.0 258:1308.0 259:993.0 261:249.0 267:1331.0 268:151.0 270:837.0 271:1573.0 272:626.0 273:195.0 274:387.0 275:219.0 276:133.0 277:47.0 279:585.0 280:230.0 281:968.0 283:850.0 284:844.0 285:211.0 286:594.0 287:51.0 288:40.0 289:641.0 291:993.0 293:137.0 295:373.0 296:519.0 297:863.0 298:598.0 299:3028.0 300:631.0 301:784.0 302:510.0 303:632.0 304:233.0 305:682.0 306:331.0 307:2146.0 308:521.0 309:458.0 311:3950.0 312:913.0 315:2230.0 316:929.0 317:1161.0 318:159.0 319:1605.0 320:375.0 321:101.0 323:19.0 325:548.0 327:1016.0 328:30.0 329:864.0 330:2140.0 331:1132.0 332:437.0 339:189.0 340:119.0 342:119.0 343:199.0 344:713.0 345:921.0 346:484.0 353:232.0 354:139.0 356:126.0 357:925.0 358:481.0 359:617.0 360:336.0 361:481.0 362:148.0 363:54.0 364:22.0 365:38.0 369:1465.0 370:484.0 371:134.0 372:112.0 373:1421.0 374:834.0 375:277.0 376:163.0 379:61.0 382:30.0 384:72.0 385:224.0 388:103.0 389:87.0 390:35.0 391:128.0 392:96.0 393:76.0 395:22.0 396:113.0 397:904.0 398:447.0 399:274.0 401:1668.0 402:994.0 403:2499.0 404:1067.0 405:626.0 413:16.0 414:122.0 415:326.0 416:97.0 420:62.0 421:65.0 425:28.0 426:22.0 429:108.0 430:36.0 437:107.0 439:90.0 441:29.0 443:163.0 445:435.0 446:409.0 449:12.0 451:20.0 458:140.0 459:452.0 461:224.0 465:96.0 467:68.0 469:15.0 471:130.0 472:665.0 473:146.0 474:303.0 475:68.0 476:48.0 479:65.0 480:29.0 482:17.0 483:85.0 486:14.0 487:1027.0 488:207.0 489:314.0 490:119.0 491:241.0 495:80.0 500:52.0
2271.18	1.05405	0.278128	3.78979	0.000150773	0.00432773									x354269.pm		pm					354269	193096	262	354269	87:344.0 97:940.0 100:7637.0 101:605.0 102:909.0 103:459.0 104:268.0 105:162.0 106:50.0 115:1153.0 117:771.0 118:191.0 120:536.0 121:248.0 122:345.0 126:329.0 131:2114.0 133:343.0 135:649.0 136:69.0 137:63.0 141:120.0 143:190.0 145:392.0 147:21908.0 148:3120.0 149:1450.0 150:241.0 151:6482.0 152:2528.0 153:741.0 154:374.0 159:442.0 168:1038.0 169:49.0 170:467.0 174:6219.0 175:1040.0 176:576.0 178:394.0 189:266.0 192:79.0 196:264.0 210:30.0 215:34.0 221:517.0 222:86.0 223:77.0 224:457.0 225:94.0 226:91.0 244:373.0 245:75.0 246:55.0 247:20.0 250:71.0 252:48.0 261:62.0 262:3019.0 263:765.0 264:377.0 265:87.0 266:883.0 267:197.0 269:60.0 278:17.0 285:35.0 287:24.0 288:31.0 300:13.0 310:21.0 314:28.0 316:148.0 318:30.0 331:108.0 332:63.0 334:62.0 338:35.0 347:38.0 348:31.0 349:16.0 350:46.0 351:33.0 352:7.0 353:27.0 354:23.0 355:57.0 358:43.0 361:58.0 363:45.0 364:17.0 365:23.0 366:33.0 367:22.0 370:52.0 371:31.0 372:30.0 375:35.0 376:30.0 378:25.0 381:23.0 382:50.0 384:30.0 386:19.0 387:13.0 388:43.0 391:7.0 392:14.0 396:22.0 397:14.0 399:22.0 402:25.0 404:17.0 405:30.0 412:18.0 417:23.0 419:16.0 421:20.0 424:38.0 425:47.0 437:29.0 442:24.0 443:21.0 445:21.0 447:20.0 451:28.0 453:15.0 458:24.0 463:30.0 465:29.0 476:38.0 479:29.0 481:6.0 482:13.0 493:25.0 496:31.0 498:32.0 500:7.0
9441.73	0.18203	0.321032	0.567017	0.570703	0.775452									x354256.pm		pm					354256	601152	191	354256	85:1552.0 86:709.0 87:662.0 96:309.0 100:2136.0 101:654.0 102:686.0 114:444.0 115:671.0 116:526.0 117:9864.0 118:1322.0 119:728.0 120:68.0 126:456.0 128:946.0 131:2308.0 132:489.0 135:261.0 139:386.0 140:418.0 142:2763.0 143:1303.0 144:567.0 147:18549.0 148:3069.0 149:1576.0 150:141.0 158:452.0 159:138.0 160:223.0 169:28.0 170:394.0 173:182.0 176:76.0 188:202.0 190:91.0 191:35804.0 192:6273.0 193:2678.0 194:376.0 216:729.0 221:517.0 230:1074.0 232:178.0 233:147.0 242:50.0 244:1867.0 258:500.0 259:238.0 260:203.0 261:22.0 262:53.0 278:31.0 280:47.0 290:19.0 291:23.0 296:17.0 300:24.0 302:39.0 303:30.0 304:225.0 305:1525.0 306:665.0 307:248.0 308:64.0 314:18.0 316:21.0 318:23.0 320:402.0 321:113.0 322:65.0 323:13.0 332:331.0 333:186.0 334:297.0 335:93.0 336:40.0 344:53.0 348:43.0 349:53.0 350:46.0 351:18.0 355:61.0 360:88.0 361:17.0 378:367.0 379:227.0 380:92.0 381:32.0 391:7.0 406:237.0 407:97.0 408:54.0 416:24.0 420:21.0 422:75.0 423:32.0 435:18.0 450:84.0 451:42.0 452:23.0 464:13.0 485:19.0 492:10.0 500:17.0
12273.7	0.0256583	0.360814	0.0711122	0.943308	0.980275									x354252.pm		pm					354252	567427	191	354252	85:124.0 87:444.0 97:153.0 98:1772.0 99:532.0 100:224.0 102:794.0 103:2099.0 108:294.0 110:609.0 114:136.0 115:475.0 116:442.0 117:834.0 118:55.0 119:202.0 120:74.0 126:122.0 128:463.0 129:549.0 130:231.0 131:2437.0 132:49.0 133:1275.0 134:258.0 135:122.0 138:166.0 140:180.0 141:136.0 142:338.0 143:789.0 144:223.0 147:10122.0 148:1400.0 149:1169.0 150:19.0 155:68.0 157:313.0 159:58.0 163:93.0 164:63.0 166:72.0 167:89.0 168:142.0 169:230.0 172:38.0 175:474.0 176:82.0 177:191.0 179:64.0 182:40.0 184:331.0 185:57.0 186:29.0 187:47.0 191:19367.0 192:3342.0 193:1559.0 194:165.0 197:244.0 198:331.0 200:246.0 203:211.0 208:95.0 209:115.0 211:114.0 214:33.0 216:126.0 218:185.0 228:258.0 230:26.0 231:979.0 232:183.0 242:58.0 258:59.0 260:348.0 261:103.0 268:55.0 272:23.0 273:27.0 274:55.0 278:33.0 280:47.0 282:98.0 285:118.0 292:29.0 296:44.0 297:32.0 298:36.0 303:56.0 314:27.0 315:63.0 346:85.0 347:21.0 352:17.0 353:10.0 362:294.0 363:174.0 364:74.0 365:30.0 367:23.0 371:14.0 390:102.0 394:11.0 395:17.0 396:17.0 401:26.0 411:27.0 499:8.0
34940.7	0.184625	0.664795	0.277717	0.781229	0.905012									x353638.pm		pm					353638	490343	175	353638	86:372.0 89:1471.0 90:330.0 99:424.0 100:982.0 102:936.0 103:1185.0 104:489.0 105:126.0 113:112.0 114:163.0 117:343.0 118:121.0 119:147.0 120:4507.0 121:596.0 122:222.0 128:1199.0 130:4477.0 131:1160.0 132:283.0 133:456.0 137:34.0 141:232.0 142:507.0 145:212.0 146:256.0 147:4900.0 148:716.0 149:290.0 150:62.0 154:35.0 158:2137.0 159:370.0 160:407.0 161:58.0 162:52.0 163:285.0 164:90.0 167:70.0 173:91.0 174:89.0 175:7639.0 176:996.0 177:388.0 178:99.0 187:134.0 191:3376.0 192:512.0 194:79.0 197:37.0 201:83.0 202:79.0 204:153.0 210:32.0 213:39.0 216:67.0 217:235.0 218:215.0 219:67.0 220:100.0 225:35.0 229:39.0 231:24.0 232:51.0 233:46.0 234:196.0 235:38.0 236:71.0 246:70.0 247:68.0 248:47.0 252:38.0 261:50.0 263:43.0 268:48.0 276:28.0 282:49.0 284:32.0 287:17.0 289:35.0 290:14.0 292:22.0 294:36.0 296:38.0 303:28.0 304:57.0 305:49.0 306:28.0 307:10.0 318:34.0 319:36.0 320:546.0 321:204.0 322:131.0 323:51.0 329:36.0 339:27.0 344:27.0 348:29.0 360:23.0 364:26.0 370:32.0 375:23.0 383:28.0 385:43.0 394:30.0 437:27.0 468:18.0 485:17.0 488:35.0 492:31.0 493:26.0 496:44.0 498:19.0 499:25.0
1912.33	-0.182378	0.365586	-0.498865	0.617875	0.798088									x353595.pm		pm					353595	721158	326	353595	86:335.0 88:138.0 89:143.0 92:102.0 98:63.0 99:245.0 100:317.0 101:2744.0 102:243.0 103:6246.0 104:549.0 105:340.0 106:94.0 114:86.0 115:244.0 116:248.0 117:418.0 119:391.0 120:95.0 121:311.0 122:58.0 128:94.0 129:2720.0 130:392.0 131:1937.0 133:2703.0 134:406.0 135:966.0 136:111.0 137:262.0 138:60.0 147:5781.0 148:977.0 149:888.0 150:79.0 151:251.0 152:72.0 161:64.0 163:197.0 164:74.0 166:98.0 167:58.0 169:131.0 170:139.0 171:91.0 172:75.0 176:59.0 178:51.0 179:47.0 181:187.0 187:62.0 189:110.0 190:109.0 191:309.0 192:273.0 193:559.0 194:86.0 195:666.0 196:93.0 197:132.0 203:306.0 205:114.0 207:632.0 208:315.0 209:517.0 210:406.0 211:1189.0 212:243.0 214:43.0 218:247.0 219:797.0 220:192.0 223:50.0 224:103.0 225:740.0 226:243.0 227:73.0 228:38.0 231:45.0 236:215.0 238:1216.0 239:269.0 240:329.0 244:30.0 249:31.0 250:49.0 252:450.0 253:133.0 254:3959.0 255:876.0 256:379.0 266:174.0 267:77.0 268:418.0 269:127.0 280:20.0 281:88.0 282:159.0 283:107.0 284:89.0 285:71.0 287:26.0 292:15.0 294:36.0 296:61.0 298:190.0 299:87.0 308:18.0 310:165.0 311:55.0 312:297.0 313:187.0 314:182.0 315:42.0 324:99.0 325:128.0 326:6942.0 327:1871.0 328:949.0 329:156.0 330:52.0 338:78.0 339:34.0 340:710.0 341:147.0 342:679.0 343:188.0 344:76.0 347:18.0 354:146.0 356:62.0 358:87.0 368:28.0 369:350.0 370:155.0 382:75.0 383:20.0 384:99.0 386:31.0 391:13.0 399:21.0 400:45.0 401:28.0 413:37.0 414:836.0 415:360.0 416:203.0 417:49.0 421:16.0 425:12.0 426:16.0 428:113.0 429:27.0 430:131.0 431:44.0 432:31.0 444:47.0 446:19.0 451:23.0 452:19.0 471:188.0 472:1760.0 473:925.0 474:511.0 475:139.0 476:25.0 477:29.0 484:19.0 485:37.0 486:33.0 488:23.0
20375.4	0.274715	0.303809	0.904234	0.365872	0.629114									x353586.pm		pm					353586	635110	373	353586	87:127.0 101:1767.0 102:281.0 103:2258.0 104:206.0 105:157.0 113:257.0 115:116.0 121:88.0 129:99.0 130:42.0 131:1022.0 132:151.0 133:757.0 135:285.0 147:2178.0 148:383.0 149:325.0 150:49.0 151:63.0 163:185.0 167:53.0 178:29.0 179:23.0 181:38.0 183:29.0 191:591.0 192:25.0 193:505.0 194:100.0 195:26.0 196:52.0 197:78.0 198:66.0 199:34.0 201:55.0 203:209.0 207:1280.0 209:235.0 211:466.0 212:86.0 218:108.0 225:85.0 227:84.0 240:37.0 249:82.0 251:42.0 253:55.0 254:48.0 255:190.0 256:81.0 265:45.0 269:216.0 270:89.0 271:96.0 278:33.0 282:38.0 284:26.0 285:1503.0 286:199.0 287:353.0 289:39.0 290:30.0 291:38.0 299:533.0 300:194.0 301:797.0 302:123.0 303:65.0 304:33.0 313:52.0 315:321.0 316:84.0 317:113.0 320:27.0 327:72.0 328:15.0 341:171.0 342:106.0 343:127.0 344:26.0 346:22.0 354:46.0 358:86.0 359:228.0 360:82.0 361:46.0 370:83.0 371:30.0 372:257.0 373:3181.0 374:1150.0 375:619.0 376:140.0 377:52.0 378:14.0 384:28.0 385:30.0 389:256.0 390:62.0 397:15.0 400:22.0 402:166.0 403:36.0 411:19.0 414:29.0 415:350.0 416:195.0 417:132.0 418:60.0 421:13.0 429:23.0 430:67.0 431:1164.0 432:491.0 433:286.0 434:77.0 443:29.0 444:308.0 445:181.0 446:83.0 447:104.0 448:56.0 449:17.0 450:26.0 451:19.0 461:175.0 463:70.0 465:29.0 481:5.0 489:34.0 491:20.0 499:25.0
27619.6	0.309001	0.401671	0.769288	0.441722	0.68467									x353481.pm		pm					353481	489825	191	353481	86:3728.0 90:726.0 100:5995.0 103:11619.0 105:1352.0 114:868.0 126:812.0 131:8882.0 132:249.0 133:5686.0 134:800.0 142:15618.0 147:54535.0 148:10719.0 149:4439.0 151:515.0 161:720.0 163:559.0 164:479.0 177:405.0 178:525.0 188:290.0 191:104336.0 192:18305.0 193:7377.0 197:796.0 202:647.0 203:665.0 204:202.0 206:504.0 207:561.0 208:418.0 209:538.0 216:760.0 217:1633.0 218:6772.0 219:1873.0 221:2556.0 223:1086.0 233:440.0 235:706.0 244:555.0 248:463.0 254:559.0 281:409.0 303:1023.0 304:2184.0 319:1026.0 320:4378.0 332:282.0 339:595.0 350:739.0 357:260.0 358:647.0 359:707.0 382:512.0 383:501.0 384:516.0 390:624.0 407:677.0 411:510.0 413:306.0 450:671.0 452:542.0 459:421.0 467:574.0
126.964	0.208165	0.523529	0.397618	0.690912	0.853463									x351547.pm		pm					351547	895679	273	351547	85:54675.0 86:14536.0 87:14663.0 88:13174.0 89:14933.0 90:3119.0 91:7399.0 92:2378.0 93:9483.0 94:6727.0 95:22274.0 96:4820.0 97:17618.0 98:11701.0 99:81370.0 100:29444.0 101:26726.0 102:14842.0 103:6775.0 104:3575.0 105:7388.0 106:1879.0 108:7785.0 109:3728.0 110:7624.0 111:29873.0 112:15503.0 113:14361.0 114:15080.0 115:37972.0 116:95905.0 117:78370.0 118:13017.0 119:12023.0 120:6484.0 121:2977.0 122:2681.0 123:1869.0 124:3165.0 125:2704.0 126:3628.0 127:5847.0 128:18743.0 129:199632.0 130:43286.0 131:58233.0 132:14412.0 133:119935.0 134:18862.0 135:16205.0 136:6536.0 137:2168.0 138:2576.0 139:5305.0 140:26998.0 141:31820.0 142:16545.0 143:50536.0 144:13029.0 145:10362.0 146:4676.0 147:498936.0 148:82450.0 149:138945.0 150:32183.0 151:15510.0 152:7770.0 153:1865.0 154:4991.0 155:6098.0 156:76037.0 157:42746.0 158:57003.0 159:28478.0 160:8490.0 161:7309.0 162:4553.0 163:20881.0 164:13729.0 165:3341.0 166:4769.0 167:2987.0 168:10614.0 169:6003.0 170:10349.0 171:5847.0 172:11891.0 173:10007.0 174:14578.0 175:5228.0 176:28756.0 177:8553.0 178:5108.0 179:1284.0 180:4606.0 181:1243.0 182:10932.0 183:115205.0 184:36033.0 185:36820.0 186:16751.0 187:10427.0 188:3152.0 189:7516.0 190:8610.0 191:16169.0 192:5498.0 194:6566.0 195:2102.0 196:5869.0 197:1743.0 198:2972.0 199:2328.0 200:10234.0 201:12850.0 202:6392.0 203:10411.0 204:45054.0 205:10577.0 206:6296.0 207:6777.0 208:6108.0 210:7827.0 211:17749.0 212:8093.0 213:6657.0 214:6129.0 215:10541.0 216:7791.0 217:109537.0 218:23700.0 219:12084.0 220:1548.0 221:11792.0 222:6843.0 223:3027.0 224:15023.0 225:3579.0 226:3520.0 227:1269.0 228:3944.0 229:8585.0 230:11546.0 231:127727.0 232:32410.0 233:25464.0 234:5249.0 235:2206.0 236:1747.0 238:6403.0 239:1635.0 240:3442.0 241:1773.0 242:5665.0 244:7540.0 246:75194.0 247:68554.0 248:20325.0 249:7765.0 250:2714.0 251:2093.0 252:5315.0 253:1167.0 254:3375.0 255:1542.0 256:4485.0 257:24421.0 258:14430.0 259:6532.0 260:7875.0 261:2703.0 262:1314.0 263:347.0 264:1767.0 265:539.0 266:23245.0 267:7431.0 268:6694.0 269:1531.0 270:2923.0 271:2394.0 272:9980.0 273:611828.0 274:155156.0 275:91928.0 276:26403.0 277:12766.0 278:5117.0 279:1223.0 282:887.0 284:4375.0 285:6223.0 286:7932.0 287:3357.0 288:2139.0 289:1638.0 290:10740.0 291:4619.0 292:1746.0 293:1409.0 294:14603.0 295:3474.0 296:2128.0 297:1085.0 298:4511.0 299:3343.0 300:4897.0 301:6028.0 302:5280.0 303:2852.0 304:1363.0 305:2179.0 306:1109.0 308:306.0 309:155.0 310:900.0 311:1096.0 312:2350.0 313:1307.0 314:1967.0 315:941.0 317:768.0 318:813.0 319:2476.0 320:1277.0 321:1173.0 322:1976.0 323:258.0 324:1384.0 325:586.0 326:2356.0 327:975.0 328:3533.0 329:1693.0 330:1616.0 331:1248.0 332:1293.0 333:838.0 334:463.0 335:453.0 338:443.0 339:680.0 340:2707.0 341:3065.0 342:3756.0 343:1582.0 344:1133.0 345:937.0 346:2151.0 347:14610.0 348:13485.0 349:6694.0 350:2190.0 351:1148.0 352:1231.0 353:554.0 354:1801.0 355:549.0 356:1569.0 357:926.0 358:937.0 359:592.0 360:432.0 361:368.0 362:5611.0 363:63679.0 364:46703.0 365:19321.0 366:6991.0 367:2088.0 368:3573.0 369:1143.0 370:2023.0 371:637.0 372:980.0 373:1172.0 374:2386.0 375:2867.0 376:2189.0 377:814.0 378:523.0 379:284.0 380:105.0 382:353.0 383:1492.0 384:3021.0 385:1548.0 386:1104.0 387:618.0 388:433.0 389:611.0 390:1867.0 391:9549.0 392:7762.0 393:3221.0 394:2239.0 395:1465.0 396:4921.0 397:2033.0 398:1597.0 399:640.0 400:707.0 401:488.0 402:1272.0 403:747.0 404:799.0 405:394.0 406:340.0 407:238.0 408:165.0 409:289.0 410:667.0 411:2534.0 412:1479.0 413:811.0 414:703.0 415:494.0 416:1096.0 417:1158.0 418:3644.0 419:1664.0 420:914.0 421:205.0 422:268.0 424:125.0 425:90.0 426:297.0 427:228.0 428:555.0 429:525.0 430:1061.0 431:1056.0 432:985.0 433:584.0 434:448.0 435:233.0 437:196.0 438:74.0 439:222.0 440:98.0 441:466.0 442:1131.0 443:1065.0 444:1489.0 445:927.0 446:1274.0 447:883.0 448:389.0 449:400.0 450:284.0 454:162.0 456:561.0 457:1057.0 458:1937.0 459:1423.0 460:1143.0 461:429.0 462:681.0 463:197.0 464:274.0 465:254.0 466:122.0 467:90.0 468:210.0 469:282.0 470:133.0 471:262.0 472:247.0 473:465.0 474:1481.0 475:688.0 476:622.0 477:432.0 478:335.0 479:81.0 481:195.0 482:76.0 484:1164.0 485:4123.0 486:13826.0 487:7651.0 488:4029.0 489:2100.0 490:1706.0 491:1284.0 492:933.0 493:603.0 494:250.0 495:219.0 497:193.0 498:195.0 499:84.0 500:715.0
47148.9	-0.11363	0.324316	-0.350368	0.726063	0.872344									x351382.pm		pm					351382	407878	147	351382	85:863.0 86:1501.0 87:1380.0 89:826.0 91:353.0 94:3257.0 95:1577.0 96:4591.0 97:427.0 98:899.0 99:1009.0 100:2872.0 101:483.0 102:290.0 103:3010.0 104:583.0 105:742.0 106:496.0 110:3802.0 111:17248.0 112:3473.0 113:2041.0 114:873.0 115:532.0 116:305.0 117:2380.0 118:143.0 120:1126.0 121:511.0 124:546.0 126:1384.0 127:657.0 128:2119.0 129:2446.0 130:714.0 131:3667.0 132:1090.0 133:2955.0 138:456.0 139:131.0 140:225.0 141:678.0 142:1638.0 143:683.0 145:3139.0 146:609.0 147:43590.0 148:6230.0 149:4157.0 152:1429.0 154:516.0 155:391.0 156:399.0 157:795.0 158:474.0 159:870.0 164:233.0 167:368.0 169:313.0 170:795.0 171:527.0 173:181.0 175:174.0 182:119.0 183:401.0 184:2029.0 185:602.0 186:144.0 187:243.0 190:81.0 191:2206.0 192:582.0 201:483.0 204:250.0 210:151.0 213:803.0 215:381.0 217:1939.0 226:210.0 241:745.0 244:6613.0 245:2429.0 246:1329.0 250:214.0 253:279.0 256:257.0 258:1674.0 259:487.0 260:225.0 269:519.0 272:565.0 273:3477.0 275:420.0 292:195.0 304:210.0 328:468.0 341:234.0 348:108.0 349:150.0 362:293.0 363:251.0 374:142.0 385:152.0 388:216.0 443:181.0 462:115.0
1923.01	0.765472	0.409883	1.86754	0.0618265	0.212958									x351297.pm		pm					351297	411008	182	351297	85:1350.0 86:984.0 88:2113.0 90:576.0 91:4628.0 92:1917.0 93:4560.0 94:969.0 95:1485.0 96:910.0 97:1461.0 98:426.0 99:2586.0 104:236.0 105:444.0 106:277.0 108:448.0 109:1749.0 111:1276.0 112:883.0 113:748.0 123:475.0 124:753.0 125:2444.0 126:520.0 127:806.0 128:2958.0 135:767.0 138:389.0 139:716.0 140:1446.0 141:18212.0 143:1107.0 145:263.0 147:6457.0 148:1965.0 149:763.0 151:3584.0 152:877.0 153:933.0 154:1306.0 155:1208.0 156:3424.0 157:572.0 165:2247.0 166:441.0 167:16280.0 168:4417.0 169:2558.0 170:1416.0 171:365.0 172:605.0 173:113.0 175:400.0 177:188.0 178:147.0 181:3736.0 182:25839.0 183:5764.0 184:2047.0 185:297.0 186:171.0 194:184.0 196:70.0 197:124.0 199:3870.0 200:732.0 212:136.0 215:191.0 217:284.0 226:1247.0 227:9723.0 229:210.0 238:158.0 239:199.0 240:8097.0 241:1573.0 242:529.0 251:73.0 253:544.0 254:672.0 258:125.0 270:73.0 271:32.0 272:1458.0 273:541.0 274:153.0 281:4290.0 282:837.0 283:208.0 285:91.0 414:21.0 426:19.0 435:35.0 448:22.0 450:19.0 451:19.0 463:18.0 469:21.0 481:35.0 483:16.0
13515.1	-0.782177	0.337996	-2.31416	0.020659	0.107226									x351271.pm		pm					351271	686323	156	351271	86:579.0 92:202.0 98:146.0 107:461.0 112:143.0 120:68.0 123:118.0 125:218.0 126:92.0 133:551.0 140:617.0 141:736.0 147:1629.0 148:295.0 154:257.0 156:17234.0 157:2513.0 170:96.0 174:1765.0 175:169.0 177:119.0 188:110.0 207:696.0 208:405.0 209:268.0 212:81.0 221:2807.0 222:699.0 223:635.0 224:70.0 242:159.0 249:94.0 251:49.0 252:78.0 253:55.0 266:26.0 267:49.0 281:162.0 282:169.0 285:72.0 295:397.0 296:211.0 342:42.0 353:80.0 356:48.0 368:78.0 369:299.0 370:72.0 400:14.0 401:51.0
2374.96	-1.17931	0.34342	-3.43402	0.000594702	0.00980626									x351252.pm		pm					351252	285623	210	351252	89:151.0 90:5749.0 91:13989.0 92:2279.0 93:1313.0 95:301.0 101:359.0 103:388.0 105:1052.0 106:2510.0 107:1932.0 108:441.0 121:396.0 122:7401.0 123:795.0 124:817.0 135:82.0 138:397.0 151:300.0 162:58.0 163:1000.0 164:155.0 165:279.0 178:141.0 186:79.0 195:10819.0 196:1890.0 197:1480.0 201:50.0 209:153.0 210:19685.0 211:3254.0 212:3309.0 213:291.0 214:128.0 215:129.0 250:74.0 281:101.0 319:31.0 365:23.0 394:18.0 406:20.0 471:23.0 474:38.0 498:18.0
3361.31	0.226338	0.37485	0.60381	0.54597	0.755584									x351222.pm		pm					351222	250484	245	351222	85:8116.0 92:1253.0 94:509.0 96:318.0 97:548.0 98:1550.0 99:11644.0 103:2632.0 105:1536.0 106:345.0 107:7115.0 108:1443.0 109:249.0 110:564.0 111:2036.0 112:394.0 113:3835.0 115:43380.0 116:17673.0 117:4269.0 124:105.0 125:695.0 126:917.0 127:7145.0 128:2134.0 129:1818.0 132:3958.0 138:126.0 139:3480.0 140:821.0 141:3018.0 142:1238.0 143:2019.0 144:1875.0 145:786.0 151:395.0 152:254.0 153:172.0 155:1686.0 156:553.0 157:20714.0 158:5075.0 159:2380.0 167:284.0 168:149.0 169:100.0 170:270.0 171:8603.0 172:4391.0 173:5088.0 174:2130.0 175:636.0 180:182.0 181:147.0 182:166.0 183:167.0 185:368.0 187:870.0 188:11921.0 189:3408.0 190:2248.0 194:46.0 196:104.0 197:79.0 198:130.0 199:377.0 201:62.0 204:52451.0 205:10838.0 206:6066.0 207:873.0 208:136.0 209:160.0 213:802.0 214:243.0 215:3039.0 216:881.0 217:438.0 218:323.0 220:187.0 221:208.0 222:250.0 223:193.0 224:190.0 225:253.0 226:113.0 227:131.0 228:759.0 229:4182.0 230:1261.0 231:747.0 232:281.0 233:117.0 236:137.0 237:150.0 238:43.0 241:27.0 242:86.0 243:72.0 244:241.0 245:172981.0 246:43912.0 247:22506.0 248:3523.0 255:61.0 256:33.0 259:169.0 260:5689.0 261:1600.0 262:594.0 263:114.0 264:66.0 273:38.0 274:43.0 276:31.0 278:88.0 279:53.0 287:18.0 289:40.0 290:62.0 291:33.0 303:59.0 304:56.0 306:26.0 307:19.0 308:43.0 309:38.0 310:21.0 313:32.0 314:45.0 315:45.0 316:22.0 319:22.0 320:31.0 322:16.0 323:33.0 325:104.0 328:27.0 329:61.0 330:22.0 332:18.0 333:20.0 335:15.0 336:55.0 339:27.0 340:47.0 341:141.0 342:23.0 346:20.0 348:14.0 349:30.0 350:74.0 351:44.0 352:58.0 353:37.0 354:39.0 356:72.0 358:36.0 360:68.0 362:17.0 365:34.0 367:57.0 368:64.0 369:57.0 370:40.0 371:45.0 374:45.0 375:32.0 377:31.0 378:59.0 379:15.0 381:42.0 382:55.0 390:37.0 394:31.0 397:24.0 398:27.0 399:15.0 400:70.0 401:50.0 402:49.0 405:39.0 407:38.0 408:41.0 409:48.0 410:69.0 412:62.0 416:17.0 419:18.0 421:23.0 423:42.0 424:21.0 426:16.0 428:32.0 429:35.0 431:39.0 435:40.0 437:24.0 441:43.0 442:17.0 443:17.0 444:39.0 445:27.0 446:47.0 447:43.0 448:38.0 449:74.0 450:51.0 451:11.0 452:28.0 453:33.0 454:38.0 456:45.0 458:28.0 459:34.0 462:29.0 464:16.0 465:40.0 468:14.0 469:10.0 470:56.0 471:56.0 473:40.0 477:54.0 480:17.0 484:43.0 486:31.0 488:10.0 489:14.0 490:47.0 491:37.0 492:19.0 493:20.0 494:71.0 495:40.0 496:20.0 499:30.0 500:26.0
16625.2	0.175922	0.41321	0.425745	0.670294	0.839221									x351039.pm		pm					351039	690680	191	351039	85:3527.0 86:1117.0 87:1628.0 88:781.0 91:486.0 92:961.0 93:674.0 94:656.0 95:1028.0 96:6698.0 98:798.0 99:1607.0 100:2198.0 101:2022.0 102:869.0 103:12905.0 104:887.0 105:976.0 108:738.0 113:836.0 115:1781.0 116:7361.0 117:5175.0 118:760.0 119:684.0 123:619.0 124:7742.0 127:643.0 128:607.0 129:11764.0 130:2206.0 131:6332.0 133:6979.0 134:1383.0 135:1188.0 136:614.0 139:1012.0 142:1957.0 143:1170.0 147:49184.0 148:8334.0 149:5529.0 152:1480.0 153:484.0 154:1764.0 156:1559.0 157:989.0 158:1379.0 159:1073.0 163:744.0 167:428.0 168:2797.0 169:589.0 170:2984.0 178:991.0 180:728.0 182:1213.0 186:911.0 189:601.0 191:90238.0 192:15862.0 193:6672.0 194:1231.0 196:2047.0 198:2358.0 200:724.0 201:546.0 202:376.0 204:9107.0 205:1851.0 206:774.0 207:591.0 214:555.0 217:6852.0 218:1649.0 219:1435.0 221:1000.0 230:537.0 231:581.0 233:392.0 236:533.0 243:736.0 244:1392.0 247:715.0 251:401.0 270:1138.0 271:465.0 272:501.0 273:720.0 276:393.0 286:1829.0 287:1347.0 288:570.0 294:523.0 299:493.0 303:423.0 304:660.0 306:514.0 307:473.0 309:736.0 314:550.0 315:738.0 320:619.0 321:505.0 335:403.0 341:548.0 342:853.0 343:607.0 348:3878.0 349:1723.0 350:575.0 360:1846.0 361:972.0 362:472.0 363:458.0 374:625.0 380:635.0 381:711.0 388:1242.0 393:441.0 426:386.0 447:589.0 448:352.0 451:553.0 478:908.0 479:510.0 483:341.0 484:363.0 495:535.0
9219.35	-0.0641992	0.35438	-0.181159	0.856243	0.94126									x350847.pm		pm					350847	497711	191	350847	88:731.0 89:697.0 100:2010.0 102:377.0 103:4950.0 105:507.0 115:1544.0 116:953.0 117:2332.0 118:430.0 128:7750.0 129:364.0 130:1263.0 131:2779.0 132:782.0 133:5618.0 134:192.0 135:413.0 142:679.0 143:749.0 144:2306.0 146:227.0 147:40540.0 148:7016.0 149:4161.0 150:485.0 151:163.0 159:672.0 160:1082.0 161:138.0 163:286.0 172:247.0 173:78.0 177:504.0 188:237.0 189:228.0 190:350.0 191:59674.0 192:10437.0 193:4358.0 194:759.0 196:209.0 200:141.0 204:3354.0 205:736.0 206:130.0 214:224.0 216:501.0 217:499.0 219:382.0 221:253.0 231:140.0 233:123.0 242:338.0 244:371.0 245:205.0 246:245.0 259:88.0 261:97.0 276:281.0 277:116.0 279:39.0 281:402.0 282:200.0 290:548.0 291:181.0 292:221.0 293:177.0 305:204.0 306:3763.0 307:1319.0 308:591.0 309:35.0 310:90.0 319:193.0 324:118.0 325:103.0 334:1041.0 335:256.0 336:216.0 349:26.0 352:49.0 360:21.0 362:42.0 369:68.0 380:44.0 383:31.0 385:56.0 390:24.0 396:60.0 398:27.0 410:58.0 416:69.0 441:25.0 445:39.0 447:53.0 453:43.0 465:14.0 468:20.0 469:26.0 489:69.0 494:35.0 500:34.0
849.961	0.28163	0.451951	0.623142	0.533191	0.747585									x350283.pm		pm					350283	869333	259	350283	85:2277.0 86:675.0 87:2024.0 88:222.0 89:3197.0 95:775.0 96:407.0 97:11165.0 99:3029.0 101:20088.0 102:12376.0 103:57638.0 104:7537.0 105:18700.0 106:1316.0 108:207.0 109:439.0 111:1542.0 112:237.0 113:2147.0 114:1277.0 115:7585.0 116:10943.0 117:21183.0 118:2083.0 119:1015.0 125:1332.0 127:2943.0 129:46494.0 130:9652.0 131:12906.0 132:2103.0 133:21673.0 134:3075.0 135:1890.0 136:486.0 141:5583.0 142:1432.0 143:13813.0 144:1635.0 145:4204.0 147:117935.0 148:19135.0 149:12024.0 150:1489.0 153:629.0 157:11934.0 158:1562.0 159:874.0 161:4821.0 162:451.0 163:840.0 169:11869.0 170:1609.0 171:2390.0 173:1205.0 174:254.0 175:3033.0 177:1507.0 178:253.0 185:681.0 187:992.0 189:17079.0 190:3398.0 191:18896.0 192:2881.0 193:1330.0 195:246.0 201:990.0 203:4178.0 204:130381.0 205:25822.0 206:11976.0 207:824.0 211:141.0 215:6329.0 216:1607.0 217:60585.0 218:12320.0 219:7623.0 220:1933.0 221:4018.0 222:731.0 223:4073.0 224:539.0 229:2322.0 230:1636.0 231:5652.0 232:1459.0 233:1777.0 234:278.0 235:195.0 236:132.0 237:321.0 238:78.0 243:6217.0 244:1701.0 245:1200.0 246:196.0 247:136.0 252:88.0 257:14582.0 258:5986.0 259:64596.0 260:14592.0 261:6340.0 262:737.0 263:628.0 265:475.0 269:208.0 277:1060.0 278:626.0 279:168.0 287:498.0 291:1303.0 292:25150.0 293:7188.0 294:3825.0 295:1064.0 296:329.0 303:3605.0 304:1195.0 305:9658.0 306:2774.0 307:2096.0 308:487.0 309:198.0 310:47.0 311:647.0 312:145.0 313:150.0 315:84.0 317:101.0 318:106.0 319:4593.0 320:1460.0 321:843.0 322:221.0 324:101.0 331:1971.0 332:853.0 333:1853.0 334:241.0 335:189.0 346:351.0 347:4803.0 348:2856.0 349:9635.0 350:3438.0 351:1575.0 352:330.0 356:59.0 366:53.0 368:64.0 377:1167.0 378:427.0 379:262.0 380:185.0 388:86.0 392:64.0 393:262.0 394:192.0 395:68.0 397:49.0 400:44.0 401:40.0 403:144.0 405:104.0 410:28.0 413:62.0 415:53.0 421:249.0 422:141.0 423:147.0 424:20.0 429:107.0 430:79.0 436:742.0 437:10403.0 438:4831.0 439:2479.0 440:950.0 441:269.0 442:76.0 457:106.0 458:53.0 473:28.0 484:98.0 486:36.0 493:219.0 495:50.0
50972.2	0.731958	0.316596	2.31196	0.0207796	0.107226									x347607.pm		pm					347607	278158	100	347607	85:207.0 86:8187.0 87:282.0 90:451.0 91:305.0 93:7751.0 95:3232.0 98:503.0 99:627.0 100:40245.0 101:4259.0 102:2840.0 113:519.0 114:507.0 115:538.0 117:287.0 120:557.0 122:521.0 123:465.0 124:514.0 130:2081.0 134:280.0 136:374.0 137:324.0 142:570.0 143:336.0 150:808.0 155:444.0 158:408.0 173:427.0 174:19833.0 175:3561.0 176:1811.0 183:188.0 188:321.0 211:300.0 214:103.0 228:145.0 229:230.0 246:273.0 257:277.0 260:347.0 273:237.0 276:343.0 297:198.0 313:180.0 317:275.0 319:368.0 320:314.0 326:245.0 365:417.0 367:432.0 390:179.0 397:201.0 407:341.0 408:216.0 453:210.0 454:212.0 455:212.0 459:162.0 493:192.0 494:300.0 495:252.0
16560.1	-0.967459	0.391491	-2.47121	0.0134655	0.0807034									x346435.pm		pm					346435	673636	244	346435	85:1720.0 86:999.0 92:67.0 94:172.0 95:944.0 96:387.0 99:1754.0 101:2607.0 102:5995.0 103:6693.0 104:1013.0 105:1142.0 111:1290.0 112:195.0 113:2165.0 114:794.0 115:2261.0 116:849.0 118:414.0 119:1767.0 120:215.0 124:85.0 125:140.0 126:104.0 127:1513.0 128:298.0 129:6224.0 130:4451.0 131:5139.0 132:430.0 133:14763.0 134:2488.0 135:1475.0 138:125.0 140:142.0 141:786.0 142:1012.0 143:11388.0 144:1235.0 146:346.0 147:50704.0 148:8395.0 149:6433.0 150:613.0 151:560.0 153:59.0 154:195.0 156:712.0 157:960.0 158:553.0 159:622.0 160:460.0 168:81.0 169:798.0 171:542.0 172:503.0 174:2004.0 175:1993.0 176:549.0 177:2132.0 178:361.0 182:163.0 184:186.0 185:460.0 187:271.0 189:5202.0 190:1247.0 191:2868.0 192:608.0 193:692.0 201:697.0 202:315.0 203:557.0 204:4294.0 205:1868.0 207:1370.0 209:262.0 211:99.0 215:1167.0 216:541.0 217:27525.0 218:6923.0 219:6565.0 220:1798.0 221:2268.0 222:753.0 223:252.0 224:93.0 227:242.0 229:382.0 230:819.0 231:884.0 232:332.0 233:468.0 236:114.0 237:124.0 239:78.0 241:74.0 243:503.0 244:6557.0 245:2465.0 246:710.0 247:310.0 248:141.0 250:229.0 251:145.0 257:1822.0 258:482.0 259:509.0 260:70.0 261:223.0 262:67.0 263:148.0 265:72.0 273:155.0 275:216.0 276:133.0 285:2063.0 286:558.0 287:274.0 289:218.0 290:131.0 291:1708.0 292:2378.0 293:841.0 294:492.0 295:95.0 297:76.0 303:658.0 304:395.0 305:1830.0 306:764.0 307:1064.0 308:275.0 310:55.0 313:59.0 318:327.0 319:882.0 320:580.0 321:292.0 325:128.0 329:100.0 330:215.0 331:1554.0 332:585.0 333:926.0 334:530.0 335:492.0 336:297.0 337:194.0 342:53.0 344:160.0 345:478.0 346:314.0 347:1786.0 348:612.0 349:298.0 350:221.0 351:31.0 352:55.0 358:79.0 359:97.0 364:86.0 366:64.0 367:49.0 368:83.0 369:62.0 370:231.0 371:26.0 372:77.0 373:94.0 375:194.0 378:230.0 379:635.0 380:377.0 381:176.0 382:135.0 383:43.0 384:30.0 388:12.0 389:208.0 390:285.0 391:180.0 392:172.0 393:85.0 395:62.0 396:64.0 408:51.0 409:92.0 410:110.0 411:106.0 412:45.0 413:119.0 414:50.0 420:220.0 427:24.0 430:59.0 433:82.0 434:52.0 435:90.0 437:179.0 438:28.0 440:44.0 442:39.0 454:34.0 455:53.0 456:83.0 457:51.0 458:106.0 459:139.0 460:87.0 461:22.0 463:49.0 464:264.0 465:800.0 466:419.0 467:194.0 468:92.0 474:31.0 479:228.0 480:857.0 481:464.0 482:176.0 488:85.0 489:67.0 491:99.0 492:125.0 493:78.0 495:8.0 496:30.0 497:88.0 498:66.0 499:49.0 500:89.0
4098.75	-1.94916	0.437117	-4.45912	8.22969e-06	0.000537168									x345862.pm		pm					345862	798473	232	345862	86:459.0 89:604.0 101:618.0 107:255.0 115:163.0 128:185.0 133:397.0 137:103.0 141:204.0 142:189.0 144:439.0 152:53.0 157:213.0 158:258.0 159:37.0 162:106.0 166:115.0 167:69.0 168:60.0 169:138.0 184:236.0 191:144.0 197:67.0 201:158.0 212:63.0 215:85.0 216:70.0 217:265.0 220:53.0 229:341.0 232:6054.0 233:1185.0 234:563.0 235:36.0 239:126.0 245:235.0 246:55.0 247:76.0 248:62.0 257:27.0 263:44.0 270:35.0 284:133.0 286:49.0 287:1133.0 288:246.0 289:118.0 290:54.0 291:73.0 302:24.0 314:97.0 316:55.0 329:47.0 331:74.0 333:58.0 334:28.0 337:40.0 338:18.0 357:123.0 360:106.0 361:25.0 376:27.0 386:41.0 387:222.0 388:121.0 389:129.0 390:48.0 402:29.0 418:32.0 432:22.0 463:42.0
2034.31	-1.23297	0.38216	-3.22632	0.00125391	0.0164709									x345312.pm		pm					345312	956069	142	345312	85:1029.0 86:9280.0 87:1938.0 96:1099.0 98:1132.0 100:5404.0 101:2029.0 102:3240.0 103:31345.0 104:3760.0 105:528.0 106:481.0 109:1601.0 110:696.0 112:2292.0 113:1641.0 114:2079.0 115:1428.0 116:2978.0 117:10067.0 121:1457.0 124:228.0 128:4731.0 129:5427.0 130:3088.0 131:2771.0 132:1585.0 133:2076.0 140:905.0 141:734.0 142:53749.0 143:7194.0 144:2538.0 145:349.0 146:1624.0 147:22117.0 149:2306.0 154:767.0 155:825.0 156:1564.0 157:1568.0 158:544.0 159:572.0 161:423.0 163:469.0 165:482.0 166:188.0 168:1730.0 169:1076.0 170:1731.0 171:245.0 172:3969.0 173:1382.0 174:16509.0 175:2934.0 176:1495.0 184:833.0 186:1064.0 187:518.0 188:549.0 189:1210.0 190:333.0 197:886.0 198:1001.0 199:334.0 200:7405.0 201:852.0 202:1149.0 204:1361.0 205:1544.0 206:1065.0 208:367.0 209:569.0 214:753.0 216:855.0 217:10369.0 218:2113.0 220:292.0 224:335.0 226:347.0 227:472.0 228:187.0 229:577.0 231:284.0 232:342.0 234:473.0 238:147.0 240:273.0 242:184.0 248:190.0 256:214.0 258:2428.0 259:196.0 260:252.0 264:115.0 268:436.0 270:575.0 279:129.0 283:215.0 288:278.0 291:173.0 305:376.0 307:1001.0 308:307.0 310:150.0 311:195.0 324:225.0 327:669.0 330:1032.0 331:388.0 340:163.0 344:119.0 356:195.0 359:153.0 365:127.0 367:141.0 371:1022.0 372:388.0 386:1065.0 387:337.0 416:269.0 443:91.0 445:212.0 460:163.0 473:81.0 476:133.0 487:100.0 491:143.0
9453.99	0.327017	0.37747	0.866339	0.386304	0.652757									x343025.pm		pm					343025	193623	116	343025	85:10672.0 86:4282.0 87:1887.0 88:13588.0 89:4209.0 90:514.0 96:1491.0 97:10398.0 100:15192.0 101:1053.0 102:1412.0 103:535.0 107:373.0 114:1728.0 116:19541.0 117:3316.0 118:548.0 129:2708.0 133:175.0 143:1092.0 144:19652.0 145:2257.0 146:554.0 159:744.0 163:190.0 174:577.0 185:113.0 249:47.0 265:17.0 297:134.0 380:13.0 466:12.0 488:16.0 490:15.0
3841.4	0.891642	0.409232	2.17882	0.0293451	0.131459									x342924.pm		pm					342924	578352	173	342924	85:815.0 86:1662.0 87:667.0 88:374.0 89:862.0 90:3330.0 94:79.0 97:1021.0 98:1324.0 99:839.0 100:7057.0 101:1579.0 102:1514.0 103:1497.0 104:248.0 105:400.0 112:1204.0 113:1190.0 114:2240.0 115:1801.0 116:2908.0 117:1278.0 118:154.0 122:56.0 124:106.0 128:4881.0 130:1183.0 131:5857.0 132:1891.0 133:3468.0 135:487.0 139:2111.0 140:3201.0 141:510.0 142:593.0 143:296.0 144:886.0 145:1986.0 146:332.0 147:11915.0 148:1572.0 149:1228.0 151:62.0 155:5315.0 156:42808.0 157:9430.0 158:2994.0 159:604.0 162:27.0 165:74.0 166:19.0 167:264.0 168:452.0 172:343.0 173:32180.0 174:3862.0 175:1485.0 185:886.0 186:443.0 188:319.0 191:88.0 198:45.0 201:247.0 202:157.0 203:306.0 214:301.0 218:652.0 219:162.0 229:2965.0 230:1929.0 231:521.0 232:101.0 246:59.0 247:189.0 248:36.0 258:453.0 259:80.0 273:212.0 275:113.0 276:44.0 290:667.0 291:143.0 292:48.0 364:10.0 365:18.0 371:31.0 482:19.0 489:18.0 499:15.0
