## Supplemental Table 9 for "An Integrated Multi-omic Analysis Reveals Novel Gene-Metabolite Relationships in Human Steatohepatitic Hepatocellular Carcinoma" (part 2 of 2)

### Sheet: metabolomics_compounds (continued)
baseMean	log2FoldChange	lfcSE	stat	pvalue	padj	identifier	annotation	ion_species	in_chi_key	msi_level	m_z	ret_time_min	esi_mode	feature_id	metabolite_id	type	metabolite_name	species	average_mz	average_rt_min	bin_base_name	ret_index	quant_mz	bb_id	mass_spec	pub_chem	kegg
2798.46	-0.410003	0.417168	-0.982824	0.325694	0.585645									x342833.pm		pm					342833	609352	227	342833	85:1301.0 86:630.0 87:4203.0 88:3001.0 89:5012.0 90:2635.0 91:3067.0 92:3830.0 93:1166.0 94:542.0 95:609.0 96:645.0 97:456.0 98:1799.0 101:1003.0 102:6751.0 103:14227.0 104:19324.0 105:51261.0 106:9743.0 107:3921.0 108:385.0 109:955.0 110:364.0 113:583.0 115:9590.0 116:1311.0 117:4806.0 118:4412.0 119:12529.0 120:15271.0 121:10028.0 122:2030.0 123:1760.0 125:30.0 126:176.0 127:360.0 128:123.0 130:348.0 131:13636.0 132:3413.0 133:59280.0 134:15144.0 135:18587.0 136:4142.0 137:7760.0 138:1158.0 139:1070.0 140:1750.0 141:47.0 144:305.0 145:826.0 146:1671.0 147:145998.0 148:35530.0 149:14046.0 150:3758.0 151:5601.0 152:257.0 153:1404.0 154:664.0 155:354.0 156:371.0 157:207.0 158:32.0 159:350.0 160:314.0 161:1338.0 162:551.0 163:1526.0 164:1249.0 165:2470.0 166:563.0 167:2306.0 168:494.0 169:297.0 170:150.0 172:69.0 173:158.0 175:180.0 176:628.0 177:1809.0 178:721.0 179:3014.0 180:1030.0 181:9743.0 182:1872.0 183:4363.0 184:853.0 185:414.0 186:238.0 187:45.0 188:72.0 189:1499.0 190:838.0 191:8381.0 192:4487.0 193:17853.0 194:4135.0 195:10594.0 196:2549.0 197:3346.0 198:994.0 199:419.0 200:163.0 203:377.0 205:1580.0 206:866.0 207:16297.0 208:4971.0 209:3898.0 210:2421.0 211:68485.0 212:14361.0 213:7824.0 214:1255.0 215:506.0 216:105.0 218:53.0 219:341.0 220:867.0 221:10134.0 222:26842.0 223:5678.0 224:2559.0 225:11685.0 226:2129.0 227:64001.0 228:16012.0 229:6491.0 230:1078.0 231:68.0 232:54.0 233:45.0 235:326.0 236:587.0 237:456.0 238:742.0 239:1040.0 240:311.0 241:507.0 242:311.0 243:933.0 244:1335.0 245:483.0 246:56.0 247:74.0 248:39.0 249:104.0 251:145.0 252:86.0 253:352.0 254:357.0 255:1469.0 256:2846.0 257:1448.0 258:532.0 259:210.0 262:57.0 263:60.0 264:35.0 265:207.0 266:108.0 267:401.0 268:221.0 269:2070.0 270:705.0 271:682.0 272:440.0 273:552.0 274:207.0 275:123.0 278:82.0 279:58.0 280:66.0 281:82.0 282:107.0 283:2419.0 284:936.0 285:7423.0 286:2427.0 287:1237.0 288:403.0 289:229.0 290:83.0 291:58.0 292:67.0 293:88.0 294:110.0 296:95.0 297:266.0 298:1718.0 299:80016.0 300:24128.0 301:13869.0 302:3266.0 303:933.0 304:230.0 305:154.0 306:164.0 307:158.0 308:186.0 309:231.0 310:192.0 311:247.0 312:167.0 313:1067.0 314:1057.0 315:29272.0 316:11398.0 317:4963.0 318:1811.0 319:515.0 320:117.0 321:12.0 322:37.0 323:50.0 325:47.0 326:56.0 327:46.0 328:70.0 329:133.0 330:564.0 331:1180.0 332:524.0 333:235.0 337:66.0 338:35.0 339:35.0 340:52.0 341:152.0 342:100.0 343:606.0 344:4173.0 345:2939.0 346:1411.0 347:658.0 348:223.0 349:116.0 350:71.0 351:80.0 352:94.0 353:139.0 354:112.0 355:133.0 356:95.0 357:107.0 358:233.0 360:10489.0 361:36445.0 362:15278.0 363:6422.0 364:1451.0 365:401.0 366:126.0 367:76.0 368:44.0 369:60.0 370:87.0 371:367.0 372:383.0 373:1495.0 374:1257.0 375:677.0 376:458.0 377:235.0 378:35.0 379:52.0 380:75.0 381:78.0 382:71.0 383:77.0 384:95.0 385:166.0 386:1822.0 387:21143.0 388:9431.0 389:6049.0 390:2514.0 391:983.0 392:385.0 393:71.0 394:70.0 395:58.0 396:55.0 397:20.0 398:47.0 399:62.0 400:36.0 401:56.0 402:23.0 403:58.0 404:57.0 405:62.0 406:64.0 407:36.0 408:43.0 409:31.0 410:25.0 411:40.0 413:52.0 414:53.0 415:58.0 416:70.0 417:243.0 418:690.0 419:846.0 420:450.0 421:285.0 422:139.0 423:85.0 424:39.0 425:46.0 426:25.0 427:47.0 428:30.0 429:23.0 430:40.0 431:57.0 432:79.0 433:150.0 434:618.0 435:1546.0 436:648.0 437:462.0 438:145.0 439:65.0 440:31.0 441:23.0 442:32.0 443:31.0 444:34.0 445:28.0 446:63.0 447:53.0 448:39.0 449:41.0 450:29.0 451:38.0 452:27.0 453:19.0 454:23.0 455:30.0 456:22.0 457:11.0 458:31.0 459:67.0 460:79.0 462:164.0 463:3064.0 464:9523.0 465:5437.0 466:2514.0 467:904.0 468:286.0 469:107.0 470:46.0 471:34.0 472:33.0 473:12.0 474:26.0 476:32.0 477:45.0 478:57.0 479:43.0 480:37.0 481:32.0 482:28.0 483:19.0 484:30.0 486:28.0 487:24.0 488:23.0 489:19.0 490:16.0 491:38.0 493:24.0 494:29.0 495:37.0 496:14.0 497:29.0 499:19.0 500:18.0
11396.2	1.10984	0.503329	2.20499	0.0274546	0.127409									x342731.pm		pm					342731	667325	331	342731	85:6592.0 86:15216.0 88:5014.0 89:12914.0 90:585.0 92:254.0 94:529.0 96:642.0 98:2014.0 99:4634.0 100:53799.0 101:11735.0 102:6807.0 103:46722.0 104:4577.0 105:3794.0 106:550.0 109:464.0 110:1352.0 111:1693.0 112:1215.0 113:5045.0 114:2055.0 115:6851.0 116:6628.0 117:28758.0 118:4764.0 119:5765.0 120:112.0 121:683.0 124:466.0 125:749.0 126:7375.0 128:2776.0 129:33471.0 130:14226.0 131:33971.0 132:8478.0 133:44067.0 134:5635.0 135:3755.0 136:363.0 137:345.0 138:263.0 141:1653.0 143:4938.0 144:1567.0 145:1916.0 146:1637.0 147:183076.0 148:29681.0 149:23007.0 150:3052.0 151:1070.0 152:670.0 153:2001.0 154:3298.0 155:1754.0 156:10871.0 157:14157.0 158:10051.0 159:17774.0 161:1983.0 162:434.0 163:2473.0 164:368.0 165:531.0 166:1942.0 167:722.0 168:856.0 169:987.0 170:1820.0 172:39736.0 173:16310.0 174:13511.0 175:4513.0 176:1252.0 177:803.0 178:207.0 180:198.0 181:1369.0 182:4724.0 183:2318.0 184:2920.0 186:513.0 187:1504.0 188:27403.0 189:12485.0 190:5377.0 191:5515.0 192:1472.0 193:356.0 195:527.0 196:310.0 197:611.0 198:654.0 200:2033.0 201:1149.0 202:1050.0 203:16751.0 204:12527.0 205:23152.0 206:4829.0 207:3275.0 208:406.0 209:818.0 210:144.0 211:318.0 212:993.0 213:661.0 214:1761.0 215:465.0 216:6457.0 217:30066.0 218:18434.0 219:5890.0 220:1499.0 221:4456.0 222:828.0 223:398.0 224:130.0 225:593.0 226:356.0 228:10318.0 229:4575.0 230:3852.0 231:5822.0 232:2986.0 233:676.0 234:228.0 235:242.0 236:148.0 237:152.0 238:144.0 240:4448.0 241:1474.0 242:1516.0 243:2742.0 244:2419.0 245:1327.0 246:773.0 247:915.0 248:447.0 249:371.0 250:415.0 251:202.0 252:173.0 253:271.0 254:583.0 255:2648.0 256:6842.0 257:2424.0 258:1927.0 259:2533.0 260:1530.0 261:471.0 262:278.0 263:347.0 264:140.0 265:451.0 266:201.0 267:317.0 268:215.0 269:3540.0 270:1158.0 271:1072.0 272:362.0 273:977.0 275:311.0 276:120.0 277:1335.0 278:702.0 279:427.0 280:184.0 281:688.0 282:297.0 283:483.0 284:175.0 285:346.0 286:217.0 287:138.0 288:516.0 289:237.0 290:487.0 291:1044.0 292:527.0 295:188.0 297:917.0 298:325.0 299:543.0 300:109.0 301:278.0 302:291.0 303:427.0 304:880.0 305:1806.0 306:1389.0 307:3932.0 308:1401.0 309:709.0 310:183.0 311:189.0 312:47.0 313:378.0 314:206.0 315:343.0 316:1373.0 317:794.0 318:3256.0 319:11788.0 320:3971.0 321:1788.0 322:511.0 323:173.0 324:88.0 325:80.0 326:124.0 327:674.0 328:499.0 329:930.0 330:5161.0 331:147158.0 332:49253.0 333:21323.0 334:3908.0 335:583.0 337:8.0 338:26.0 341:98.0 342:131.0 343:2329.0 344:792.0 345:1436.0 346:8204.0 347:3040.0 348:1386.0 349:389.0 350:58.0 355:98.0 356:110.0 357:165.0 359:430.0 370:256.0 371:5241.0 372:2076.0 373:1423.0 374:462.0 375:118.0 376:68.0 377:60.0 380:84.0 381:58.0 385:87.0 386:246.0 387:687.0 388:361.0 389:351.0 390:166.0 391:53.0 395:20.0 397:26.0 399:21.0 401:52.0 403:51.0 404:87.0 405:124.0 406:89.0 407:64.0 408:154.0 409:144.0 410:89.0 411:49.0 412:61.0 413:35.0 414:68.0 415:66.0 416:49.0 417:23.0 418:130.0 419:251.0 420:213.0 421:305.0 422:161.0 425:23.0 426:36.0 427:31.0 428:68.0 430:27.0 432:32.0 433:104.0 434:119.0 435:71.0 436:60.0 437:48.0 438:27.0 441:18.0 445:73.0 448:61.0 449:57.0 450:11.0 452:25.0 454:22.0 456:17.0 459:30.0 460:1107.0 461:10224.0 462:5645.0 463:2806.0 464:983.0 465:308.0 466:90.0 468:30.0 469:14.0 470:21.0 472:22.0 475:41.0 486:16.0 494:35.0 496:15.0 498:36.0
10277.2	0.161026	0.316561	0.508671	0.610983	0.79519									x342717.pm		pm					342717	533183	191	342717	85:1859.0 86:2203.0 87:1525.0 88:495.0 89:1322.0 101:1138.0 102:2020.0 103:13732.0 104:826.0 105:1200.0 106:208.0 112:2516.0 113:1418.0 114:1889.0 115:2474.0 116:548.0 117:4763.0 118:298.0 119:870.0 120:101.0 125:48.0 128:3358.0 129:1094.0 130:897.0 131:7121.0 132:1298.0 133:7669.0 134:920.0 135:937.0 140:210.0 142:2234.0 143:2308.0 144:3045.0 145:1256.0 146:599.0 147:66576.0 148:10429.0 149:5929.0 150:503.0 151:125.0 156:2230.0 157:529.0 158:425.0 160:283.0 161:59.0 163:999.0 164:57.0 165:75.0 168:183.0 172:974.0 175:1120.0 176:255.0 177:548.0 178:74.0 179:50.0 186:273.0 189:4112.0 190:1036.0 191:83708.0 192:14797.0 193:6929.0 194:353.0 195:68.0 203:140.0 204:398.0 205:308.0 206:75.0 212:22.0 214:373.0 215:187.0 216:524.0 217:375.0 218:4387.0 219:3614.0 220:476.0 221:221.0 230:768.0 231:115.0 232:281.0 233:61.0 258:1825.0 259:266.0 260:113.0 262:16.0 263:218.0 276:31.0 277:320.0 278:89.0 279:178.0 291:145.0 292:3130.0 293:785.0 294:311.0 300:16.0 304:180.0 305:886.0 306:986.0 307:258.0 308:136.0 319:30.0 320:1608.0 321:687.0 322:347.0 333:345.0 334:137.0 335:40.0 348:1330.0 349:440.0 350:163.0 351:43.0 352:60.0 362:30.0 369:46.0 374:39.0 387:26.0 395:39.0 401:131.0 404:8.0 423:352.0 424:163.0 425:42.0 426:24.0 437:29.0 444:22.0 446:27.0 491:28.0
276.686	1.68588	0.510104	3.30497	0.000949853	0.013375									x342183.pm		pm					342183	1167063	361	342183	89:1011.0 100:214.0 102:200.0 103:5294.0 104:564.0 105:598.0 109:91.0 111:88.0 113:207.0 115:255.0 117:2015.0 118:199.0 129:3260.0 130:304.0 131:571.0 133:1198.0 142:183.0 143:536.0 144:104.0 145:145.0 147:6115.0 148:785.0 149:524.0 153:86.0 155:496.0 156:143.0 157:503.0 158:135.0 159:89.0 160:2243.0 161:378.0 163:128.0 166:47.0 168:71.0 169:2202.0 170:296.0 171:107.0 173:151.0 177:157.0 182:52.0 183:121.0 184:92.0 186:219.0 189:642.0 190:126.0 191:1619.0 192:285.0 193:239.0 194:95.0 201:45.0 202:34.0 203:219.0 204:10303.0 205:3897.0 206:1150.0 207:279.0 208:87.0 215:95.0 216:83.0 217:5597.0 218:1276.0 219:506.0 220:93.0 221:289.0 223:198.0 227:46.0 229:139.0 230:182.0 231:301.0 232:65.0 235:38.0 243:997.0 244:526.0 245:293.0 247:88.0 248:56.0 256:36.0 257:228.0 258:54.0 259:90.0 265:73.0 270:63.0 271:1540.0 272:327.0 273:200.0 274:111.0 275:40.0 276:32.0 277:24.0 287:48.0 289:53.0 290:18.0 291:99.0 300:133.0 301:26.0 302:34.0 305:207.0 306:87.0 307:146.0 308:48.0 315:36.0 316:33.0 318:60.0 319:363.0 320:77.0 331:146.0 332:85.0 346:33.0 348:31.0 351:23.0 359:64.0 360:194.0 361:4982.0 362:1720.0 363:798.0 364:178.0 365:56.0 376:21.0 392:25.0 403:43.0 433:15.0 438:19.0 451:136.0 452:72.0 456:16.0 475:17.0 480:63.0 481:45.0 482:36.0 490:21.0
16902	0.371502	0.403458	0.920793	0.357158	0.619234									x342073.pm		pm					342073	689990	191	342073	85:4049.0 86:1762.0 87:3959.0 88:1743.0 89:3308.0 90:542.0 91:1272.0 92:239.0 96:8421.0 97:2531.0 98:1175.0 99:2963.0 100:3852.0 101:4977.0 102:5370.0 103:34318.0 104:3984.0 105:3170.0 106:666.0 107:560.0 108:1124.0 109:331.0 110:3281.0 111:941.0 112:786.0 114:2343.0 115:2804.0 116:9238.0 117:16997.0 118:2411.0 119:2590.0 120:385.0 122:283.0 123:271.0 124:8638.0 125:1248.0 126:959.0 127:1550.0 128:1441.0 129:27288.0 130:6631.0 131:12405.0 132:3050.0 133:19043.0 134:3436.0 135:1845.0 136:832.0 137:191.0 138:284.0 139:243.0 140:1121.0 141:646.0 142:4356.0 143:9161.0 144:1526.0 145:1010.0 147:115996.0 148:19723.0 149:13532.0 150:1343.0 151:876.0 152:2317.0 153:870.0 154:2408.0 155:833.0 156:2222.0 157:6661.0 158:2778.0 159:492.0 162:405.0 163:1599.0 164:236.0 165:210.0 166:260.0 168:3308.0 169:2127.0 170:3547.0 171:1983.0 172:897.0 173:1029.0 174:361.0 175:1966.0 176:354.0 177:977.0 179:288.0 180:761.0 181:379.0 182:1013.0 183:418.0 184:875.0 185:392.0 186:1229.0 187:475.0 188:1095.0 189:10816.0 190:3214.0 191:111722.0 192:20521.0 193:9921.0 194:1365.0 195:888.0 196:1913.0 197:1142.0 198:2388.0 199:1133.0 200:701.0 202:1097.0 203:1455.0 204:16882.0 205:21550.0 206:4722.0 207:3025.0 208:587.0 210:158.0 211:820.0 212:364.0 213:289.0 214:1502.0 215:676.0 216:805.0 217:30221.0 218:6790.0 219:4537.0 220:1482.0 221:4475.0 222:1081.0 223:608.0 224:173.0 225:208.0 226:840.0 227:571.0 228:2909.0 229:3392.0 230:1615.0 231:1936.0 232:618.0 236:142.0 237:80.0 238:62.0 239:125.0 240:351.0 241:391.0 242:1295.0 243:2947.0 244:1279.0 245:1753.0 246:424.0 252:63.0 254:298.0 255:199.0 256:198.0 257:241.0 258:620.0 259:1104.0 260:481.0 264:201.0 265:337.0 266:92.0 267:86.0 268:178.0 269:338.0 270:2411.0 271:865.0 272:615.0 273:157.0 276:151.0 277:2787.0 278:994.0 279:566.0 280:171.0 282:50.0 283:309.0 284:183.0 285:418.0 286:1856.0 287:593.0 289:810.0 290:257.0 291:646.0 292:17679.0 293:5511.0 294:3007.0 295:514.0 296:207.0 298:270.0 300:200.0 301:122.0 302:160.0 303:173.0 304:345.0 305:8150.0 306:2507.0 307:2805.0 308:756.0 309:329.0 310:44.0 311:151.0 312:31.0 313:128.0 314:525.0 315:434.0 316:394.0 317:229.0 318:466.0 319:10067.0 320:3670.0 321:1975.0 322:405.0 323:127.0 324:18.0 325:85.0 329:285.0 330:107.0 331:1369.0 332:1047.0 333:6592.0 334:2580.0 335:1368.0 336:247.0 337:96.0 338:55.0 344:274.0 345:1086.0 346:457.0 347:375.0 348:4282.0 349:1407.0 350:684.0 351:264.0 352:91.0 354:288.0 355:81.0 359:1886.0 360:3147.0 361:1215.0 362:542.0 363:96.0 366:28.0 368:56.0 372:55.0 374:77.0 375:207.0 376:146.0 377:50.0 378:84.0 379:256.0 380:103.0 381:103.0 382:61.0 384:74.0 385:109.0 386:81.0 387:208.0 388:1473.0 389:831.0 390:422.0 391:235.0 393:219.0 394:157.0 395:97.0 396:101.0 397:17.0 398:35.0 399:65.0 400:64.0 401:51.0 402:100.0 403:265.0 404:1038.0 405:830.0 406:584.0 407:349.0 408:172.0 409:81.0 410:55.0 411:35.0 412:30.0 413:35.0 414:185.0 415:1612.0 416:836.0 417:257.0 418:122.0 419:96.0 423:423.0 424:208.0 425:87.0 426:67.0 427:32.0 428:39.0 429:59.0 430:348.0 431:137.0 432:195.0 433:1322.0 434:770.0 435:929.0 436:409.0 437:233.0 438:121.0 439:68.0 440:42.0 441:41.0 442:26.0 443:37.0 450:416.0 451:265.0 452:124.0 453:45.0 454:51.0 455:19.0 456:203.0 457:66.0 458:59.0 461:21.0 467:60.0 468:20.0 469:50.0 471:29.0 476:40.0 477:195.0 478:1492.0 479:812.0 480:377.0 481:178.0 482:55.0 483:42.0 486:26.0 488:27.0 490:33.0 491:60.0 492:51.0 493:70.0 494:58.0 495:33.0 496:37.0 497:41.0 498:34.0
438.651	0.559921	0.309968	1.80638	0.0708591	0.229773									x342056.pm		pm					342056	703260	414	342056	86:486.0 87:421.0 88:2428.0 89:14731.0 90:2901.0 92:144.0 96:4083.0 97:2036.0 98:1044.0 99:772.0 100:4513.0 101:1967.0 102:1213.0 103:24343.0 104:3852.0 105:4163.0 106:2301.0 107:2529.0 110:1630.0 112:31.0 113:555.0 116:3049.0 117:18376.0 118:1452.0 119:1727.0 120:2977.0 121:299.0 122:312.0 124:234.0 125:493.0 126:20785.0 127:2120.0 129:4643.0 130:1446.0 131:2978.0 132:1244.0 133:10951.0 134:3902.0 135:1754.0 136:554.0 137:382.0 140:1529.0 142:4929.0 144:1315.0 145:248.0 147:47095.0 148:10258.0 149:3691.0 150:94.0 151:608.0 152:608.0 153:127.0 154:2580.0 158:1432.0 160:471.0 161:465.0 162:295.0 164:578.0 165:716.0 166:482.0 167:201.0 168:912.0 169:311.0 170:1761.0 172:2592.0 173:293.0 174:866.0 176:182.0 177:1636.0 179:185.0 181:176.0 182:777.0 183:632.0 184:1207.0 185:538.0 186:1022.0 187:172.0 189:1549.0 190:455.0 195:187.0 196:447.0 198:1828.0 199:892.0 200:1011.0 201:666.0 203:215.0 204:9335.0 205:16850.0 206:3626.0 207:1915.0 208:207.0 210:828.0 211:258.0 212:3043.0 213:790.0 214:2198.0 215:392.0 216:317.0 219:852.0 220:310.0 224:109.0 225:63.0 226:2190.0 227:535.0 228:3137.0 229:1683.0 230:1798.0 232:95.0 233:187.0 234:52.0 235:289.0 236:301.0 237:410.0 241:309.0 242:444.0 244:1654.0 251:98.0 253:132.0 254:1374.0 256:4526.0 257:1051.0 258:282.0 259:652.0 260:147.0 263:107.0 264:74.0 266:27.0 267:197.0 268:145.0 271:132.0 272:764.0 273:203.0 275:215.0 276:21.0 281:133.0 282:76.0 283:105.0 284:347.0 285:195.0 286:536.0 287:521.0 289:1446.0 290:283.0 296:39.0 298:232.0 301:630.0 305:415.0 309:168.0 312:82.0 313:169.0 314:34.0 316:125.0 318:247.0 323:44.0 324:89.0 328:675.0 329:169.0 330:749.0 331:117.0 338:31.0 339:118.0 341:172.0 344:157.0 349:99.0 350:41.0 353:20.0 355:260.0 357:90.0 363:41.0 365:92.0 366:163.0 368:116.0 369:95.0 372:31.0 375:38.0 381:244.0 382:75.0 386:52.0 390:229.0 396:113.0 397:178.0 398:184.0 400:39.0 402:62.0 403:38.0 406:55.0 409:111.0 410:152.0 412:137.0 413:521.0 414:6440.0 415:2166.0 416:452.0 418:73.0 420:879.0 421:2265.0 422:905.0 423:822.0 424:231.0 426:48.0 429:26.0 431:31.0 433:43.0 434:56.0 436:46.0 440:34.0 441:11.0 442:185.0 443:178.0 445:29.0 458:22.0 471:147.0 473:51.0 484:35.0 485:40.0 496:24.0 497:31.0 499:12.0 500:88.0
3139.19	0.278313	0.372006	0.748139	0.454376	0.691329									x342000.pm		pm					342000	509805	203	342000	87:2932.0 88:2481.0 89:3579.0 90:6066.0 91:2529.0 92:722.0 93:1023.0 94:10400.0 95:1287.0 97:400.0 99:1187.0 101:3677.0 102:9984.0 103:6509.0 104:1362.0 105:1495.0 106:1681.0 108:479.0 109:139.0 116:2885.0 117:5054.0 118:2161.0 119:989.0 120:912.0 121:1162.0 123:380.0 124:254.0 129:20144.0 130:1834.0 132:1901.0 141:285.0 142:1074.0 143:2795.0 144:1160.0 145:1383.0 146:1454.0 155:560.0 156:1226.0 159:957.0 160:1015.0 161:990.0 168:88.0 170:482.0 171:540.0 172:513.0 173:14364.0 174:2337.0 175:785.0 176:649.0 177:401.0 183:1306.0 184:657.0 185:2509.0 186:2210.0 187:6473.0 188:2122.0 189:1696.0 190:174.0 192:130.0 199:541.0 201:1948.0 202:713.0 203:94963.0 204:16190.0 205:5110.0 206:463.0 216:454.0 217:64178.0 218:21578.0 219:4563.0 220:810.0 225:223.0 227:136.0 238:75.0 239:115.0 251:222.0 257:119.0 266:68.0 272:120.0 275:17.0 283:361.0 318:73.0 321:35.0 353:50.0 368:57.0 377:30.0 389:47.0 449:28.0 468:19.0 481:16.0 498:23.0
1376.38	0.100882	0.26402	0.3821	0.702387	0.862678									x341779.pm		pm					341779	759334	156	341779	85:672.0 86:1022.0 87:379.0 88:121.0 91:32.0 94:77.0 96:153.0 98:91.0 99:484.0 100:2457.0 101:402.0 102:431.0 103:424.0 104:241.0 105:116.0 106:218.0 107:138.0 109:86.0 110:105.0 112:193.0 114:305.0 115:613.0 116:849.0 117:327.0 118:131.0 119:110.0 120:43.0 123:59.0 124:54.0 126:328.0 129:1039.0 130:144.0 131:224.0 132:373.0 133:826.0 135:167.0 137:61.0 138:65.0 140:73.0 141:89.0 142:157.0 143:72.0 144:168.0 146:1363.0 147:2691.0 148:1066.0 149:457.0 150:84.0 151:155.0 152:125.0 153:79.0 155:92.0 156:5178.0 157:1098.0 158:843.0 159:177.0 160:97.0 161:155.0 162:50.0 163:56.0 165:41.0 166:39.0 167:45.0 168:158.0 169:612.0 170:121.0 171:238.0 172:156.0 173:132.0 174:1584.0 175:343.0 176:330.0 177:69.0 178:109.0 179:141.0 180:84.0 181:150.0 182:87.0 183:254.0 184:38.0 185:112.0 186:201.0 187:83.0 188:185.0 189:45.0 194:40.0 195:36.0 199:78.0 200:70.0 201:52.0 203:267.0 205:106.0 206:97.0 208:45.0 212:41.0 213:28.0 216:178.0 217:384.0 218:3686.0 219:850.0 220:416.0 221:103.0 222:66.0 224:103.0 225:234.0 226:70.0 227:85.0 230:50.0 232:247.0 233:68.0 234:63.0 235:39.0 236:37.0 237:11.0 240:49.0 241:24.0 242:30.0 243:66.0 244:16.0 245:609.0 246:191.0 247:136.0 248:37.0 249:52.0 250:57.0 252:157.0 253:42.0 254:42.0 256:50.0 257:46.0 259:62.0 260:32.0 261:31.0 263:20.0 264:61.0 268:52.0 270:44.0 271:28.0 272:19.0 273:40.0 275:95.0 276:47.0 277:114.0 278:38.0 280:96.0 283:22.0 285:66.0 292:15.0 296:197.0 297:52.0 299:118.0 302:22.0 310:17.0 311:14.0 315:82.0 316:53.0 317:28.0 319:20.0 321:18.0 322:19.0 323:17.0 326:22.0 327:36.0 330:13.0 333:83.0 334:83.0 335:46.0 336:36.0 342:53.0 343:32.0 344:27.0 349:26.0 350:17.0 353:15.0 360:13.0 363:18.0 364:27.0 365:129.0 367:64.0 368:18.0 369:16.0 370:20.0 371:100.0 372:33.0 373:22.0 374:15.0 381:14.0 382:16.0 383:17.0 384:21.0 386:17.0 387:20.0 390:24.0 392:31.0 395:17.0 398:13.0 403:14.0 407:61.0 408:345.0 409:258.0 410:143.0 411:40.0 417:76.0 418:38.0 419:24.0 420:62.0 424:13.0 432:22.0 441:12.0 442:21.0 452:22.0 459:13.0 461:15.0 463:69.0 464:35.0 465:30.0
8343.16	-0.149286	0.274526	-0.543796	0.586582	0.786507									x340685.pm		pm					340685	491789	185	340685	89:2391.0 90:252.0 93:124.0 95:187.0 100:651.0 105:312.0 106:191.0 117:249.0 118:185.0 119:118.0 124:102.0 127:1827.0 128:233.0 129:1249.0 131:1287.0 133:851.0 134:359.0 135:149.0 138:65.0 139:386.0 147:3693.0 148:856.0 150:52.0 151:53.0 153:284.0 154:364.0 155:271.0 160:38.0 185:12035.0 186:1674.0 187:439.0 203:38.0 213:30.0 217:81.0 221:36.0 225:32.0 229:65.0 243:333.0 244:70.0 245:781.0 246:155.0 247:204.0 248:37.0 256:29.0 257:66.0 259:572.0 260:126.0 261:79.0 268:86.0 271:36.0 272:52.0 274:19.0 277:20.0 278:22.0 287:102.0 288:46.0 290:24.0 293:18.0 299:22.0 301:40.0 302:466.0 303:153.0 304:63.0 305:30.0 309:31.0 310:25.0 312:16.0 314:23.0 316:22.0 319:60.0 320:32.0 321:22.0 323:24.0 326:38.0 329:16.0 332:22.0 338:16.0 346:23.0 347:32.0 348:45.0 349:23.0 350:19.0 351:27.0 352:15.0 353:39.0 358:15.0 365:33.0 366:23.0 367:23.0 368:27.0 370:22.0 373:34.0 376:22.0 382:26.0 383:14.0 412:14.0 417:20.0 418:13.0 424:25.0 446:16.0 449:20.0 451:23.0 459:18.0 461:19.0 464:16.0 465:12.0 466:18.0 468:13.0 469:12.0 471:21.0 472:18.0 473:26.0 474:16.0 480:16.0 481:30.0 482:12.0 491:26.0 494:18.0 499:9.0
1210.06	-0.461771	0.417175	-1.1069	0.268338	0.529165									x329435.pm		pm					329435	799351	160	329435	85:876.0 87:1053.0 88:714.0 89:7088.0 90:350.0 93:539.0 94:590.0 95:1103.0 96:1581.0 97:1128.0 98:24015.0 99:2937.0 100:1582.0 101:1933.0 102:1174.0 103:29849.0 104:3086.0 105:863.0 107:501.0 109:426.0 110:403.0 111:624.0 112:643.0 113:677.0 114:909.0 115:500.0 116:1486.0 117:10690.0 118:1232.0 119:1178.0 121:302.0 122:312.0 123:265.0 124:319.0 125:1206.0 126:670.0 128:1164.0 129:6828.0 130:1592.0 131:3187.0 132:597.0 133:6294.0 134:845.0 135:940.0 136:232.0 137:845.0 138:354.0 139:292.0 140:559.0 141:754.0 142:4425.0 143:1814.0 144:3488.0 145:937.0 147:22047.0 148:4377.0 149:1580.0 150:331.0 151:421.0 152:250.0 153:383.0 154:404.0 155:654.0 156:950.0 157:1499.0 158:1581.0 159:516.0 160:9356.0 161:1242.0 162:426.0 163:639.0 164:190.0 165:289.0 166:209.0 167:721.0 168:632.0 169:961.0 170:707.0 171:566.0 172:809.0 173:1756.0 174:518.0 175:640.0 177:216.0 179:259.0 180:509.0 181:792.0 182:532.0 183:1312.0 184:124.0 185:532.0 186:635.0 187:321.0 188:1688.0 189:1747.0 190:544.0 191:1187.0 195:246.0 196:215.0 197:407.0 198:302.0 199:337.0 200:1183.0 201:520.0 202:261.0 203:264.0 204:1024.0 205:3592.0 206:958.0 207:994.0 209:211.0 210:225.0 211:397.0 212:395.0 213:386.0 214:550.0 215:185.0 216:1616.0 217:7750.0 218:1883.0 219:869.0 220:220.0 222:175.0 223:253.0 224:85.0 225:98.0 226:182.0 227:717.0 228:508.0 229:365.0 231:168.0 232:207.0 234:135.0 236:78.0 237:164.0 238:143.0 239:1558.0 240:621.0 241:263.0 242:193.0 243:55.0 244:284.0 245:161.0 246:90.0 247:61.0 252:100.0 253:65.0 254:75.0 255:286.0 256:552.0 257:377.0 258:597.0 262:133.0 263:395.0 264:93.0 265:325.0 266:102.0 268:359.0 269:315.0 270:300.0 271:880.0 272:285.0 273:152.0 274:414.0 275:124.0 276:142.0 277:257.0 278:176.0 279:70.0 281:121.0 283:202.0 285:519.0 286:324.0 287:177.0 288:198.0 290:205.0 291:233.0 292:163.0 293:95.0 295:113.0 296:85.0 297:298.0 298:138.0 299:398.0 300:751.0 301:336.0 302:187.0 303:70.0 304:155.0 305:273.0 306:164.0 307:489.0 308:252.0 309:108.0 310:77.0 312:82.0 313:301.0 314:296.0 315:163.0 319:216.0 320:146.0 321:48.0 325:135.0 326:108.0 327:64.0 328:145.0 329:292.0 330:212.0 331:92.0 332:134.0 337:283.0 338:105.0 341:143.0 344:140.0 345:136.0 348:90.0 349:118.0 352:74.0 353:239.0 354:171.0 355:322.0 356:673.0 357:490.0 358:338.0 359:228.0 360:123.0 361:108.0 364:47.0 368:62.0 369:123.0 370:64.0 371:81.0 373:70.0 374:124.0 376:147.0 377:104.0 378:59.0 380:26.0 381:473.0 382:231.0 383:138.0 384:86.0 385:340.0 386:443.0 387:2831.0 388:1627.0 389:617.0 390:269.0 392:24.0 394:45.0 395:30.0 397:29.0 398:32.0 399:244.0 400:158.0 401:123.0 402:62.0 403:74.0 406:52.0 409:34.0 412:49.0 413:226.0 414:84.0 416:130.0 417:515.0 418:163.0 419:132.0 420:87.0 421:28.0 424:22.0 426:28.0 429:126.0 432:40.0 436:33.0 439:68.0 440:32.0 442:71.0 443:88.0 444:57.0 445:152.0 447:47.0 448:72.0 449:42.0 451:62.0 456:73.0 458:113.0 460:65.0 461:40.0 464:60.0 466:32.0 468:23.0 470:116.0 471:521.0 472:311.0 473:138.0 474:135.0 475:347.0 476:318.0 477:131.0 478:87.0 480:32.0 486:25.0 487:51.0 490:56.0 492:32.0 493:34.0 494:31.0 495:37.0
3658.76	-0.0459433	0.35405	-0.129765	0.896752	0.954529									x329142.pm		pm					329142	727825	202	329142	85:1796.0 87:1116.0 89:9789.0 90:777.0 91:1033.0 93:233.0 94:138.0 95:254.0 99:636.0 100:657.0 101:1360.0 102:688.0 103:1771.0 105:750.0 111:1353.0 112:536.0 114:702.0 115:2310.0 116:2408.0 117:3922.0 122:185.0 125:345.0 129:2735.0 130:4775.0 131:4989.0 132:1312.0 133:587.0 139:131.0 140:122.0 141:597.0 142:346.0 143:1794.0 144:770.0 145:501.0 146:6109.0 147:3239.0 155:697.0 157:4451.0 158:1454.0 159:3093.0 160:761.0 161:259.0 165:120.0 171:396.0 173:943.0 174:1332.0 175:518.0 183:877.0 184:343.0 187:390.0 191:377.0 192:197.0 193:153.0 196:88.0 202:13389.0 203:1605.0 215:492.0 216:157.0 217:2709.0 218:359.0 219:1832.0 229:269.0 230:177.0 231:214.0 232:95.0 233:86.0 240:167.0 245:78.0 247:195.0 248:149.0 259:47.0 273:809.0 274:232.0 288:36.0 289:38.0 302:47.0 305:986.0 306:328.0 348:29.0 448:40.0
1141.09	-0.242764	0.365268	-0.66462	0.506293	0.723842									x329001.pm		pm					329001	866081	258	329001	85:217.0 89:644.0 90:181.0 91:99.0 93:97.0 95:260.0 97:396.0 98:186.0 99:557.0 101:598.0 103:419.0 104:220.0 107:261.0 108:187.0 110:202.0 111:509.0 112:125.0 113:302.0 114:34.0 115:143.0 116:84.0 117:466.0 118:160.0 119:58.0 120:27.0 123:174.0 124:76.0 125:99.0 129:1175.0 130:143.0 131:768.0 133:759.0 135:105.0 138:271.0 139:54.0 140:17.0 141:110.0 144:53.0 147:2869.0 148:626.0 150:78.0 152:71.0 153:271.0 156:189.0 157:49.0 161:18.0 162:85.0 164:123.0 165:513.0 166:83.0 173:97.0 176:16.0 179:129.0 180:190.0 181:26.0 184:597.0 185:52.0 186:126.0 189:147.0 190:31.0 191:239.0 192:1489.0 193:257.0 194:96.0 201:44.0 204:225.0 205:145.0 206:495.0 207:221.0 208:3396.0 209:389.0 212:23.0 214:72.0 215:157.0 216:119.0 217:331.0 220:13.0 221:151.0 228:20.0 230:67.0 231:97.0 232:59.0 233:100.0 234:18.0 243:996.0 244:324.0 245:199.0 246:25.0 247:32.0 251:44.0 257:12.0 258:4437.0 259:1092.0 260:443.0 261:16.0 264:134.0 266:21.0 269:21.0 278:104.0 280:361.0 292:38.0 297:26.0 300:40.0 302:37.0 303:36.0 305:9.0 306:708.0 307:215.0 308:33.0 309:12.0 316:14.0 317:19.0 319:30.0 321:75.0 325:23.0 328:23.0 330:13.0 334:16.0 348:29.0 367:9.0 374:91.0 375:57.0 379:19.0 380:12.0 411:23.0 416:36.0 418:47.0 445:33.0 450:123.0 451:102.0 452:13.0
888.803	-0.409592	0.401056	-1.02128	0.30712	0.564024									x328993.pm		pm					328993	962689	375	328993	85:389.0 87:491.0 88:153.0 89:350.0 90:103.0 94:71.0 95:85.0 97:171.0 99:383.0 100:96.0 101:1238.0 102:184.0 103:5282.0 104:308.0 105:378.0 109:144.0 111:282.0 113:202.0 115:233.0 116:1006.0 117:2205.0 118:193.0 119:460.0 123:52.0 125:102.0 129:5186.0 130:814.0 131:1507.0 132:278.0 133:1802.0 139:73.0 141:184.0 142:185.0 143:2070.0 144:267.0 145:451.0 147:9226.0 148:1678.0 149:1395.0 150:120.0 151:93.0 153:100.0 155:551.0 157:606.0 158:145.0 159:176.0 160:153.0 161:209.0 162:30.0 163:115.0 169:4496.0 170:612.0 171:537.0 172:81.0 173:273.0 174:54.0 175:141.0 176:41.0 177:192.0 183:215.0 185:108.0 186:39.0 187:91.0 189:1323.0 190:301.0 191:7622.0 192:1474.0 193:585.0 194:84.0 197:90.0 201:49.0 202:20.0 203:288.0 204:6063.0 205:1719.0 206:504.0 213:45.0 215:201.0 216:96.0 217:6529.0 218:1546.0 219:730.0 220:65.0 221:299.0 222:52.0 227:44.0 228:36.0 229:351.0 230:120.0 231:313.0 232:158.0 233:361.0 234:108.0 235:46.0 236:23.0 241:121.0 242:53.0 243:1023.0 244:312.0 245:381.0 246:103.0 247:40.0 248:29.0 249:93.0 257:881.0 258:240.0 259:253.0 260:64.0 261:49.0 262:47.0 263:52.0 264:21.0 265:48.0 268:41.0 270:29.0 271:761.0 272:131.0 273:151.0 276:21.0 278:23.0 279:95.0 282:35.0 285:99.0 286:38.0 287:72.0 290:44.0 291:153.0 292:359.0 293:116.0 301:36.0 304:43.0 305:686.0 306:299.0 307:93.0 308:29.0 311:40.0 316:31.0 317:40.0 318:36.0 319:287.0 320:92.0 321:41.0 331:354.0 332:248.0 333:455.0 334:150.0 335:75.0 336:87.0 337:16.0 339:18.0 341:33.0 345:76.0 346:55.0 347:121.0 348:25.0 349:38.0 359:54.0 360:242.0 361:2896.0 362:1178.0 363:497.0 364:150.0 365:30.0 371:21.0 374:252.0 375:2755.0 376:1113.0 377:533.0 378:176.0 379:48.0 380:26.0 391:58.0 392:31.0 393:33.0 436:23.0 449:88.0 450:53.0 451:45.0 453:22.0 454:31.0 465:31.0 466:22.0 469:14.0 477:41.0 495:18.0
1785.96	-1.10375	0.38484	-2.86808	0.00412974	0.0395129									x328829.pm		pm					328829	811242	144	328829	85:357.0 86:378.0 87:110.0 88:581.0 89:4079.0 90:411.0 91:505.0 92:107.0 94:156.0 95:46.0 99:329.0 100:798.0 101:679.0 102:566.0 103:14686.0 104:1047.0 105:724.0 106:121.0 107:177.0 110:159.0 111:314.0 112:121.0 113:504.0 115:80.0 116:2808.0 117:6263.0 118:523.0 119:151.0 121:60.0 124:63.0 125:198.0 126:239.0 127:175.0 128:1161.0 129:3596.0 130:725.0 131:808.0 132:350.0 133:2853.0 134:469.0 135:357.0 140:274.0 142:1239.0 143:785.0 144:4947.0 145:974.0 146:380.0 147:14042.0 148:3162.0 149:2054.0 150:70.0 151:79.0 152:86.0 153:204.0 154:42.0 155:158.0 156:458.0 157:1144.0 158:950.0 159:379.0 160:115.0 163:91.0 165:185.0 166:92.0 167:270.0 168:439.0 169:417.0 170:396.0 171:361.0 172:373.0 173:925.0 174:311.0 175:176.0 176:85.0 180:72.0 181:138.0 182:241.0 183:388.0 185:115.0 187:183.0 189:948.0 190:401.0 191:701.0 192:29.0 194:62.0 195:187.0 196:187.0 197:92.0 198:261.0 199:134.0 200:343.0 201:499.0 202:206.0 203:209.0 204:1273.0 205:4186.0 206:584.0 207:180.0 208:25.0 210:55.0 211:114.0 212:24.0 213:215.0 214:204.0 215:221.0 216:304.0 217:4052.0 218:1510.0 219:569.0 220:112.0 221:409.0 222:41.0 223:149.0 224:47.0 225:102.0 226:113.0 227:24.0 228:140.0 229:413.0 230:297.0 231:268.0 233:47.0 234:309.0 235:60.0 240:154.0 241:271.0 242:183.0 243:204.0 244:239.0 245:95.0 247:298.0 248:21.0 249:91.0 253:73.0 254:102.0 255:160.0 256:329.0 257:99.0 258:80.0 259:41.0 260:214.0 261:59.0 262:660.0 263:61.0 264:40.0 268:186.0 271:238.0 272:184.0 273:75.0 274:25.0 275:37.0 277:188.0 278:195.0 279:69.0 281:131.0 282:86.0 283:69.0 285:190.0 286:92.0 287:64.0 288:63.0 289:26.0 291:128.0 292:74.0 293:68.0 295:114.0 296:59.0 297:98.0 300:70.0 301:67.0 303:73.0 304:60.0 305:86.0 306:110.0 307:405.0 308:154.0 309:129.0 310:78.0 311:73.0 312:73.0 313:94.0 314:10.0 315:86.0 316:99.0 317:155.0 318:128.0 319:774.0 320:380.0 321:186.0 322:77.0 323:59.0 324:20.0 329:112.0 330:113.0 331:340.0 332:151.0 333:80.0 334:70.0 336:24.0 337:62.0 338:24.0 339:23.0 340:51.0 344:40.0 345:195.0 347:40.0 355:137.0 359:110.0 360:42.0 361:120.0 364:9.0 370:37.0 371:68.0 372:13.0 373:84.0 374:102.0 375:148.0 376:37.0 377:66.0 380:11.0 398:19.0 401:40.0 402:206.0 403:241.0 404:147.0 406:38.0 415:50.0 422:68.0 427:150.0 428:94.0 429:73.0 430:27.0 431:79.0 432:177.0 433:756.0 434:428.0 435:181.0 436:75.0 444:27.0 445:165.0 446:116.0 448:8.0 450:21.0 458:143.0 459:178.0 460:68.0 461:37.0 462:74.0 463:232.0 464:169.0 465:60.0 467:13.0 474:21.0 477:54.0 489:30.0 490:48.0 493:16.0 494:20.0
1496.78	-0.451782	0.338824	-1.33338	0.182406	0.41456									x327545.pm		pm					327545	400159	240	327545	85:3440.0 86:3809.0 87:1880.0 89:258.0 90:307.0 92:180.0 93:2196.0 94:340.0 95:409.0 96:679.0 97:1652.0 98:2589.0 99:4097.0 101:1353.0 102:2721.0 103:1303.0 104:399.0 105:7826.0 106:916.0 109:258.0 110:948.0 111:1432.0 112:946.0 113:1831.0 115:1380.0 117:2458.0 119:275.0 120:239.0 121:228.0 122:99.0 123:197.0 124:522.0 125:4723.0 126:799.0 127:254.0 128:200.0 130:3086.0 131:8745.0 132:2425.0 137:778.0 138:182.0 139:424.0 140:929.0 141:1733.0 142:405.0 143:435.0 146:585.0 147:96518.0 148:14746.0 149:7371.0 150:992.0 151:14637.0 152:2369.0 153:1699.0 154:567.0 155:914.0 156:486.0 157:780.0 158:2900.0 159:565.0 160:606.0 161:132.0 164:84.0 165:338.0 166:364.0 167:2745.0 168:847.0 169:549.0 170:1355.0 171:4074.0 172:1995.0 173:525.0 174:514.0 175:194.0 179:54.0 181:477.0 182:519.0 183:943.0 184:557.0 185:176.0 186:97.0 195:139.0 196:583.0 197:2753.0 198:1203.0 199:756.0 200:191.0 202:382.0 206:77.0 209:186.0 211:380.0 212:152.0 216:94.0 220:27.0 223:728.0 224:395.0 225:18523.0 226:3867.0 227:1737.0 228:33.0 229:60.0 231:26.0 233:77.0 234:22.0 235:50.0 237:74.0 238:66.0 239:10925.0 240:23277.0 241:5658.0 242:2156.0 243:447.0 244:25.0 253:54.0 254:47.0 255:3704.0 256:762.0 257:360.0 270:625.0 273:26.0 274:61.0 277:39.0 288:88.0 291:189.0 292:100.0 298:42.0 309:25.0 323:26.0 324:19.0 336:19.0 354:31.0 356:26.0 358:26.0 362:29.0 364:20.0 367:32.0 371:44.0 377:21.0 380:19.0 390:19.0 393:21.0 395:15.0 396:26.0 397:18.0 402:37.0 407:26.0 412:22.0 414:33.0 416:22.0 417:22.0 422:24.0 424:14.0 425:24.0 429:23.0 430:31.0 436:33.0 437:19.0 439:32.0 440:31.0 441:27.0 443:21.0 446:34.0 448:19.0 449:18.0 451:23.0 453:34.0 454:15.0 455:25.0 457:23.0 462:27.0 464:13.0 466:8.0 467:28.0 468:21.0 470:28.0 471:32.0 472:9.0 473:26.0 474:24.0 475:25.0 476:38.0 478:25.0 479:38.0 481:36.0 483:17.0 484:22.0 496:16.0 497:18.0 498:23.0 500:13.0
6416.64	0.49988	0.366749	1.363	0.172882	0.404783									x324891.pm		pm					324891	572451	158	324891	86:221.0 87:232.0 88:189.0 89:1745.0 90:158.0 91:118.0 93:7.0 94:67.0 95:72.0 96:27.0 97:96.0 98:135.0 99:285.0 100:1217.0 101:1152.0 102:274.0 103:2964.0 104:339.0 105:342.0 106:3.0 109:23.0 110:247.0 111:194.0 112:104.0 113:79.0 114:488.0 115:607.0 116:481.0 117:1197.0 118:167.0 119:281.0 125:142.0 126:88.0 127:257.0 128:576.0 129:2655.0 130:920.0 131:810.0 132:135.0 133:1302.0 134:85.0 135:141.0 138:44.0 139:18.0 140:95.0 141:127.0 142:443.0 143:625.0 144:194.0 145:136.0 146:20.0 147:2803.0 148:465.0 149:401.0 150:18.0 151:82.0 152:154.0 153:125.0 154:168.0 155:346.0 156:190.0 157:458.0 158:2574.0 159:405.0 160:398.0 161:978.0 162:139.0 163:162.0 164:11.0 165:67.0 166:2.0 167:8.0 168:118.0 169:128.0 170:162.0 171:160.0 172:21.0 173:739.0 174:289.0 175:100.0 176:28.0 178:10.0 180:5.0 182:88.0 184:127.0 186:180.0 187:60.0 188:8.0 189:1231.0 190:194.0 191:1477.0 192:238.0 193:84.0 195:16.0 196:224.0 197:243.0 198:92.0 199:3.0 200:9.0 201:69.0 202:63.0 203:139.0 204:223.0 205:81.0 206:14.0 211:6.0 212:82.0 214:178.0 215:1804.0 216:451.0 217:2793.0 218:660.0 219:537.0 220:107.0 221:54.0 222:24.0 227:39.0 228:35.0 229:279.0 230:498.0 231:150.0 232:63.0 243:37.0 244:187.0 245:126.0 246:44.0 254:2.0 255:5.0 256:108.0 257:22.0 258:42.0 259:4.0 260:555.0 261:107.0 262:42.0 264:5.0 271:2.0 272:103.0 273:11.0 276:23.0 285:19.0 286:342.0 287:69.0 288:30.0 289:9.0 291:7.0 294:4.0 298:3.0 302:1.0 304:57.0 317:39.0 319:284.0 320:104.0 321:52.0 330:11.0 332:8.0 368:4.0 376:4.0 377:23.0 385:14.0 390:9.0 392:3.0 396:6.0 407:47.0 412:2.0 429:2.0 432:3.0 436:5.0 463:5.0 465:3.0 483:12.0
849.4	-1.16774	0.455121	-2.56578	0.0102944	0.0712334									x323784.pm		pm					323784	930072	156	323784	85:191.0 86:129.0 87:174.0 88:109.0 89:1598.0 90:427.0 91:225.0 92:82.0 93:147.0 94:176.0 95:1572.0 96:813.0 97:371.0 98:217.0 99:170.0 100:373.0 101:436.0 102:455.0 103:7235.0 104:647.0 105:452.0 106:123.0 107:613.0 108:144.0 109:93.0 110:70.0 111:74.0 112:191.0 113:391.0 114:247.0 115:573.0 116:750.0 117:3293.0 118:469.0 119:276.0 120:47.0 121:74.0 122:72.0 123:240.0 124:77.0 125:74.0 126:347.0 127:231.0 128:590.0 129:1985.0 130:313.0 131:1063.0 132:261.0 133:1631.0 134:287.0 135:187.0 137:100.0 138:34.0 139:107.0 140:261.0 141:124.0 142:551.0 143:338.0 144:608.0 145:226.0 146:89.0 147:8216.0 148:1258.0 149:942.0 150:135.0 151:135.0 152:117.0 153:128.0 154:183.0 155:374.0 156:5235.0 157:1155.0 158:449.0 159:238.0 161:105.0 163:204.0 164:66.0 165:102.0 166:101.0 167:243.0 168:269.0 169:266.0 170:193.0 171:284.0 172:328.0 173:342.0 174:103.0 175:119.0 176:57.0 177:77.0 178:72.0 180:158.0 181:100.0 182:123.0 183:261.0 184:140.0 185:421.0 186:371.0 187:337.0 188:204.0 189:516.0 190:175.0 191:341.0 192:41.0 193:216.0 194:125.0 195:231.0 196:134.0 197:453.0 198:178.0 199:118.0 200:184.0 201:125.0 202:83.0 203:177.0 204:378.0 205:1679.0 206:425.0 207:432.0 208:134.0 209:98.0 210:33.0 211:136.0 212:117.0 213:195.0 214:193.0 215:115.0 216:132.0 217:2159.0 218:471.0 219:279.0 220:91.0 221:187.0 222:75.0 223:69.0 224:63.0 225:104.0 226:42.0 227:159.0 228:122.0 229:227.0 230:181.0 231:128.0 232:84.0 233:65.0 234:28.0 235:84.0 236:88.0 237:101.0 238:87.0 239:82.0 240:67.0 241:118.0 242:70.0 243:57.0 244:117.0 245:55.0 246:52.0 247:36.0 248:31.0 249:68.0 250:30.0 251:77.0 252:463.0 253:133.0 254:93.0 255:86.0 256:117.0 257:56.0 258:99.0 259:78.0 260:81.0 261:48.0 262:111.0 263:215.0 264:77.0 265:67.0 266:25.0 267:103.0 268:113.0 269:108.0 270:150.0 271:163.0 272:1551.0 273:525.0 274:624.0 275:161.0 276:66.0 277:142.0 278:66.0 279:29.0 280:30.0 282:93.0 284:57.0 285:91.0 286:81.0 287:199.0 288:111.0 289:549.0 290:182.0 291:144.0 292:43.0 293:42.0 294:29.0 295:51.0 297:39.0 298:55.0 299:56.0 300:42.0 301:30.0 302:48.0 303:167.0 304:58.0 305:60.0 306:44.0 307:152.0 308:94.0 309:51.0 310:56.0 311:52.0 312:67.0 313:59.0 314:122.0 315:78.0 316:32.0 317:54.0 318:27.0 319:306.0 320:128.0 321:69.0 322:49.0 323:25.0 324:121.0 325:100.0 326:108.0 327:81.0 328:85.0 330:27.0 331:48.0 333:19.0 334:223.0 335:68.0 336:56.0 337:53.0 338:46.0 339:44.0 340:67.0 341:50.0 342:176.0 343:96.0 344:50.0 345:23.0 346:47.0 347:49.0 348:41.0 349:20.0 350:24.0 351:64.0 352:34.0 353:98.0 354:124.0 355:70.0 359:41.0 360:97.0 361:80.0 362:58.0 363:17.0 364:48.0 365:29.0 367:34.0 368:35.0 369:35.0 370:37.0 371:66.0 372:47.0 373:55.0 374:31.0 375:28.0 377:37.0 378:98.0 379:82.0 381:16.0 382:10.0 383:18.0 384:90.0 385:50.0 387:54.0 389:37.0 390:26.0 391:31.0 393:38.0 395:59.0 396:34.0 397:18.0 398:25.0 400:27.0 403:31.0 405:24.0 406:23.0 407:30.0 409:18.0 410:26.0 411:30.0 413:44.0 414:87.0 415:222.0 416:73.0 417:78.0 418:32.0 419:29.0 422:27.0 424:29.0 425:51.0 427:74.0 429:53.0 430:32.0 431:41.0 432:31.0 433:57.0 434:39.0 438:24.0 439:37.0 440:21.0 441:32.0 442:111.0 443:114.0 444:103.0 445:114.0 446:215.0 447:128.0 448:62.0 449:48.0 450:73.0 451:80.0 452:44.0 453:29.0 455:43.0 457:27.0 458:31.0 459:54.0 460:34.0 462:41.0 464:41.0 465:23.0 466:41.0 467:43.0 468:214.0 469:155.0 470:80.0 471:59.0 472:37.0 473:50.0 474:176.0 475:119.0 476:94.0 477:27.0 478:44.0 480:33.0 482:31.0 483:21.0 485:34.0 486:38.0 487:37.0 488:40.0 489:35.0 491:43.0 492:33.0 496:41.0 497:48.0 498:68.0 499:69.0 500:48.0
2401.43	-0.30345	0.391752	-0.774598	0.438577	0.68467									x321829.pm		pm					321829	750442	89	321829	85:65.0 88:40.0 89:876.0 90:42.0 91:61.0 96:123.0 97:41.0 98:66.0 99:79.0 100:135.0 101:279.0 102:79.0 103:430.0 104:71.0 105:46.0 108:27.0 110:17.0 111:27.0 112:39.0 113:71.0 114:110.0 115:48.0 116:152.0 118:56.0 119:71.0 123:55.0 124:38.0 127:25.0 128:28.0 129:349.0 130:38.0 133:416.0 134:43.0 135:105.0 137:24.0 140:61.0 141:16.0 142:142.0 143:104.0 144:25.0 147:371.0 151:35.0 152:33.0 154:46.0 155:10.0 157:60.0 158:41.0 160:24.0 163:41.0 164:12.0 166:25.0 167:20.0 168:79.0 170:39.0 173:36.0 174:61.0 175:40.0 177:25.0 180:41.0 181:63.0 182:22.0 183:27.0 185:17.0 188:9.0 189:39.0 193:53.0 195:78.0 196:241.0 197:20.0 200:18.0 206:21.0 210:36.0 211:238.0 212:48.0 214:32.0 216:12.0 217:80.0 223:15.0 224:46.0 225:102.0 226:57.0 227:115.0 228:70.0 229:38.0 230:33.0 232:32.0 236:22.0 243:58.0 244:87.0 245:65.0 247:28.0 249:9.0 251:49.0 256:60.0 257:35.0 258:37.0 259:25.0 268:7.0 270:11.0 284:27.0 285:54.0 286:44.0 291:28.0 299:555.0 300:157.0 301:78.0 304:25.0 305:13.0 315:257.0 316:105.0 321:22.0 330:12.0 331:28.0 334:34.0 345:23.0 348:57.0 351:9.0 357:30.0 358:43.0 366:25.0 369:20.0 378:37.0 386:22.0 388:28.0 390:25.0 393:42.0 399:21.0 403:32.0 405:32.0 406:7.0 424:35.0 435:22.0 439:23.0 443:20.0 453:9.0 457:22.0 460:33.0 463:46.0 465:32.0 467:23.0 469:33.0 470:23.0 472:13.0 474:18.0 480:26.0 491:42.0 495:17.0 496:7.0 499:27.0
838.013	0.723021	0.422466	1.71143	0.0870014	0.261342									x320878.pm		pm					320878	614823	243	320878	86:276.0 100:176.0 102:97.0 103:196.0 106:56.0 108:37.0 110:53.0 114:55.0 121:456.0 122:22.0 126:133.0 130:123.0 131:249.0 133:265.0 144:273.0 147:2004.0 150:19.0 153:250.0 154:137.0 155:83.0 156:59.0 160:47.0 161:40.0 171:85.0 172:140.0 175:178.0 187:16.0 188:71.0 190:26.0 199:25.0 203:89.0 204:15.0 216:170.0 218:221.0 219:405.0 220:91.0 228:38.0 229:14.0 230:18.0 232:61.0 233:22.0 238:23.0 243:2726.0 244:654.0 245:254.0 246:66.0 247:39.0 248:34.0 284:8.0 291:160.0 292:62.0 302:29.0 306:21.0 317:44.0 321:25.0 333:106.0 334:29.0 349:9.0 361:23.0 364:13.0 392:13.0 394:26.0 428:13.0 431:16.0 435:37.0 436:32.0 472:18.0 489:16.0
12537.7	0.628396	0.49857	1.2604	0.207527	0.443066									x319580.pm		pm					319580	586879	105	319580	88:268.0 92:311.0 98:324.0 99:422.0 103:830.0 104:584.0 105:96865.0 106:9550.0 109:152.0 113:2029.0 115:513.0 118:232.0 119:386.0 121:738.0 129:649.0 130:611.0 133:2240.0 135:6954.0 136:1249.0 137:339.0 141:1680.0 142:107.0 143:442.0 144:86.0 147:13996.0 149:1463.0 151:290.0 155:629.0 160:136.0 163:429.0 173:64.0 178:451.0 179:24629.0 180:3826.0 181:869.0 192:216.0 193:136.0 195:10677.0 196:1803.0 197:505.0 203:252.0 204:117.0 207:401.0 221:698.0 222:181.0 251:488.0 252:140.0 253:94.0 267:4953.0 268:1418.0 269:3394.0 270:712.0 271:404.0 272:45.0 291:37.0 295:781.0 296:403.0 297:1042.0 312:38.0 313:36.0 323:145.0 331:35.0 333:32.0 347:40.0 366:42.0 385:37.0 446:34.0 468:43.0
60641.2	-0.184459	0.319939	-0.576543	0.564248	0.773934									x319248.pm		pm					319248	257329	131	319248	85:66.0 95:105.0 99:80.0 101:113.0 109:20.0 115:170.0 117:79.0 129:47.0 130:33.0 131:5305.0 132:590.0 133:459.0 134:59.0 135:19.0 138:19.0 143:110.0 154:21.0 157:20.0 161:36.0 166:26.0 169:15.0 183:18.0 189:25.0 191:22.0 205:305.0 206:21.0 207:38.0 208:40.0 232:18.0 233:108.0 264:16.0 274:25.0 289:18.0 290:19.0 319:23.0 344:17.0 363:21.0 369:31.0 372:16.0 384:22.0 393:19.0 400:16.0 403:16.0 412:24.0 414:19.0 415:22.0 416:23.0 427:15.0 429:24.0 435:15.0 448:19.0 459:28.0 463:37.0 479:27.0 481:17.0 495:15.0 496:31.0 498:25.0
11667.2	0.11299	0.330195	0.34219	0.732208	0.875711									x319195.pm		pm					319195	693657	205	319195	89:349.0 101:63.0 114:38.0 117:327.0 118:32.0 129:189.0 130:56.0 133:407.0 147:761.0 148:117.0 149:119.0 151:21.0 157:115.0 160:155.0 161:54.0 163:46.0 175:129.0 177:28.0 191:37.0 192:31.0 205:994.0 206:159.0 207:262.0 208:29.0 209:20.0 221:86.0 223:24.0 256:34.0 257:30.0 263:75.0 268:19.0 269:24.0 270:20.0 300:18.0 307:27.0 308:18.0 319:38.0 320:20.0 327:21.0 344:15.0 345:24.0 347:73.0 377:38.0 383:23.0 385:15.0 435:32.0 437:33.0
973.081	0.261327	0.341489	0.765256	0.444119	0.685642									x316356.pm		pm					316356	684088	288	316356	85:985.0 86:727.0 87:1706.0 88:410.0 89:8558.0 90:890.0 91:442.0 94:375.0 99:1099.0 100:1581.0 101:3565.0 103:18106.0 104:1422.0 105:3091.0 106:252.0 110:218.0 111:510.0 112:208.0 113:677.0 114:4463.0 115:1383.0 116:1654.0 117:5644.0 118:650.0 119:1234.0 122:57.0 124:74.0 125:190.0 128:300.0 129:6338.0 130:1161.0 131:2653.0 133:6137.0 134:529.0 135:844.0 140:294.0 141:326.0 142:412.0 143:888.0 145:672.0 147:14917.0 148:2116.0 149:2390.0 150:146.0 152:329.0 154:283.0 155:313.0 157:252.0 158:245.0 161:274.0 163:304.0 166:310.0 167:67.0 168:599.0 169:191.0 172:703.0 173:621.0 174:293.0 177:276.0 178:145.0 180:173.0 183:72.0 184:387.0 189:1005.0 191:1500.0 192:254.0 198:2567.0 199:239.0 200:318.0 201:195.0 204:1225.0 205:2380.0 206:342.0 210:138.0 215:225.0 217:4126.0 218:827.0 219:512.0 226:32.0 230:116.0 231:323.0 232:76.0 233:112.0 234:73.0 240:159.0 241:62.0 242:253.0 243:751.0 244:339.0 245:184.0 247:184.0 252:160.0 256:165.0 257:200.0 258:219.0 259:149.0 262:3067.0 263:1021.0 264:294.0 282:214.0 283:52.0 284:67.0 287:70.0 288:6709.0 289:1574.0 290:616.0 291:333.0 292:54.0 302:36.0 307:74.0 314:65.0 317:67.0 319:276.0 333:44.0 340:70.0 344:103.0 346:137.0 348:55.0 349:50.0 350:32.0 357:88.0 364:184.0 372:90.0 377:159.0 378:2339.0 379:1011.0 380:390.0 381:98.0 408:43.0 412:46.0 415:49.0 462:64.0 465:59.0
2445.17	0.631078	0.344716	1.83072	0.0671424	0.223328									x253506.pm		pm					253506	221343	121	253506	85:234.0 86:310.0 87:415.0 90:378.0 91:462.0 92:1245.0 93:1223.0 94:95.0 95:69.0 96:319.0 97:333.0 99:75.0 100:2500.0 101:489.0 102:1838.0 104:758.0 105:190.0 106:105.0 108:60.0 109:41.0 112:27.0 113:189.0 115:118.0 116:324.0 118:719.0 120:3467.0 121:9033.0 122:642.0 123:122.0 126:166.0 128:32.0 129:1236.0 131:476.0 138:88.0 139:118.0 140:1666.0 141:119.0 143:788.0 144:978.0 145:138.0 147:3956.0 148:987.0 149:377.0 150:53.0 156:77.0 158:54.0 160:262.0 162:9.0 163:66.0 164:1809.0 165:282.0 166:433.0 167:112.0 170:419.0 171:41.0 174:31.0 178:83.0 181:59.0 183:23.0 186:172.0 187:53.0 190:1131.0 191:72.0 194:158.0 197:80.0 198:88.0 200:21.0 208:48.0 212:17.0 213:1008.0 214:377.0 215:108.0 216:30.0 234:26.0 238:39.0 242:2652.0 243:373.0 244:120.0 289:34.0 296:28.0 358:26.0 360:17.0 372:24.0 375:22.0 385:34.0 400:44.0 420:31.0 445:24.0 448:15.0 451:26.0 458:23.0 465:40.0 483:27.0
103139	0.886745	0.421862	2.10198	0.0355554	0.142774									x250811.pm		pm					250811	642967	204	250811	85:4806.0 86:1602.0 87:6937.0 88:1922.0 89:62768.0 90:4961.0 91:3297.0 94:670.0 95:669.0 97:1409.0 98:718.0 99:5459.0 101:22611.0 102:3589.0 103:43025.0 104:4046.0 105:3983.0 106:588.0 107:159.0 109:1858.0 110:319.0 111:4046.0 112:107.0 113:4116.0 115:6038.0 116:24589.0 117:50345.0 118:6022.0 119:7551.0 120:752.0 121:244.0 123:100.0 125:515.0 127:2169.0 128:783.0 129:63270.0 130:7879.0 131:39584.0 132:4879.0 133:180591.0 134:20460.0 135:9497.0 136:698.0 137:399.0 138:88.0 139:620.0 140:168.0 141:1285.0 142:1969.0 143:13370.0 144:2356.0 145:3671.0 146:28291.0 147:136479.0 148:22746.0 149:17627.0 150:1715.0 151:1245.0 152:164.0 153:1052.0 155:4086.0 156:841.0 157:7972.0 158:1317.0 159:11056.0 160:1405.0 161:2841.0 162:563.0 163:7348.0 164:1236.0 165:741.0 167:237.0 169:10335.0 170:2120.0 171:2236.0 172:649.0 173:2112.0 174:310.0 175:2612.0 176:728.0 177:2447.0 178:482.0 179:338.0 180:127.0 181:383.0 182:55.0 183:1614.0 184:365.0 185:2510.0 186:621.0 187:1618.0 188:511.0 189:26186.0 190:7752.0 191:26784.0 192:5229.0 193:2243.0 194:454.0 195:355.0 196:200.0 197:695.0 198:457.0 199:1062.0 200:586.0 201:1413.0 202:500.0 203:12989.0 204:338507.0 205:75755.0 206:31179.0 207:7511.0 208:1337.0 209:477.0 213:1131.0 215:1737.0 216:473.0 217:87110.0 218:25509.0 219:11346.0 220:2479.0 221:3961.0 222:817.0 223:501.0 226:87.0 227:472.0 228:176.0 229:1440.0 230:975.0 231:10786.0 232:2300.0 233:3718.0 234:834.0 235:598.0 236:110.0 237:126.0 239:242.0 240:142.0 241:476.0 242:729.0 243:6460.0 244:1220.0 245:1404.0 246:608.0 247:2763.0 248:717.0 249:823.0 250:196.0 252:63.0 255:845.0 256:192.0 257:1145.0 258:407.0 259:1224.0 260:500.0 261:720.0 262:163.0 264:84.0 265:720.0 266:226.0 267:150.0 268:62.0 270:114.0 271:2217.0 272:585.0 273:1082.0 274:215.0 275:226.0 276:100.0 280:112.0 282:74.0 285:52.0 287:2099.0 288:658.0 289:717.0 290:3393.0 291:3017.0 292:1302.0 293:650.0 294:217.0 296:62.0 298:67.0 299:56.0 301:103.0 302:98.0 303:1586.0 304:789.0 305:3643.0 306:1645.0 310:75.0 315:75.0 316:93.0 317:1867.0 318:1019.0 319:1475.0 320:585.0 321:555.0 322:282.0 323:199.0 326:47.0 327:99.0 329:54.0 331:936.0 332:1203.0 333:939.0 334:248.0 335:753.0 336:316.0 337:126.0 338:44.0 339:37.0 340:52.0 341:68.0 344:113.0 345:1711.0 346:689.0 347:534.0 349:83.0 351:93.0 353:37.0 354:47.0 360:161.0 361:2687.0 362:997.0 363:337.0 366:75.0 370:68.0 372:47.0 374:43.0 375:26.0 376:183.0 377:2223.0 378:1087.0 379:695.0 380:243.0 381:131.0 382:76.0 384:92.0 386:27.0 387:33.0 388:36.0 389:48.0 393:107.0 395:59.0 397:53.0 399:41.0 406:76.0 407:105.0 409:60.0 413:24.0 416:66.0 418:42.0 421:30.0 425:36.0 428:28.0 429:28.0 430:34.0 431:38.0 433:27.0 434:65.0 435:482.0 436:255.0 437:142.0 438:65.0 441:25.0 449:35.0 450:58.0 451:29.0 454:30.0 457:31.0 461:28.0 463:24.0 465:46.0 467:53.0 474:35.0 478:41.0 483:52.0 486:31.0 487:50.0 489:43.0 490:36.0 495:27.0 498:21.0 499:48.0 500:48.0
2803.18	0.682448	0.370623	1.84135	0.0655701	0.219986									x250808.pm		pm					250808	840160	217	250808	90:47.0 95:58.0 99:225.0 101:1039.0 103:3958.0 104:603.0 111:99.0 116:512.0 117:2462.0 119:197.0 126:243.0 129:2734.0 130:115.0 131:632.0 132:96.0 133:333.0 142:117.0 143:371.0 145:198.0 147:5503.0 148:797.0 149:619.0 151:85.0 153:126.0 157:479.0 161:315.0 177:164.0 185:41.0 189:813.0 191:85.0 195:73.0 201:65.0 203:37.0 204:664.0 205:872.0 210:35.0 214:51.0 215:181.0 216:155.0 217:15068.0 218:2158.0 219:1686.0 220:27.0 225:94.0 227:39.0 229:215.0 230:513.0 231:511.0 232:179.0 237:69.0 242:51.0 243:1061.0 244:157.0 245:156.0 250:47.0 259:2544.0 260:740.0 261:380.0 264:50.0 275:18.0 277:14.0 278:41.0 293:16.0 296:36.0 303:18.0 319:297.0 320:132.0 321:79.0 330:44.0 332:93.0 334:104.0 336:62.0 338:23.0 340:32.0 342:41.0 347:64.0 349:308.0 351:48.0 353:32.0 358:52.0 360:35.0 374:45.0 379:35.0 381:34.0 387:29.0 390:14.0 405:45.0 411:37.0 420:11.0 421:90.0 423:118.0 425:16.0 434:24.0 444:10.0 500:56.0
5010.3	2.34877	0.414447	5.66723	1.45125e-08	2.8118e-06									x237726.pm		pm					237726	962884	117	237726	87:221.0 88:90.0 89:108.0 91:48.0 92:33.0 94:29.0 96:33.0 101:171.0 103:238.0 116:250.0 117:728.0 118:120.0 119:62.0 129:42.0 137:20.0 161:129.0 191:33.0 228:20.0 249:28.0 258:34.0 270:28.0 363:17.0 366:14.0 387:15.0 436:15.0 438:20.0 457:32.0 474:28.0
3587.91	0.837458	0.372099	2.25063	0.0244091	0.120491									x237287.pm		pm					237287	324581	233	237287	109:48.0 117:1556.0 128:15.0 163:51.0 165:27.0 167:21.0 201:13.0 210:23.0 230:20.0 231:27.0 233:624.0 234:128.0 235:54.0 238:23.0 252:15.0 253:26.0 256:32.0 257:25.0 282:32.0 340:29.0 344:15.0 364:25.0 367:19.0 377:18.0 386:20.0 394:26.0 407:9.0 410:17.0 420:16.0 425:17.0 437:29.0 443:14.0 457:17.0 465:21.0 469:14.0 471:16.0 485:16.0 496:17.0
123352	-0.921701	0.835208	-1.10356	0.269785	0.529293									x230854.pm		pm					230854	736420	217	230854	85:63.0 88:45.0 89:374.0 90:46.0 101:55.0 102:52.0 103:961.0 104:174.0 105:406.0 113:19.0 117:467.0 118:62.0 119:36.0 120:41.0 121:38.0 128:29.0 129:427.0 130:156.0 131:49.0 133:328.0 140:18.0 142:91.0 143:83.0 144:49.0 145:68.0 147:923.0 148:247.0 149:74.0 150:62.0 153:20.0 155:29.0 157:98.0 160:575.0 161:138.0 162:25.0 163:39.0 164:29.0 168:30.0 170:37.0 172:37.0 175:44.0 176:31.0 183:16.0 189:112.0 190:44.0 191:84.0 203:32.0 205:302.0 206:40.0 207:83.0 210:24.0 216:17.0 217:1093.0 218:130.0 221:123.0 222:20.0 232:27.0 243:21.0 246:48.0 258:7.0 259:38.0 263:24.0 269:24.0 277:33.0 300:43.0 301:30.0 306:25.0 307:181.0 308:57.0 321:30.0 325:16.0 399:21.0 412:24.0 440:27.0 481:26.0
3960.69	-0.00309118	0.37066	-0.00833968	0.993346	0.995916									x228818.pm		pm					228818	757533	174	228818	85:310.0 86:5087.0 87:529.0 88:221.0 89:1197.0 90:139.0 93:38.0 94:56.0 95:37.0 98:48.0 99:93.0 100:2987.0 101:644.0 102:607.0 103:5571.0 104:483.0 105:207.0 111:79.0 113:65.0 114:69.0 115:142.0 116:145.0 117:1970.0 118:175.0 119:171.0 120:73.0 121:35.0 125:40.0 126:43.0 127:47.0 129:649.0 130:478.0 131:581.0 132:177.0 133:1118.0 134:98.0 135:49.0 141:56.0 142:408.0 143:157.0 146:36.0 147:4798.0 148:851.0 149:432.0 150:53.0 153:110.0 157:222.0 159:42.0 160:99.0 161:24.0 162:31.0 163:42.0 169:42.0 171:139.0 172:653.0 173:259.0 174:6227.0 175:1169.0 176:517.0 177:86.0 180:30.0 185:366.0 186:93.0 187:42.0 188:159.0 189:497.0 190:206.0 191:144.0 194:31.0 197:28.0 198:34.0 199:98.0 200:156.0 201:122.0 202:85.0 204:326.0 205:1083.0 206:221.0 207:91.0 212:22.0 213:24.0 214:131.0 215:48.0 216:220.0 217:2750.0 218:486.0 219:262.0 220:44.0 221:87.0 223:28.0 226:25.0 227:33.0 228:33.0 229:20.0 231:55.0 240:45.0 241:356.0 242:148.0 243:112.0 245:48.0 248:30.0 251:27.0 254:21.0 255:27.0 256:56.0 258:88.0 259:133.0 260:51.0 267:195.0 268:36.0 270:30.0 272:320.0 273:133.0 277:161.0 278:54.0 279:20.0 285:27.0 286:34.0 287:305.0 288:103.0 289:54.0 291:84.0 292:37.0 299:58.0 301:52.0 302:74.0 303:46.0 305:177.0 306:68.0 307:413.0 308:112.0 309:43.0 313:8.0 314:219.0 315:266.0 316:132.0 317:40.0 319:130.0 320:39.0 321:31.0 325:22.0 330:61.0 331:96.0 332:50.0 334:29.0 345:224.0 346:105.0 347:36.0 348:35.0 357:28.0 358:42.0 359:33.0 360:23.0 363:30.0 372:45.0 389:33.0 390:29.0 403:28.0 411:16.0 417:22.0 429:81.0 430:34.0 454:23.0 491:32.0
3617.46	-0.416735	0.349853	-1.19117	0.233586	0.477162									x228075.pm		pm					228075	990607	174	228075	86:330.0 89:469.0 91:230.0 92:130.0 94:63.0 96:90.0 97:52.0 99:266.0 100:602.0 102:228.0 103:1498.0 104:260.0 107:98.0 109:59.0 112:175.0 116:448.0 117:2175.0 118:215.0 120:66.0 122:24.0 123:95.0 124:11.0 125:103.0 127:253.0 129:403.0 130:459.0 133:1295.0 134:279.0 135:189.0 138:21.0 141:200.0 142:206.0 143:437.0 145:137.0 147:3337.0 148:749.0 149:492.0 150:95.0 153:124.0 154:222.0 155:115.0 159:120.0 161:112.0 163:88.0 164:56.0 169:1674.0 170:457.0 172:107.0 174:3964.0 175:842.0 177:179.0 181:136.0 184:40.0 186:51.0 191:242.0 199:68.0 200:136.0 202:27.0 203:32.0 204:686.0 205:1089.0 207:321.0 210:61.0 211:11.0 217:1953.0 218:181.0 219:114.0 223:83.0 225:30.0 226:35.0 227:68.0 229:162.0 230:101.0 231:71.0 232:75.0 233:86.0 238:9.0 244:266.0 248:43.0 253:46.0 258:363.0 260:279.0 267:27.0 269:43.0 271:60.0 272:154.0 277:64.0 279:19.0 285:157.0 286:70.0 289:39.0 291:14.0 293:51.0 297:99.0 298:66.0 301:41.0 302:42.0 303:14.0 304:89.0 306:38.0 308:12.0 312:9.0 313:30.0 315:31.0 322:9.0 331:346.0 332:1446.0 333:775.0 334:108.0 345:128.0 352:15.0 354:30.0 356:18.0 361:454.0 364:36.0 366:29.0 372:17.0 374:634.0 375:1067.0 381:15.0 384:9.0 390:9.0 394:6.0 407:33.0 408:23.0 409:16.0 418:8.0 420:35.0 422:6.0 424:9.0 431:24.0 432:111.0 433:141.0 440:11.0 443:21.0 453:9.0 456:5.0 464:249.0 465:210.0 466:132.0 471:7.0 472:8.0 473:20.0 474:30.0 480:11.0 497:10.0 498:16.0
3053.64	0.124956	0.325694	0.38366	0.701231	0.862625									x228052.pm		pm					228052	567229	175	228052	87:673.0 91:112.0 93:156.0 97:231.0 99:143.0 101:687.0 102:171.0 105:453.0 110:289.0 111:249.0 119:206.0 121:97.0 124:32.0 131:1158.0 133:622.0 138:103.0 139:85.0 143:109.0 147:2804.0 148:632.0 175:14093.0 176:1855.0 177:1141.0 178:167.0 179:47.0 211:160.0 257:47.0 261:24.0 285:343.0 292:509.0 293:143.0 294:85.0 295:54.0 297:56.0 299:221.0 367:23.0 382:56.0
11482.5	-0.261849	0.462813	-0.565778	0.571545	0.775452									x224117.pm		pm					224117	913299	217	224117	85:475.0 86:597.0 87:964.0 88:352.0 89:2156.0 90:363.0 91:256.0 92:54.0 93:402.0 94:258.0 95:725.0 96:1201.0 97:993.0 98:1063.0 99:873.0 100:813.0 101:1394.0 102:810.0 103:6360.0 104:745.0 105:546.0 106:270.0 107:332.0 108:150.0 109:426.0 110:384.0 111:407.0 112:430.0 113:456.0 114:567.0 115:852.0 116:2082.0 117:6084.0 118:669.0 119:758.0 121:279.0 122:178.0 123:351.0 124:139.0 125:274.0 126:605.0 127:355.0 128:769.0 129:4981.0 130:1338.0 131:2163.0 132:1467.0 133:3913.0 134:576.0 135:525.0 136:140.0 137:248.0 139:174.0 140:336.0 141:89.0 142:754.0 143:1276.0 144:1040.0 145:845.0 146:240.0 147:10752.0 148:2178.0 149:1689.0 150:273.0 151:234.0 152:331.0 155:454.0 156:1419.0 157:1045.0 158:667.0 159:263.0 160:147.0 161:239.0 163:317.0 164:55.0 165:99.0 167:384.0 168:444.0 170:367.0 171:374.0 172:331.0 173:545.0 174:826.0 175:668.0 176:253.0 181:263.0 182:197.0 183:107.0 184:274.0 185:374.0 186:637.0 187:145.0 188:54.0 189:574.0 190:276.0 191:356.0 192:64.0 195:167.0 196:247.0 197:219.0 198:263.0 199:262.0 200:240.0 201:138.0 202:219.0 203:307.0 204:1226.0 205:2177.0 206:448.0 207:291.0 208:124.0 209:177.0 210:224.0 211:122.0 212:132.0 213:99.0 214:170.0 215:173.0 216:111.0 217:4892.0 218:727.0 219:518.0 220:45.0 221:35.0 223:132.0 224:147.0 225:284.0 227:563.0 228:196.0 229:234.0 230:234.0 231:88.0 232:192.0 233:179.0 236:89.0 237:147.0 240:138.0 241:44.0 242:67.0 243:138.0 244:96.0 245:72.0 246:1871.0 247:444.0 248:246.0 249:125.0 251:55.0 253:109.0 254:102.0 255:83.0 256:26.0 257:83.0 258:382.0 259:255.0 260:221.0 261:138.0 262:42.0 263:74.0 266:45.0 270:27.0 271:189.0 272:264.0 273:118.0 274:144.0 275:73.0 276:101.0 277:11.0 278:98.0 279:48.0 282:43.0 284:161.0 285:115.0 286:50.0 287:35.0 288:40.0 289:59.0 290:756.0 291:416.0 292:205.0 293:73.0 296:27.0 298:94.0 299:224.0 300:330.0 301:237.0 302:125.0 306:134.0 307:135.0 309:50.0 312:52.0 313:115.0 314:144.0 315:51.0 317:59.0 318:99.0 319:434.0 320:266.0 321:132.0 322:41.0 328:45.0 330:256.0 331:396.0 332:68.0 333:16.0 334:12.0 335:74.0 339:62.0 340:57.0 343:77.0 344:253.0 345:145.0 346:34.0 348:76.0 350:48.0 351:24.0 360:43.0 361:304.0 362:55.0 364:149.0 370:25.0 373:143.0 374:126.0 375:64.0 376:52.0 385:27.0 387:25.0 388:38.0 390:70.0 392:24.0 394:51.0 395:306.0 396:157.0 397:80.0 401:89.0 402:88.0 403:98.0 404:67.0 408:19.0 411:36.0 417:88.0 418:160.0 419:278.0 420:106.0 421:96.0 422:42.0 423:50.0 425:23.0 432:46.0 434:71.0 435:9.0 444:15.0 445:128.0 463:151.0 464:68.0 465:44.0 466:35.0 467:57.0 468:67.0 469:84.0 477:23.0 479:17.0 480:92.0 481:59.0 484:39.0 493:47.0 494:21.0 499:29.0
4090.32	-1.94658	0.436762	-4.45685	8.31743e-06	0.000537168									x224096.pm		pm					224096	800061	232	224096	85:395.0 86:743.0 89:803.0 99:90.0 100:2755.0 101:1135.0 102:963.0 103:2342.0 104:747.0 105:540.0 106:240.0 108:126.0 109:439.0 112:682.0 113:623.0 114:961.0 115:1008.0 116:1718.0 117:2979.0 118:479.0 119:405.0 121:116.0 122:65.0 124:52.0 126:149.0 127:3920.0 128:1119.0 129:4386.0 130:1564.0 131:2345.0 132:841.0 133:3349.0 134:393.0 135:415.0 136:43.0 137:106.0 138:153.0 139:332.0 141:1298.0 142:229.0 143:487.0 144:1177.0 145:509.0 146:1316.0 147:10253.0 148:1817.0 149:2081.0 150:179.0 152:293.0 153:205.0 154:425.0 155:1089.0 156:14986.0 157:2916.0 158:1869.0 159:363.0 162:36.0 163:675.0 164:222.0 166:260.0 167:207.0 168:168.0 172:251.0 175:79.0 176:128.0 177:161.0 181:229.0 182:120.0 183:1888.0 184:910.0 185:385.0 186:441.0 189:486.0 190:322.0 191:905.0 192:243.0 193:238.0 201:32.0 202:117.0 203:390.0 204:1561.0 205:1446.0 206:390.0 207:572.0 208:73.0 211:581.0 212:63.0 213:286.0 214:603.0 215:325.0 217:878.0 218:1616.0 219:645.0 220:166.0 221:344.0 222:35.0 228:232.0 229:596.0 230:1787.0 231:147.0 232:7021.0 233:2091.0 234:712.0 235:209.0 236:84.0 237:92.0 240:89.0 241:307.0 242:223.0 243:547.0 244:627.0 245:190.0 247:39.0 248:381.0 249:128.0 251:54.0 253:64.0 254:79.0 255:738.0 256:316.0 257:347.0 258:948.0 259:325.0 261:30.0 262:70.0 267:256.0 268:84.0 269:12.0 270:100.0 273:58.0 274:746.0 275:226.0 277:293.0 278:106.0 279:223.0 280:58.0 281:62.0 284:100.0 289:68.0 291:101.0 293:15.0 296:51.0 298:24.0 299:503.0 300:188.0 305:81.0 306:459.0 307:288.0 314:60.0 315:452.0 317:182.0 318:844.0 319:1101.0 320:484.0 321:78.0 322:39.0 323:29.0 326:216.0 328:37.0 331:139.0 333:30.0 334:8.0 336:18.0 337:43.0 338:21.0 342:15.0 344:47.0 345:163.0 348:63.0 351:13.0 359:49.0 362:44.0 367:21.0 369:359.0 370:113.0 371:108.0 372:60.0 373:168.0 375:114.0 377:62.0 380:28.0 383:65.0 384:200.0 385:184.0 391:109.0 392:108.0 393:60.0 397:56.0 399:20.0 402:62.0 403:481.0 404:213.0 405:52.0 406:38.0 408:52.0 410:21.0 415:53.0 416:40.0 427:34.0 428:38.0 429:43.0 430:16.0 431:24.0 433:61.0 434:99.0 441:129.0 442:50.0 443:81.0 444:55.0 445:105.0 446:43.0 452:55.0 456:84.0 458:94.0 461:40.0 468:62.0 470:28.0 484:7.0 486:26.0 487:125.0 488:99.0 489:18.0 491:51.0 494:23.0 496:20.0
16066.1	-0.226064	0.317364	-0.712316	0.476269	0.706142									x223227.pm		pm					223227	511559	185	223227	89:527.0 93:100.0 99:156.0 109:45.0 127:98.0 142:26.0 149:328.0 158:88.0 160:60.0 172:365.0 173:47.0 185:1394.0 186:182.0 187:45.0 188:52.0 189:23.0 198:20.0 199:63.0 205:50.0 228:84.0 231:46.0 237:26.0 243:598.0 244:429.0 245:138.0 259:29.0 270:22.0 285:71.0 286:19.0 328:29.0 329:251.0 330:77.0 331:23.0 343:193.0 344:145.0 346:21.0 358:18.0 372:19.0 464:15.0
3690.74	-0.538205	0.404568	-1.33032	0.183413	0.415466									x223120.pm		pm					223120	580388	218	223120	85:90.0 87:1299.0 88:119.0 90:32.0 99:49.0 100:4950.0 101:159.0 103:34.0 113:38.0 114:134.0 116:64.0 118:30.0 126:175.0 129:442.0 134:32.0 144:1016.0 145:66.0 156:187.0 161:1024.0 162:186.0 163:103.0 167:26.0 170:47.0 174:164.0 175:91.0 177:375.0 179:52.0 186:354.0 190:45.0 202:214.0 216:20.0 218:4652.0 219:631.0 220:347.0 240:28.0 242:30.0 243:29.0 254:35.0 255:11.0 277:18.0 278:32.0 287:34.0 295:24.0 301:63.0 302:42.0 303:31.0 309:19.0 313:26.0 320:36.0 321:45.0 331:16.0 356:40.0 371:31.0 386:23.0 404:25.0 410:28.0 436:33.0 489:26.0
5837.2	0.696708	0.274749	2.53579	0.0112193	0.0762717									x223099.pm		pm					223099	597959	204	223099	85:771.0 86:10442.0 87:702.0 88:682.0 89:230.0 94:36.0 97:31.0 99:174.0 110:15.0 111:129.0 112:584.0 113:192.0 124:44.0 128:54.0 129:1343.0 140:80.0 141:133.0 159:334.0 161:498.0 162:144.0 169:123.0 181:68.0 182:57.0 188:1330.0 190:182.0 199:90.0 204:6524.0 205:837.0 206:520.0 207:110.0 233:84.0 235:18.0 241:41.0 243:36.0 263:19.0 266:196.0 272:28.0 274:337.0 278:19.0 291:8.0 295:16.0 306:151.0 307:39.0 319:25.0 368:18.0 382:21.0 397:15.0 399:10.0 404:17.0 412:12.0 429:35.0 432:20.0 433:24.0 436:20.0 452:35.0 454:17.0 457:22.0 465:30.0 468:21.0 497:13.0
3260.01	-1.50853	0.433883	-3.47681	0.00050741	0.00914519									x223087.pm		pm					223087	827536	117	223087	85:385.0 86:2223.0 87:847.0 88:514.0 89:4375.0 90:344.0 91:343.0 92:126.0 93:197.0 94:185.0 95:277.0 96:280.0 97:299.0 98:448.0 99:521.0 100:1340.0 101:1657.0 102:767.0 103:16840.0 104:1483.0 105:1009.0 106:136.0 107:278.0 108:154.0 109:157.0 110:80.0 111:104.0 112:177.0 113:475.0 114:560.0 115:555.0 116:790.0 117:21226.0 118:2217.0 119:1194.0 120:157.0 121:130.0 124:78.0 125:142.0 126:75.0 127:130.0 128:954.0 129:2960.0 130:1122.0 131:1781.0 132:553.0 133:3774.0 134:495.0 135:424.0 136:59.0 137:63.0 139:110.0 140:64.0 141:226.0 142:4555.0 143:1395.0 144:689.0 145:880.0 146:296.0 147:17086.0 148:2733.0 149:1762.0 150:204.0 151:137.0 152:42.0 153:438.0 154:250.0 155:185.0 157:819.0 158:8450.0 159:2292.0 160:1788.0 161:343.0 162:98.0 163:373.0 164:91.0 167:416.0 168:346.0 169:695.0 170:607.0 171:657.0 172:561.0 173:745.0 174:185.0 175:292.0 177:123.0 178:21.0 180:109.0 181:187.0 182:222.0 183:1304.0 184:265.0 185:148.0 186:164.0 187:115.0 188:211.0 189:1165.0 190:368.0 191:869.0 192:79.0 193:116.0 194:53.0 195:129.0 196:82.0 197:160.0 198:136.0 199:100.0 200:213.0 201:730.0 202:252.0 203:194.0 204:1208.0 205:2775.0 206:571.0 207:593.0 208:166.0 209:308.0 210:87.0 211:166.0 212:126.0 213:266.0 214:182.0 215:95.0 216:582.0 217:6453.0 218:1672.0 219:605.0 220:114.0 221:286.0 222:72.0 223:88.0 224:129.0 225:126.0 229:188.0 230:194.0 231:242.0 232:798.0 233:218.0 234:77.0 235:123.0 237:61.0 239:82.0 240:47.0 241:206.0 242:161.0 243:258.0 244:200.0 245:55.0 247:69.0 248:153.0 249:88.0 250:37.0 254:16.0 255:393.0 256:415.0 257:257.0 258:197.0 259:71.0 260:450.0 261:103.0 262:75.0 263:37.0 264:21.0 265:43.0 266:38.0 268:112.0 269:81.0 270:240.0 271:205.0 273:39.0 274:85.0 275:64.0 276:1136.0 277:476.0 278:196.0 279:91.0 280:35.0 281:406.0 282:100.0 283:137.0 284:122.0 285:126.0 286:81.0 287:101.0 288:319.0 289:121.0 290:71.0 291:214.0 292:64.0 293:26.0 297:237.0 298:100.0 299:720.0 300:381.0 301:220.0 303:53.0 305:62.0 306:66.0 307:433.0 308:107.0 309:60.0 313:28.0 315:56.0 318:60.0 319:244.0 320:75.0 321:19.0 325:331.0 326:154.0 327:186.0 329:48.0 330:68.0 331:501.0 332:186.0 333:85.0 334:54.0 335:16.0 343:55.0 344:46.0 345:125.0 346:104.0 347:25.0 350:30.0 351:67.0 353:28.0 355:51.0 356:109.0 357:92.0 358:58.0 359:121.0 360:121.0 361:111.0 362:69.0 363:24.0 364:36.0 369:27.0 371:112.0 372:70.0 373:93.0 374:112.0 375:41.0 376:54.0 384:21.0 385:38.0 386:41.0 387:256.0 389:193.0 390:104.0 391:68.0 397:29.0 399:34.0 401:54.0 402:50.0 404:75.0 405:42.0 406:40.0 413:62.0 414:82.0 415:196.0 416:268.0 417:154.0 418:76.0 419:44.0 421:19.0 422:20.0 434:27.0 436:159.0 437:80.0 438:47.0 440:36.0 441:74.0 442:63.0 443:35.0 444:39.0 445:110.0 446:231.0 447:973.0 448:642.0 449:304.0 450:104.0 451:46.0 459:45.0 461:44.0 463:29.0 472:13.0 473:56.0 474:20.0 476:40.0 477:208.0 478:150.0 479:54.0 480:9.0 488:32.0
1311.63	1.00892	0.337532	2.9891	0.00279798	0.0293031									x223071.pm		pm					223071	609280	276	223071	85:39895.0 86:1175001.0 87:106485.0 88:62870.0 89:11475.0 90:13373.0 91:31590.0 92:3908.0 93:5175.0 94:273.0 95:978.0 96:692.0 97:1994.0 98:8105.0 99:13772.0 100:30938.0 101:11439.0 102:9590.0 103:26002.0 104:5028.0 105:10347.0 106:2157.0 107:1529.0 109:349.0 110:925.0 111:458.0 112:36967.0 113:48061.0 114:14589.0 115:15908.0 116:25889.0 117:53135.0 118:13406.0 119:15616.0 120:2174.0 121:1548.0 122:480.0 123:30.0 124:404.0 125:435.0 126:2926.0 127:1609.0 128:5344.0 129:80065.0 130:13935.0 131:37365.0 132:7960.0 133:67143.0 134:9783.0 135:8353.0 136:755.0 137:600.0 138:99.0 139:185.0 141:618.0 142:11816.0 143:4277.0 144:5779.0 145:5581.0 146:2365.0 147:226810.0 148:35206.0 149:44157.0 150:5435.0 151:3247.0 152:394.0 153:375.0 154:599.0 155:433.0 156:6220.0 157:2394.0 158:120761.0 159:31427.0 160:14962.0 161:35573.0 162:8519.0 163:19258.0 164:3495.0 165:4470.0 166:1038.0 167:827.0 168:465.0 169:639.0 170:2707.0 171:3348.0 172:6453.0 173:2881.0 174:2683.0 175:2930.0 176:1341.0 177:2803.0 178:712.0 179:924.0 180:498.0 181:584.0 182:502.0 183:432.0 184:952.0 185:546.0 186:15616.0 187:6156.0 188:41593.0 189:7246.0 190:8732.0 191:16481.0 192:3543.0 193:2814.0 195:517.0 196:310.0 197:382.0 198:744.0 199:579.0 200:996.0 201:682.0 202:2312.0 203:1375.0 206:496.0 207:1895.0 208:755.0 209:565.0 210:372.0 211:477.0 212:359.0 213:486.0 214:570.0 215:453.0 216:2576.0 217:1282.0 218:2257.0 219:1047.0 220:421.0 221:8232.0 222:1894.0 223:1211.0 224:200.0 228:590.0 229:626.0 230:5456.0 231:1296.0 232:3309.0 233:970.0 234:1273.0 235:891.0 236:349.0 237:268.0 238:196.0 239:150.0 240:128.0 241:92.0 242:167.0 243:440.0 244:1736.0 245:410.0 246:1466.0 247:428.0 248:806.0 249:1019.0 250:578.0 251:295.0 252:161.0 254:59.0 255:73.0 256:41.0 258:73.0 259:194.0 260:8754.0 261:2533.0 262:2860.0 263:704.0 264:406.0 265:223.0 266:166.0 267:96.0 272:196.0 273:133.0 274:2568.0 275:5614.0 276:628287.0 277:133106.0 278:80799.0 279:13136.0 280:3440.0 281:472.0 288:2455.0 289:445.0 290:601.0 291:99.0 303:179.0 304:8187.0 305:3225.0 306:1209.0 307:294.0 308:67.0 314:27.0 318:56.0 320:66.0 321:57.0 322:85.0 323:31.0 324:86.0 325:67.0 326:51.0 327:68.0 328:29.0 329:54.0 331:253.0 332:5142.0 333:2021.0 334:1551.0 335:588.0 336:182.0 337:93.0 338:33.0 341:53.0 344:23.0 345:66.0 346:169.0 347:44.0 348:117.0 349:955.0 350:16708.0 351:6054.0 352:3440.0 353:1037.0 354:245.0 355:121.0 356:74.0 361:53.0 362:72.0 363:87.0 364:104.0 365:87.0 366:69.0 367:84.0 368:55.0 369:69.0 370:58.0 372:42.0 376:60.0 377:559.0 378:6875.0 379:2730.0 380:1471.0 381:260.0 382:191.0 383:26.0 384:64.0 385:55.0 386:47.0 390:49.0 391:41.0 392:29.0 393:105.0 394:73.0 395:11.0 396:32.0 397:58.0 398:36.0 400:39.0 402:75.0 403:14.0 404:48.0 405:42.0 406:37.0 408:62.0 411:68.0 412:23.0 413:54.0 415:74.0 417:24.0 418:23.0 421:56.0 422:50.0 423:35.0 427:49.0 428:51.0 429:25.0 430:49.0 431:19.0 432:26.0 434:38.0 435:77.0 436:48.0 440:19.0 441:61.0 442:45.0 443:53.0 444:27.0 445:17.0 446:71.0 447:42.0 448:54.0 449:43.0 450:60.0 451:42.0 453:49.0 455:62.0 457:60.0 461:45.0 462:45.0 463:9.0 468:66.0 471:47.0 473:59.0 474:28.0 476:48.0 477:54.0 479:60.0 480:72.0 481:38.0 482:73.0 487:83.0 488:28.0 490:58.0 492:58.0 494:61.0 495:20.0 496:39.0
1192.22	0.726629	0.294951	2.46355	0.0137568	0.0807688									x223063.pm		pm					223063	673061	450	223063	85:1146.0 86:598.0 89:22424.0 90:1044.0 93:357.0 96:245.0 98:171.0 99:2110.0 100:5889.0 101:4170.0 102:3725.0 103:19165.0 104:2451.0 105:1537.0 108:142.0 109:171.0 110:356.0 111:604.0 112:295.0 113:1973.0 115:1958.0 116:1659.0 117:25678.0 118:2719.0 119:2896.0 120:443.0 121:247.0 123:305.0 124:177.0 126:932.0 127:1318.0 128:415.0 129:5475.0 130:3546.0 131:6723.0 132:1856.0 133:15941.0 134:3005.0 135:1476.0 136:358.0 141:450.0 142:764.0 143:10961.0 144:2323.0 145:1255.0 146:608.0 147:53444.0 148:8541.0 149:9035.0 150:923.0 151:580.0 152:103.0 154:1013.0 156:857.0 157:2872.0 158:1411.0 159:644.0 160:530.0 161:1085.0 162:227.0 163:1468.0 164:85.0 166:128.0 168:294.0 170:1785.0 171:881.0 172:1442.0 173:837.0 174:2058.0 176:425.0 177:452.0 178:290.0 179:196.0 181:155.0 182:321.0 183:111.0 184:57.0 187:661.0 188:1557.0 189:4265.0 190:926.0 191:2184.0 192:481.0 196:203.0 197:172.0 198:1173.0 199:46.0 200:816.0 201:663.0 202:856.0 203:1646.0 204:1238.0 205:11071.0 206:2870.0 207:1966.0 209:257.0 210:111.0 214:871.0 215:973.0 216:901.0 217:4384.0 218:818.0 219:1224.0 220:320.0 221:1016.0 222:478.0 223:132.0 225:47.0 226:355.0 227:250.0 228:599.0 230:966.0 231:882.0 232:1239.0 233:510.0 234:153.0 235:29.0 237:36.0 239:75.0 240:212.0 242:359.0 243:155.0 244:696.0 245:3223.0 246:6344.0 247:1758.0 248:1066.0 249:458.0 250:108.0 253:63.0 257:289.0 258:757.0 259:477.0 260:459.0 261:155.0 262:911.0 263:244.0 264:162.0 265:151.0 267:58.0 268:113.0 269:245.0 270:301.0 271:379.0 272:414.0 274:486.0 275:180.0 276:356.0 277:433.0 278:146.0 280:128.0 282:116.0 285:73.0 287:180.0 290:508.0 291:1025.0 292:265.0 293:164.0 294:73.0 295:145.0 296:54.0 300:317.0 302:263.0 303:294.0 304:995.0 305:2902.0 306:1523.0 307:782.0 308:270.0 309:92.0 310:78.0 311:65.0 315:147.0 316:574.0 317:441.0 318:2711.0 319:916.0 320:737.0 321:253.0 322:140.0 323:217.0 328:29.0 330:279.0 331:755.0 332:3032.0 333:1136.0 334:573.0 335:253.0 339:34.0 343:85.0 344:165.0 346:521.0 347:301.0 350:41.0 351:43.0 354:41.0 359:744.0 360:6027.0 361:2084.0 362:2312.0 363:693.0 364:168.0 365:78.0 366:36.0 374:399.0 375:270.0 376:953.0 377:1217.0 378:361.0 379:347.0 380:114.0 388:78.0 390:173.0 394:118.0 399:80.0 405:186.0 417:65.0 449:1212.0 450:7079.0 451:4757.0 452:2169.0 453:490.0 454:277.0 455:65.0 465:128.0 466:724.0 467:452.0 468:226.0 469:60.0 488:64.0 490:58.0 493:160.0 494:634.0 495:379.0 496:154.0
2245.31	0.238539	0.349855	0.681822	0.495351	0.718909									x215648.pm		pm					215648	802267	253	215648	86:761.0 88:306.0 89:625.0 91:905.0 93:521.0 94:406.0 95:1053.0 97:298.0 98:147.0 100:930.0 101:983.0 103:969.0 104:534.0 105:469.0 106:2186.0 107:4665.0 112:384.0 116:973.0 122:304.0 123:966.0 126:232.0 129:698.0 133:823.0 134:1420.0 135:2142.0 136:466.0 137:275.0 143:240.0 163:659.0 186:14.0 191:220.0 193:109.0 195:222.0 197:1170.0 200:45.0 208:22.0 212:78.0 225:1207.0 234:17.0 248:96.0 249:65.0 253:6428.0 254:1020.0 255:321.0 256:117.0 260:20.0 262:23.0 266:496.0 267:130.0 269:147.0 270:55.0 281:1450.0 285:21.0 287:17.0 292:40.0 294:170.0 300:69.0 312:93.0 313:59.0 315:694.0 317:169.0 378:22.0
3557.49	-1.04018	0.387153	-2.68674	0.00721529	0.0570597									x211997.pm		pm					211997	827626	103	211997	85:70.0 86:33.0 89:109.0 101:48.0 103:649.0 104:36.0 105:27.0 116:35.0 117:495.0 123:31.0 128:26.0 129:195.0 130:37.0 131:57.0 133:131.0 139:21.0 140:19.0 142:72.0 143:59.0 144:38.0 147:541.0 148:82.0 149:26.0 151:74.0 152:21.0 157:13.0 158:143.0 159:126.0 160:46.0 166:16.0 169:20.0 171:61.0 182:8.0 189:51.0 193:16.0 204:277.0 205:97.0 206:28.0 208:25.0 212:18.0 216:43.0 217:188.0 218:32.0 219:30.0 241:21.0 243:17.0 250:15.0 257:23.0 258:19.0 259:20.0 260:19.0 261:37.0 263:11.0 269:19.0 272:19.0 276:32.0 301:15.0 302:10.0 332:29.0 346:15.0 350:20.0 363:15.0 447:15.0 463:15.0 469:16.0
1401.18	-0.198329	0.358975	-0.552486	0.580615	0.782568									x210861.pm		pm					210861	936931	156	210861	86:178.0 87:57.0 89:50.0 90:35.0 95:45.0 98:44.0 100:71.0 101:61.0 103:93.0 106:48.0 111:62.0 112:99.0 114:46.0 117:116.0 118:47.0 119:52.0 122:19.0 124:57.0 125:28.0 128:32.0 129:53.0 130:123.0 131:83.0 132:47.0 133:115.0 135:125.0 140:149.0 146:87.0 147:261.0 151:44.0 152:30.0 153:32.0 154:83.0 156:6728.0 157:776.0 158:266.0 160:49.0 161:24.0 163:38.0 166:27.0 168:33.0 172:24.0 174:367.0 175:93.0 179:130.0 180:43.0 181:26.0 187:23.0 190:87.0 191:40.0 192:69.0 193:46.0 194:53.0 195:24.0 198:28.0 200:19.0 201:23.0 206:16.0 211:21.0 212:23.0 213:15.0 214:15.0 215:17.0 217:45.0 218:85.0 219:58.0 220:23.0 221:39.0 228:14.0 231:19.0 244:30.0 246:17.0 250:34.0 252:21.0 256:20.0 261:12.0 264:20.0 265:22.0 266:40.0 270:20.0 276:13.0 278:20.0 279:31.0 280:29.0 283:55.0 284:22.0 289:21.0 291:19.0 300:12.0 303:33.0 305:13.0 308:23.0 309:25.0 310:49.0 311:18.0 318:16.0 323:13.0 324:36.0 325:46.0 338:19.0 342:28.0 351:13.0 369:20.0 371:12.0 372:28.0 384:12.0 386:12.0 387:17.0 388:20.0 392:11.0 393:27.0 394:13.0 404:13.0 406:20.0 407:128.0 408:94.0 409:28.0 410:18.0 414:16.0 417:22.0 420:22.0 424:11.0 435:12.0 437:15.0 439:37.0 440:53.0 441:33.0 466:11.0 475:69.0 476:27.0 477:15.0 481:12.0 482:15.0 484:16.0 486:28.0 487:17.0 489:27.0 490:85.0 491:78.0 492:38.0 493:28.0 495:19.0 496:26.0 497:23.0 498:40.0 499:25.0 500:11.0
1928.07	0.747941	0.472892	1.58163	0.113734	0.308867									x210842.pm		pm					210842	549084	245	210842	85:1390.0 87:424.0 91:291.0 92:47.0 94:135.0 96:606.0 97:664.0 98:493.0 99:519.0 100:7253.0 101:905.0 102:356.0 104:221.0 105:222.0 111:164.0 112:231.0 113:196.0 114:171.0 115:2043.0 116:410.0 117:1271.0 119:487.0 120:75.0 123:37.0 124:68.0 125:95.0 126:608.0 127:807.0 128:426.0 129:1855.0 130:654.0 131:8454.0 132:1321.0 133:3098.0 136:80.0 140:236.0 141:272.0 142:384.0 143:1826.0 144:288.0 145:266.0 146:286.0 147:10777.0 148:1752.0 149:2044.0 150:232.0 152:301.0 153:300.0 154:417.0 155:519.0 157:532.0 159:158.0 163:128.0 164:52.0 166:71.0 167:42.0 168:3578.0 169:784.0 170:2649.0 171:443.0 172:3137.0 173:624.0 174:1140.0 175:516.0 176:167.0 177:104.0 184:191.0 186:189.0 188:160.0 189:433.0 190:4478.0 191:971.0 192:409.0 198:141.0 199:50.0 200:145.0 203:172.0 205:503.0 206:122.0 210:37.0 213:224.0 214:225.0 215:77.0 216:321.0 217:346.0 218:384.0 221:127.0 222:39.0 223:27.0 224:51.0 226:277.0 227:80.0 228:343.0 230:294.0 231:123.0 232:67.0 240:69.0 241:47.0 242:1208.0 243:456.0 244:607.0 245:12134.0 246:2365.0 247:1163.0 248:204.0 249:65.0 250:60.0 256:79.0 258:3249.0 259:858.0 260:346.0 261:63.0 264:13.0 270:225.0 272:555.0 273:204.0 288:127.0 308:17.0 316:103.0 317:206.0 319:42.0 320:23.0 324:20.0 329:28.0 331:20.0 332:449.0 333:237.0 334:113.0 336:21.0 337:26.0 346:21.0 359:74.0 360:2419.0 361:1023.0 362:420.0 377:91.0 378:42.0 380:13.0 410:16.0 441:12.0 478:19.0
1130.48	-0.332556	0.351294	-0.94666	0.343812	0.608344									x210841.pm		pm					210841	1000358	174	210841	85:307.0 86:6375.0 87:626.0 88:394.0 89:298.0 90:78.0 96:151.0 98:152.0 99:298.0 100:3476.0 101:930.0 102:1880.0 103:4361.0 104:470.0 105:236.0 108:101.0 109:271.0 110:152.0 111:118.0 112:756.0 113:315.0 114:239.0 115:482.0 116:423.0 117:1111.0 118:161.0 119:148.0 120:44.0 125:74.0 126:312.0 127:316.0 128:1443.0 129:4341.0 130:2152.0 131:1333.0 132:475.0 133:1393.0 134:257.0 135:238.0 138:79.0 139:96.0 140:209.0 141:126.0 142:465.0 143:718.0 144:441.0 145:273.0 146:1443.0 147:8614.0 148:1469.0 149:971.0 150:65.0 151:48.0 152:56.0 153:124.0 154:918.0 155:1049.0 156:743.0 157:629.0 158:495.0 159:178.0 160:213.0 161:159.0 162:220.0 163:78.0 166:100.0 167:35.0 168:52.0 169:1621.0 170:698.0 171:357.0 172:888.0 173:369.0 174:49278.0 175:9351.0 176:3872.0 177:527.0 178:76.0 181:68.0 182:277.0 183:167.0 184:246.0 185:52.0 186:4054.0 187:696.0 188:364.0 189:930.0 190:274.0 191:844.0 192:141.0 199:250.0 200:1498.0 201:1057.0 202:390.0 203:289.0 204:1747.0 205:559.0 206:168.0 212:49.0 214:263.0 215:106.0 216:69.0 217:3025.0 218:871.0 219:543.0 220:45.0 221:366.0 226:72.0 227:221.0 228:245.0 229:162.0 230:214.0 231:214.0 232:140.0 233:145.0 234:28.0 241:27.0 242:97.0 243:634.0 244:682.0 245:368.0 246:74.0 255:23.0 256:70.0 257:74.0 258:200.0 259:191.0 260:26.0 263:18.0 265:44.0 270:29.0 271:917.0 272:1367.0 273:382.0 274:145.0 276:304.0 277:34.0 279:31.0 287:25.0 288:87.0 289:69.0 290:20.0 291:150.0 292:26.0 302:21.0 304:44.0 305:112.0 306:35.0 317:93.0 318:38.0 319:94.0 331:87.0 332:62.0 334:21.0 344:23.0 345:496.0 346:309.0 347:137.0 348:39.0 359:87.0 360:1674.0 361:1729.0 362:815.0 363:287.0 364:25.0 387:20.0 401:33.0 402:21.0 435:52.0
1406.42	0.500796	0.305961	1.6368	0.101673	0.286339									x210797.pm		pm					210797	717137	174	210797	85:651.0 86:529.0 87:377.0 89:3091.0 90:225.0 96:135.0 100:759.0 101:1263.0 102:239.0 103:9136.0 104:629.0 105:3660.0 112:64.0 113:75.0 114:790.0 115:193.0 116:637.0 117:1989.0 118:454.0 119:269.0 120:78.0 127:184.0 128:598.0 129:2148.0 131:1299.0 133:2340.0 135:406.0 142:331.0 143:930.0 145:835.0 147:7865.0 148:410.0 149:778.0 155:70.0 156:143.0 157:1399.0 158:473.0 159:266.0 160:14289.0 161:1930.0 162:524.0 163:700.0 164:388.0 165:96.0 168:257.0 169:504.0 171:86.0 174:3806.0 175:852.0 176:109.0 177:167.0 178:23.0 179:107.0 183:31.0 186:60.0 188:78.0 189:1463.0 190:1126.0 191:513.0 193:201.0 204:439.0 205:4169.0 206:978.0 207:682.0 209:63.0 210:96.0 212:31.0 216:347.0 217:5409.0 218:643.0 219:160.0 220:129.0 221:1502.0 222:305.0 223:62.0 225:40.0 226:12.0 231:214.0 233:6.0 235:47.0 239:18.0 240:102.0 241:47.0 242:205.0 244:880.0 245:222.0 246:265.0 248:61.0 252:1508.0 253:233.0 254:141.0 256:63.0 258:28.0 259:561.0 260:191.0 262:126.0 263:56.0 264:28.0 265:119.0 269:35.0 270:138.0 272:102.0 274:358.0 275:119.0 276:34.0 277:421.0 278:215.0 279:106.0 280:30.0 291:29.0 293:27.0 301:20.0 307:1300.0 308:608.0 309:116.0 313:51.0 318:34.0 328:12.0 329:39.0 330:76.0 332:15.0 335:183.0 352:48.0 374:12.0 392:34.0 397:78.0 449:19.0 450:41.0 451:10.0
1631.75	0.134315	0.284631	0.471894	0.637003	0.814649									x210714.pm		pm					210714	287683	171	210714	99:1700.0 100:1217.0 102:133.0 103:105.0 107:108.0 108:32.0 113:250.0 114:137.0 118:113.0 122:140.0 123:28.0 124:39.0 131:645.0 132:722.0 134:79.0 139:104.0 141:93.0 143:57.0 146:578.0 147:6666.0 148:1028.0 149:563.0 152:90.0 155:138.0 157:168.0 158:38.0 171:3665.0 172:697.0 173:1229.0 174:66.0 175:58.0 183:15.0 185:53.0 187:39.0 188:106.0 189:442.0 190:109.0 196:39.0 197:31.0 204:474.0 205:87.0 206:41.0 226:25.0 228:12.0 229:48.0 231:49.0 232:53.0 239:32.0 240:8.0 244:11.0 245:924.0 246:282.0 247:171.0 248:51.0 251:18.0 252:32.0 254:25.0 257:32.0 258:31.0 260:20.0 261:1028.0 262:200.0 263:155.0 264:51.0 265:8.0 272:34.0 275:25.0 276:399.0 277:103.0 278:71.0 279:48.0 280:14.0 288:27.0 289:34.0 294:8.0 295:31.0 300:21.0 301:21.0 303:13.0 306:29.0 307:14.0 313:10.0 316:12.0 319:38.0 322:16.0 326:6.0 330:5.0 331:20.0 332:17.0 335:27.0 338:26.0 344:6.0 347:25.0 350:42.0 351:12.0 353:18.0 354:27.0 357:20.0 360:37.0 362:6.0 363:19.0 375:31.0 376:28.0 377:24.0 380:11.0 381:40.0 382:38.0 383:14.0 386:25.0 390:5.0 410:24.0 443:13.0 461:22.0 467:21.0 468:14.0 472:35.0 487:14.0 493:18.0
3398.88	0.148087	0.438599	0.337636	0.735637	0.875814									x210443.pm		pm					210443	206050	185	210443	97:74.0 99:73.0 108:40.0 111:62.0 118:101.0 120:18.0 127:152.0 131:287.0 136:66.0 143:89.0 147:569.0 150:67.0 185:89.0 281:2.0
20124.3	-1.47299	0.373035	-3.94867	7.85872e-05	0.00282186									x210312.pm		pm					210312	862511	217	210312	88:74.0 89:133.0 90:96.0 95:64.0 97:77.0 99:49.0 101:90.0 103:880.0 108:86.0 111:31.0 113:78.0 115:71.0 117:201.0 121:18.0 126:101.0 127:189.0 128:38.0 129:457.0 130:64.0 133:308.0 135:88.0 142:15.0 143:135.0 145:22.0 155:27.0 157:26.0 163:82.0 165:60.0 169:247.0 177:91.0 183:6.0 185:4.0 189:179.0 191:189.0 192:11.0 193:16.0 194:3.0 203:2.0 204:57.0 206:2.0 208:44.0 215:15.0 217:2268.0 218:383.0 219:153.0 221:45.0 230:25.0 231:2.0 249:2.0 257:3.0 281:57.0
6854.01	-1.20925	0.413881	-2.92173	0.00348088	0.0344561									x210297.pm		pm					210297	931518	217	210297	85:265.0 87:206.0 88:190.0 89:2271.0 90:198.0 91:122.0 93:56.0 95:65.0 96:137.0 99:253.0 100:339.0 101:896.0 102:192.0 103:11470.0 104:1100.0 105:698.0 108:51.0 111:255.0 113:386.0 114:444.0 115:115.0 116:237.0 117:3166.0 118:411.0 119:419.0 120:71.0 121:55.0 123:46.0 124:55.0 125:82.0 126:153.0 127:181.0 128:260.0 129:3381.0 130:472.0 131:1121.0 132:175.0 133:2484.0 134:227.0 135:142.0 136:55.0 137:59.0 138:61.0 139:77.0 140:150.0 141:208.0 142:945.0 143:1053.0 144:175.0 145:206.0 146:64.0 147:9096.0 148:1485.0 149:1095.0 150:210.0 151:57.0 152:124.0 153:86.0 154:97.0 155:198.0 156:158.0 157:457.0 158:337.0 159:115.0 161:142.0 163:376.0 164:71.0 165:106.0 167:31.0 168:119.0 169:1186.0 170:205.0 171:98.0 172:298.0 173:766.0 174:213.0 175:192.0 176:50.0 177:179.0 178:65.0 179:71.0 180:116.0 181:48.0 182:91.0 183:96.0 184:185.0 185:147.0 186:87.0 187:114.0 188:118.0 189:1075.0 190:270.0 191:1181.0 192:243.0 193:106.0 194:53.0 195:31.0 196:146.0 197:90.0 198:183.0 199:70.0 200:55.0 201:150.0 202:241.0 203:274.0 204:887.0 205:1538.0 207:302.0 208:176.0 212:62.0 213:45.0 214:118.0 215:421.0 216:192.0 217:15830.0 218:3020.0 219:1406.0 220:215.0 221:162.0 223:48.0 224:48.0 225:59.0 226:33.0 227:36.0 228:162.0 229:338.0 230:680.0 231:378.0 232:210.0 233:100.0 234:41.0 235:56.0 236:17.0 237:19.0 238:32.0 240:36.0 241:70.0 242:99.0 243:402.0 244:314.0 245:206.0 246:77.0 247:96.0 249:26.0 250:40.0 251:43.0 252:54.0 253:50.0 254:57.0 255:64.0 256:93.0 257:617.0 258:161.0 259:131.0 260:169.0 261:82.0 262:190.0 263:114.0 264:49.0 265:69.0 266:38.0 268:69.0 269:56.0 270:99.0 271:392.0 272:157.0 273:139.0 274:73.0 275:65.0 276:34.0 277:271.0 278:128.0 279:90.0 280:45.0 281:59.0 282:39.0 283:36.0 285:49.0 286:37.0 287:37.0 288:80.0 289:24.0 290:56.0 291:99.0 292:69.0 293:73.0 294:36.0 296:33.0 298:41.0 299:32.0 300:75.0 301:56.0 302:67.0 303:68.0 304:52.0 305:142.0 306:54.0 307:1276.0 308:464.0 309:206.0 310:63.0 311:31.0 312:35.0 314:155.0 315:72.0 316:43.0 317:55.0 318:405.0 319:365.0 320:188.0 321:80.0 322:54.0 326:31.0 327:52.0 328:54.0 329:42.0 331:88.0 332:77.0 333:83.0 335:26.0 336:25.0 339:36.0 344:26.0 347:56.0 348:55.0 350:26.0 351:30.0 356:19.0 357:57.0 358:64.0 359:81.0 360:60.0 361:1332.0 362:514.0 363:304.0 364:87.0 365:38.0 366:45.0 368:29.0 371:34.0 372:32.0 373:37.0 375:19.0 377:24.0 380:34.0 386:26.0 389:47.0 390:58.0 391:36.0 393:32.0 394:24.0 399:37.0 401:46.0 404:39.0 407:25.0 409:24.0 411:26.0 412:28.0 414:28.0 415:30.0 421:45.0 422:31.0 424:31.0 430:30.0 432:39.0 433:39.0 435:52.0 436:78.0 437:298.0 438:158.0 439:106.0 441:43.0 442:31.0 444:31.0 445:42.0 446:34.0 448:34.0 449:38.0 450:54.0 451:118.0 453:44.0 454:24.0 455:30.0 456:42.0 457:39.0 462:32.0 463:24.0 465:23.0 466:46.0 467:30.0 468:36.0 470:29.0 471:27.0 474:28.0 476:28.0 478:39.0 479:43.0 480:182.0 481:138.0 482:69.0 483:47.0 484:27.0 486:30.0 487:23.0 488:28.0 489:34.0 490:28.0 491:30.0 493:38.0 495:34.0 496:30.0 500:45.0
18016.6	-0.99848	0.398595	-2.505	0.0122452	0.0788204									x210272.pm		pm					210272	700671	220	210272	86:9319.0 89:171596.0 90:14667.0 91:17916.0 94:766.0 95:1161.0 97:8463.0 98:3475.0 99:12666.0 100:145403.0 101:75879.0 102:57843.0 104:17992.0 105:27190.0 106:4447.0 107:1338.0 108:758.0 109:1485.0 110:1347.0 111:10858.0 112:3583.0 113:19610.0 115:29860.0 116:43047.0 117:86611.0 118:13704.0 119:22647.0 120:3167.0 121:2178.0 122:659.0 123:598.0 124:1151.0 125:3035.0 126:5764.0 127:13452.0 128:13176.0 129:243214.0 130:54957.0 131:96303.0 132:42943.0 133:189793.0 134:26215.0 135:17189.0 136:2065.0 137:1491.0 138:1087.0 139:1914.0 140:3600.0 141:9421.0 142:18233.0 143:66054.0 144:13178.0 145:26736.0 146:10500.0 147:776930.0 148:247515.0 149:119309.0 150:17462.0 151:8133.0 152:3941.0 153:10572.0 154:6507.0 155:17965.0 156:9285.0 157:120429.0 158:23696.0 159:18360.0 160:49885.0 161:21589.0 162:5151.0 163:28632.0 164:5040.0 165:3053.0 166:1513.0 167:1711.0 168:5172.0 169:36307.0 170:12208.0 171:11059.0 172:32076.0 173:18126.0 174:11090.0 175:14958.0 176:4257.0 177:12723.0 178:2647.0 179:1874.0 180:4718.0 181:1531.0 182:7560.0 183:2799.0 184:1677.0 185:2937.0 186:4398.0 187:6888.0 188:5381.0 189:137729.0 190:43647.0 191:102943.0 192:19214.0 193:8923.0 194:1381.0 195:1437.0 196:4727.0 197:2094.0 198:1951.0 199:1959.0 200:3681.0 202:2946.0 203:30005.0 204:1525727.0 205:414328.0 206:192042.0 207:45940.0 208:7902.0 209:1981.0 210:1137.0 211:606.0 212:728.0 213:899.0 214:8864.0 215:19310.0 216:13561.0 217:604615.0 218:154994.0 219:73002.0 220:367757.0 221:92726.0 222:35360.0 223:6486.0 224:998.0 225:333.0 226:998.0 227:2326.0 228:3745.0 229:27188.0 230:28047.0 231:37714.0 232:12938.0 233:53529.0 234:13972.0 235:6322.0 236:968.0 237:515.0 238:159.0 239:452.0 240:1744.0 241:1593.0 242:5724.0 243:33125.0 244:15913.0 245:9830.0 246:5613.0 247:6130.0 248:1717.0 249:838.0 250:281.0 251:202.0 252:324.0 253:336.0 254:680.0 255:557.0 256:1799.0 257:3142.0 258:1387.0 259:15644.0 260:4544.0 261:2423.0 262:3127.0 263:1411.0 264:669.0 265:1241.0 266:445.0 267:333.0 268:1664.0 269:855.0 270:4810.0 271:3919.0 272:1342.0 273:905.0 274:4367.0 275:1905.0 276:1091.0 278:1737.0 280:339.0 281:226.0 282:143.0 283:125.0 284:325.0 285:246.0 286:382.0 287:200.0 288:982.0 289:560.0 290:592.0 291:6881.0 292:2638.0 294:957.0 295:251.0 296:215.0 297:145.0 298:98.0 300:339.0 301:131.0 302:1275.0 303:1262.0 304:3334.0 305:10853.0 306:4071.0 311:188.0 312:58.0 314:252.0 315:373.0 316:914.0 317:3568.0 318:2721.0 319:167062.0 320:50198.0 321:26165.0 322:5513.0 323:1325.0 324:255.0 326:40.0 327:100.0 330:1130.0 331:2897.0 332:2210.0 333:4685.0 334:2093.0 335:1902.0 336:601.0 337:343.0 339:79.0 340:42.0 341:41.0 342:670.0 343:724.0 344:1022.0 345:1048.0 346:538.0 347:591.0 348:320.0 349:308.0 350:193.0 351:157.0 352:105.0 353:64.0 355:74.0 357:76.0 358:691.0 359:393.0 360:626.0 361:3275.0 362:1186.0 363:616.0 365:1099.0 366:407.0 367:215.0 368:76.0 374:439.0 375:247.0 376:456.0 377:254.0 378:468.0 379:344.0 380:161.0 384:42.0 385:41.0 386:26.0 388:45.0 389:106.0 392:111.0 393:265.0 394:255.0 399:29.0 401:56.0 405:196.0 408:152.0 410:95.0 413:56.0 416:54.0 418:116.0 419:75.0 420:144.0 421:141.0 427:50.0 428:64.0 429:45.0 430:60.0 431:47.0 432:184.0 433:147.0 436:253.0 438:449.0 439:206.0 440:121.0 441:55.0 443:56.0 444:47.0 445:49.0 447:68.0 448:414.0 449:297.0 450:306.0 453:103.0 454:53.0 455:69.0 456:49.0 457:38.0 458:73.0 459:63.0 460:54.0 461:37.0 462:47.0 463:58.0 464:182.0 465:388.0 466:1072.0 467:761.0 468:388.0 469:169.0 470:95.0 471:88.0 472:59.0 473:37.0 474:49.0 475:46.0 476:66.0 478:41.0 479:68.0 480:133.0 481:107.0 482:88.0 483:27.0 484:71.0 486:60.0 488:68.0 489:65.0 490:50.0 491:66.0 492:48.0 493:39.0 494:64.0 496:54.0 497:52.0 498:72.0 499:52.0 500:76.0
6516.04	1.41444	0.548934	2.5767	0.00997498	0.0696451									x209679.pm		pm					209679	948544	160	209679	85:1536.0 86:810.0 88:1002.0 89:8027.0 90:827.0 91:869.0 92:110.0 94:319.0 97:608.0 98:416.0 99:1519.0 100:2809.0 101:6865.0 102:2481.0 103:29792.0 104:2610.0 105:5080.0 106:228.0 107:290.0 108:138.0 109:636.0 110:103.0 111:1437.0 112:602.0 113:1484.0 114:1231.0 115:2294.0 116:3128.0 117:9914.0 118:1118.0 119:1272.0 120:103.0 123:112.0 124:122.0 125:502.0 126:635.0 127:1221.0 128:692.0 129:18088.0 130:3501.0 131:5509.0 132:932.0 133:10220.0 134:1147.0 135:778.0 136:174.0 138:278.0 139:378.0 140:822.0 141:884.0 142:1749.0 143:4540.0 144:1148.0 145:1535.0 146:242.0 147:39351.0 148:6254.0 149:4692.0 150:951.0 151:749.0 152:154.0 153:753.0 154:242.0 155:1654.0 156:763.0 157:3448.0 158:712.0 159:467.0 160:13677.0 161:2522.0 162:700.0 163:1272.0 164:46.0 165:245.0 166:183.0 167:332.0 168:215.0 169:8919.0 170:1582.0 171:819.0 172:611.0 173:891.0 174:441.0 175:868.0 176:263.0 177:1029.0 178:147.0 179:231.0 180:205.0 181:214.0 182:181.0 183:698.0 184:152.0 185:1059.0 186:699.0 187:496.0 188:155.0 189:4499.0 190:1151.0 191:5960.0 192:1206.0 193:641.0 194:144.0 195:130.0 196:296.0 197:254.0 198:175.0 199:268.0 200:106.0 201:681.0 202:225.0 203:1171.0 204:5279.0 205:3998.0 206:874.0 207:1405.0 208:439.0 209:219.0 210:192.0 211:164.0 212:107.0 214:67.0 215:2730.0 216:1483.0 217:69735.0 218:16042.0 219:6838.0 220:1063.0 221:939.0 222:166.0 223:79.0 224:86.0 225:11.0 226:80.0 227:123.0 228:988.0 229:1035.0 230:4075.0 231:2475.0 232:897.0 233:769.0 234:385.0 235:186.0 236:102.0 237:58.0 238:98.0 239:39.0 240:191.0 241:310.0 242:123.0 243:3169.0 244:1220.0 245:979.0 246:810.0 247:706.0 248:302.0 249:95.0 250:8.0 251:83.0 252:68.0 253:34.0 254:56.0 255:296.0 256:293.0 257:2611.0 258:734.0 259:1482.0 260:385.0 261:269.0 262:576.0 263:1244.0 264:276.0 265:144.0 266:135.0 267:100.0 268:77.0 269:609.0 270:273.0 271:3024.0 272:988.0 273:596.0 274:419.0 275:271.0 276:518.0 277:338.0 278:147.0 279:76.0 282:92.0 284:38.0 285:181.0 286:76.0 287:71.0 288:144.0 289:139.0 290:76.0 291:854.0 292:224.0 293:262.0 294:129.0 295:107.0 296:69.0 297:78.0 299:35.0 300:1566.0 301:322.0 302:185.0 303:213.0 304:249.0 305:1283.0 306:495.0 307:1731.0 308:460.0 309:250.0 311:44.0 313:8.0 314:22.0 315:101.0 317:356.0 318:283.0 319:695.0 320:436.0 321:171.0 323:74.0 324:13.0 325:47.0 326:66.0 327:57.0 328:26.0 329:58.0 330:25.0 331:344.0 332:305.0 333:250.0 334:102.0 335:82.0 336:31.0 337:30.0 338:50.0 339:134.0 340:53.0 342:110.0 343:81.0 344:76.0 345:143.0 346:84.0 347:244.0 348:201.0 349:253.0 350:51.0 351:36.0 352:32.0 353:89.0 354:72.0 357:26.0 358:85.0 359:84.0 360:609.0 361:12776.0 362:5438.0 363:2260.0 364:741.0 365:246.0 366:106.0 367:25.0 371:27.0 373:20.0 375:46.0 376:82.0 377:70.0 378:14.0 379:26.0 380:28.0 384:49.0 386:17.0 387:28.0 389:105.0 390:1088.0 391:471.0 392:229.0 393:126.0 394:82.0 395:39.0 396:44.0 397:36.0 398:35.0 399:48.0 400:54.0 402:10.0 403:40.0 404:60.0 405:32.0 407:41.0 408:20.0 409:6.0 410:55.0 411:41.0 412:34.0 413:47.0 415:24.0 417:44.0 418:37.0 419:43.0 420:40.0 422:41.0 424:46.0 425:6.0 426:16.0 427:28.0 429:7.0 430:43.0 432:25.0 434:46.0 435:19.0 436:321.0 437:2605.0 438:1440.0 439:675.0 440:190.0 441:61.0 442:44.0 444:39.0 445:19.0 446:36.0 449:105.0 450:197.0 451:668.0 452:278.0 453:212.0 454:80.0 457:23.0 460:30.0 461:20.0 463:44.0 464:7.0 465:13.0 466:56.0 468:33.0 469:35.0 471:20.0 475:38.0 477:37.0 478:30.0 479:175.0 480:700.0 481:575.0 482:262.0 483:150.0 484:42.0 485:21.0 487:16.0 488:31.0 490:44.0 491:10.0 492:34.0 493:24.0 494:33.0 495:35.0 496:23.0
1558.87	0.57473	0.268816	2.138	0.0325167	0.136436									x209173.pm		pm					209173	820737	201	209173	85:1524.0 86:163.0 89:3081.0 90:1165.0 91:1812.0 92:375.0 93:750.0 94:134.0 95:899.0 96:137.0 97:262.0 98:667.0 99:1026.0 101:269.0 102:409.0 103:1548.0 104:726.0 105:2263.0 106:4831.0 107:3252.0 108:453.0 109:324.0 110:349.0 111:635.0 112:70.0 113:596.0 115:1149.0 117:2761.0 118:940.0 119:1109.0 120:469.0 121:701.0 128:314.0 129:5574.0 130:1048.0 131:1172.0 133:2385.0 134:1955.0 135:6351.0 136:1142.0 137:348.0 138:164.0 139:80.0 140:96.0 141:116.0 142:161.0 143:2878.0 144:807.0 145:1012.0 147:3518.0 148:908.0 149:1212.0 150:451.0 151:947.0 153:150.0 155:193.0 157:324.0 158:170.0 159:301.0 160:356.0 161:784.0 162:572.0 163:666.0 164:1260.0 165:2884.0 166:624.0 167:191.0 168:43.0 169:67.0 170:201.0 173:214.0 175:694.0 176:328.0 177:600.0 178:211.0 179:453.0 180:1057.0 181:405.0 182:170.0 183:145.0 185:339.0 186:117.0 187:197.0 189:200.0 191:542.0 193:592.0 194:217.0 195:70.0 197:197.0 198:87.0 201:35067.0 202:5524.0 203:1983.0 204:288.0 205:345.0 206:233.0 207:1064.0 208:1999.0 209:2748.0 210:366.0 211:233.0 212:93.0 215:233.0 216:286.0 218:52.0 220:106.0 221:420.0 222:88.0 223:395.0 224:94.0 226:110.0 229:124.0 230:75.0 232:62.0 233:98.0 234:95.0 235:365.0 236:193.0 237:640.0 238:190.0 239:85.0 240:51.0 241:162.0 242:120.0 244:83.0 245:78.0 246:58.0 248:36.0 249:29.0 250:113.0 252:59.0 254:88.0 258:46.0 259:246.0 260:102.0 263:140.0 264:63.0 265:1061.0 266:424.0 267:260.0 268:119.0 272:43.0 273:62.0 274:88.0 275:273.0 276:72.0 277:180.0 278:87.0 280:69.0 281:945.0 282:359.0 286:54.0 288:39.0 289:75.0 291:278.0 292:155.0 296:741.0 297:156.0 298:177.0 299:86.0 300:81.0 301:51.0 302:85.0 303:72.0 304:42.0 305:97.0 309:79.0 310:83.0 311:82.0 313:82.0 314:53.0 315:163.0 316:178.0 317:46.0 318:32.0 321:101.0 322:55.0 324:75.0 329:49.0 330:35.0 332:60.0 333:84.0 334:134.0 336:68.0 337:42.0 340:28.0 342:37.0 343:61.0 346:83.0 347:52.0 348:75.0 349:46.0 350:65.0 352:82.0 354:75.0 358:53.0 359:81.0 361:50.0 362:59.0 363:70.0 364:69.0 365:76.0 366:76.0 367:51.0 368:46.0 369:49.0 373:55.0 374:46.0 375:54.0 376:34.0 379:51.0 380:61.0 383:71.0 384:34.0 386:57.0 387:36.0 393:62.0 395:56.0 402:59.0 403:57.0 404:71.0 406:57.0 407:57.0 408:157.0 409:956.0 410:414.0 411:130.0 412:104.0 413:70.0 415:68.0 417:45.0 418:102.0 419:43.0 422:43.0 424:68.0 425:65.0 426:47.0 427:60.0 428:93.0 432:99.0 434:74.0 438:96.0 441:51.0 442:62.0 445:58.0 447:25.0 451:42.0 452:42.0 453:51.0 455:51.0 456:73.0 458:54.0 459:43.0 461:24.0 462:35.0 463:53.0 464:55.0 465:43.0 466:36.0 468:36.0 469:54.0 470:50.0 471:64.0 472:47.0 473:45.0 475:50.0 479:60.0 481:53.0 485:58.0 487:60.0 488:52.0 489:22.0 490:38.0 493:33.0 495:35.0
3.23862e+06	-0.533001	0.254806	-2.09179	0.0364569	0.145575									x209170.pm		pm					209170	659846	160	209170	85:66338.0 86:48163.0 87:87209.0 88:60817.0 89:949764.0 90:69467.0 91:44315.0 92:4983.0 94:7139.0 95:5147.0 96:25465.0 97:60327.0 98:17707.0 99:71499.0 100:164460.0 101:292093.0 102:116223.0 103:1967198.0 104:176798.0 105:246470.0 106:34407.0 107:11630.0 108:3800.0 109:4564.0 110:4533.0 111:33762.0 112:14154.0 113:58211.0 114:51256.0 115:97639.0 116:96705.0 117:1101517.0 118:110100.0 119:140881.0 120:15348.0 121:4821.0 122:1754.0 123:808.0 124:3046.0 125:5162.0 126:26088.0 127:51605.0 128:15637.0 129:1070064.0 130:176398.0 131:357809.0 132:48382.0 133:839241.0 134:96289.0 135:64445.0 136:5998.0 137:1550.0 138:4776.0 139:4364.0 140:4686.0 141:11051.0 142:20629.0 143:104455.0 144:23826.0 145:36148.0 146:9605.0 147:2615434.0 148:381665.0 149:239240.0 150:22975.0 151:16186.0 152:6014.0 153:6865.0 154:16932.0 155:5965.0 156:10169.0 157:458507.0 158:64561.0 159:40609.0 160:715494.0 161:83087.0 162:18603.0 163:77702.0 164:6942.0 165:6901.0 166:3966.0 167:2561.0 168:1937.0 169:34860.0 170:6673.0 171:2484.0 172:27682.0 173:25012.0 174:7819.0 175:35628.0 176:7506.0 177:48598.0 178:10590.0 179:4973.0 180:7186.0 181:1466.0 182:8132.0 183:2789.0 184:2145.0 185:8968.0 186:22253.0 187:10838.0 188:7536.0 189:188539.0 190:42103.0 191:74381.0 192:14837.0 193:15459.0 194:3025.0 196:5299.0 197:226.0 198:1772.0 199:703.0 200:3245.0 201:48329.0 202:5035.0 203:35110.0 204:134583.0 205:354890.0 206:44533.0 207:42289.0 208:4976.0 209:6157.0 210:4379.0 212:1500.0 214:22559.0 215:8756.0 216:15044.0 217:343674.0 218:54433.0 219:24968.0 220:929.0 221:36929.0 222:6091.0 223:5827.0 226:970.0 227:674.0 228:1986.0 229:66025.0 230:27909.0 231:30532.0 232:8975.0 233:20043.0 235:12948.0 237:3323.0 238:709.0 240:2442.0 241:956.0 242:7399.0 243:11363.0 244:12099.0 245:11990.0 246:6835.0 247:2971.0 248:2067.0 250:2003.0 251:1021.0 252:493.0 255:2607.0 257:836.0 258:582.0 259:7689.0 260:2605.0 261:2234.0 262:3587.0 266:2584.0 267:1017.0 268:2689.0 269:8267.0 273:8047.0 274:3001.0 277:15459.0 280:463.0 281:770.0 282:590.0 283:948.0 284:2078.0 285:762.0 286:2393.0 287:298.0 289:431.0 290:2964.0 291:24868.0 292:5310.0 296:792.0 298:322.0 299:674.0 302:1856.0 303:1525.0 304:561.0 305:23901.0 306:10999.0 307:14716.0 309:4467.0 313:301.0 314:513.0 315:297.0 316:673.0 317:2431.0 318:3974.0 320:31299.0 324:1363.0 325:514.0 327:419.0 328:1568.0 330:602.0 332:3624.0 333:3443.0 334:1758.0 335:1276.0 336:755.0 338:446.0 341:754.0 343:1245.0 344:1346.0 345:725.0 346:186.0 347:446.0 348:542.0 349:1763.0 350:1337.0 351:248.0 352:443.0 353:391.0 354:286.0 357:520.0 358:993.0 359:1902.0 360:820.0 362:718.0 363:1632.0 364:2239.0 365:1127.0 366:937.0 367:417.0 368:678.0 369:432.0 370:171.0 371:343.0 373:509.0 374:462.0 376:1038.0 378:485.0 379:1115.0 381:640.0 382:441.0 385:243.0 386:81.0 387:73.0 392:360.0 394:164.0 395:354.0 397:137.0 398:335.0 401:180.0 402:136.0 403:1020.0 405:1104.0 409:341.0 411:480.0 412:194.0 413:286.0 414:221.0 415:390.0 418:356.0 420:639.0 422:758.0 423:546.0 424:419.0 425:43.0 426:318.0 428:354.0 430:364.0 432:1451.0 438:411.0 439:174.0 440:129.0 441:21.0 443:307.0 446:83.0 447:116.0 448:133.0 449:482.0 450:110.0 453:12.0 455:359.0 457:327.0 458:67.0 459:365.0 460:180.0 463:635.0 464:1004.0 465:909.0 468:308.0 469:382.0 470:381.0 473:199.0 475:267.0 478:423.0 481:309.0 482:624.0 483:225.0 484:411.0 485:232.0 486:308.0 487:290.0 488:325.0 489:358.0 490:179.0 491:349.0 492:97.0 493:59.0 494:242.0 496:130.0 497:359.0 498:202.0 499:337.0 500:297.0
518.903	-0.0805797	0.352553	-0.228561	0.81921	0.916144									x209163.pm		pm					209163	904515	139	209163	85:516.0 91:471.0 92:775.0 93:1099.0 98:91.0 99:1044.0 100:394.0 101:279.0 104:900.0 111:4560.0 112:304.0 113:1528.0 114:228.0 120:102.0 121:9931.0 122:720.0 129:1524.0 131:1502.0 138:100.0 139:10982.0 140:707.0 141:3502.0 142:125.0 143:9430.0 144:2174.0 145:731.0 150:259.0 151:307.0 152:743.0 153:131.0 159:1923.0 175:436.0 180:303.0 197:1020.0 198:155.0 203:242.0 232:1285.0 234:279.0 235:68.0 253:52.0 273:2677.0 274:574.0 275:901.0 276:213.0 289:119.0 290:52.0 293:37.0 304:196.0 306:92.0 331:47.0 353:37.0 390:155.0 391:43.0 418:26.0 465:26.0
3787.86	0.881853	0.416263	2.1185	0.0341328	0.138497									x206559.pm		pm					206559	1192216	217	206559	85:3171.0 86:603.0 87:2021.0 88:1900.0 89:3819.0 90:371.0 91:742.0 92:184.0 93:333.0 94:271.0 95:985.0 96:450.0 97:1825.0 98:492.0 99:3087.0 100:606.0 101:5265.0 102:2060.0 103:69875.0 104:6670.0 105:3511.0 106:315.0 107:362.0 108:161.0 109:6446.0 110:540.0 111:3956.0 112:665.0 113:2810.0 114:637.0 115:3305.0 116:2028.0 117:13947.0 118:1312.0 119:1938.0 120:227.0 121:296.0 122:76.0 123:246.0 124:90.0 125:767.0 126:340.0 127:2859.0 128:615.0 129:62555.0 130:8394.0 131:9556.0 132:1255.0 133:13041.0 134:1818.0 135:1630.0 136:201.0 137:201.0 138:84.0 139:1812.0 140:1475.0 141:2597.0 142:2861.0 143:11834.0 144:1737.0 145:4431.0 146:675.0 147:60304.0 148:10232.0 149:9506.0 150:908.0 151:968.0 152:197.0 153:1841.0 154:596.0 155:8033.0 156:1627.0 157:11708.0 158:1585.0 159:1564.0 160:272.0 161:969.0 162:230.0 163:1802.0 164:345.0 165:274.0 166:182.0 167:863.0 168:263.0 169:49527.0 170:7093.0 171:4448.0 172:595.0 173:2287.0 174:438.0 175:1199.0 176:239.0 177:2546.0 178:384.0 179:444.0 180:131.0 181:1276.0 182:949.0 183:5984.0 184:1018.0 185:1592.0 186:332.0 187:789.0 188:263.0 189:9455.0 190:2019.0 191:18069.0 192:2992.0 193:1669.0 194:296.0 195:478.0 196:164.0 197:637.0 198:310.0 199:3115.0 200:594.0 201:1452.0 202:606.0 203:3224.0 204:11101.0 205:7098.0 206:1756.0 207:1673.0 208:398.0 209:363.0 210:107.0 211:374.0 212:127.0 213:289.0 214:150.0 215:8398.0 216:2460.0 217:226973.0 218:46505.0 219:21714.0 220:2995.0 221:3181.0 222:660.0 223:522.0 224:147.0 225:197.0 226:86.0 227:946.0 228:306.0 229:4294.0 230:20945.0 231:9248.0 232:3054.0 233:2021.0 234:541.0 235:327.0 236:93.0 237:146.0 238:67.0 239:339.0 240:135.0 241:1109.0 242:468.0 243:17636.0 244:4448.0 245:4873.0 246:1205.0 247:2519.0 248:544.0 249:343.0 250:112.0 251:130.0 252:54.0 253:203.0 254:117.0 255:834.0 256:423.0 257:6567.0 258:1633.0 259:2215.0 260:540.0 261:353.0 262:132.0 263:570.0 264:193.0 265:378.0 266:130.0 267:275.0 268:65.0 269:220.0 270:218.0 271:21990.0 272:5785.0 273:4399.0 274:979.0 275:706.0 276:198.0 277:372.0 278:230.0 279:214.0 280:102.0 281:177.0 282:96.0 283:229.0 284:133.0 285:358.0 286:150.0 287:379.0 288:321.0 289:1191.0 290:364.0 291:1338.0 292:528.0 293:716.0 294:234.0 295:213.0 296:142.0 297:193.0 298:106.0 299:132.0 300:80.0 301:227.0 302:110.0 303:515.0 304:372.0 305:1949.0 306:852.0 307:537.0 308:190.0 309:130.0 310:59.0 311:217.0 312:124.0 313:143.0 314:82.0 315:151.0 316:92.0 317:520.0 318:398.0 319:3943.0 320:2264.0 321:978.0 322:320.0 323:132.0 324:84.0 325:138.0 326:82.0 327:105.0 328:67.0 329:210.0 330:169.0 331:2659.0 332:1113.0 333:757.0 334:312.0 335:190.0 336:85.0 337:100.0 338:70.0 339:77.0 340:46.0 341:48.0 342:48.0 343:169.0 344:119.0 345:805.0 346:394.0 347:865.0 348:322.0 349:306.0 350:107.0 351:91.0 352:34.0 353:43.0 354:47.0 355:99.0 356:40.0 357:128.0 358:98.0 359:295.0 360:2162.0 361:81443.0 362:30729.0 363:15152.0 364:3664.0 365:1254.0 366:335.0 367:143.0 368:51.0 369:56.0 370:40.0 371:54.0 372:40.0 373:101.0 374:59.0 375:90.0 376:43.0 377:90.0 378:92.0 379:170.0 380:81.0 381:67.0 382:37.0 383:60.0 384:29.0 386:31.0 387:43.0 388:30.0 389:44.0 390:23.0 391:67.0 392:68.0 393:78.0 394:73.0 395:96.0 396:92.0 397:107.0 398:89.0 399:86.0 400:86.0 401:105.0 402:79.0 403:108.0 404:93.0 405:109.0 406:102.0 407:100.0 408:89.0 409:80.0 410:84.0 411:92.0 412:68.0 413:111.0 414:73.0 415:131.0 416:97.0 417:100.0 418:97.0 419:185.0 420:158.0 421:145.0 422:112.0 423:85.0 424:71.0 425:81.0 426:62.0 427:80.0 428:85.0 429:109.0 430:77.0 431:64.0 432:43.0 433:110.0 434:115.0 435:316.0 436:656.0 437:4675.0 438:2417.0 439:1114.0 440:364.0 441:154.0 442:48.0 443:38.0 445:42.0 446:44.0 447:50.0 448:44.0 449:158.0 450:1327.0 451:10891.0 452:5806.0 453:2745.0 454:876.0 455:273.0 456:91.0 457:47.0 459:29.0 460:46.0 461:45.0 462:25.0 463:47.0 464:43.0 465:70.0 466:53.0 467:55.0 468:23.0 469:34.0 470:45.0 471:45.0 472:47.0 473:79.0 474:55.0 475:35.0 476:34.0 477:25.0 478:20.0 479:21.0 480:35.0 481:44.0 482:40.0 483:13.0 484:37.0 485:24.0 486:31.0 487:62.0 488:41.0 489:33.0 490:40.0 491:24.0 492:24.0 493:36.0 494:56.0 495:144.0 496:121.0 497:50.0 498:48.0 499:34.0 500:27.0
4462.17	0.129782	0.273742	0.474104	0.635426	0.813975									x199153.pm		pm					199153	501089	159	199153	85:62.0 88:26.0 94:223.0 95:45.0 96:176.0 97:67.0 99:68.0 100:835.0 101:198.0 103:450.0 104:36.0 106:15.0 109:119.0 110:585.0 112:73.0 113:185.0 114:94.0 115:499.0 117:314.0 122:247.0 124:24.0 128:677.0 129:97.0 130:278.0 131:246.0 133:389.0 134:191.0 135:38.0 139:21.0 140:37.0 142:166.0 145:20.0 146:38.0 147:1712.0 148:68.0 149:338.0 150:73.0 152:48.0 155:219.0 156:127.0 158:252.0 159:2048.0 161:62.0 162:66.0 163:9.0 164:16.0 166:74.0 168:26.0 169:77.0 170:112.0 179:33.0 183:18.0 184:99.0 186:83.0 191:274.0 198:17.0 203:30.0 207:41.0 212:18.0 217:449.0 218:443.0 240:29.0 241:27.0 242:102.0 243:29.0 254:48.0 258:286.0 259:89.0 261:28.0 285:30.0 293:10.0 297:199.0 300:27.0 302:8.0 335:14.0 337:11.0 476:13.0
230509	-0.113204	0.282922	-0.400122	0.689066	0.853463									x191804.pm		pm					191804	344820	158	191804	86:340.0 94:81.0 96:484.0 97:39.0 98:9504.0 99:557.0 100:769.0 102:1237.0 112:6.0 114:3.0 116:147.0 125:2.0 126:15.0 127:11.0 128:60.0 130:234.0 132:98.0 140:8.0 142:63.0 144:35.0 155:9.0 156:15.0 158:5330.0 159:680.0 160:175.0 170:15.0 171:4.0 172:27.0 179:94.0 184:39.0 188:6.0 200:66.0 201:6.0 215:2.0 232:140.0 233:16.0 236:1.0 237:2.0 258:1.0 260:20.0 261:3.0 262:26.0 265:1.0 266:2.0 269:2.0 273:10.0 275:1.0 277:3.0 290:2.0 292:1.0 296:1.0 298:21.0 322:1.0 331:2.0 333:1.0 341:3.0 346:1.0 348:1.0 351:10.0 359:1.0 365:5.0 367:3.0 376:4.0 378:1.0 380:3.0 386:1.0 388:2.0 393:1.0 407:2.0 414:2.0 424:4.0 429:1.0 430:2.0 433:3.0 438:2.0 441:1.0 443:2.0 444:2.0 470:1.0 482:1.0 488:6.0 492:3.0 493:4.0 500:2.0
269.762	0.331842	0.360109	0.921507	0.356786	0.619234									x190066.pm		pm					190066	923188	160	190066	85:144.0 86:328.0 87:287.0 88:1073.0 89:2656.0 90:288.0 91:344.0 93:77.0 94:95.0 95:161.0 96:195.0 97:748.0 98:131.0 99:389.0 100:339.0 101:2939.0 102:137.0 105:366.0 106:36.0 107:156.0 108:58.0 110:9.0 112:2.0 114:29.0 115:942.0 116:1212.0 119:512.0 120:36.0 122:32.0 133:1545.0 134:174.0 135:729.0 136:21.0 160:2615.0 161:1274.0 162:169.0 164:20.0 168:18.0 174:599.0 175:29.0 176:30.0 179:36.0 186:78.0 191:3066.0 192:224.0 193:837.0 194:113.0 196:3.0 198:271.0 204:12780.0 205:1389.0 206:887.0 207:1104.0 208:85.0 209:107.0 210:13.0 226:27.0 253:26.0 259:4096.0 260:981.0 261:388.0 267:113.0 268:33.0 277:34.0 278:9.0 281:657.0 284:8.0 285:29.0 286:81.0 307:34.0 314:142.0 316:249.0 327:123.0 328:44.0 333:18.0 335:12.0 341:600.0 342:11.0 349:664.0 350:143.0 351:63.0 352:16.0 353:3.0 355:385.0 358:46.0 383:2.0 384:9.0 387:7.0 390:18.0 394:72.0 395:17.0 404:47.0 405:38.0 406:278.0 407:16.0 408:17.0 412:38.0 415:28.0 416:36.0 421:17.0 423:87.0 429:35.0 432:10.0 444:2.0 445:12.0 457:26.0 475:55.0 477:18.0 479:2.0 487:2.0 489:95.0 490:62.0 494:34.0 495:2.0
110.069	0.526452	0.402733	1.3072	0.191145	0.418468									x190007.pm		pm					190007	941979	257	190007	85:821.0 86:156.0 87:927.0 88:290.0 89:1728.0 90:107.0 91:157.0 93:10.0 94:12.0 95:1284.0 96:143.0 97:512.0 98:90.0 99:873.0 100:119.0 101:8043.0 102:1177.0 103:18746.0 104:1622.0 105:903.0 107:40.0 109:635.0 110:52.0 111:445.0 112:118.0 113:1418.0 114:271.0 115:1804.0 116:4842.0 117:69519.0 118:7428.0 119:3644.0 120:57.0 121:84.0 125:164.0 126:8.0 127:577.0 128:164.0 129:24419.0 130:3359.0 131:9320.0 132:1154.0 133:7550.0 134:1081.0 135:718.0 137:6.0 139:234.0 140:93.0 141:791.0 142:550.0 143:10489.0 144:1330.0 145:1312.0 146:135.0 147:38181.0 148:6198.0 149:5021.0 150:454.0 151:431.0 152:54.0 153:518.0 154:27.0 155:1778.0 156:371.0 157:2362.0 158:272.0 159:679.0 160:200.0 161:1737.0 162:255.0 163:1168.0 164:112.0 165:62.0 167:1077.0 168:185.0 169:8282.0 170:1223.0 171:1066.0 172:166.0 173:461.0 174:127.0 175:620.0 176:79.0 177:567.0 178:14.0 179:31.0 181:131.0 182:23.0 183:481.0 184:94.0 185:3570.0 186:414.0 187:370.0 188:10.0 189:5829.0 190:1510.0 191:10751.0 192:1836.0 193:17.0 194:23.0 195:67.0 197:76.0 199:222.0 201:188.0 202:155.0 203:2253.0 204:100779.0 205:23211.0 206:9196.0 207:2526.0 208:287.0 209:172.0 211:59.0 215:573.0 216:127.0 217:23998.0 218:7388.0 219:8753.0 220:1733.0 221:1921.0 222:394.0 223:83.0 224:9.0 227:158.0 229:861.0 230:762.0 231:5459.0 232:1320.0 233:861.0 234:163.0 235:58.0 241:248.0 242:226.0 243:3427.0 244:935.0 245:936.0 246:186.0 247:295.0 248:11.0 249:101.0 253:15.0 255:102.0 256:42.0 257:6024.0 258:1573.0 259:1038.0 260:148.0 261:77.0 263:83.0 265:198.0 267:10.0 271:3092.0 272:843.0 273:504.0 274:107.0 275:671.0 276:182.0 277:1881.0 278:592.0 279:262.0 280:9.0 287:24.0 289:79.0 290:23.0 291:1150.0 292:335.0 293:282.0 294:7.0 303:75.0 304:98.0 305:1630.0 306:598.0 307:607.0 308:82.0 309:48.0 311:1.0 313:18.0 317:181.0 318:143.0 319:1489.0 320:585.0 321:754.0 322:237.0 323:80.0 327:34.0 331:1055.0 332:577.0 333:362.0 334:78.0 341:56.0 343:38.0 345:66.0 346:190.0 347:753.0 348:220.0 349:115.0 351:10.0 359:228.0 360:266.0 361:15964.0 362:5377.0 363:2614.0 364:512.0 365:116.0 387:16.0 393:14.0 400:10.0 409:3.0 435:43.0 436:16.0 437:1804.0 438:751.0 439:378.0 440:81.0 449:14.0 450:18.0 451:373.0 452:85.0 453:30.0 475:14.0
1368.37	1.23623	0.351855	3.51347	0.000442296	0.00816141									x189908.pm		pm					189908	565025	245	189908	85:132.0 86:44.0 87:1.0 89:1820.0 90:149.0 94:2.0 95:12.0 98:82.0 100:346.0 101:212.0 102:383.0 103:509.0 104:41.0 111:128.0 112:23.0 113:22.0 114:27.0 115:85.0 117:1050.0 118:69.0 119:3.0 126:104.0 127:80.0 128:415.0 129:585.0 130:189.0 131:667.0 132:61.0 133:725.0 135:97.0 140:177.0 142:117.0 145:40.0 147:4412.0 148:483.0 149:294.0 150:8.0 153:74.0 155:369.0 156:187.0 157:32.0 161:21.0 163:105.0 169:13.0 171:368.0 173:22.0 174:50.0 183:30.0 185:79.0 186:1.0 189:40.0 190:53.0 191:73.0 203:27.0 204:226.0 205:125.0 211:35.0 215:47.0 217:755.0 218:358.0 219:531.0 220:192.0 221:232.0 230:64.0 231:1.0 232:49.0 234:9.0 241:72.0 242:16.0 244:888.0 245:5102.0 246:1030.0 247:428.0 248:12.0 271:40.0 272:156.0 273:51.0 275:582.0 276:74.0 279:2.0 280:1.0 287:4.0 288:9.0 291:196.0 292:7.0 293:40.0 294:2.0 319:626.0 320:291.0 321:98.0 335:138.0 338:8.0 353:2.0 384:4.0 437:141.0 438:23.0 440:4.0 449:15.0
3350.48	0.0121571	0.315692	0.0385094	0.969282	0.984526									x187871.pm		pm					187871	549988	174	187871	86:19713.0 87:1270.0 88:240.0 89:779.0 91:581.0 92:88.0 95:109.0 98:459.0 99:766.0 100:14193.0 101:3547.0 102:1154.0 103:2578.0 104:647.0 105:278.0 111:108.0 112:5580.0 113:1008.0 114:395.0 115:2207.0 116:6579.0 117:1666.0 118:593.0 119:563.0 120:63.0 126:155.0 128:11195.0 130:10088.0 131:240.0 132:1091.0 133:2573.0 135:366.0 137:117.0 140:203.0 141:55.0 142:2135.0 144:628.0 145:620.0 146:1788.0 147:8274.0 148:1591.0 149:1706.0 156:1853.0 157:1120.0 158:2028.0 159:449.0 160:1072.0 161:383.0 163:141.0 172:1631.0 173:852.0 174:24583.0 175:4116.0 176:1821.0 178:1736.0 179:82.0 184:5106.0 185:985.0 186:828.0 187:3361.0 188:1371.0 189:350.0 190:315.0 199:362.0 200:192.0 202:330.0 203:284.0 214:39.0 215:79.0 216:535.0 217:202.0 218:678.0 230:2186.0 231:718.0 232:1267.0 245:3544.0 246:498.0 248:86.0 258:403.0 259:157.0 274:5462.0 275:1293.0 276:566.0 277:37.0 285:169.0 286:126.0 288:129.0 301:439.0 304:81.0 317:80.0 348:181.0 349:126.0 376:634.0 377:225.0 379:88.0 384:50.0 390:31.0 391:110.0 419:35.0 471:33.0 491:37.0
1484.65	-0.0106265	0.294059	-0.0361374	0.971173	0.98504									x187055.pm		pm					187055	960733	307	187055	85:895.0 88:713.0 89:7097.0 90:557.0 96:175.0 97:660.0 98:317.0 99:541.0 100:589.0 101:2903.0 102:761.0 103:47049.0 104:4654.0 105:2056.0 106:279.0 108:231.0 109:116.0 111:496.0 112:274.0 113:875.0 114:807.0 115:1088.0 116:973.0 117:10397.0 118:802.0 119:1704.0 121:67.0 128:484.0 129:12251.0 130:1188.0 131:3461.0 132:641.0 133:7415.0 134:1260.0 135:787.0 140:214.0 141:85.0 142:3492.0 143:2946.0 144:442.0 145:721.0 146:272.0 147:28960.0 148:4789.0 149:3061.0 150:484.0 151:203.0 153:389.0 154:306.0 155:632.0 156:290.0 157:1607.0 158:677.0 159:405.0 161:93.0 163:1337.0 164:105.0 166:114.0 168:194.0 169:2179.0 170:405.0 171:472.0 172:494.0 173:4307.0 174:450.0 175:1021.0 176:79.0 177:306.0 180:46.0 183:209.0 184:390.0 186:318.0 188:230.0 189:3662.0 190:1169.0 191:4299.0 192:263.0 197:182.0 198:124.0 199:250.0 201:194.0 202:195.0 203:1331.0 204:17387.0 205:5313.0 206:2679.0 214:150.0 215:187.0 216:236.0 217:31990.0 218:6979.0 219:3445.0 220:492.0 221:1206.0 228:106.0 229:316.0 230:175.0 231:871.0 232:420.0 233:449.0 234:277.0 236:54.0 240:105.0 241:124.0 242:194.0 243:1320.0 244:467.0 245:289.0 247:219.0 254:66.0 256:761.0 257:518.0 258:235.0 259:355.0 261:148.0 262:187.0 263:199.0 264:72.0 270:295.0 271:1103.0 272:432.0 273:189.0 277:1102.0 278:408.0 279:44.0 280:80.0 283:69.0 284:55.0 285:59.0 286:65.0 290:48.0 291:456.0 293:50.0 294:107.0 295:105.0 299:50.0 303:43.0 304:86.0 305:665.0 306:290.0 307:9979.0 308:2895.0 309:1214.0 310:168.0 317:207.0 318:509.0 327:123.0 328:160.0 330:69.0 331:251.0 332:228.0 341:92.0 343:61.0 360:84.0 361:3526.0 362:958.0 363:659.0 364:20.0 370:37.0 401:105.0 406:36.0 480:215.0 481:307.0 482:96.0
1403	-0.193912	0.360214	-0.538325	0.590352	0.78764									x187054.pm		pm					187054	938032	156	187054	85:830.0 86:4362.0 87:857.0 88:491.0 89:2513.0 98:224.0 99:1249.0 100:2008.0 101:597.0 102:1428.0 103:11296.0 104:728.0 105:261.0 110:254.0 112:417.0 113:543.0 115:599.0 116:1745.0 117:4106.0 118:762.0 126:1729.0 127:597.0 128:1556.0 129:2150.0 130:2008.0 131:1691.0 132:535.0 133:2207.0 135:454.0 136:137.0 139:86.0 140:1000.0 141:271.0 142:5678.0 143:1153.0 144:589.0 145:374.0 146:1325.0 147:10797.0 149:142.0 152:91.0 153:217.0 154:299.0 155:109.0 156:18859.0 157:4088.0 158:944.0 160:270.0 165:74.0 166:116.0 168:206.0 170:262.0 172:1007.0 173:639.0 174:5199.0 175:1151.0 177:273.0 181:215.0 182:110.0 184:169.0 185:154.0 186:218.0 188:215.0 189:513.0 190:457.0 196:15.0 198:294.0 200:298.0 201:651.0 202:139.0 203:54.0 204:1370.0 205:3327.0 206:823.0 207:1128.0 208:120.0 211:77.0 212:85.0 214:2490.0 215:497.0 216:300.0 220:238.0 225:57.0 226:60.0 228:130.0 229:396.0 231:271.0 232:208.0 237:52.0 240:115.0 241:78.0 242:132.0 243:143.0 251:153.0 256:148.0 260:68.0 261:188.0 278:84.0 282:105.0 287:61.0 292:67.0 297:48.0 305:285.0 307:481.0 308:211.0 309:159.0 315:86.0 317:1004.0 318:495.0 319:618.0 320:308.0 322:76.0 330:85.0 335:78.0 342:52.0 343:76.0 346:107.0 350:36.0 352:69.0 359:57.0 367:45.0 370:53.0 374:119.0 383:53.0 386:46.0 388:69.0 393:73.0 398:36.0 403:50.0 414:53.0 415:67.0 417:133.0 418:206.0 419:159.0 425:79.0 427:55.0 430:43.0 431:67.0 436:82.0 440:80.0 442:73.0 444:31.0 448:39.0 450:51.0 454:49.0 458:63.0 464:49.0 466:55.0 477:221.0 478:185.0 485:65.0 488:220.0 489:111.0 494:57.0
2525.21	0.607425	0.31995	1.8985	0.0576307	0.201188									x172043.pm		pm					172043	604573	158	172043	85:3125.0 88:689.0 89:663.0 90:234.0 91:794.0 92:306.0 93:591.0 94:78.0 95:374.0 96:339.0 97:115.0 98:1115.0 99:902.0 103:3955.0 104:756.0 105:1135.0 106:387.0 107:855.0 108:60.0 109:201.0 110:280.0 111:560.0 112:550.0 115:4211.0 116:2492.0 117:2033.0 118:286.0 119:1605.0 120:178.0 121:1180.0 123:352.0 124:76.0 125:160.0 126:2994.0 127:382.0 128:206.0 129:1412.0 131:1284.0 132:642.0 133:8715.0 134:642.0 135:2999.0 136:195.0 137:2069.0 138:544.0 140:490.0 141:163.0 142:867.0 143:316.0 144:372.0 145:494.0 146:413.0 147:4732.0 148:633.0 149:554.0 150:261.0 151:1475.0 152:272.0 153:719.0 154:350.0 155:250.0 156:3904.0 157:989.0 158:4901.0 159:1542.0 160:357.0 161:257.0 162:131.0 163:253.0 164:88.0 165:750.0 166:151.0 167:686.0 168:192.0 170:347.0 171:260.0 177:223.0 178:158.0 180:317.0 181:1595.0 182:260.0 183:861.0 184:495.0 185:173.0 186:2180.0 191:2362.0 192:418.0 193:2856.0 194:471.0 197:408.0 198:168.0 199:130.0 200:533.0 201:301.0 202:165.0 203:226.0 204:385.0 205:459.0 206:105.0 207:2552.0 208:447.0 209:382.0 210:249.0 211:7267.0 213:298.0 214:31.0 215:51.0 216:1941.0 217:470.0 218:221.0 219:145.0 221:341.0 222:28.0 223:81.0 224:63.0 225:1518.0 227:715.0 228:1302.0 229:365.0 230:317.0 231:119.0 232:123.0 234:43.0 235:48.0 236:85.0 237:75.0 238:58.0 240:58.0 241:219.0 243:53.0 244:102.0 245:66.0 246:64.0 248:115.0 249:46.0 250:22.0 252:98.0 253:212.0 255:89.0 256:91.0 257:63.0 258:26.0 259:92.0 260:22.0 261:43.0 262:21.0 263:43.0 265:64.0 266:93.0 267:56.0 269:546.0 270:165.0 272:75.0 273:45.0 275:66.0 276:337.0 277:268.0 278:61.0 279:71.0 280:44.0 282:79.0 283:2075.0 284:448.0 288:32.0 289:52.0 290:178.0 292:46.0 293:25.0 296:47.0 297:64.0 299:24900.0 300:4555.0 301:1593.0 305:47.0 306:100.0 310:255.0 313:237.0 314:3870.0 318:607.0 319:276.0 320:51.0 321:56.0 324:5.0 325:59.0 327:264.0 333:53.0 334:10.0 336:12.0 337:23.0 339:30.0 340:98.0 342:67.0 344:42.0 345:59.0 346:48.0 348:12.0 349:33.0 350:20.0 351:31.0 354:54.0 356:52.0 357:27.0 360:25.0 361:40.0 363:35.0 365:27.0 366:33.0 367:41.0 370:24.0 371:94.0 372:64.0 373:53.0 374:9.0 375:38.0 376:51.0 377:28.0 378:40.0 379:39.0 380:22.0 381:14.0 382:24.0 384:71.0 388:40.0 390:73.0 391:48.0 392:45.0 393:36.0 396:14.0 397:28.0 399:34.0 400:23.0 401:39.0 403:23.0 404:16.0 405:18.0 406:16.0 407:15.0 408:22.0 409:33.0 410:16.0 411:30.0 418:62.0 419:71.0 420:51.0 421:26.0 422:18.0 423:24.0 425:18.0 426:6.0 427:32.0 428:16.0 429:43.0 430:19.0 432:16.0 433:26.0 434:23.0 437:23.0 438:26.0 440:33.0 441:33.0 442:27.0 443:22.0 444:23.0 445:34.0 447:15.0 448:25.0 449:23.0 450:13.0 451:15.0 452:38.0 453:27.0 456:25.0 458:25.0 460:21.0 462:35.0 464:18.0 465:27.0 467:22.0 468:24.0 469:22.0 470:13.0 471:20.0 473:27.0 474:23.0 476:26.0 477:26.0 479:36.0 480:15.0 481:35.0 482:14.0 483:24.0 484:14.0 485:23.0 487:20.0 488:13.0 489:36.0 490:21.0 491:23.0 493:30.0 494:18.0 496:16.0 497:16.0 498:19.0 500:11.0
1778.07	0.242026	0.529154	0.457383	0.647396	0.819823									x171584.pm		pm					171584	909235	169	171584	85:3361.0 86:768.0 87:2049.0 88:204.0 89:3218.0 90:1176.0 91:6251.0 92:5596.0 93:1771.0 95:2804.0 96:551.0 97:1394.0 98:590.0 99:3504.0 100:542.0 101:5728.0 102:1609.0 103:10097.0 104:1393.0 105:2801.0 106:347.0 107:282.0 109:289.0 110:121.0 111:1386.0 112:301.0 113:1783.0 114:178.0 115:2386.0 116:3685.0 117:6463.0 118:796.0 119:2645.0 120:5151.0 121:5724.0 122:533.0 123:1159.0 125:628.0 127:844.0 128:295.0 129:16518.0 130:1520.0 131:7514.0 132:1299.0 133:17375.0 134:2606.0 135:13565.0 136:1522.0 137:860.0 138:233.0 139:112.0 141:1523.0 142:1023.0 143:17695.0 144:2196.0 145:2171.0 146:350.0 147:66095.0 148:10835.0 149:10902.0 150:1678.0 151:3683.0 152:557.0 153:1636.0 154:401.0 155:349.0 156:320.0 157:1982.0 158:275.0 159:1619.0 160:388.0 161:932.0 163:1844.0 164:328.0 165:354.0 166:375.0 167:336.0 168:206.0 169:40810.0 170:5720.0 171:3368.0 172:390.0 173:585.0 174:134.0 175:980.0 176:323.0 177:2356.0 178:512.0 179:4201.0 180:512.0 181:828.0 183:563.0 184:244.0 185:1763.0 186:363.0 187:59.0 188:220.0 189:3806.0 190:1460.0 191:7794.0 192:1523.0 193:7496.0 194:2212.0 195:4823.0 196:811.0 197:799.0 198:158.0 199:188.0 200:90.0 201:431.0 203:680.0 204:7422.0 205:2117.0 206:970.0 207:1264.0 208:135.0 209:2402.0 210:911.0 211:211.0 213:331.0 215:748.0 216:341.0 217:24748.0 218:4571.0 219:4075.0 220:688.0 221:1597.0 223:475.0 224:148.0 225:145.0 227:92.0 229:1259.0 230:246.0 231:2010.0 232:598.0 233:851.0 234:354.0 235:323.0 236:66.0 237:163.0 238:171.0 239:154.0 241:1121.0 242:189.0 243:3800.0 244:985.0 245:1784.0 246:460.0 247:462.0 249:432.0 250:347.0 251:439.0 253:238.0 256:83.0 257:13061.0 258:3083.0 259:2099.0 260:419.0 261:348.0 262:117.0 263:160.0 265:783.0 266:519.0 267:37447.0 268:9010.0 269:3906.0 270:771.0 271:343.0 272:109.0 273:232.0 276:93.0 277:153.0 279:289.0 280:93.0 281:421.0 283:55.0 285:2437.0 286:554.0 287:590.0 288:274.0 289:152.0 291:824.0 292:353.0 293:209.0 295:178.0 296:102.0 303:254.0 305:2857.0 306:1423.0 307:546.0 308:272.0 309:172.0 310:76.0 311:178.0 313:37.0 315:99.0 316:106.0 317:101.0 318:219.0 319:1437.0 320:685.0 321:307.0 324:64.0 331:2266.0 332:1313.0 333:3457.0 334:1175.0 335:1011.0 336:188.0 339:47.0 340:36.0 345:377.0 346:413.0 347:1393.0 348:722.0 349:364.0 352:66.0 357:107.0 358:118.0 359:620.0 360:412.0 361:421.0 362:107.0 363:114.0 365:127.0 374:1554.0 375:26634.0 376:13172.0 377:5678.0 378:1691.0 379:382.0 380:252.0 392:142.0 393:146.0 408:185.0 449:103.0 450:134.0
1.96525e+06	-3.16527	0.71735	-4.41245	1.02207e-05	0.000609314									x171564.pm		pm					171564	664278	319	171564	85:2761.0 86:3346.0 87:4228.0 88:2103.0 89:31879.0 90:2123.0 91:1214.0 92:322.0 94:363.0 97:1045.0 98:901.0 99:2436.0 100:6060.0 101:8894.0 102:4115.0 103:50203.0 104:4606.0 105:11919.0 106:1065.0 107:316.0 108:116.0 110:513.0 111:514.0 112:1021.0 113:2200.0 114:4299.0 115:3545.0 116:2488.0 117:38102.0 118:4525.0 119:4119.0 120:510.0 123:43.0 124:103.0 126:858.0 127:1005.0 128:1579.0 129:38424.0 130:8043.0 131:10935.0 132:1400.0 133:24671.0 134:3122.0 135:2342.0 138:307.0 139:271.0 141:1041.0 142:1789.0 143:5577.0 144:1254.0 145:2043.0 146:668.0 147:108797.0 148:18637.0 149:11469.0 150:1004.0 151:592.0 153:330.0 154:307.0 155:486.0 156:367.0 157:23960.0 158:4270.0 159:1906.0 160:52447.0 161:8094.0 162:2339.0 163:2840.0 164:657.0 165:292.0 166:199.0 167:200.0 168:424.0 169:950.0 170:426.0 171:545.0 172:1049.0 173:1358.0 174:576.0 175:1593.0 176:422.0 177:830.0 179:204.0 180:412.0 181:125.0 182:439.0 183:205.0 184:154.0 185:388.0 186:1053.0 187:285.0 188:182.0 189:8291.0 190:2912.0 191:5549.0 192:660.0 193:495.0 195:135.0 196:282.0 197:148.0 198:218.0 199:152.0 200:438.0 201:2428.0 202:877.0 203:1308.0 204:8715.0 205:55631.0 206:12687.0 207:6106.0 208:836.0 209:246.0 210:1028.0 211:254.0 212:285.0 213:145.0 214:436.0 215:1008.0 216:2743.0 217:28493.0 218:6339.0 219:2381.0 220:492.0 221:1581.0 222:260.0 223:91.0 226:63.0 227:142.0 228:586.0 229:7071.0 230:2068.0 231:2862.0 232:893.0 233:1340.0 234:794.0 235:469.0 236:154.0 237:256.0 238:106.0 239:72.0 240:397.0 241:250.0 242:254.0 243:622.0 244:692.0 245:448.0 246:834.0 247:293.0 248:259.0 249:220.0 251:49.0 253:173.0 254:240.0 255:215.0 256:503.0 257:146.0 258:122.0 260:313.0 261:243.0 262:1136.0 263:429.0 264:167.0 265:310.0 268:247.0 269:694.0 270:515.0 271:157.0 272:253.0 274:1165.0 275:316.0 276:128.0 277:1065.0 278:264.0 279:233.0 281:76.0 284:67.0 285:46.0 286:114.0 288:116.0 290:196.0 291:2271.0 292:958.0 293:396.0 298:49.0 300:224.0 302:228.0 303:52.0 304:43.0 305:1598.0 306:776.0 307:1403.0 308:349.0 309:225.0 311:54.0 313:49.0 317:164.0 318:1001.0 319:38245.0 320:14637.0 321:6356.0 322:1589.0 323:387.0 324:63.0 330:217.0 331:152.0 332:185.0 333:128.0 336:87.0 343:215.0 344:175.0 345:243.0 347:113.0 350:37.0 353:40.0 358:170.0 362:24.0 364:699.0 365:494.0 366:198.0 373:79.0 376:297.0 377:207.0 379:83.0 380:28.0 390:63.0 393:48.0 395:43.0 417:68.0 421:61.0 425:70.0 432:92.0 433:131.0 444:26.0 449:55.0 451:33.0 455:44.0 456:37.0 460:54.0 464:30.0 472:29.0 475:40.0 493:35.0
37194.1	0.142547	0.345277	0.412849	0.679718	0.848279									x171560.pm		pm					171560	705614	204	171560	85:1969.0 86:1173.0 87:1448.0 88:1381.0 89:33352.0 90:2634.0 91:2761.0 92:275.0 93:285.0 97:794.0 98:240.0 99:1491.0 100:12373.0 101:7253.0 102:5074.0 103:17960.0 104:2261.0 105:2642.0 106:163.0 107:278.0 108:145.0 109:466.0 110:201.0 111:942.0 113:1445.0 114:644.0 115:1697.0 116:3743.0 117:8919.0 118:728.0 119:1871.0 120:157.0 122:88.0 124:67.0 125:292.0 126:249.0 127:844.0 128:935.0 129:14288.0 130:3050.0 131:5355.0 132:2405.0 133:10705.0 134:1395.0 135:908.0 136:163.0 138:121.0 139:163.0 140:304.0 141:205.0 142:1069.0 143:3266.0 144:461.0 145:1303.0 146:554.0 147:36863.0 148:10901.0 149:5418.0 150:501.0 151:244.0 152:217.0 153:402.0 154:302.0 155:618.0 156:151.0 157:4127.0 158:542.0 159:543.0 160:1097.0 161:665.0 162:180.0 163:955.0 164:87.0 168:279.0 169:1208.0 170:396.0 171:342.0 172:1285.0 173:591.0 174:465.0 175:292.0 176:179.0 177:392.0 179:90.0 180:227.0 182:304.0 185:84.0 186:152.0 188:90.0 189:5626.0 190:1995.0 191:3098.0 192:498.0 193:364.0 196:230.0 197:89.0 201:303.0 202:308.0 203:942.0 204:62261.0 205:15331.0 206:5990.0 207:1151.0 208:172.0 213:84.0 215:575.0 216:321.0 217:12954.0 218:2972.0 219:1490.0 220:10657.0 221:1945.0 222:762.0 228:113.0 229:585.0 230:736.0 231:350.0 232:275.0 233:1621.0 234:458.0 243:941.0 244:669.0 246:192.0 247:203.0 248:117.0 253:84.0 255:79.0 256:111.0 259:745.0 260:136.0 262:134.0 270:218.0 271:132.0 287:36.0 288:71.0 290:85.0 291:142.0 292:143.0 305:629.0 306:65.0 307:96.0 317:74.0 318:275.0 319:6512.0 320:2659.0 321:1236.0 322:163.0 327:46.0 331:143.0 333:185.0 340:66.0 357:28.0 361:94.0 365:71.0 376:52.0 393:37.0 399:57.0 406:40.0 410:44.0 411:33.0 414:49.0 430:41.0 433:44.0 436:30.0 448:84.0 454:47.0 458:29.0 465:101.0 466:73.0 468:108.0
189354	0.175237	0.253535	0.691174	0.489456	0.714288									x171297.pm		pm					171297	652235	201	171297	85:63352.0 86:47393.0 87:94493.0 88:35829.0 89:421716.0 90:34205.0 91:22699.0 92:6637.0 93:6979.0 94:8407.0 95:7390.0 96:8719.0 97:16859.0 98:8456.0 99:58975.0 101:218885.0 102:51678.0 105:64984.0 106:6479.0 107:2083.0 108:1280.0 109:1776.0 111:31986.0 112:6121.0 113:27609.0 115:71775.0 116:62598.0 117:161212.0 118:10787.0 119:38871.0 120:1436.0 121:1554.0 125:2614.0 126:9140.0 127:17642.0 129:122545.0 131:160525.0 132:19453.0 133:303329.0 134:32391.0 135:22990.0 141:5127.0 142:3861.0 143:28006.0 144:6100.0 145:15003.0 146:3349.0 147:1005928.0 148:102059.0 149:127590.0 150:7699.0 151:8196.0 152:1230.0 154:2965.0 155:2752.0 156:5757.0 157:117482.0 158:14441.0 159:7307.0 163:15048.0 169:2050.0 172:30045.0 189:31214.0 200:5673.0 201:137086.0 202:28088.0 203:49583.0 204:284882.0 215:7154.0 300:4823.0 302:10882.0 303:3538.0 304:5077.0 305:52649.0 306:9000.0 307:29262.0 314:547.0 315:1799.0 316:2637.0 317:2588.0 319:230847.0 357:197.0 358:1141.0 373:115.0 455:108.0 457:22.0 461:38.0 462:64.0 486:29.0 489:43.0 493:135.0 494:85.0 497:62.0
19681.1	0.18532	0.375639	0.493345	0.621769	0.801329									x171286.pm		pm					171286	640915	189	171286	86:595.0 87:724.0 88:239.0 89:5336.0 91:551.0 93:116.0 94:88.0 97:484.0 98:356.0 99:877.0 100:481.0 101:1500.0 103:14905.0 105:3141.0 111:644.0 112:213.0 113:580.0 115:1071.0 116:483.0 117:2797.0 118:586.0 119:277.0 124:56.0 125:90.0 126:379.0 129:9490.0 130:859.0 131:2698.0 133:7673.0 134:1031.0 135:419.0 136:84.0 137:67.0 141:270.0 142:665.0 143:1826.0 144:240.0 145:271.0 147:11372.0 148:1591.0 149:1179.0 153:141.0 155:126.0 156:524.0 157:12283.0 158:2168.0 159:1221.0 160:3994.0 161:1205.0 163:2053.0 164:270.0 169:405.0 170:585.0 172:662.0 173:549.0 174:92.0 175:1736.0 176:235.0 177:668.0 182:46.0 186:1766.0 187:643.0 188:3293.0 189:15710.0 190:3102.0 191:1260.0 192:35.0 196:179.0 199:237.0 200:2091.0 201:6583.0 202:944.0 203:815.0 204:158.0 208:251.0 209:69.0 210:67.0 212:449.0 214:168.0 216:120.0 217:1410.0 218:351.0 219:713.0 220:230.0 221:757.0 222:243.0 228:113.0 229:649.0 231:1178.0 237:60.0 242:147.0 244:384.0 245:706.0 246:184.0 259:300.0 262:363.0 263:367.0 272:583.0 273:4393.0 274:1087.0 275:491.0 286:39.0 333:78.0
646.595	-0.299043	0.312229	-0.957767	0.33818	0.602505									x170915.pm		pm					170915	782882	273	170915	85:3568.0 86:1821.0 87:1441.0 88:403.0 89:734.0 91:3699.0 93:1619.0 94:1295.0 95:2318.0 96:876.0 98:63.0 99:5678.0 101:6853.0 102:1482.0 103:10214.0 109:5257.0 110:1126.0 111:42090.0 112:3337.0 113:2875.0 114:983.0 115:253.0 116:4865.0 121:613.0 122:354.0 123:762.0 124:180.0 125:1209.0 127:954.0 128:1199.0 129:76323.0 130:11916.0 131:8356.0 132:627.0 133:7121.0 134:1211.0 135:1166.0 136:208.0 137:248.0 140:599.0 141:12521.0 142:7959.0 143:8911.0 144:861.0 146:57.0 147:41782.0 148:8052.0 149:4789.0 150:921.0 152:180.0 153:341.0 154:360.0 155:12215.0 156:856.0 157:3320.0 158:370.0 163:3649.0 164:117.0 165:418.0 167:1856.0 171:17283.0 172:3393.0 173:1778.0 174:29.0 175:391.0 176:308.0 178:144.0 180:139.0 181:235.0 182:121.0 183:13305.0 184:2179.0 186:101.0 188:174.0 191:678.0 193:675.0 195:224.0 196:74.0 198:330.0 199:15202.0 200:1373.0 201:1544.0 203:3327.0 205:525.0 207:224.0 212:138.0 213:360.0 215:645.0 217:1093.0 220:132.0 221:342.0 222:100.0 226:31.0 227:73.0 228:42.0 229:3134.0 230:2067.0 231:1684.0 232:529.0 233:195.0 237:53.0 245:1708.0 246:347.0 247:460.0 251:238.0 252:93.0 255:100.0 261:8180.0 262:1821.0 265:305.0 273:76448.0 274:19905.0 275:3964.0 277:19.0 280:44.0 302:53.0 305:105.0 310:85.0 335:2099.0 337:312.0 339:224.0 343:41.0 362:215.0 363:9964.0 364:3681.0 365:1555.0 366:127.0 367:72.0 401:226.0 457:196.0 458:133.0 459:64.0
3857.34	-0.235233	0.294943	-0.797555	0.425129	0.671028									x170728.pm		pm					170728	708283	174	170728	86:6547.0 87:959.0 88:564.0 100:3292.0 101:604.0 102:1401.0 103:1393.0 104:109.0 107:51.0 110:318.0 113:395.0 114:415.0 115:466.0 116:760.0 117:2497.0 121:145.0 125:104.0 126:123.0 130:1191.0 133:1305.0 143:162.0 144:367.0 146:361.0 147:4445.0 148:799.0 149:1029.0 150:71.0 153:94.0 158:509.0 159:429.0 170:94.0 171:47.0 172:584.0 173:238.0 174:22084.0 175:3698.0 176:3215.0 177:447.0 178:109.0 181:51.0 182:23.0 184:61.0 185:20.0 187:259.0 188:201.0 191:185.0 200:39.0 203:175.0 212:34.0 223:42.0 225:24.0 226:89.0 227:43.0 232:226.0 244:79.0 245:46.0 246:38.0 247:40.0 248:85.0 249:30.0 250:15.0 252:65.0 255:303.0 256:81.0 259:21.0 260:31.0 262:30.0 264:74.0 265:336.0 266:57.0 267:100.0 274:16.0 278:45.0 280:98.0 281:18.0 287:74.0 298:16.0 306:86.0 317:119.0 322:33.0 324:19.0 338:41.0 344:16.0 345:193.0 346:91.0 347:77.0 350:187.0 351:72.0 360:26.0 363:28.0 365:142.0 366:54.0 373:16.0 386:61.0 388:24.0 392:18.0 427:23.0 432:19.0 433:36.0 434:172.0 435:798.0 436:522.0 437:253.0 438:101.0 439:49.0 441:17.0 481:18.0 493:33.0 495:13.0 499:13.0 500:17.0
2375.08	-0.634409	0.567474	-1.11795	0.263587	0.522456									x170468.pm		pm					170468	865155	202	170468	85:1395.0 87:1379.0 88:620.0 89:753.0 92:92.0 94:288.0 95:207.0 99:402.0 100:35599.0 101:3060.0 102:1820.0 103:5674.0 104:773.0 105:1131.0 106:378.0 107:56.0 112:81.0 113:871.0 114:1038.0 117:1827.0 120:367.0 121:228.0 124:169.0 128:1676.0 129:3671.0 130:4680.0 131:2998.0 132:2200.0 133:4609.0 134:477.0 136:112.0 140:321.0 143:781.0 145:3076.0 147:29237.0 148:5354.0 149:866.0 150:320.0 151:122.0 155:222.0 159:808.0 160:1109.0 161:429.0 163:374.0 165:74.0 167:66.0 169:414.0 170:409.0 171:251.0 172:8820.0 173:1409.0 175:342.0 177:189.0 178:88.0 180:58.0 182:167.0 183:189.0 184:156.0 185:426.0 186:2232.0 188:2604.0 189:419.0 190:528.0 191:12690.0 192:3447.0 193:1571.0 194:337.0 197:213.0 199:678.0 200:5232.0 201:1411.0 202:131567.0 203:31205.0 204:9314.0 205:938.0 206:181.0 210:42.0 212:116.0 216:171.0 217:119.0 227:104.0 230:372.0 232:442.0 241:358.0 242:277.0 243:151.0 244:265.0 246:2134.0 247:355.0 256:117.0 258:203.0 259:148.0 260:420.0 270:128.0 271:222.0 272:109.0 274:151.0 275:717.0 276:94.0 281:68.0 287:90.0 290:18867.0 291:5433.0 292:2659.0 293:510.0 300:29.0 301:92.0 302:157.0 313:284.0 315:33.0 320:51.0 332:56.0 345:44.0 349:29.0 361:57.0 363:2003.0 364:1042.0 365:427.0 366:94.0 375:698.0 376:227.0 377:128.0 378:187.0 380:69.0 386:51.0 387:99.0 445:46.0 449:366.0 451:136.0 471:57.0 473:251.0 492:26.0 494:47.0
592.372	-0.281034	0.360202	-0.78021	0.435267	0.681479									x170319.pm		pm					170319	843826	259	170319	85:1856.0 86:139.0 87:775.0 90:207.0 91:203.0 92:168.0 93:71.0 94:33.0 95:242.0 96:1193.0 98:880.0 99:6433.0 100:934.0 101:4067.0 102:936.0 106:156.0 107:33.0 108:278.0 109:1354.0 110:693.0 111:1561.0 112:511.0 113:1962.0 115:4285.0 116:1603.0 118:102.0 119:374.0 120:142.0 121:27.0 124:56.0 126:1668.0 127:687.0 128:86.0 129:5737.0 131:1923.0 132:576.0 133:2202.0 134:554.0 135:318.0 136:196.0 138:776.0 139:544.0 140:770.0 141:837.0 142:694.0 143:2944.0 144:215.0 145:710.0 147:4729.0 148:3219.0 149:2665.0 150:338.0 151:361.0 152:55.0 153:543.0 154:454.0 155:1111.0 156:626.0 157:117.0 158:105.0 159:74.0 161:141.0 166:41.0 167:659.0 168:1073.0 169:6464.0 170:1239.0 171:928.0 174:684.0 176:119.0 177:625.0 181:165.0 183:4547.0 184:781.0 185:446.0 187:97.0 188:684.0 189:796.0 193:632.0 196:24.0 197:680.0 198:626.0 199:2272.0 200:460.0 201:49.0 203:537.0 207:159.0 209:43.0 215:1420.0 216:365.0 217:25877.0 218:7014.0 219:2975.0 220:300.0 222:187.0 224:41.0 225:1132.0 226:82.0 227:1887.0 228:278.0 229:180.0 230:1411.0 231:911.0 232:399.0 233:174.0 239:22.0 240:197.0 241:320.0 243:3595.0 244:752.0 245:2178.0 246:536.0 247:55.0 253:345.0 254:21.0 257:2450.0 258:695.0 259:5102.0 260:1095.0 261:379.0 265:323.0 270:154.0 271:488.0 272:35.0 273:24.0 274:44.0 281:171.0 294:178.0 297:36.0 299:3054.0 300:978.0 304:51.0 312:31.0 313:1117.0 314:385.0 327:67.0 329:462.0 330:247.0 339:173.0 342:148.0 343:194.0 348:95.0 350:26.0 353:50.0 360:12.0 361:354.0 363:65.0 369:125.0 372:70.0 373:147.0 379:9.0 384:6.0 402:47.0 403:36.0 416:46.0 417:20.0 427:10.0 429:66.0 434:70.0 436:10.0 438:21.0 459:314.0 460:218.0 461:75.0 477:30.0 480:8.0 493:30.0 494:7.0
349.259	-0.978718	0.378927	-2.58287	0.00979829	0.0692272									x170303.pm		pm					170303	965797	387	170303	88:68.0 89:1198.0 90:72.0 97:400.0 101:169.0 102:118.0 103:2972.0 104:279.0 105:211.0 113:55.0 117:1494.0 118:99.0 119:238.0 129:984.0 130:119.0 133:1311.0 134:78.0 137:60.0 138:24.0 139:70.0 140:56.0 142:569.0 143:277.0 145:84.0 147:4715.0 148:486.0 149:223.0 151:47.0 153:35.0 157:81.0 158:55.0 160:49.0 161:62.0 163:174.0 164:97.0 166:49.0 167:63.0 168:103.0 169:485.0 170:159.0 173:1281.0 174:147.0 175:122.0 189:411.0 190:140.0 191:713.0 192:143.0 193:183.0 196:43.0 198:57.0 204:101.0 205:1007.0 206:281.0 208:42.0 214:118.0 215:56.0 217:1481.0 218:282.0 219:647.0 220:102.0 221:132.0 222:59.0 225:186.0 226:68.0 227:95.0 228:18.0 230:36.0 233:24.0 236:151.0 240:35.0 242:71.0 244:230.0 252:45.0 254:52.0 256:68.0 259:133.0 260:41.0 261:49.0 262:16.0 266:71.0 267:55.0 269:23.0 270:20.0 272:71.0 275:37.0 277:61.0 284:55.0 285:84.0 286:254.0 287:69.0 291:98.0 292:31.0 293:43.0 294:43.0 295:22.0 296:18.0 298:27.0 299:705.0 300:397.0 301:216.0 303:25.0 304:31.0 305:198.0 306:95.0 307:211.0 309:39.0 310:13.0 314:81.0 315:248.0 316:180.0 317:140.0 318:46.0 331:204.0 332:79.0 334:32.0 335:19.0 336:30.0 340:50.0 341:27.0 342:26.0 345:15.0 347:10.0 350:26.0 352:28.0 353:23.0 354:325.0 355:115.0 356:97.0 357:43.0 359:22.0 366:30.0 367:35.0 371:26.0 373:24.0 374:36.0 377:37.0 378:25.0 379:18.0 382:26.0 383:22.0 384:43.0 385:52.0 386:288.0 387:2810.0 388:1528.0 389:647.0 390:179.0 391:91.0 392:30.0 413:33.0 414:318.0 415:148.0 416:84.0 418:23.0 421:30.0 428:17.0 445:17.0 446:22.0 457:23.0 458:17.0 459:19.0 461:8.0 468:12.0 469:12.0 470:24.0 477:13.0 478:14.0 479:18.0 484:105.0 485:40.0 486:15.0 487:22.0 491:20.0 493:12.0 499:56.0 500:45.0
2590.58	-0.410898	0.455406	-0.902266	0.366916	0.629114									x170252.pm		pm					170252	564910	311	170252	85:761.0 86:469.0 87:385.0 88:290.0 89:1025.0 90:55.0 91:782.0 97:170.0 98:326.0 99:485.0 100:628.0 101:9117.0 102:1032.0 103:5609.0 104:449.0 105:652.0 106:96.0 107:515.0 108:62.0 109:319.0 111:146.0 112:154.0 113:695.0 114:146.0 115:1348.0 116:1929.0 117:1776.0 118:310.0 119:445.0 120:86.0 121:678.0 123:447.0 125:176.0 126:136.0 129:3011.0 130:735.0 131:3688.0 132:551.0 133:4442.0 134:863.0 135:1310.0 136:149.0 137:1017.0 138:178.0 139:614.0 140:219.0 141:97.0 142:359.0 144:113.0 147:7707.0 148:1261.0 149:1149.0 150:116.0 151:290.0 152:56.0 153:1364.0 154:892.0 155:1823.0 156:432.0 157:131.0 158:114.0 163:811.0 164:93.0 165:230.0 167:688.0 168:496.0 169:657.0 170:120.0 176:38.0 177:106.0 179:193.0 180:49.0 181:1004.0 182:170.0 183:551.0 184:315.0 185:108.0 186:72.0 191:302.0 193:72.0 195:655.0 196:138.0 197:583.0 198:272.0 199:79.0 203:537.0 205:294.0 207:169.0 209:120.0 210:160.0 211:5633.0 212:1058.0 213:837.0 214:121.0 215:45.0 218:487.0 219:211.0 220:73.0 223:76.0 225:749.0 226:92.0 227:636.0 228:156.0 229:67.0 231:60.0 232:65.0 234:27.0 237:871.0 238:225.0 239:146.0 240:121.0 241:2986.0 242:550.0 243:963.0 244:230.0 245:171.0 246:93.0 247:41.0 253:3569.0 254:681.0 255:516.0 256:98.0 257:512.0 258:49.0 259:69.0 260:21.0 264:54.0 267:219.0 268:65.0 269:617.0 270:753.0 271:349.0 272:241.0 273:162.0 281:47.0 283:112.0 284:89.0 285:137.0 286:35.0 287:74.0 288:31.0 289:35.0 295:241.0 296:84.0 297:59.0 298:86.0 299:1834.0 300:498.0 301:137.0 304:17.0 310:95.0 311:3994.0 312:1203.0 313:443.0 314:71.0 315:171.0 317:82.0 327:201.0 328:92.0 329:228.0 330:96.0 331:70.0 332:20.0 333:25.0 340:13.0 341:583.0 342:225.0 343:182.0 344:75.0 345:61.0 346:12.0 350:11.0 352:39.0 361:24.0 366:13.0 367:67.0 368:28.0 369:83.0 370:32.0 371:251.0 372:89.0 373:69.0 387:57.0 389:13.0 398:19.0 399:205.0 400:84.0 408:12.0 499:11.0
2365.53	-0.353403	0.405277	-0.872004	0.383206	0.651283									x170064.pm		pm					170064	661043	299	170064	88:284.0 89:8750.0 90:405.0 91:548.0 98:317.0 101:2427.0 103:6815.0 104:551.0 105:744.0 110:54.0 113:536.0 114:887.0 115:1097.0 116:611.0 117:3445.0 119:534.0 121:163.0 123:131.0 129:614.0 131:1200.0 133:5482.0 134:746.0 135:1379.0 137:536.0 140:80.0 142:5956.0 143:606.0 144:328.0 146:210.0 147:7427.0 148:680.0 149:845.0 151:346.0 158:625.0 163:216.0 164:50.0 165:146.0 173:5417.0 175:296.0 177:149.0 181:302.0 188:317.0 191:519.0 193:515.0 194:55.0 195:493.0 196:64.0 197:158.0 201:180.0 203:86.0 205:539.0 207:622.0 209:171.0 210:73.0 211:1907.0 212:65.0 213:99.0 214:67.0 221:144.0 225:1539.0 226:158.0 227:178.0 228:96.0 236:636.0 237:33.0 241:372.0 243:130.0 244:331.0 246:77.0 256:39.0 264:44.0 266:195.0 276:38.0 277:29.0 282:32.0 285:224.0 298:110.0 299:7031.0 300:1725.0 301:902.0 302:54.0 315:1610.0 316:293.0 354:635.0 355:61.0 356:109.0 386:324.0 387:4738.0 388:2024.0 389:885.0 390:345.0 414:1560.0 415:529.0 416:119.0 417:531.0 418:200.0
1969.04	0.276521	0.281162	0.983493	0.325365	0.585645									x168793.pm		pm					168793	628970	102	168793	85:1211.0 86:421.0 87:1268.0 88:600.0 89:15286.0 90:1377.0 91:1197.0 92:207.0 93:522.0 94:642.0 95:989.0 96:225.0 97:213.0 98:215.0 99:1074.0 100:1537.0 101:3175.0 102:36770.0 103:25603.0 104:2543.0 105:2393.0 106:643.0 107:652.0 108:766.0 109:488.0 110:479.0 111:433.0 112:903.0 113:756.0 114:493.0 115:1140.0 116:2519.0 117:12328.0 118:1387.0 119:1323.0 120:500.0 121:832.0 122:487.0 123:1803.0 124:544.0 125:528.0 126:590.0 127:615.0 128:696.0 129:11020.0 130:1788.0 131:4753.0 132:867.0 133:10334.0 134:1790.0 135:378.0 136:405.0 137:695.0 138:1520.0 139:227.0 140:291.0 141:115.0 142:779.0 143:2170.0 144:947.0 145:592.0 146:1515.0 147:32426.0 148:5380.0 149:3296.0 150:492.0 151:253.0 152:769.0 153:367.0 154:146.0 155:89.0 156:630.0 157:7199.0 158:2711.0 159:4340.0 160:787.0 161:585.0 162:454.0 163:1168.0 164:249.0 165:117.0 166:156.0 168:302.0 169:132.0 170:353.0 171:238.0 172:432.0 173:3741.0 174:1218.0 175:1099.0 176:348.0 177:708.0 178:509.0 179:87.0 180:132.0 181:42.0 182:172.0 183:54.0 184:185.0 185:244.0 186:674.0 187:303.0 188:290.0 189:2488.0 190:807.0 191:586.0 192:123.0 194:134.0 195:15.0 196:77.0 197:25.0 198:180.0 199:29.0 200:76.0 201:556.0 202:230.0 203:362.0 204:2594.0 205:11766.0 206:2473.0 207:1208.0 208:110.0 210:194.0 211:234.0 212:87.0 214:134.0 215:153.0 216:148.0 217:7611.0 218:1583.0 219:835.0 220:193.0 221:152.0 222:44.0 223:25.0 228:118.0 229:1150.0 230:381.0 231:372.0 232:95.0 233:270.0 234:66.0 235:22.0 242:117.0 243:18.0 244:222.0 245:39.0 246:75.0 247:251.0 248:25.0 249:18.0 250:7.0 258:11.0 259:61.0 260:194.0 261:31.0 262:1.0 270:58.0 272:56.0 274:1461.0 275:457.0 276:173.0 277:431.0 278:208.0 279:12.0 286:14.0 291:331.0 292:155.0 293:43.0 294:330.0 295:21.0 300:17.0 301:5.0 305:146.0 306:628.0 307:724.0 308:278.0 309:50.0 318:321.0 319:4066.0 320:1515.0 321:708.0 322:118.0 374:2.0 375:4.0 408:13.0
743.069	2.75335	0.32644	8.43448	3.32669e-17	2.57818e-14									x168767.pm		pm					168767	537830	292	168767	85:5906.0 86:1859.0 87:8536.0 88:5185.0 89:24872.0 90:2218.0 91:1631.0 92:417.0 93:493.0 94:347.0 95:402.0 96:141.0 97:641.0 98:465.0 99:5364.0 100:1227.0 101:19276.0 102:90762.0 103:109129.0 104:14313.0 105:7812.0 106:834.0 107:525.0 109:162.0 110:521.0 111:1440.0 112:281.0 113:4771.0 114:877.0 115:9689.0 116:4578.0 117:131962.0 118:13593.0 119:12281.0 120:1340.0 121:655.0 122:118.0 123:112.0 124:82.0 125:194.0 126:155.0 127:1307.0 128:526.0 129:32410.0 130:66542.0 131:37500.0 132:8274.0 133:60500.0 134:9014.0 135:5493.0 136:516.0 137:370.0 138:46.0 139:168.0 140:203.0 141:70.0 142:559.0 143:17462.0 144:2579.0 145:2567.0 146:1075.0 147:358991.0 148:55413.0 149:35624.0 150:3979.0 151:2133.0 152:428.0 153:173.0 154:14.0 155:229.0 156:256.0 157:5303.0 158:776.0 159:1874.0 160:752.0 161:2121.0 162:396.0 163:4067.0 164:784.0 165:582.0 166:146.0 167:127.0 168:104.0 169:180.0 170:184.0 171:557.0 172:254.0 173:1556.0 174:456.0 175:3962.0 176:833.0 177:11340.0 178:2210.0 179:1254.0 180:297.0 181:259.0 182:108.0 183:232.0 184:299.0 185:611.0 186:444.0 187:632.0 188:297.0 189:18339.0 190:4036.0 191:6973.0 192:1520.0 193:1236.0 194:306.0 195:283.0 196:233.0 197:119.0 198:81.0 199:76.0 200:114.0 201:654.0 202:236.0 203:5207.0 204:10875.0 205:55846.0 206:11621.0 207:8749.0 208:1594.0 209:717.0 210:160.0 211:121.0 212:91.0 213:94.0 214:332.0 215:533.0 216:445.0 217:54732.0 218:11557.0 219:8140.0 220:57586.0 221:24041.0 222:8328.0 223:2574.0 224:491.0 225:74.0 226:27.0 227:5.0 228:282.0 229:103.0 230:111.0 231:1356.0 232:321.0 233:323.0 234:101.0 235:110.0 236:85.0 237:210.0 238:86.0 239:72.0 240:52.0 241:20.0 242:3.0 243:20.0 244:303.0 245:9747.0 246:2239.0 247:1365.0 248:296.0 249:228.0 250:81.0 252:14.0 255:275.0 256:19.0 257:14.0 258:32.0 259:37.0 260:6.0 261:23.0 262:81.0 263:266.0 264:56.0 265:240.0 266:21.0 267:1.0 269:74.0 270:63.0 271:105.0 273:4.0 274:3.0 275:48.0 276:62.0 277:3113.0 278:1216.0 279:499.0 280:131.0 286:43.0 289:93.0 290:221.0 291:10739.0 292:72158.0 293:22457.0 294:10564.0 295:2398.0 296:707.0 297:57.0 298:31.0 300:3.0 301:8.0 303:59.0 304:72.0 305:1657.0 306:670.0 307:876.0 308:262.0 309:133.0 310:52.0 311:20.0 312:27.0 313:19.0 316:1.0 317:5.0 318:310.0 319:7979.0 320:2721.0 321:2109.0 322:500.0 323:219.0 326:31.0 332:3.0 333:38.0 334:131.0 336:9.0 338:27.0 341:15.0 345:3.0 348:6.0 351:2.0 352:2.0 355:3.0 356:11.0 369:1.0 375:10.0 378:48.0 379:1108.0 380:557.0 381:245.0 382:58.0 394:1.0 396:16.0 402:4.0 403:1.0 408:284.0 409:2126.0 410:1072.0 411:488.0 412:118.0 413:17.0 423:1.0 435:1.0 440:1.0 442:1.0 466:1.0 470:8.0 471:2.0 489:5.0 498:1.0
47499.7	1.22617	1.11534	1.09937	0.271608	0.529293									x168766.pm		pm					168766	709584	217	168766	85:3921.0 86:1206.0 87:5126.0 88:2336.0 89:3205.0 90:519.0 91:4805.0 92:965.0 93:1835.0 94:876.0 95:1595.0 96:711.0 97:1336.0 98:779.0 99:3985.0 100:881.0 101:8463.0 102:3395.0 103:51689.0 104:5651.0 105:4793.0 106:1024.0 107:1339.0 108:2224.0 109:2136.0 110:531.0 111:4267.0 112:737.0 113:3396.0 114:872.0 115:4240.0 116:5037.0 117:8078.0 118:1722.0 119:4399.0 120:955.0 121:1435.0 122:345.0 123:391.0 124:239.0 125:812.0 126:597.0 127:3450.0 128:1413.0 129:60466.0 130:7731.0 131:23783.0 132:3782.0 133:50918.0 134:7314.0 135:4870.0 136:585.0 137:451.0 138:232.0 139:655.0 140:250.0 141:1794.0 142:1437.0 143:17356.0 144:2736.0 145:2508.0 146:1062.0 147:212885.0 148:33721.0 149:21182.0 150:2343.0 151:1646.0 152:363.0 153:1069.0 154:365.0 155:1608.0 156:1428.0 157:4690.0 158:851.0 159:2083.0 160:578.0 161:3785.0 162:724.0 163:1936.0 164:452.0 165:381.0 166:174.0 167:276.0 168:161.0 169:1463.0 170:426.0 171:741.0 172:383.0 173:1094.0 174:195.0 175:3181.0 176:946.0 177:4700.0 178:867.0 179:1135.0 180:366.0 181:836.0 182:296.0 183:526.0 184:217.0 185:876.0 186:495.0 187:640.0 188:214.0 189:8994.0 190:7374.0 191:63976.0 192:11809.0 193:6437.0 194:933.0 195:406.0 196:266.0 197:573.0 198:189.0 199:441.0 200:134.0 201:853.0 202:316.0 203:3154.0 204:31172.0 205:8986.0 206:3298.0 207:4535.0 208:1092.0 209:726.0 210:272.0 211:217.0 212:64.0 213:276.0 214:35.0 215:1819.0 216:956.0 217:99220.0 218:20738.0 219:9280.0 220:2279.0 221:13153.0 222:3292.0 223:1998.0 224:338.0 225:192.0 226:21.0 227:253.0 228:318.0 229:587.0 230:2801.0 231:1853.0 232:596.0 233:320.0 234:147.0 235:473.0 236:189.0 237:218.0 238:134.0 239:435.0 240:122.0 241:178.0 242:204.0 243:2758.0 244:732.0 245:961.0 246:348.0 247:240.0 248:100.0 249:296.0 250:96.0 251:139.0 252:78.0 253:64.0 254:49.0 255:571.0 256:194.0 257:415.0 258:136.0 259:91.0 260:96.0 261:61.0 262:85.0 263:168.0 264:304.0 265:14184.0 266:3771.0 267:2021.0 268:397.0 269:196.0 270:151.0 271:711.0 272:193.0 273:100.0 274:52.0 275:156.0 276:48.0 277:322.0 278:591.0 279:1384.0 280:384.0 281:303.0 282:478.0 283:134.0 284:21.0 287:1.0 288:49.0 289:248.0 290:366.0 291:7621.0 292:2619.0 293:2424.0 294:650.0 295:268.0 296:91.0 297:247.0 298:53.0 299:36.0 301:70.0 302:63.0 303:394.0 304:3097.0 305:48519.0 306:16144.0 307:7599.0 308:2003.0 309:431.0 310:52.0 311:22.0 312:21.0 313:74.0 314:6.0 315:107.0 316:216.0 317:2300.0 318:25217.0 319:11610.0 320:5122.0 321:1366.0 322:355.0 323:60.0 324:32.0 325:16.0 326:15.0 327:146.0 328:16.0 329:199.0 330:75.0 331:324.0 332:200.0 333:60.0 334:3.0 338:13.0 339:42.0 340:25.0 341:70.0 342:185.0 343:1162.0 344:556.0 345:631.0 346:149.0 347:93.0 355:57.0 359:60.0 360:35.0 365:52.0 366:326.0 367:2995.0 368:1336.0 369:816.0 370:226.0 371:60.0 377:35.0 378:94.0 379:357.0 380:166.0 381:69.0 390:1.0 391:116.0 392:578.0 393:1871.0 394:949.0 395:416.0 396:83.0 402:1.0 404:23.0 405:123.0 406:307.0 407:266.0 408:74.0 416:14.0 417:326.0 418:273.0 419:718.0 420:374.0 421:208.0 422:25.0 431:775.0 432:4462.0 433:4019.0 434:2164.0 435:961.0 436:262.0 437:66.0 461:1.0 479:6.0
73550.3	1.28421	0.57202	2.24504	0.0247653	0.121476									x168764.pm		pm					168764	598688	174	168764	85:2029.0 86:59054.0 88:3077.0 89:6773.0 90:871.0 91:357.0 92:3.0 94:32.0 98:228.0 99:1363.0 100:25913.0 101:7993.0 102:4514.0 103:1758.0 104:638.0 105:150.0 108:28.0 109:95.0 112:85.0 113:1305.0 114:1121.0 115:925.0 116:11755.0 117:6347.0 118:1448.0 119:580.0 120:43.0 121:10.0 122:37.0 123:82.0 127:645.0 128:812.0 129:7297.0 130:13451.0 131:3284.0 132:1898.0 133:2114.0 134:176.0 137:53.0 138:38.0 139:51.0 140:31.0 141:17.0 142:150.0 144:695.0 145:631.0 146:10679.0 147:12867.0 148:2278.0 149:954.0 150:95.0 151:49.0 152:1.0 153:10.0 155:291.0 156:23.0 158:591.0 159:370.0 160:2396.0 161:711.0 162:424.0 163:1059.0 164:167.0 167:20.0 169:239.0 171:315.0 172:1510.0 173:914.0 174:103755.0 175:19812.0 176:9138.0 177:1124.0 178:229.0 179:81.0 183:13.0 184:6.0 187:95.0 188:280.0 189:195.0 190:354.0 192:62.0 193:86.0 195:25.0 196:31.0 197:79.0 198:9.0 201:25.0 202:211.0 203:131.0 204:150.0 205:127.0 206:165.0 212:47.0 215:148.0 216:141.0 217:6.0 218:47.0 221:167.0 225:2.0 226:17.0 227:14.0 228:43.0 229:64.0 231:2.0 232:37.0 233:8.0 235:41.0 236:3.0 237:82.0 239:11.0 240:59.0 241:80.0 245:324.0 246:31.0 247:73.0 248:662.0 249:199.0 250:59.0 254:41.0 255:2.0 257:15.0 258:5.0 259:93.0 260:16.0 262:46.0 263:20.0 264:7.0 266:3.0 269:1.0 270:16.0 273:106.0 274:2.0 275:45.0 276:30.0 282:14.0 283:7.0 284:18.0 285:1.0 288:16.0 289:20.0 290:48.0 293:12.0 294:7.0 295:11.0 296:40.0 300:6.0 309:45.0 310:4.0 311:13.0 313:37.0 315:13.0 316:9.0 317:14.0 322:16.0 323:25.0 324:13.0 329:41.0 331:44.0 332:12.0 333:5.0 338:7.0 340:32.0 341:29.0 344:3.0 347:7.0 348:16.0 350:34.0 351:23.0 355:27.0 356:3.0 357:14.0 358:26.0 360:4.0 361:22.0 362:7.0 363:45.0 364:14.0 365:36.0 366:31.0 371:5.0 372:2.0 375:8.0 376:17.0 380:30.0 382:22.0 384:38.0 385:14.0 387:7.0 393:31.0 397:19.0 398:6.0 399:27.0 401:46.0 403:4.0 405:31.0 406:2.0 407:28.0 411:26.0 412:13.0 413:7.0 414:2.0 418:15.0 420:18.0 421:2.0 423:28.0 424:1.0 425:1.0 426:28.0 427:11.0 428:40.0 429:23.0 430:13.0 431:12.0 432:10.0 433:7.0 434:11.0 436:13.0 438:8.0 440:13.0 443:28.0 444:11.0 445:2.0 446:20.0 448:1.0 451:28.0 452:5.0 453:7.0 455:19.0 456:11.0 457:26.0 458:5.0 460:12.0 462:1.0 463:23.0 464:7.0 465:35.0 466:4.0 467:6.0 468:36.0 471:24.0 472:1.0 474:12.0 475:37.0 476:3.0 477:28.0 480:26.0 481:9.0 483:3.0 484:4.0 488:11.0 490:13.0 493:22.0 494:6.0 496:6.0 497:19.0 498:11.0 499:23.0 500:14.0
706.358	-0.967917	0.372124	-2.60106	0.00929352	0.0673129									x168759.pm		pm					168759	750627	204	168759	85:31515.0 86:12163.0 87:16685.0 88:9051.0 89:38137.0 90:5084.0 91:9671.0 92:1932.0 93:17991.0 94:3921.0 95:43375.0 96:7246.0 97:41185.0 98:32303.0 99:24096.0 100:4045.0 101:49827.0 102:9873.0 103:268550.0 104:26067.0 105:34145.0 106:3343.0 107:9345.0 108:1566.0 109:15890.0 110:3368.0 111:22769.0 112:8952.0 113:9921.0 114:2585.0 115:15850.0 116:53685.0 117:693467.0 118:68926.0 119:33687.0 120:2344.0 121:7211.0 122:1179.0 123:4825.0 124:1868.0 125:5137.0 126:3086.0 127:6191.0 128:4242.0 129:373757.0 130:48758.0 131:136795.0 132:254368.0 133:96083.0 134:19215.0 135:10613.0 136:1575.0 137:1921.0 138:997.0 139:3466.0 140:2130.0 141:3716.0 142:3789.0 143:36735.0 144:5800.0 145:151926.0 146:21950.0 147:165042.0 148:25970.0 149:22987.0 150:2841.0 151:2309.0 152:831.0 153:3070.0 154:3680.0 155:7446.0 156:1803.0 157:12842.0 158:2410.0 159:18388.0 160:2995.0 161:3325.0 162:655.0 163:4008.0 164:769.0 165:821.0 166:446.0 167:2406.0 168:1664.0 169:14963.0 170:3018.0 171:14863.0 172:2536.0 173:6007.0 174:3254.0 175:5701.0 176:1029.0 177:3648.0 178:813.0 179:632.0 180:257.0 181:1836.0 182:717.0 183:2388.0 184:550.0 185:17570.0 186:3272.0 187:11405.0 188:3922.0 189:20766.0 190:5541.0 191:30860.0 192:5965.0 193:3058.0 194:616.0 195:920.0 196:704.0 197:719.0 198:384.0 199:5129.0 200:1093.0 201:27845.0 202:5515.0 203:14964.0 204:336059.0 205:70644.0 206:31127.0 207:6416.0 208:1522.0 209:999.0 210:1134.0 211:556.0 212:342.0 213:3947.0 214:832.0 215:5607.0 216:1663.0 217:51234.0 218:17412.0 219:21981.0 220:4752.0 221:5698.0 222:1449.0 223:2268.0 224:599.0 225:303.0 226:58.0 227:4465.0 228:1031.0 229:3617.0 230:2207.0 231:7267.0 232:1847.0 233:1958.0 234:614.0 235:356.0 236:112.0 237:621.0 238:243.0 239:241.0 240:126.0 241:4767.0 242:2156.0 243:10830.0 244:3366.0 245:2586.0 246:694.0 247:934.0 248:327.0 249:1411.0 250:371.0 251:213.0 252:66.0 253:65.0 254:38.0 255:3064.0 256:904.0 257:7689.0 258:2000.0 259:1302.0 260:289.0 261:423.0 262:149.0 263:376.0 264:187.0 265:1401.0 266:618.0 267:513.0 268:97.0 269:1091.0 270:592.0 271:7280.0 272:1917.0 273:1357.0 274:332.0 275:316.0 276:119.0 277:140.0 278:291.0 279:171.0 281:274.0 282:108.0 283:976.0 284:423.0 285:1173.0 286:438.0 287:218.0 288:156.0 289:912.0 290:440.0 291:3159.0 292:1081.0 293:2861.0 294:884.0 295:438.0 296:257.0 297:5138.0 298:2202.0 299:2169.0 300:803.0 301:232.0 302:46.0 303:403.0 304:602.0 305:3987.0 306:1665.0 307:841.0 308:262.0 309:372.0 310:103.0 311:948.0 312:807.0 313:5438.0 314:2538.0 315:855.0 316:259.0 317:1490.0 318:880.0 319:2136.0 320:707.0 321:479.0 322:151.0 323:105.0 325:218.0 326:96.0 327:1089.0 328:575.0 329:223.0 330:117.0 331:1284.0 332:1285.0 333:839.0 334:312.0 335:161.0 336:694.0 337:16534.0 338:5780.0 339:3137.0 340:5391.0 341:68964.0 342:27201.0 343:7810.0 344:1648.0 345:1743.0 346:522.0 347:590.0 348:160.0 349:179.0 350:1889.0 351:896.0 352:367.0 353:119.0 354:21.0 355:996.0 356:9324.0 357:4085.0 358:1127.0 359:359.0 360:969.0 361:11947.0 362:4653.0 363:2447.0 364:616.0 365:166.0 366:9.0 367:1.0 377:231.0 378:167.0 379:766.0 380:301.0 381:87.0 382:32.0 393:397.0 394:151.0 395:79.0 396:9.0 401:46.0 407:31.0 417:24.0 425:3.0 426:13.0 428:9.0 434:56.0 435:438.0 436:170.0 437:95.0 438:8.0 450:68.0 451:524.0 452:282.0 453:135.0 465:18.0 491:143.0 492:45.0 493:45.0
517815	-0.207587	0.270549	-0.76728	0.442915	0.685148									x167348.pm		pm					167348	659520	204	167348	85:12827.0 86:10294.0 87:13830.0 88:7328.0 89:72654.0 90:5915.0 91:4226.0 92:773.0 93:1617.0 94:665.0 95:2151.0 96:7680.0 97:9758.0 98:2728.0 99:16281.0 100:35159.0 101:51269.0 102:20902.0 103:123569.0 106:2032.0 108:326.0 109:505.0 110:470.0 111:6099.0 113:7272.0 115:10475.0 116:10801.0 117:66256.0 119:17769.0 120:662.0 122:97.0 125:416.0 126:4765.0 127:10548.0 128:4389.0 129:315486.0 130:22373.0 131:37227.0 132:4736.0 133:83705.0 134:6903.0 135:7717.0 136:633.0 137:753.0 139:516.0 140:1552.0 141:6134.0 142:9157.0 143:47380.0 144:7575.0 145:17969.0 146:5062.0 147:1151546.0 148:92714.0 149:43363.0 150:2577.0 151:2737.0 152:519.0 155:1692.0 156:2451.0 157:144665.0 158:13177.0 159:5068.0 163:16480.0 169:7740.0 170:814.0 171:2034.0 172:13497.0 173:3390.0 175:6484.0 177:8521.0 185:662.0 186:5473.0 187:2300.0 189:61260.0 190:11625.0 191:30529.0 192:4373.0 193:1774.0 196:2394.0 197:274.0 198:985.0 200:3949.0 201:36930.0 202:12805.0 203:26135.0 204:145181.0 205:773015.0 206:60324.0 207:11440.0 211:751.0 214:3333.0 215:1964.0 216:2448.0 217:70184.0 221:6058.0 226:889.0 243:1371.0 262:1058.0 268:3148.0 277:5419.0 281:126.0 287:271.0 288:180.0 290:329.0 291:18117.0 299:112.0 300:4014.0 302:2566.0 303:961.0 304:1715.0 305:15166.0 306:1236.0 307:16391.0 309:315.0 314:184.0 315:492.0 316:660.0 317:351.0 319:509005.0 320:91290.0 321:33347.0 322:6955.0 324:61.0 328:531.0 329:536.0 331:749.0 346:271.0 354:206.0 358:413.0 362:25.0 366:438.0 372:68.0 373:67.0 375:327.0 388:141.0 393:59.0 397:143.0 399:36.0 404:72.0 424:38.0 434:290.0 443:142.0 445:66.0 470:19.0 474:84.0 479:59.0
3391.67	0.463604	0.341025	1.35944	0.174007	0.40619									x163410.pm		pm					163410	527915	241	163410	85:7517.0 86:2588.0 87:3489.0 88:1130.0 89:1555.0 90:217.0 91:431.0 92:147.0 94:255.0 95:434.0 96:451.0 97:973.0 98:3964.0 99:2474.0 100:11481.0 101:3804.0 102:2642.0 103:4378.0 104:727.0 105:1514.0 106:431.0 107:226.0 108:256.0 109:35.0 110:372.0 111:212.0 112:2159.0 113:3757.0 114:3049.0 115:3173.0 116:3502.0 117:3533.0 118:730.0 119:1225.0 120:267.0 121:110.0 122:85.0 123:44.0 124:301.0 125:316.0 126:1225.0 127:1172.0 128:28024.0 129:9451.0 130:5375.0 131:8802.0 132:3059.0 133:5249.0 134:1877.0 135:1178.0 136:188.0 137:167.0 139:176.0 140:5560.0 141:1163.0 142:1218.0 143:571.0 144:634.0 145:290.0 146:207.0 147:66668.0 148:13262.0 149:9379.0 150:1646.0 151:591.0 152:127.0 154:277.0 155:215.0 157:6786.0 158:8644.0 159:1631.0 160:581.0 161:139.0 165:80.0 168:173.0 169:168.0 170:1313.0 171:381.0 174:1558.0 175:473.0 176:104.0 179:63.0 181:38.0 183:58.0 184:108.0 185:181.0 186:2517.0 187:272.0 188:191.0 191:128.0 194:104.0 198:100.0 199:132.0 201:261.0 213:121.0 217:260.0 219:312.0 220:146.0 222:167.0 223:98.0 224:87.0 225:62.0 228:271.0 229:85.0 230:3441.0 231:1969.0 232:867.0 233:319.0 234:111.0 237:25.0 240:34.0 241:7367.0 242:1569.0 243:586.0 247:6830.0 248:4720.0 249:1088.0 250:223.0 251:123.0 253:27.0 254:74.0 255:184.0 256:601.0 257:204.0 259:276.0 260:178.0 263:53.0 266:40.0 268:28.0 269:16.0 275:100.0 278:74.0 280:29.0 281:76.0 283:35.0 284:41.0 285:21.0 291:27.0 293:36.0 300:61.0 301:39.0 306:45.0 307:25.0 310:39.0 312:91.0 314:38.0 315:16.0 316:60.0 318:15.0 322:117.0 323:64.0 325:23.0 326:51.0 327:21.0 335:49.0 336:59.0 337:41.0 340:42.0 342:27.0 343:33.0 344:13.0 345:46.0 346:55.0 352:63.0 353:36.0 355:40.0 356:32.0 357:39.0 358:28.0 359:25.0 365:80.0 366:87.0 368:70.0 370:38.0 371:42.0 373:22.0 375:67.0 376:23.0 378:36.0 381:35.0 383:11.0 385:51.0 389:24.0 390:26.0 391:38.0 396:30.0 400:14.0 403:42.0 406:20.0 407:52.0 408:26.0 409:36.0 411:27.0 413:24.0 414:46.0 415:38.0 417:53.0 418:56.0 419:29.0 422:21.0 426:63.0 427:27.0 429:34.0 430:52.0 431:23.0 432:30.0 433:51.0 437:37.0 438:28.0 440:28.0 441:22.0 445:27.0 446:34.0 447:6.0 449:22.0 452:14.0 453:40.0 454:33.0 455:36.0 456:32.0 457:59.0 458:34.0 459:30.0 460:24.0 461:39.0 464:43.0 465:36.0 468:37.0 469:47.0 471:39.0 473:18.0 474:15.0 477:32.0 480:26.0 481:30.0 482:13.0 489:64.0 494:28.0 497:25.0 498:31.0 500:37.0
9489.33	1.79361	0.604924	2.96501	0.00302673	0.0312762									x161878.pm		pm					161878	361182	341	161878	87:472.0 90:124.0 93:639.0 94:73.0 95:148.0 97:68.0 104:150.0 105:146.0 108:87.0 120:48.0 121:131.0 124:31.0 125:98.0 126:161.0 127:384.0 134:637.0 137:64.0 138:37.0 139:53.0 140:134.0 147:3817.0 148:637.0 149:365.0 154:112.0 155:718.0 161:91.0 163:671.0 164:157.0 165:213.0 166:43.0 167:40.0 168:32.0 173:25.0 175:30.0 177:163.0 178:59.0 179:333.0 180:26.0 181:121.0 182:58.0 185:14.0 188:37.0 189:83.0 191:474.0 192:171.0 193:509.0 194:126.0 195:207.0 199:115.0 200:37.0 202:54.0 203:94.0 205:172.0 206:59.0 207:802.0 208:258.0 209:119.0 210:41.0 211:161.0 216:32.0 223:227.0 224:106.0 225:172.0 226:50.0 227:51.0 232:43.0 234:35.0 235:72.0 236:39.0 237:290.0 238:102.0 239:119.0 241:43.0 242:28.0 246:26.0 247:11.0 249:198.0 250:55.0 251:518.0 252:177.0 253:204.0 254:84.0 255:79.0 256:46.0 257:43.0 258:40.0 259:73.0 260:46.0 261:47.0 262:31.0 263:108.0 264:49.0 265:182.0 266:70.0 267:267.0 268:79.0 269:79.0 270:63.0 271:44.0 272:166.0 273:51.0 274:43.0 275:24.0 276:35.0 277:50.0 278:30.0 279:50.0 280:45.0 281:64.0 283:105.0 284:66.0 285:62.0 286:33.0 287:25.0 289:22.0 290:28.0 291:21.0 292:24.0 293:52.0 294:34.0 295:232.0 296:105.0 297:106.0 298:79.0 302:33.0 305:34.0 306:47.0 307:33.0 308:46.0 309:73.0 310:46.0 311:175.0 312:94.0 313:107.0 315:96.0 317:43.0 318:26.0 319:35.0 320:28.0 321:34.0 322:30.0 323:88.0 324:125.0 325:2090.0 326:898.0 327:550.0 328:165.0 329:75.0 330:30.0 331:36.0 332:12.0 333:34.0 335:39.0 336:53.0 337:46.0 338:44.0 339:68.0 340:131.0 341:6009.0 342:1959.0 343:1411.0 344:315.0 345:139.0 346:57.0 348:28.0 349:28.0 350:23.0 351:36.0 352:33.0 356:40.0 358:34.0 359:52.0 360:35.0 361:38.0 362:12.0 364:21.0 365:32.0 366:22.0 367:36.0 368:23.0 369:29.0 370:30.0 372:23.0 374:92.0 378:32.0 379:37.0 380:38.0 381:36.0 382:34.0 383:34.0 384:45.0 385:30.0 386:33.0 387:30.0 388:35.0 390:12.0 391:36.0 392:38.0 393:36.0 394:36.0 395:36.0 396:40.0 397:44.0 398:51.0 399:36.0 400:43.0 401:41.0 402:41.0 403:44.0 404:50.0 405:38.0 406:36.0 407:37.0 408:24.0 409:31.0 410:40.0 411:27.0 413:61.0 414:52.0 415:40.0 416:48.0 417:38.0 418:51.0 419:27.0 420:25.0 421:27.0 422:28.0 423:25.0 424:36.0 425:24.0 426:40.0 427:51.0 428:176.0 429:1502.0 430:767.0 431:503.0 432:193.0 433:96.0 434:54.0 435:33.0 436:20.0 438:13.0 439:26.0 440:15.0 441:19.0 442:21.0 443:27.0 444:36.0 445:18.0 446:35.0 448:38.0 449:14.0 450:28.0 451:32.0 452:15.0 453:43.0 455:30.0 456:22.0 458:37.0 459:13.0 460:19.0 463:22.0 465:32.0 466:48.0 467:29.0 469:34.0 470:42.0 471:20.0 472:31.0 474:28.0 475:24.0 476:26.0 478:24.0 479:31.0 480:32.0 482:20.0 483:32.0 486:15.0 489:49.0 492:25.0 494:35.0 495:41.0 496:23.0 497:25.0 498:36.0 499:22.0
1423.36	-0.312804	0.271347	-1.15278	0.249	0.501234									x161365.pm		pm					161365	520732	204	161365	85:466.0 86:548.0 87:439.0 88:194.0 89:677.0 90:79.0 97:508.0 99:471.0 101:5743.0 102:619.0 103:4749.0 104:560.0 105:570.0 111:161.0 112:178.0 113:320.0 115:783.0 116:2583.0 117:2300.0 118:292.0 119:758.0 120:41.0 127:505.0 128:136.0 129:4803.0 130:583.0 131:2818.0 132:329.0 133:5948.0 134:704.0 135:583.0 141:249.0 142:374.0 143:1681.0 144:238.0 145:203.0 146:71.0 147:16524.0 148:2028.0 149:2318.0 150:462.0 151:33.0 161:177.0 163:203.0 164:49.0 169:667.0 170:39.0 171:118.0 174:707.0 175:352.0 176:124.0 177:224.0 187:163.0 188:101.0 189:5882.0 190:1257.0 191:14269.0 192:2417.0 193:1141.0 194:72.0 196:30.0 199:27.0 201:39.0 203:668.0 204:35571.0 205:6633.0 206:2784.0 207:248.0 208:16.0 215:669.0 216:66.0 217:14005.0 218:2523.0 219:1182.0 220:136.0 221:350.0 222:119.0 223:40.0 229:44.0 230:56.0 243:389.0 244:102.0 245:9.0 247:30.0 258:27.0 259:316.0 260:97.0 279:196.0 290:24.0 291:332.0 292:67.0 305:633.0 306:205.0 307:68.0 333:128.0 334:34.0 368:23.0 393:19.0
6752.43	0.119596	0.489281	0.244432	0.806897	0.911525									x146317.pm		pm					146317	915728	259	146317	85:388.0 87:322.0 89:2995.0 93:110.0 95:72.0 97:1749.0 98:176.0 101:2185.0 102:151.0 103:6557.0 104:652.0 105:1308.0 106:39.0 111:300.0 114:671.0 115:739.0 116:1561.0 117:5184.0 118:578.0 120:40.0 123:58.0 127:301.0 129:5073.0 130:677.0 131:2013.0 132:611.0 133:4476.0 134:821.0 141:283.0 143:1403.0 147:11376.0 148:901.0 149:1697.0 150:224.0 153:157.0 155:525.0 157:1363.0 159:274.0 160:1782.0 161:511.0 164:71.0 166:71.0 168:118.0 169:2388.0 170:242.0 171:303.0 172:48.0 173:176.0 175:324.0 180:57.0 187:253.0 189:887.0 190:205.0 191:792.0 198:65.0 203:554.0 204:7177.0 205:3239.0 206:1063.0 207:701.0 210:228.0 215:407.0 216:270.0 217:5913.0 218:1552.0 219:633.0 222:130.0 228:83.0 229:352.0 230:351.0 234:103.0 235:135.0 243:548.0 244:515.0 247:196.0 249:76.0 250:53.0 258:161.0 259:8032.0 260:1604.0 261:815.0 262:174.0 263:42.0 269:102.0 271:122.0 272:145.0 273:201.0 274:152.0 276:124.0 283:18.0 298:36.0 299:67.0 300:138.0 301:68.0 302:52.0 304:93.0 305:147.0 308:48.0 310:24.0 313:83.0 319:1243.0 320:432.0 321:142.0 325:96.0 331:249.0 343:69.0 348:81.0 349:1370.0 350:486.0 351:173.0 359:57.0 361:778.0 363:245.0 373:24.0 374:59.0 376:38.0 377:69.0 378:47.0 381:43.0 382:28.0 384:21.0 389:27.0 393:34.0 409:40.0 410:65.0 414:34.0 415:57.0 416:39.0 417:73.0 418:37.0 420:31.0 433:26.0 437:75.0 444:24.0 445:63.0 450:61.0 453:38.0 464:71.0 465:47.0 469:30.0 470:27.0 471:36.0 475:52.0 476:25.0 480:153.0 481:55.0 482:62.0 484:42.0 496:64.0
657.107	-0.110232	0.406699	-0.271042	0.786359	0.905563									x137366.pm		pm					137366	980391	352	137366	85:246.0 86:116.0 87:270.0 88:64.0 89:365.0 90:67.0 94:42.0 95:44.0 96:53.0 97:76.0 98:91.0 99:232.0 100:431.0 101:536.0 102:137.0 103:4187.0 104:405.0 105:168.0 106:60.0 107:36.0 109:25.0 110:41.0 111:143.0 112:72.0 113:294.0 114:94.0 115:1003.0 116:236.0 117:880.0 118:124.0 119:49.0 120:37.0 121:64.0 122:24.0 123:68.0 124:85.0 125:90.0 126:185.0 127:142.0 128:92.0 129:1052.0 130:336.0 131:917.0 132:235.0 133:785.0 134:143.0 135:128.0 137:60.0 138:58.0 139:59.0 140:69.0 141:553.0 142:182.0 143:489.0 144:117.0 145:196.0 146:153.0 147:5605.0 148:975.0 149:506.0 150:107.0 151:71.0 152:87.0 153:134.0 154:60.0 155:127.0 156:110.0 157:326.0 158:238.0 159:85.0 160:98.0 161:45.0 162:31.0 163:23.0 164:51.0 165:93.0 166:124.0 167:98.0 168:69.0 169:577.0 170:119.0 171:570.0 172:481.0 173:131.0 174:83.0 175:49.0 176:38.0 177:46.0 178:56.0 179:103.0 180:49.0 181:63.0 182:121.0 183:88.0 185:33.0 186:47.0 187:84.0 188:89.0 189:272.0 190:114.0 191:219.0 192:64.0 193:85.0 194:113.0 195:54.0 196:74.0 197:74.0 198:51.0 199:50.0 200:40.0 201:38.0 202:44.0 203:39.0 205:187.0 206:65.0 208:66.0 209:34.0 210:70.0 211:80.0 212:40.0 213:63.0 214:43.0 215:76.0 216:36.0 217:901.0 218:107.0 219:122.0 220:53.0 221:62.0 222:117.0 223:160.0 224:65.0 225:50.0 226:30.0 227:58.0 228:26.0 229:78.0 230:58.0 231:105.0 232:58.0 233:32.0 234:39.0 235:31.0 236:49.0 237:225.0 238:288.0 239:162.0 240:74.0 241:46.0 242:55.0 243:268.0 244:88.0 245:342.0 246:110.0 247:46.0 249:30.0 250:26.0 251:123.0 252:90.0 253:80.0 254:121.0 255:62.0 257:75.0 258:39.0 259:225.0 260:58.0 261:44.0 262:139.0 263:66.0 264:191.0 265:66.0 266:73.0 267:39.0 268:41.0 271:13.0 272:20.0 276:44.0 277:90.0 278:218.0 279:112.0 280:129.0 281:69.0 282:82.0 283:62.0 284:38.0 285:32.0 287:32.0 288:34.0 289:43.0 290:34.0 291:28.0 292:34.0 293:33.0 294:67.0 295:75.0 296:49.0 297:27.0 300:31.0 301:35.0 303:21.0 304:20.0 305:48.0 306:36.0 307:21.0 308:45.0 309:35.0 310:41.0 311:62.0 312:55.0 313:25.0 314:16.0 317:23.0 318:16.0 319:28.0 320:36.0 321:28.0 322:40.0 323:34.0 324:57.0 326:24.0 327:32.0 328:38.0 330:32.0 331:57.0 332:21.0 333:38.0 334:30.0 335:40.0 336:224.0 337:130.0 338:76.0 339:45.0 340:39.0 342:34.0 344:39.0 348:41.0 350:122.0 351:216.0 352:3290.0 353:1089.0 354:529.0 355:147.0 356:62.0 357:34.0 358:33.0 359:37.0 362:31.0 365:47.0 366:177.0 367:136.0 368:159.0 369:86.0 370:58.0 371:32.0 372:24.0 373:49.0 374:48.0 376:45.0 377:29.0 378:45.0 379:39.0 380:81.0 381:33.0 382:35.0 383:15.0 384:34.0 385:14.0 387:39.0 388:32.0 389:19.0 390:44.0 391:22.0 392:70.0 393:61.0 394:53.0 395:40.0 396:97.0 397:68.0 398:19.0 399:13.0 400:19.0 401:14.0 402:16.0 404:29.0 405:24.0 407:38.0 409:40.0 410:44.0 411:24.0 412:22.0 416:12.0 418:28.0 420:34.0 421:18.0 422:40.0 423:43.0 424:109.0 425:82.0 426:72.0 427:21.0 428:32.0 430:33.0 431:11.0 432:17.0 433:23.0 435:37.0 436:17.0 438:43.0 439:37.0 440:68.0 441:35.0 442:37.0 446:32.0 447:21.0 448:26.0 449:14.0 450:23.0 451:27.0 453:22.0 454:26.0 455:18.0 457:26.0 458:27.0 459:21.0 460:27.0 461:32.0 465:57.0 466:256.0 467:110.0 468:68.0 469:28.0 470:37.0 471:41.0 472:27.0 473:37.0 474:30.0 477:33.0 478:24.0 479:21.0 480:26.0 482:134.0 483:64.0 484:49.0 485:37.0 486:23.0 487:35.0 489:42.0 490:34.0 491:22.0 493:38.0 495:32.0 496:26.0 497:38.0 499:47.0 500:24.0
648.715	-0.0942379	0.398678	-0.236376	0.813141	0.91331									x135325.pm		pm					135325	982547	352	135325	89:763.0 92:70.0 94:64.0 95:68.0 97:175.0 98:192.0 99:409.0 100:403.0 101:840.0 103:4060.0 104:235.0 105:272.0 110:64.0 111:214.0 112:281.0 115:867.0 117:1007.0 118:244.0 119:345.0 120:29.0 124:91.0 126:220.0 127:233.0 129:1187.0 130:264.0 131:950.0 133:1131.0 136:42.0 138:45.0 139:42.0 141:608.0 142:742.0 143:498.0 144:191.0 145:158.0 147:4919.0 148:686.0 149:152.0 151:105.0 153:126.0 155:176.0 157:139.0 158:283.0 165:86.0 166:99.0 169:652.0 170:117.0 171:560.0 172:381.0 173:105.0 180:95.0 181:104.0 182:95.0 188:84.0 189:498.0 190:126.0 194:39.0 198:85.0 199:25.0 200:648.0 201:206.0 203:38.0 206:99.0 210:67.0 211:61.0 213:98.0 217:599.0 218:103.0 220:36.0 223:41.0 224:20.0 230:31.0 233:45.0 234:29.0 235:68.0 236:32.0 237:202.0 238:169.0 239:151.0 241:103.0 243:115.0 244:46.0 245:172.0 246:97.0 247:55.0 248:16.0 249:88.0 251:129.0 254:82.0 255:83.0 258:92.0 259:253.0 260:29.0 261:34.0 262:135.0 264:151.0 265:52.0 270:43.0 272:39.0 276:7.0 277:63.0 278:251.0 279:107.0 280:166.0 281:163.0 284:35.0 286:23.0 290:43.0 292:30.0 294:42.0 297:22.0 302:22.0 305:83.0 307:57.0 309:44.0 310:20.0 311:54.0 313:28.0 314:38.0 315:61.0 318:25.0 320:59.0 322:24.0 323:34.0 324:79.0 325:79.0 330:25.0 333:24.0 334:32.0 335:12.0 336:365.0 337:105.0 338:95.0 341:45.0 345:19.0 347:20.0 348:42.0 349:51.0 350:126.0 351:242.0 352:3764.0 353:1321.0 354:597.0 355:144.0 356:113.0 357:22.0 363:18.0 364:45.0 365:49.0 366:209.0 367:139.0 368:184.0 369:94.0 373:63.0 376:12.0 377:14.0 378:65.0 379:7.0 380:64.0 382:62.0 384:43.0 392:48.0 393:43.0 394:22.0 396:101.0 400:28.0 404:58.0 406:28.0 410:28.0 411:29.0 412:14.0 413:17.0 414:21.0 415:67.0 416:66.0 419:15.0 420:19.0 422:51.0 424:100.0 425:63.0 434:18.0 438:50.0 440:54.0 441:37.0 443:16.0 446:20.0 449:23.0 452:13.0 453:23.0 457:28.0 458:28.0 462:42.0 463:17.0 466:358.0 467:162.0 468:84.0 469:74.0 470:56.0 475:54.0 478:33.0 479:26.0 480:27.0 482:99.0 483:44.0 484:19.0 485:19.0 487:23.0 488:40.0 490:84.0 497:50.0 498:52.0 499:38.0
1551.66	0.0939099	0.361846	0.25953	0.795226	0.905999									x135260.pm		pm					135260	564758	275	135260	85:490.0 87:328.0 88:96.0 89:4491.0 91:278.0 98:198.0 100:1674.0 101:923.0 102:806.0 105:121.0 107:78.0 109:62.0 111:97.0 112:244.0 113:345.0 114:322.0 115:427.0 116:503.0 117:1642.0 118:320.0 119:231.0 127:529.0 128:1646.0 130:631.0 132:26.0 133:1406.0 139:61.0 140:42.0 141:85.0 142:651.0 144:775.0 145:466.0 146:345.0 147:1531.0 149:269.0 150:93.0 151:42.0 153:152.0 154:140.0 155:2147.0 156:1295.0 157:255.0 158:147.0 159:78.0 160:65.0 161:108.0 163:95.0 164:38.0 170:54.0 171:2349.0 172:250.0 174:499.0 175:112.0 176:11.0 184:63.0 185:225.0 186:18.0 188:76.0 189:321.0 190:136.0 198:62.0 199:16.0 201:42.0 202:90.0 203:129.0 204:342.0 211:42.0 216:80.0 217:824.0 218:384.0 220:100.0 227:46.0 228:74.0 229:173.0 232:357.0 233:126.0 234:40.0 243:235.0 244:643.0 245:311.0 246:135.0 247:67.0 248:16.0 254:18.0 255:38.0 271:61.0 272:611.0 274:102.0 275:2861.0 276:665.0 277:263.0 287:78.0 290:27.0 302:102.0 305:18.0 317:181.0 318:72.0 334:104.0 335:18.0 346:85.0 349:18.0 350:13.0 361:44.0 362:20.0 392:20.0 398:13.0 480:13.0
2515.22	-0.455102	0.369599	-1.23134	0.218196	0.459516									x134642.pm		pm					134642	464633	91	134642	85:1427.0 86:90.0 91:14949.0 92:507.0 93:4787.0 94:97.0 95:81.0 96:90.0 97:1130.0 98:319.0 104:191.0 105:2903.0 106:225.0 107:1091.0 108:51.0 110:97.0 111:293.0 112:95.0 119:368.0 140:23.0 146:30.0 174:50.0 186:17.0 428:16.0 430:21.0 434:18.0
7233.33	-0.0336224	0.434859	-0.077318	0.938371	0.978035									x134489.pm		pm					134489	559227	218	134489	87:335.0 89:1335.0 90:224.0 96:508.0 98:184.0 100:3834.0 101:975.0 102:354.0 103:2560.0 104:79.0 108:93.0 112:336.0 114:46.0 115:861.0 116:712.0 117:5668.0 118:108.0 119:475.0 129:344.0 131:733.0 132:309.0 133:2128.0 136:103.0 137:44.0 140:4801.0 141:827.0 142:1000.0 144:224.0 146:296.0 147:9323.0 148:1926.0 149:731.0 150:144.0 156:117.0 158:135.0 159:187.0 163:145.0 168:234.0 170:234.0 172:311.0 174:97.0 175:71.0 177:72.0 182:33.0 188:307.0 189:378.0 190:85.0 191:138.0 192:54.0 193:84.0 200:62.0 201:89.0 202:218.0 203:199.0 204:236.0 205:2121.0 206:164.0 214:237.0 216:1267.0 217:573.0 218:7681.0 219:1500.0 220:566.0 227:31.0 228:82.0 229:33.0 230:3332.0 231:535.0 232:806.0 233:206.0 234:68.0 239:38.0 241:32.0 244:547.0 245:103.0 258:140.0 289:42.0 305:56.0 307:80.0 314:29.0 320:1875.0 321:669.0 322:84.0 323:35.0 332:169.0 348:20.0 353:71.0 387:36.0 392:15.0 394:45.0 396:29.0 397:50.0 398:45.0 400:34.0 403:36.0 404:38.0 405:30.0 409:54.0 411:91.0 414:50.0 415:57.0 428:72.0 436:86.0 438:76.0 440:64.0 454:29.0
1822.22	1.24486	0.515541	2.41467	0.0157495	0.0899342									x134328.pm		pm					134328	788991	204	134328	85:1350.0 86:192.0 87:123.0 88:402.0 89:790.0 90:923.0 91:242.0 94:123.0 99:2998.0 100:4021.0 101:3706.0 102:590.0 103:7943.0 104:2772.0 105:649.0 106:245.0 109:240.0 110:254.0 113:961.0 115:3097.0 116:1099.0 118:1928.0 119:3351.0 120:437.0 121:71.0 124:244.0 126:842.0 128:215.0 129:3939.0 130:2654.0 131:5957.0 132:2192.0 133:5455.0 134:517.0 135:324.0 141:303.0 143:1372.0 144:509.0 146:1420.0 147:17042.0 148:4364.0 149:2808.0 151:214.0 152:116.0 153:157.0 156:702.0 157:882.0 159:1057.0 160:863.0 161:937.0 162:168.0 163:260.0 165:187.0 166:35.0 169:481.0 170:111.0 171:499.0 172:1745.0 173:868.0 175:645.0 176:397.0 178:180.0 182:15.0 184:133.0 189:1308.0 190:579.0 191:3059.0 192:932.0 193:624.0 194:190.0 198:36.0 199:265.0 201:444.0 202:102.0 203:742.0 204:24468.0 205:10836.0 206:13744.0 207:2993.0 208:1202.0 215:84.0 216:83.0 217:6132.0 218:1876.0 219:1651.0 220:3008.0 223:180.0 230:310.0 231:870.0 232:124.0 233:193.0 234:297.0 240:26.0 241:101.0 243:554.0 245:363.0 246:407.0 247:326.0 248:165.0 249:93.0 258:94.0 259:22.0 262:98.0 263:159.0 264:284.0 267:80.0 273:92.0 274:1800.0 275:925.0 276:255.0 277:179.0 286:27.0 287:325.0 288:196.0 289:119.0 291:281.0 292:68.0 293:179.0 294:77.0 300:79.0 305:156.0 306:225.0 308:56.0 310:64.0 318:38.0 319:220.0 320:117.0 321:90.0 326:38.0 333:232.0 339:45.0 347:43.0 348:34.0 353:47.0 360:17.0 361:745.0 362:425.0 363:272.0 364:184.0 365:110.0 366:137.0 367:512.0 368:216.0 370:54.0 373:23.0 376:44.0 377:63.0 379:17.0 380:37.0 386:25.0 387:28.0 388:117.0 389:30.0 391:46.0 393:63.0 396:24.0 406:66.0 410:23.0 411:39.0 414:38.0 419:34.0 421:29.0 427:34.0 437:20.0 445:66.0 447:47.0 448:41.0 449:36.0 450:66.0 454:69.0 459:34.0 461:28.0 464:50.0 466:33.0 470:32.0 476:54.0 480:32.0 481:28.0 489:26.0 495:23.0
107151	0.755822	0.436908	1.72993	0.0836421	0.257554									x133947.pm		pm					133947	591458	174	133947	86:16270.0 87:1776.0 88:907.0 89:4587.0 90:636.0 94:322.0 98:1070.0 100:8938.0 101:3858.0 102:1640.0 110:188.0 112:757.0 113:323.0 114:1040.0 115:611.0 116:2013.0 117:1544.0 118:431.0 119:714.0 125:568.0 126:403.0 128:680.0 129:1040.0 130:2782.0 131:2359.0 132:538.0 133:2638.0 134:241.0 135:260.0 139:953.0 140:773.0 141:466.0 144:280.0 145:180.0 146:571.0 147:5319.0 149:874.0 154:16.0 163:421.0 164:111.0 168:116.0 170:259.0 172:1097.0 174:57967.0 175:10494.0 176:4354.0 177:433.0 187:103.0 188:469.0 189:358.0 199:227.0 200:550.0 202:113.0 213:2027.0 214:381.0 215:244.0 216:234.0 217:111.0 228:144.0 231:158.0 232:315.0 262:56.0 264:18.0 271:139.0 274:28.0 303:80.0 349:71.0 361:440.0 362:172.0 363:46.0 376:22.0 400:67.0 403:40.0 413:19.0 429:36.0 462:22.0 477:31.0 482:42.0 486:27.0
1530.29	-0.123457	0.328907	-0.375354	0.707397	0.867457									x133943.pm		pm					133943	377177	227	133943	85:630.0 88:989.0 89:674.0 90:323.0 96:99.0 97:312.0 98:245.0 99:400.0 100:12525.0 101:2370.0 102:831.0 103:3281.0 108:440.0 110:2541.0 113:275.0 114:596.0 115:312.0 116:387.0 117:2748.0 118:658.0 120:116.0 121:80.0 126:225.0 127:817.0 128:497.0 129:400.0 130:2014.0 132:713.0 133:941.0 134:3028.0 135:873.0 136:219.0 138:90.0 147:10246.0 148:1805.0 150:241.0 152:132.0 153:51.0 155:193.0 157:205.0 159:94.0 161:62.0 163:166.0 164:85.0 170:169.0 171:75.0 172:363.0 173:197.0 175:552.0 177:412.0 178:41.0 182:70.0 184:517.0 185:145.0 186:2395.0 188:200.0 190:832.0 191:272.0 193:65.0 194:107.0 197:176.0 200:959.0 202:1462.0 203:32.0 204:496.0 205:201.0 206:120.0 207:157.0 208:112.0 210:43.0 213:72.0 217:242.0 218:159.0 219:61.0 221:141.0 222:158.0 223:14.0 225:72.0 226:88.0 227:8660.0 228:1067.0 229:122.0 243:60.0 257:55.0 259:51.0 264:71.0 273:94.0 274:49.0 278:116.0 285:43.0 289:31.0 293:104.0 294:32.0 295:114.0 298:52.0 299:123.0 303:90.0 305:41.0 308:167.0 318:58.0 321:55.0 325:73.0 329:232.0 335:45.0 339:82.0 366:45.0 369:96.0 371:70.0 395:47.0 404:62.0 406:73.0 409:32.0 411:66.0 412:77.0 415:73.0 419:75.0 421:78.0 429:71.0 432:78.0 434:51.0 436:73.0 438:60.0 441:62.0 442:85.0 446:61.0 448:82.0 449:83.0 451:81.0 453:64.0 459:78.0 461:71.0 462:70.0 463:16.0 466:51.0 467:40.0 469:58.0 470:69.0 471:70.0 472:65.0 474:54.0 475:55.0 476:49.0 479:61.0 485:67.0 487:55.0 489:41.0 491:52.0 495:12.0 498:73.0
4815.41	-0.0128747	0.372698	-0.0345445	0.972443	0.98504									x133712.pm		pm					133712	526090	137	133712	86:196.0 87:302.0 88:189.0 89:174.0 91:422.0 93:48.0 100:759.0 101:406.0 102:375.0 103:181.0 108:96.0 112:69.0 113:100.0 114:125.0 115:117.0 116:3846.0 117:750.0 118:214.0 122:880.0 123:38.0 124:105.0 128:283.0 129:223.0 130:1656.0 131:408.0 132:140.0 133:251.0 134:95.0 135:158.0 137:6864.0 138:669.0 139:660.0 143:68.0 144:5379.0 145:671.0 146:765.0 148:487.0 152:20.0 158:108.0 160:4648.0 161:589.0 162:171.0 163:65.0 164:116.0 172:119.0 174:121.0 180:4326.0 181:451.0 182:411.0 183:69.0 185:24.0 188:244.0 189:44.0 190:82.0 192:93.0 201:28.0 202:33.0 210:150.0 216:214.0 217:131.0 218:73.0 221:58.0 226:20.0 242:15.0 245:31.0 254:39.0 261:38.0 265:22.0 274:44.0 280:19.0 282:25.0 295:27.0 307:13.0 312:18.0 327:27.0 337:15.0 338:16.0 355:33.0 356:27.0 365:22.0 380:21.0 385:17.0 389:18.0 401:25.0 406:16.0 409:11.0 411:14.0 419:14.0 425:14.0 427:18.0 439:18.0 443:20.0 446:12.0 447:13.0 448:20.0 452:17.0 462:17.0 468:16.0 469:21.0 471:18.0 472:16.0 477:18.0 481:13.0 483:17.0 489:21.0
4806.54	-1.51643	0.837871	-1.80986	0.0703174	0.229245									x133675.pm		pm					133675	684503	292	133675	87:86.0 88:215.0 90:223.0 94:35.0 95:121.0 97:35.0 101:845.0 103:2484.0 104:248.0 106:88.0 115:141.0 116:1532.0 117:1871.0 119:632.0 121:45.0 123:50.0 129:2733.0 131:909.0 132:162.0 133:3019.0 134:102.0 137:41.0 141:449.0 142:151.0 143:2729.0 144:406.0 145:748.0 147:15368.0 148:2568.0 149:2140.0 150:185.0 151:130.0 159:236.0 161:363.0 168:103.0 169:1290.0 170:174.0 171:433.0 173:1560.0 174:259.0 175:220.0 177:157.0 182:102.0 183:67.0 185:64.0 189:2534.0 190:672.0 191:938.0 192:287.0 194:25.0 197:146.0 200:130.0 203:435.0 204:17094.0 205:4404.0 206:1245.0 207:309.0 213:325.0 217:17773.0 218:3328.0 219:1352.0 220:100.0 221:393.0 228:105.0 230:72.0 231:317.0 233:2105.0 234:604.0 235:92.0 236:111.0 241:129.0 243:310.0 245:322.0 248:100.0 250:10.0 251:31.0 255:10.0 257:131.0 259:66.0 261:1305.0 262:302.0 267:58.0 268:39.0 270:16.0 285:115.0 287:181.0 289:229.0 291:323.0 292:2184.0 293:594.0 294:213.0 295:34.0 303:108.0 304:106.0 305:1422.0 306:575.0 307:293.0 308:49.0 309:20.0 315:195.0 316:10.0 317:47.0 331:291.0 335:217.0 359:110.0 360:39.0 361:25.0 363:15.0 364:70.0 375:30.0 377:89.0 392:24.0 405:337.0 406:155.0 407:58.0 496:7.0
281.347	-1.31257	0.388919	-3.37491	0.000738397	0.0114452									x133616.pm		pm					133616	726936	437	133616	86:289.0 87:69.0 90:140.0 100:371.0 101:388.0 102:180.0 103:1766.0 104:562.0 113:203.0 114:25.0 115:111.0 116:232.0 117:1415.0 123:56.0 128:67.0 129:1417.0 130:310.0 131:435.0 132:115.0 133:306.0 134:132.0 140:595.0 141:721.0 142:302.0 143:760.0 144:157.0 145:62.0 146:161.0 147:5428.0 148:788.0 149:372.0 157:1165.0 158:525.0 159:22.0 163:44.0 169:402.0 170:207.0 171:54.0 177:56.0 181:31.0 183:350.0 184:51.0 189:539.0 190:82.0 191:1510.0 192:253.0 193:90.0 195:92.0 203:277.0 205:1499.0 206:810.0 208:66.0 213:19.0 214:53.0 215:389.0 216:154.0 217:3774.0 218:502.0 219:480.0 220:238.0 221:201.0 222:31.0 224:59.0 226:19.0 229:479.0 230:229.0 231:100.0 232:65.0 233:45.0 243:225.0 245:61.0 248:59.0 254:25.0 257:2247.0 258:505.0 259:112.0 260:93.0 261:17.0 262:26.0 264:35.0 271:76.0 272:98.0 277:52.0 289:36.0 300:84.0 303:530.0 304:155.0 305:146.0 307:31.0 308:16.0 312:29.0 314:93.0 315:22.0 316:46.0 317:61.0 330:29.0 331:77.0 332:53.0 342:24.0 343:34.0 345:59.0 347:377.0 348:115.0 349:64.0 360:34.0 361:66.0 362:49.0 365:18.0 373:23.0 374:35.0 377:37.0 380:19.0 387:30.0 390:49.0 394:17.0 395:13.0 397:14.0 398:12.0 402:18.0 403:45.0 404:471.0 405:208.0 406:129.0 407:16.0 408:17.0 414:7.0 416:202.0 418:46.0 422:20.0 436:150.0 437:2227.0 438:1110.0 439:533.0 440:187.0 441:42.0 457:11.0 488:19.0 495:14.0 498:16.0
742.111	-1.11135	0.430438	-2.5819	0.00982579	0.0692272									x133612.pm		pm					133612	760492	345	133612	89:4853.0 100:1137.0 101:1170.0 102:377.0 103:26541.0 113:381.0 115:273.0 116:1764.0 117:8062.0 129:2460.0 130:799.0 131:2153.0 132:397.0 133:4569.0 142:2550.0 143:1327.0 144:1205.0 145:646.0 146:3337.0 147:18046.0 148:2398.0 156:435.0 157:1262.0 158:3345.0 159:796.0 160:336.0 168:652.0 169:661.0 170:153.0 172:770.0 173:2849.0 174:8048.0 175:1454.0 182:98.0 185:1001.0 186:1098.0 187:179.0 188:457.0 189:1893.0 191:1239.0 192:261.0 195:292.0 196:449.0 197:2471.0 198:622.0 204:3471.0 205:5052.0 206:1274.0 209:108.0 210:69.0 211:149.0 214:184.0 215:433.0 216:630.0 217:10370.0 218:1871.0 221:807.0 223:321.0 225:376.0 226:166.0 227:108.0 228:75.0 229:2028.0 230:165.0 239:172.0 240:205.0 241:274.0 242:271.0 243:1005.0 244:416.0 245:375.0 247:93.0 248:260.0 253:130.0 254:184.0 255:153.0 256:887.0 257:734.0 258:427.0 259:307.0 262:73.0 268:243.0 269:431.0 270:320.0 271:156.0 272:770.0 273:249.0 274:175.0 275:156.0 276:22.0 277:855.0 283:350.0 284:147.0 285:279.0 286:180.0 287:589.0 288:457.0 289:97.0 291:243.0 292:18.0 293:92.0 294:24.0 295:507.0 296:271.0 297:248.0 299:163.0 301:180.0 302:58.0 303:223.0 304:34.0 305:312.0 306:30.0 307:685.0 308:103.0 309:118.0 311:377.0 312:123.0 313:397.0 314:1535.0 315:1298.0 316:280.0 317:143.0 321:67.0 329:127.0 330:58.0 332:150.0 334:215.0 335:150.0 337:14.0 338:43.0 339:638.0 340:339.0 341:117.0 343:730.0 344:346.0 345:6555.0 346:2137.0 347:737.0 348:164.0 349:25.0 355:25.0 356:76.0 357:479.0 358:254.0 360:136.0 361:26.0 362:78.0 370:531.0 371:356.0 372:146.0 373:119.0 374:107.0 375:969.0 376:288.0 377:172.0 378:69.0 379:34.0 384:33.0 385:54.0 386:29.0 387:170.0 388:50.0 389:105.0 399:9.0 402:15.0 405:20.0 407:72.0 415:76.0 416:29.0 419:67.0 421:44.0 428:120.0 429:984.0 430:445.0 431:244.0 433:809.0 434:344.0 435:217.0 436:73.0 445:84.0 446:55.0 447:63.0 450:35.0 456:10.0 459:13.0 460:17.0 461:116.0 462:6.0 463:65.0 464:29.0 468:34.0 474:19.0 476:14.0 477:22.0 478:49.0 479:38.0 492:70.0 494:35.0 495:17.0
90169.3	-0.605804	0.29144	-2.07865	0.0376491	0.146936									x133605.pm		pm					133605	655025	273	133605	93:1442.0 94:2346.0 95:2815.0 96:5971.0 97:8233.0 108:2262.0 109:1516.0 110:5250.0 111:8574.0 116:26915.0 124:3612.0 126:12407.0 136:3937.0 138:9549.0 142:15312.0 143:49546.0 144:8789.0 146:9508.0 151:4712.0 152:4763.0 153:3540.0 154:7398.0 155:6732.0 156:9436.0 158:30114.0 163:37120.0 164:6278.0 165:4590.0 168:11162.0 169:6042.0 170:7912.0 171:22670.0 174:14081.0 175:38229.0 176:8207.0 181:5069.0 182:3978.0 184:3123.0 185:4717.0 187:10360.0 188:59180.0 189:242909.0 190:44783.0 196:2738.0 197:1296.0 198:3399.0 199:7139.0 200:25850.0 201:4590.0 203:15002.0 205:1023319.0 206:216974.0 207:123823.0 208:18023.0 209:4978.0 212:16923.0 213:4040.0 215:5684.0 221:16917.0 245:8829.0 254:3485.0 258:10026.0 259:34882.0 260:7705.0 261:4272.0 271:7117.0 272:61891.0 273:235252.0 274:49164.0 275:21254.0 284:1845.0 285:5884.0 286:3795.0 287:4921.0 288:2170.0 289:1293.0 290:1749.0 296:584.0 297:776.0 298:1014.0 299:1094.0 301:4752.0 302:8000.0 303:1976.0 311:603.0 312:1377.0 313:1244.0 314:787.0 317:839.0 328:1060.0 347:1147.0 361:925.0 362:16667.0 363:63107.0 372:278.0 385:310.0 386:933.0 387:1184.0 388:934.0 417:589.0 418:1913.0 419:892.0 475:176.0 476:683.0 477:924.0 478:720.0 491:178.0 492:491.0 493:324.0 494:153.0
27306.2	-0.438223	0.398757	-1.09897	0.271779	0.529293									x133590.pm		pm					133590	679679	292	133590	102:4074.0 103:42760.0 104:4238.0 107:529.0 117:20595.0 131:7968.0 133:14377.0 134:2526.0 143:8822.0 147:101273.0 148:15149.0 149:11793.0 150:1142.0 151:600.0 175:2223.0 177:932.0 179:319.0 191:39945.0 192:9235.0 193:4883.0 195:231.0 197:963.0 201:2408.0 205:54880.0 207:4958.0 208:1946.0 209:411.0 221:4627.0 223:705.0 229:5992.0 250:134.0 259:693.0 261:296.0 263:324.0 265:443.0 266:264.0 268:75.0 269:822.0 277:4086.0 278:1149.0 279:1130.0 280:371.0 281:85.0 283:78.0 287:62.0 291:2807.0 292:41517.0 293:11974.0 294:5859.0 295:1147.0 296:180.0 297:52.0 298:30.0 299:641.0 301:140.0 305:14190.0 306:5409.0 307:4776.0 308:1187.0 309:384.0 315:740.0 318:656.0 319:32382.0 320:9282.0 321:5086.0 322:1123.0 323:202.0 330:163.0 331:3341.0 333:37009.0 334:11255.0 335:5280.0 336:972.0 337:363.0 338:52.0 343:321.0 345:2041.0 346:484.0 347:541.0 349:63.0 351:161.0 352:55.0 359:3981.0 360:1124.0 367:114.0 368:47.0 369:29.0 379:551.0 380:300.0 381:94.0 389:236.0 390:188.0 391:77.0 393:464.0 394:375.0 395:53.0 396:30.0 397:21.0 403:8.0 405:500.0 406:976.0 407:596.0 408:184.0 409:127.0 420:128.0 421:793.0 422:226.0 423:2446.0 424:999.0 425:399.0 426:55.0 427:22.0 432:253.0 433:3058.0 434:1175.0 435:3300.0 436:1277.0 437:707.0 438:120.0 439:55.0 447:58.0 448:60.0 449:70.0 460:14.0 467:76.0 468:53.0 469:59.0 493:75.0 494:45.0 495:64.0 498:29.0
30283.2	0.489276	0.949778	0.515148	0.60645	0.79519									x133514.pm		pm					133514	565918	241	133514	85:1549.0 87:340.0 88:503.0 89:6726.0 90:903.0 91:3053.0 92:412.0 93:164.0 94:119.0 95:47.0 96:133.0 97:44.0 98:672.0 99:595.0 101:14334.0 102:1500.0 103:11961.0 104:1484.0 105:583.0 106:41.0 107:898.0 108:46.0 109:319.0 111:276.0 112:154.0 113:2678.0 114:533.0 115:3000.0 116:3746.0 117:3902.0 118:432.0 119:1219.0 121:1846.0 122:288.0 123:1153.0 124:16.0 125:159.0 129:7082.0 130:902.0 131:6394.0 132:763.0 133:10345.0 134:1004.0 135:2332.0 136:337.0 137:2096.0 138:271.0 139:1281.0 140:53.0 141:91.0 143:107.0 145:537.0 147:15834.0 148:2422.0 149:2453.0 150:176.0 151:805.0 152:221.0 153:132.0 157:161.0 161:170.0 162:8.0 163:4013.0 164:399.0 165:674.0 166:68.0 167:1109.0 168:142.0 169:3039.0 170:405.0 171:347.0 173:280.0 175:100.0 177:236.0 179:587.0 181:1523.0 182:206.0 183:2414.0 184:202.0 185:682.0 191:559.0 192:101.0 193:368.0 194:38.0 195:827.0 197:2321.0 198:1648.0 199:294.0 200:18.0 201:37.0 203:1140.0 204:498.0 205:644.0 206:67.0 207:143.0 208:49.0 209:225.0 210:226.0 211:3280.0 212:506.0 214:73.0 218:787.0 219:474.0 220:116.0 223:105.0 224:30.0 225:295.0 226:188.0 227:438.0 228:189.0 229:127.0 230:101.0 231:28.0 237:374.0 239:151.0 240:752.0 241:25387.0 242:4023.0 243:2403.0 244:258.0 245:122.0 246:9.0 254:655.0 255:671.0 256:261.0 257:4558.0 258:669.0 259:317.0 260:39.0 261:22.0 264:53.0 265:22.0 266:37.0 268:55.0 269:339.0 270:1275.0 271:404.0 274:37.0 283:1403.0 284:143.0 285:242.0 286:21.0 288:34.0 295:38.0 297:61.0 298:78.0 299:18343.0 300:3939.0 301:1495.0 302:130.0 303:54.0 312:927.0 313:493.0 315:866.0 316:208.0 324:12.0 327:101.0 328:157.0 329:1664.0 330:381.0 331:495.0 332:31.0 333:30.0 341:65.0 342:129.0 344:65.0 355:16.0 357:110.0 386:33.0 387:461.0 388:121.0 389:71.0 400:18.0 402:27.0 445:20.0 458:13.0
3053.37	-1.74115	0.411603	-4.23016	2.33528e-05	0.00120656									x133506.pm		pm					133506	714910	169	133506	85:597.0 86:62.0 87:622.0 88:131.0 89:1022.0 93:139.0 95:431.0 97:628.0 98:329.0 99:347.0 100:106.0 101:501.0 103:226.0 105:198.0 106:128.0 107:172.0 111:479.0 113:139.0 115:409.0 116:1191.0 119:759.0 121:90.0 127:151.0 130:614.0 133:2485.0 134:462.0 135:456.0 136:102.0 137:125.0 140:446.0 141:296.0 142:242.0 143:853.0 144:56.0 146:606.0 147:3267.0 148:316.0 149:485.0 150:87.0 151:124.0 154:67.0 156:51.0 157:214.0 158:340.0 159:526.0 160:147.0 163:107.0 164:28.0 166:41.0 167:87.0 168:64.0 169:4603.0 170:545.0 171:494.0 172:132.0 173:156.0 177:156.0 178:25.0 181:237.0 183:137.0 184:138.0 185:686.0 186:162.0 187:232.0 193:140.0 194:47.0 195:269.0 196:54.0 199:49.0 201:574.0 202:114.0 206:53.0 207:72.0 208:41.0 211:1306.0 212:242.0 213:158.0 214:51.0 215:1658.0 216:380.0 217:982.0 218:193.0 219:76.0 222:54.0 225:285.0 226:70.0 227:467.0 228:125.0 229:238.0 230:1090.0 231:271.0 235:22.0 236:37.0 240:32.0 241:97.0 242:54.0 243:242.0 245:63.0 246:40.0 247:24.0 253:48.0 254:33.0 256:41.0 257:59.0 258:83.0 259:26.0 262:12.0 269:82.0 270:37.0 272:36.0 275:32.0 284:41.0 285:240.0 289:15.0 292:12.0 298:36.0 299:1558.0 300:308.0 301:220.0 302:75.0 305:30.0 315:1986.0 316:263.0 317:164.0 318:21.0 319:12.0 324:14.0 326:14.0 327:45.0 328:359.0 329:94.0 330:37.0 337:21.0 338:18.0 342:23.0 348:12.0 350:31.0 355:33.0 356:29.0 357:20.0 358:30.0 361:29.0 363:27.0 364:22.0 369:48.0 370:47.0 371:62.0 372:28.0 378:21.0 387:74.0 406:16.0 418:20.0 422:31.0 427:8.0 428:21.0 447:22.0 475:19.0 478:41.0 479:31.0 483:39.0 485:20.0 486:17.0 488:35.0 494:14.0 499:17.0 500:26.0
6334.13	0.0534399	0.39552	0.135113	0.892523	0.954529									x133504.pm		pm					133504	690756	109	133504	85:246.0 87:112.0 89:247.0 90:130.0 91:62.0 92:341.0 96:47.0 101:2564.0 102:267.0 103:3553.0 104:252.0 109:4544.0 110:247.0 113:394.0 116:546.0 117:1271.0 119:110.0 120:187.0 121:177.0 122:40.0 123:75.0 129:1339.0 131:1420.0 133:917.0 134:83.0 135:333.0 137:127.0 139:1050.0 140:724.0 142:23.0 145:139.0 147:2238.0 148:140.0 149:233.0 154:52.0 163:70.0 168:17.0 181:30.0 183:7.0 185:58.0 193:72.0 195:193.0 197:109.0 203:61.0 210:36.0 211:2671.0 212:192.0 213:33.0 214:23.0 219:104.0 225:118.0 227:1592.0 228:156.0 240:22.0 241:33.0 243:520.0 245:23.0 253:598.0 254:132.0 255:10.0 257:112.0 281:37.0 283:207.0 285:2361.0 286:178.0 287:195.0 298:237.0 299:22.0 312:32.0 315:103.0 316:35.0 372:13.0 373:360.0 374:111.0 375:27.0 390:13.0 424:61.0 443:13.0 458:49.0
319.929	-0.289609	0.415725	-0.696638	0.486029	0.713396									x133468.pm		pm					133468	712025	310	133468	85:805.0 86:825.0 87:588.0 88:764.0 89:826.0 93:91.0 99:636.0 101:17006.0 103:11271.0 104:646.0 113:1209.0 114:424.0 119:559.0 121:612.0 123:208.0 129:7533.0 130:1787.0 131:7441.0 133:6609.0 134:1124.0 135:1999.0 136:411.0 137:864.0 139:498.0 140:118.0 141:26.0 142:525.0 144:970.0 147:15183.0 148:1400.0 149:2081.0 150:343.0 151:477.0 153:279.0 156:444.0 160:283.0 162:352.0 163:781.0 165:408.0 166:302.0 167:254.0 170:487.0 171:160.0 172:401.0 174:1115.0 175:277.0 177:159.0 179:288.0 180:681.0 181:868.0 182:462.0 183:304.0 189:368.0 191:586.0 193:905.0 194:1042.0 195:1313.0 196:547.0 197:848.0 203:960.0 205:467.0 206:271.0 207:1150.0 208:193.0 209:856.0 210:520.0 211:4554.0 212:599.0 213:275.0 217:718.0 218:2355.0 219:1269.0 225:1462.0 226:1123.0 227:783.0 228:186.0 232:94.0 233:293.0 236:325.0 238:1220.0 239:341.0 240:472.0 241:704.0 242:572.0 250:52.0 252:1102.0 253:325.0 254:3375.0 255:1245.0 256:1433.0 257:342.0 258:228.0 262:15.0 263:58.0 266:342.0 267:320.0 268:1266.0 269:579.0 270:1343.0 271:285.0 274:130.0 279:36.0 283:201.0 284:572.0 285:266.0 286:774.0 287:196.0 294:195.0 295:147.0 297:205.0 298:437.0 299:9405.0 300:998.0 301:890.0 302:75.0 310:3442.0 311:769.0 312:410.0 314:654.0 315:3033.0 317:264.0 318:148.0 323:357.0 324:129.0 326:713.0 327:379.0 328:579.0 330:68.0 341:840.0 342:3194.0 343:1096.0 344:486.0 356:401.0 357:7033.0 358:2521.0 359:578.0 360:217.0 370:1155.0 371:3650.0 372:1325.0 373:809.0 374:221.0 375:76.0 387:825.0 388:235.0 389:163.0 390:103.0 391:35.0 400:514.0 401:163.0 402:125.0 412:22.0 413:431.0 414:240.0 415:177.0 430:85.0 432:106.0 433:143.0 434:79.0 444:61.0 445:845.0 446:241.0 447:90.0 459:37.0 460:192.0 461:394.0 473:7.0 487:8.0 488:582.0 489:304.0 490:113.0 491:24.0
374283	0.626276	0.239318	2.61692	0.00887268	0.064871									x131421.pm		pm					131421	199094	117	131421	85:9730.0 86:3219.0 87:83890.0 88:33574.0 89:16022.0 90:1943.0 91:3345.0 93:591.0 94:4635.0 95:1757.0 96:650.0 97:2092.0 98:1236.0 99:9349.0 100:2118.0 101:93946.0 102:67184.0 103:50521.0 104:7440.0 105:21650.0 106:2231.0 107:1746.0 108:136.0 109:107.0 111:2526.0 112:1662.0 113:11949.0 114:1698.0 115:64639.0 116:76217.0 117:3132380.0 118:335530.0 119:144153.0 120:8664.0 121:1829.0 122:95.0 125:165.0 127:659.0 129:53325.0 130:13209.0 131:118528.0 132:15234.0 133:249824.0 134:33357.0 135:17322.0 136:1750.0 137:481.0 138:76.0 139:101.0 140:171.0 141:361.0 142:254.0 143:8497.0 144:8342.0 145:7217.0 146:1714.0 147:1008034.0 148:160964.0 149:144259.0 150:15493.0 151:6009.0 152:196.0 157:199.0 159:836.0 161:148.0 163:1467.0 164:175.0 165:130.0 171:13.0 173:328.0 174:133.0 175:2657.0 176:485.0 177:484.0 178:93.0 179:77.0 180:96.0 182:75.0 183:67.0 184:169.0 185:43.0 187:113.0 190:2472.0 191:1590.0 192:493.0 193:110.0 194:58.0 195:108.0 196:50.0 197:69.0 198:52.0 199:77.0 200:73.0 201:48.0 202:65.0 203:5571.0 204:1450.0 205:599.0 206:124.0 207:4055.0 208:855.0 209:490.0 210:113.0 211:122.0 212:87.0 213:88.0 215:74.0 216:82.0 217:1094.0 218:374.0 219:42260.0 220:8463.0 221:3617.0 222:506.0 223:129.0 224:62.0 225:48.0 227:55.0 228:59.0 229:64.0 232:400.0 233:915.0 234:139.0 235:163.0 236:14.0 237:47.0 238:76.0 239:42.0 240:19.0 241:44.0 243:51.0 244:55.0 245:74.0 247:87.0 248:69.0 249:31.0 250:83.0 251:90.0 252:77.0 253:60.0 254:45.0 255:56.0 256:70.0 257:56.0 258:57.0 259:65.0 260:39.0 261:28.0 262:46.0 263:74.0 264:23.0 265:109.0 266:38.0 267:73.0 270:70.0 271:68.0 272:29.0 273:43.0 274:35.0 275:55.0 276:58.0 277:46.0 278:31.0 279:131.0 280:82.0 282:67.0 283:78.0 284:62.0 285:59.0 286:74.0 287:83.0 288:43.0 289:66.0 290:65.0 292:53.0 293:66.0 294:95.0 295:429.0 296:191.0 297:140.0 298:64.0 299:80.0 300:74.0 301:43.0 302:70.0 304:75.0 305:70.0 306:66.0 307:59.0 308:52.0 309:60.0 310:52.0 313:49.0 314:54.0 315:67.0 316:68.0 317:61.0 318:53.0 319:52.0 320:31.0 321:31.0 323:52.0 324:49.0 325:74.0 326:67.0 327:36.0 329:38.0 330:59.0 331:59.0 332:75.0 333:72.0 334:65.0 335:56.0 336:73.0 337:52.0 338:54.0 339:69.0 341:98.0 342:56.0 343:62.0 344:59.0 345:21.0 346:19.0 347:82.0 348:69.0 349:23.0 350:58.0 351:64.0 352:56.0 353:23.0 354:48.0 355:106.0 356:50.0 357:59.0 358:70.0 359:44.0 360:37.0 362:34.0 363:73.0 365:35.0 366:38.0 369:82.0 370:25.0 371:75.0 372:91.0 373:81.0 374:58.0 375:43.0 376:51.0 377:62.0 378:67.0 379:26.0 380:68.0 381:62.0 383:98.0 384:68.0 385:76.0 387:30.0 388:64.0 389:70.0 390:74.0 391:80.0 392:7.0 393:65.0 394:46.0 395:76.0 396:52.0 397:61.0 398:67.0 399:73.0 400:62.0 401:30.0 402:57.0 403:74.0 404:39.0 405:49.0 406:80.0 407:33.0 408:47.0 409:60.0 410:40.0 411:63.0 412:66.0 413:70.0 414:61.0 415:55.0 416:72.0 417:55.0 419:59.0 420:54.0 421:62.0 422:41.0 423:59.0 424:24.0 425:61.0 426:83.0 427:59.0 428:70.0 429:60.0 430:85.0 431:63.0 432:63.0 434:56.0 435:67.0 436:80.0 437:9.0 438:64.0 439:45.0 441:54.0 442:50.0 443:64.0 444:59.0 445:24.0 446:60.0 447:12.0 448:48.0 449:43.0 450:55.0 451:61.0 452:71.0 454:75.0 455:49.0 456:69.0 457:23.0 458:79.0 459:54.0 460:53.0 461:33.0 462:80.0 463:31.0 464:61.0 465:40.0 466:32.0 467:53.0 468:47.0 469:50.0 470:67.0 471:55.0 472:30.0 473:46.0 474:44.0 475:45.0 476:49.0 477:46.0 478:55.0 479:33.0 480:37.0 481:57.0 482:63.0 484:44.0 485:56.0 486:64.0 487:44.0 488:65.0 489:34.0 490:35.0 491:51.0 492:36.0 493:67.0 494:35.0 495:54.0 496:49.0 497:56.0 498:39.0 499:48.0 500:68.0
4812.37	2.29245	0.411199	5.57503	2.47482e-08	3.83597e-06									x131168.pm		pm					131168	963702	117	131168	85:502.0 86:611.0 87:5721.0 88:2070.0 89:3587.0 90:282.0 91:207.0 93:89.0 94:63.0 95:180.0 97:130.0 99:442.0 100:54.0 101:5304.0 102:718.0 103:11365.0 104:770.0 105:1096.0 106:166.0 107:217.0 109:209.0 110:80.0 111:227.0 112:37.0 113:398.0 114:79.0 115:831.0 116:7144.0 117:21506.0 118:2544.0 119:1522.0 120:157.0 122:52.0 123:43.0 124:41.0 127:137.0 129:2717.0 130:457.0 131:1894.0 132:234.0 133:2554.0 135:623.0 137:101.0 139:179.0 140:62.0 141:94.0 142:208.0 143:465.0 145:895.0 146:253.0 147:6960.0 148:1142.0 149:979.0 150:147.0 151:124.0 153:98.0 155:278.0 157:414.0 158:105.0 159:334.0 160:106.0 161:3930.0 162:484.0 163:452.0 164:40.0 165:72.0 167:67.0 169:1553.0 170:307.0 171:154.0 172:40.0 174:39.0 175:373.0 176:89.0 177:222.0 178:64.0 181:53.0 183:81.0 187:55.0 189:368.0 190:51.0 191:1077.0 192:158.0 193:99.0 194:33.0 195:108.0 196:55.0 199:31.0 201:97.0 202:23.0 203:211.0 205:664.0 206:201.0 208:90.0 209:424.0 210:108.0 213:19.0 214:38.0 215:101.0 217:2392.0 218:672.0 219:353.0 220:161.0 221:134.0 222:65.0 223:292.0 224:49.0 225:94.0 227:59.0 229:232.0 231:197.0 232:287.0 233:166.0 234:71.0 235:161.0 237:130.0 238:82.0 240:44.0 241:94.0 243:837.0 244:168.0 245:321.0 246:79.0 247:100.0 248:26.0 249:94.0 250:50.0 251:64.0 252:25.0 254:36.0 255:41.0 256:34.0 257:63.0 259:36.0 260:17.0 261:44.0 263:66.0 264:21.0 265:67.0 266:77.0 267:280.0 268:114.0 269:51.0 271:546.0 272:144.0 273:81.0 276:33.0 277:39.0 279:89.0 281:207.0 282:183.0 283:507.0 284:178.0 286:64.0 287:23.0 289:31.0 293:23.0 296:34.0 297:119.0 298:34.0 300:47.0 301:44.0 302:31.0 303:20.0 305:132.0 308:41.0 309:49.0 311:42.0 314:28.0 319:157.0 320:52.0 321:35.0 322:32.0 323:88.0 324:26.0 325:64.0 326:45.0 327:41.0 328:46.0 329:41.0 330:33.0 331:75.0 332:52.0 333:36.0 334:18.0 335:47.0 336:34.0 337:41.0 341:93.0 342:36.0 344:20.0 347:50.0 348:44.0 351:21.0 352:30.0 354:152.0 355:1417.0 356:606.0 357:316.0 358:104.0 359:62.0 360:21.0 361:1013.0 362:337.0 363:238.0 364:51.0 365:48.0 369:48.0 370:297.0 371:182.0 372:81.0 382:26.0 385:22.0 387:43.0 388:27.0 393:22.0 397:50.0 398:43.0 400:60.0 407:14.0 415:42.0 423:24.0 425:22.0 429:28.0 439:25.0 448:21.0 449:42.0 450:207.0 451:131.0 453:25.0 457:21.0 459:30.0 463:38.0 473:39.0 475:37.0 482:28.0 484:23.0 496:18.0
649.593	0.835289	0.538967	1.5498	0.121191	0.323872									x130810.pm		pm					130810	998541	174	130810	86:775.0 88:33.0 93:39.0 94:47.0 95:46.0 96:49.0 97:92.0 98:53.0 100:402.0 102:75.0 105:87.0 110:68.0 111:51.0 112:72.0 117:72.0 118:62.0 119:29.0 123:33.0 124:56.0 125:32.0 128:28.0 132:68.0 135:16.0 136:23.0 138:27.0 142:34.0 147:325.0 148:89.0 149:103.0 150:31.0 162:17.0 169:29.0 171:38.0 172:21.0 173:31.0 174:3999.0 175:629.0 176:260.0 177:58.0 178:18.0 185:55.0 186:20.0 187:29.0 189:39.0 195:20.0 196:29.0 200:30.0 206:76.0 209:34.0 210:25.0 239:18.0 276:24.0 288:17.0 300:18.0 306:19.0 309:27.0 321:41.0 331:13.0 335:18.0 337:17.0 341:30.0 362:9.0 364:36.0 376:32.0 382:25.0 391:15.0 396:14.0 428:16.0 438:18.0 441:18.0 452:13.0 466:21.0
52769.1	-0.0427974	0.319891	-0.133788	0.893571	0.954529									x130717.pm		pm					130717	502102	116	130717	85:477.0 86:620.0 88:187.0 89:159.0 91:259.0 92:78.0 93:86.0 95:49.0 96:171.0 97:71.0 99:127.0 100:16.0 101:251.0 103:251.0 104:259.0 108:17.0 114:165.0 116:3897.0 117:615.0 120:164.0 124:26.0 129:120.0 130:234.0 131:80.0 132:115.0 133:395.0 134:47.0 136:23.0 140:87.0 141:40.0 144:66.0 147:197.0 149:262.0 152:983.0 153:95.0 156:350.0 157:26.0 158:224.0 159:29.0 160:198.0 161:184.0 162:43.0 163:22.0 165:33.0 170:144.0 172:18.0 180:429.0 184:102.0 186:68.0 195:49.0 200:23.0 204:197.0 206:105.0 207:114.0 208:43.0 210:96.0 211:44.0 212:355.0 222:29.0 224:47.0 226:39.0 227:48.0 238:175.0 239:66.0 240:56.0 244:38.0 245:32.0 249:22.0 251:26.0 253:263.0 254:130.0 266:38.0 269:19.0 270:35.0 276:9.0 282:260.0 283:68.0 284:52.0 286:16.0 287:17.0 288:22.0 290:25.0 295:46.0 297:146.0 303:50.0 311:36.0 323:60.0 324:28.0 329:17.0 335:19.0 339:7.0 343:27.0 350:11.0 356:10.0 372:119.0 373:22.0 375:16.0 383:11.0 389:26.0 391:20.0 396:51.0 398:36.0 401:28.0 404:8.0 408:8.0 412:38.0 414:47.0 416:39.0 423:10.0 431:34.0 434:37.0 437:9.0 438:13.0 439:37.0 441:28.0 444:9.0 461:10.0 462:39.0 463:25.0 464:46.0 467:27.0 469:29.0 476:63.0 479:28.0 481:44.0 483:39.0 487:12.0 488:11.0 490:42.0 494:21.0 496:21.0 497:10.0 499:17.0
13686.1	-0.823209	0.341145	-2.41308	0.0158186	0.0899342									x130582.pm		pm					130582	687403	156	130582	85:365.0 86:1829.0 87:391.0 88:57.0 89:33.0 93:29.0 94:56.0 95:88.0 97:71.0 98:242.0 99:122.0 100:2560.0 101:248.0 102:281.0 103:215.0 104:31.0 108:12.0 110:138.0 111:89.0 112:449.0 113:225.0 114:484.0 115:440.0 116:708.0 118:43.0 119:130.0 120:30.0 124:39.0 125:92.0 126:191.0 127:86.0 128:172.0 130:691.0 131:989.0 132:174.0 133:1206.0 134:136.0 135:93.0 137:11.0 138:42.0 139:51.0 140:868.0 141:160.0 143:179.0 144:658.0 145:125.0 146:53.0 147:1400.0 148:126.0 149:71.0 152:79.0 154:687.0 155:279.0 156:21363.0 157:2650.0 163:160.0 164:26.0 166:100.0 167:50.0 168:272.0 169:93.0 170:214.0 171:50.0 172:77.0 173:33.0 175:59.0 181:618.0 182:266.0 184:138.0 185:17.0 186:48.0 188:337.0 190:70.0 194:22.0 195:28.0 200:30.0 202:59.0 203:46.0 209:73.0 211:76.0 214:144.0 216:24.0 218:282.0 219:15.0 227:74.0 228:669.0 229:1288.0 230:1019.0 231:260.0 232:2455.0 233:494.0 234:192.0 235:21.0 236:30.0 240:22.0 242:141.0 256:477.0 260:115.0 261:35.0 262:95.0 284:47.0 291:17.0 298:25.0 299:398.0 300:146.0 301:72.0 302:22.0 311:65.0 326:76.0 327:38.0 329:24.0 330:11.0 336:22.0 345:35.0 361:14.0 375:24.0 400:26.0 401:433.0 402:171.0 403:79.0 415:41.0 416:539.0 417:253.0 418:87.0 419:23.0 425:21.0 428:26.0 430:29.0 436:24.0 447:24.0 449:18.0 486:18.0 497:20.0
3179.46	0.044314	0.306889	0.144398	0.885186	0.954529									x127716.pm		pm					127716	570432	230	127716	85:4452.0 86:1002.0 87:3420.0 88:1457.0 89:1674.0 90:339.0 91:3549.0 92:680.0 93:1848.0 94:637.0 95:2095.0 96:469.0 97:1411.0 98:2033.0 99:6688.0 100:2218.0 101:5820.0 102:2014.0 103:13049.0 104:1589.0 105:3880.0 106:468.0 107:991.0 108:659.0 109:1539.0 110:401.0 111:6631.0 112:1214.0 113:8179.0 114:1563.0 115:5843.0 116:2704.0 117:5167.0 118:950.0 119:4081.0 120:610.0 121:785.0 122:185.0 123:624.0 124:224.0 125:1120.0 126:452.0 127:7943.0 128:1719.0 129:3734.0 130:1567.0 131:18771.0 132:3018.0 133:37775.0 134:6073.0 135:4216.0 136:1005.0 137:797.0 138:217.0 139:1587.0 140:547.0 141:918.0 142:2863.0 143:1912.0 144:410.0 145:851.0 146:558.0 147:121510.0 148:19891.0 149:12717.0 150:1412.0 151:4129.0 152:617.0 153:1168.0 154:1043.0 155:10977.0 156:11314.0 157:2810.0 158:826.0 159:611.0 160:208.0 161:585.0 162:223.0 163:896.0 164:203.0 165:604.0 166:752.0 167:3730.0 168:733.0 169:2966.0 170:478.0 172:247.0 174:203.0 175:365.0 176:177.0 177:1840.0 178:326.0 179:406.0 180:216.0 181:680.0 182:391.0 183:1023.0 184:525.0 185:290.0 186:148.0 187:223.0 189:5450.0 190:1344.0 191:44351.0 192:7664.0 193:3834.0 194:494.0 195:340.0 196:152.0 197:382.0 198:153.0 199:203.0 200:182.0 201:198.0 202:158.0 204:20673.0 205:4376.0 206:1870.0 207:1330.0 208:265.0 209:324.0 210:113.0 211:229.0 212:89.0 213:838.0 214:573.0 215:587.0 216:256.0 217:808.0 218:322.0 219:97.0 221:12199.0 222:2634.0 223:1551.0 224:321.0 225:553.0 226:164.0 228:234.0 229:1462.0 230:227483.0 231:49355.0 232:21065.0 233:2699.0 234:482.0 235:39.0 237:67.0 238:35.0 239:1115.0 240:313.0 241:471.0 242:187.0 243:2470.0 244:537.0 245:214.0 246:72.0 248:20.0 249:48.0 250:29.0 251:36.0 252:25.0 253:63.0 254:181.0 255:1829.0 256:737.0 257:453.0 258:154.0 259:80.0 262:23.0 265:3959.0 266:995.0 267:521.0 268:107.0 270:33.0 271:62.0 272:69.0 274:44.0 275:21.0 279:20.0 285:22.0 297:48.0 301:19.0 305:133.0 306:57.0 311:26.0 312:22.0 313:297.0 314:72.0 317:761.0 318:285.0 319:153.0 320:55.0 326:40.0 329:503.0 330:230.0 331:270.0 332:51.0 334:27.0 336:20.0 343:106.0 344:269.0 345:112.0 347:54.0 349:34.0 355:26.0 362:56.0 363:48.0 378:38.0 380:23.0 384:18.0 390:22.0 402:26.0 405:27.0 414:42.0 415:35.0 417:24.0 418:42.0 419:253.0 420:76.0 432:65.0 435:35.0 436:50.0 437:40.0 438:22.0 441:20.0 442:21.0 444:61.0 445:28.0 447:41.0 450:17.0 452:41.0 454:44.0 456:29.0 457:38.0 460:20.0 461:39.0 463:46.0 467:38.0 469:34.0 470:48.0 471:34.0 472:47.0 473:23.0 477:35.0 478:48.0 480:32.0 481:40.0 482:38.0 483:24.0 484:26.0 485:19.0 486:57.0 489:37.0 490:37.0 491:24.0 493:42.0 495:29.0 497:49.0 498:25.0 499:43.0
592.562	-0.53764	0.391826	-1.37214	0.17002	0.39929									x127632.pm		pm					127632	862701	204	127632	85:2943.0 86:777.0 87:1043.0 88:984.0 89:1168.0 90:297.0 91:265.0 92:411.0 93:471.0 94:295.0 95:1239.0 96:577.0 97:1042.0 98:866.0 99:3548.0 100:2904.0 101:1408.0 102:1057.0 103:937.0 105:567.0 106:150.0 109:413.0 110:577.0 111:606.0 113:669.0 114:523.0 115:1502.0 116:5191.0 117:3827.0 118:484.0 119:725.0 120:232.0 121:96.0 122:133.0 123:195.0 128:730.0 129:7685.0 130:1334.0 131:2518.0 132:889.0 133:7893.0 135:1072.0 140:820.0 141:1047.0 142:730.0 143:2042.0 144:512.0 145:190.0 147:30239.0 148:5567.0 149:6115.0 150:5361.0 151:1173.0 152:1117.0 153:180.0 154:404.0 155:586.0 156:2107.0 157:1035.0 158:1676.0 159:1820.0 160:413.0 161:440.0 162:416.0 163:368.0 164:1733.0 165:120.0 167:180.0 168:1045.0 169:649.0 170:647.0 171:429.0 172:189.0 173:392.0 174:558.0 176:6583.0 177:1159.0 178:2840.0 179:183.0 180:633.0 181:298.0 182:634.0 183:1835.0 184:888.0 185:1570.0 186:963.0 187:946.0 191:461.0 192:72.0 194:139.0 195:103.0 196:458.0 197:70.0 202:169.0 203:564.0 204:15295.0 205:1929.0 206:326.0 207:552.0 208:276.0 210:658.0 211:1008.0 213:104.0 214:213.0 215:318.0 216:328.0 217:38.0 218:324.0 219:133.0 221:1137.0 222:678.0 223:368.0 224:2248.0 225:639.0 226:416.0 227:167.0 228:42.0 229:176.0 230:582.0 231:2490.0 232:711.0 233:250.0 234:118.0 236:246.0 237:92.0 239:152.0 240:501.0 241:66.0 243:144.0 245:3.0 246:150.0 249:104.0 250:147.0 252:1135.0 253:249.0 256:555.0 257:858.0 259:312.0 266:2771.0 267:568.0 268:909.0 270:154.0 271:15.0 272:61.0 273:735.0 275:775.0 276:24.0 277:22.0 278:363.0 279:69.0 280:32.0 281:160.0 282:326.0 283:14.0 284:561.0 286:287.0 287:46.0 293:69.0 294:6769.0 295:1083.0 296:901.0 297:98.0 298:1784.0 299:387.0 300:384.0 302:10.0 305:65.0 307:50.0 313:206.0 314:92.0 316:91.0 321:28.0 322:1020.0 323:462.0 324:301.0 325:54.0 326:1588.0 327:450.0 328:820.0 329:136.0 339:105.0 340:538.0 341:305.0 342:540.0 343:145.0 344:70.0 345:132.0 348:121.0 349:14.0 356:22.0 360:67.0 367:60.0 369:254.0 370:79.0 372:112.0 384:83.0 385:108.0 386:52.0 390:59.0 411:12.0 414:113.0 416:462.0 417:333.0 418:210.0 419:128.0 427:57.0 429:16.0 430:249.0 432:119.0 442:76.0 444:260.0 445:89.0 446:11.0 458:356.0 459:55.0 460:57.0 461:138.0 467:58.0 485:364.0 486:1630.0 487:1006.0 490:60.0
458.763	-0.48729	0.41812	-1.16543	0.243844	0.493419									x127631.pm		pm					127631	865364	204	127631	85:4566.0 86:1512.0 87:928.0 88:1258.0 89:1764.0 90:206.0 91:481.0 92:695.0 93:1306.0 94:692.0 95:2203.0 96:751.0 97:1415.0 98:1148.0 99:5377.0 100:4076.0 101:3019.0 102:1471.0 103:2281.0 104:536.0 105:1224.0 106:558.0 108:645.0 109:229.0 110:582.0 111:1172.0 112:958.0 113:1015.0 114:1161.0 115:2378.0 116:7281.0 117:5759.0 118:936.0 119:927.0 120:718.0 121:321.0 122:540.0 123:436.0 124:485.0 125:464.0 126:555.0 127:914.0 128:1003.0 129:10404.0 130:2105.0 131:5100.0 132:1096.0 133:11399.0 134:1898.0 135:1690.0 136:651.0 137:410.0 138:681.0 139:426.0 140:1327.0 141:1310.0 142:1346.0 143:2532.0 144:713.0 145:550.0 146:291.0 147:43955.0 148:7383.0 149:10812.0 150:8510.0 151:1778.0 152:1746.0 153:432.0 154:632.0 155:550.0 156:3283.0 157:1868.0 158:2381.0 159:3178.0 160:891.0 161:633.0 162:693.0 163:1270.0 164:2461.0 165:414.0 166:609.0 167:350.0 168:1428.0 169:936.0 170:1134.0 171:643.0 172:443.0 173:687.0 174:850.0 175:273.0 176:9150.0 177:1643.0 178:4801.0 179:523.0 180:1013.0 181:316.0 182:1236.0 183:3055.0 184:1735.0 185:1950.0 186:941.0 187:1162.0 188:344.0 189:1197.0 190:712.0 191:820.0 192:342.0 193:360.0 194:680.0 195:304.0 196:687.0 197:362.0 198:479.0 199:233.0 200:360.0 201:319.0 202:316.0 203:721.0 204:21108.0 205:3030.0 206:755.0 207:474.0 208:731.0 209:207.0 210:816.0 211:1159.0 212:671.0 213:292.0 214:515.0 215:699.0 216:476.0 217:779.0 218:231.0 219:84.0 220:88.0 221:1406.0 222:932.0 223:439.0 224:3036.0 225:750.0 226:539.0 227:248.0 228:285.0 229:273.0 230:1373.0 231:3441.0 232:895.0 233:389.0 234:199.0 235:99.0 236:309.0 237:196.0 238:702.0 239:302.0 240:615.0 241:288.0 242:596.0 243:382.0 244:577.0 245:173.0 246:261.0 247:68.0 248:108.0 249:123.0 250:336.0 251:278.0 252:1700.0 253:448.0 254:797.0 255:222.0 256:820.0 257:1155.0 258:795.0 259:612.0 260:474.0 261:166.0 262:103.0 263:67.0 264:259.0 265:138.0 266:3545.0 267:964.0 268:1414.0 269:284.0 270:520.0 271:154.0 272:322.0 273:1848.0 274:892.0 275:1125.0 276:417.0 277:196.0 278:731.0 279:199.0 280:343.0 281:197.0 282:389.0 283:204.0 284:654.0 285:491.0 286:589.0 287:135.0 288:144.0 289:60.0 291:99.0 292:95.0 293:299.0 294:8835.0 295:2394.0 296:1058.0 297:286.0 298:2454.0 299:817.0 300:967.0 301:351.0 302:251.0 303:90.0 304:83.0 305:93.0 306:66.0 308:70.0 310:181.0 311:120.0 312:465.0 313:221.0 314:347.0 315:272.0 316:189.0 317:66.0 318:94.0 319:84.0 320:77.0 321:117.0 322:2177.0 323:533.0 324:431.0 325:179.0 326:2782.0 327:855.0 328:957.0 329:343.0 330:272.0 331:123.0 332:109.0 333:51.0 335:51.0 336:42.0 337:23.0 338:86.0 339:84.0 340:1023.0 341:569.0 342:619.0 343:275.0 344:278.0 345:53.0 346:95.0 347:196.0 348:225.0 349:138.0 352:158.0 353:92.0 354:113.0 355:164.0 356:311.0 357:126.0 358:167.0 359:108.0 361:25.0 364:32.0 366:64.0 367:90.0 368:910.0 369:376.0 370:286.0 371:169.0 372:106.0 373:29.0 374:57.0 375:49.0 376:33.0 378:29.0 379:31.0 381:40.0 383:139.0 384:167.0 385:130.0 386:109.0 387:77.0 388:150.0 389:99.0 390:89.0 391:51.0 392:44.0 393:58.0 396:243.0 397:102.0 398:169.0 399:37.0 400:60.0 401:82.0 402:114.0 404:52.0 410:43.0 411:164.0 412:308.0 413:174.0 414:184.0 415:238.0 416:1207.0 417:458.0 418:312.0 419:136.0 422:26.0 424:20.0 427:34.0 429:84.0 430:416.0 431:268.0 432:210.0 433:76.0 440:26.0 442:147.0 443:147.0 444:384.0 445:243.0 446:213.0 447:182.0 448:77.0 450:71.0 452:29.0 453:50.0 455:40.0 456:64.0 457:115.0 458:469.0 459:289.0 460:155.0 461:156.0 463:40.0 464:21.0 465:59.0 469:44.0 471:41.0 472:61.0 473:222.0 474:147.0 475:78.0 476:84.0 478:37.0 481:29.0 482:58.0 484:62.0 485:403.0 486:1653.0 487:1139.0 488:679.0 489:338.0 490:159.0 491:95.0 493:55.0 494:37.0 495:32.0 497:30.0
46152.1	-0.815908	0.621873	-1.31202	0.189515	0.418468									x127528.pm		pm					127528	735158	191	127528	85:1383.0 86:1016.0 87:2536.0 88:899.0 91:965.0 92:155.0 93:1559.0 94:215.0 95:392.0 96:213.0 97:672.0 99:1565.0 100:675.0 101:3812.0 102:1333.0 103:10133.0 104:1217.0 105:1694.0 106:110.0 108:103.0 109:1962.0 110:198.0 111:1370.0 112:261.0 113:2337.0 114:479.0 115:2624.0 116:2729.0 117:4251.0 118:500.0 119:2224.0 120:205.0 121:392.0 123:95.0 124:37.0 125:487.0 127:1345.0 128:774.0 129:17697.0 130:2083.0 131:10412.0 132:2067.0 133:19291.0 134:3628.0 135:2573.0 136:462.0 137:412.0 139:570.0 140:273.0 141:1433.0 142:648.0 143:7362.0 144:970.0 145:755.0 146:415.0 147:104268.0 148:17683.0 149:12590.0 150:1439.0 151:1316.0 152:507.0 153:1115.0 154:118.0 155:1165.0 156:348.0 157:2695.0 158:455.0 159:560.0 161:824.0 162:244.0 163:649.0 164:170.0 165:295.0 166:259.0 167:627.0 168:76.0 169:1255.0 170:141.0 171:206.0 173:704.0 175:1042.0 176:211.0 177:1056.0 178:273.0 179:264.0 180:243.0 181:2046.0 182:258.0 183:635.0 184:123.0 185:427.0 187:145.0 188:164.0 189:3328.0 190:1693.0 191:55426.0 192:9413.0 193:5237.0 194:488.0 195:276.0 196:93.0 197:211.0 199:245.0 201:1420.0 202:215.0 203:1282.0 204:23430.0 205:6408.0 206:1927.0 207:3894.0 208:801.0 209:849.0 210:150.0 211:318.0 212:115.0 213:282.0 215:2043.0 216:1078.0 217:10683.0 218:1794.0 219:762.0 220:179.0 221:5737.0 222:1148.0 223:964.0 224:218.0 225:268.0 227:594.0 229:2096.0 230:1203.0 231:701.0 232:282.0 233:156.0 234:47.0 235:96.0 236:32.0 237:113.0 238:90.0 239:2616.0 240:584.0 241:519.0 242:243.0 243:1505.0 244:1592.0 245:1577.0 246:481.0 247:229.0 248:82.0 251:50.0 253:105.0 254:150.0 255:1520.0 256:481.0 257:1213.0 258:246.0 259:155.0 260:75.0 262:150.0 263:111.0 265:1484.0 266:401.0 267:340.0 268:116.0 269:107.0 270:254.0 271:1821.0 272:462.0 273:422.0 274:84.0 275:58.0 276:53.0 277:195.0 278:155.0 279:221.0 280:63.0 281:710.0 282:229.0 283:168.0 284:91.0 285:90.0 286:42.0 288:64.0 289:195.0 291:880.0 293:216.0 294:102.0 295:83.0 298:55.0 299:230.0 301:89.0 303:440.0 304:345.0 305:3107.0 306:849.0 307:1119.0 308:238.0 309:127.0 310:62.0 313:263.0 314:109.0 315:149.0 316:96.0 317:544.0 318:5537.0 319:3747.0 320:1464.0 321:469.0 322:140.0 323:49.0 324:39.0 327:970.0 328:416.0 329:540.0 330:105.0 331:1216.0 332:509.0 333:719.0 334:1195.0 335:540.0 336:152.0 337:53.0 338:28.0 339:24.0 341:97.0 342:369.0 343:8225.0 344:3160.0 345:1727.0 346:872.0 347:468.0 348:186.0 349:78.0 350:59.0 352:49.0 353:30.0 354:61.0 355:449.0 357:128.0 358:41.0 359:42.0 360:99.0 362:35.0 363:48.0 367:39.0 368:48.0 370:80.0 371:1339.0 372:720.0 373:467.0 374:88.0 375:37.0 377:47.0 379:82.0 380:55.0 381:149.0 382:81.0 383:61.0 384:30.0 386:42.0 387:48.0 388:49.0 390:23.0 393:83.0 394:79.0 396:39.0 397:35.0 401:216.0 402:121.0 403:117.0 404:31.0 405:145.0 406:611.0 407:399.0 408:251.0 409:73.0 410:27.0 412:21.0 413:19.0 415:26.0 416:72.0 417:201.0 418:65.0 419:153.0 421:275.0 422:158.0 423:51.0 424:42.0 425:37.0 431:74.0 432:620.0 433:5680.0 434:3348.0 435:1635.0 436:679.0 437:253.0 438:102.0 439:28.0 443:45.0 445:257.0 446:194.0 447:224.0 448:101.0 451:38.0 453:34.0 454:25.0 460:73.0 461:294.0 462:191.0 463:106.0 467:30.0 469:42.0 472:36.0 474:42.0 476:34.0 479:31.0 481:31.0 485:35.0 486:34.0 491:48.0 493:20.0
359756	0.790256	0.239463	3.30011	0.000966452	0.013375									x127277.pm		pm					127277	203157	117	127277	87:336.0 101:419.0 102:220.0 115:251.0 116:128.0 117:17177.0 118:1609.0 119:411.0 129:257.0 131:372.0 133:862.0 134:309.0 147:5514.0 148:532.0 149:471.0 150:39.0 219:86.0 360:20.0
923.639	0.0824191	0.31233	0.263885	0.791869	0.905563									x126564.pm		pm					126564	815514	186	126564	85:171.0 87:77.0 88:87.0 89:470.0 90:82.0 91:76.0 92:52.0 93:53.0 94:134.0 95:108.0 96:721.0 97:187.0 98:235.0 99:139.0 100:171.0 101:964.0 102:195.0 103:1532.0 104:169.0 105:125.0 106:53.0 107:49.0 108:159.0 109:122.0 110:85.0 111:148.0 112:393.0 113:112.0 114:325.0 115:279.0 116:1272.0 117:2040.0 118:279.0 119:182.0 120:76.0 121:46.0 122:187.0 124:275.0 125:294.0 126:110.0 127:79.0 128:339.0 129:542.0 130:162.0 131:699.0 132:413.0 133:1248.0 134:220.0 135:81.0 136:270.0 137:55.0 138:448.0 139:71.0 140:146.0 141:47.0 142:125.0 143:1926.0 144:539.0 145:303.0 146:86.0 147:5097.0 148:734.0 149:686.0 150:203.0 151:105.0 152:266.0 153:165.0 154:151.0 155:168.0 156:367.0 157:446.0 158:280.0 159:130.0 160:138.0 161:67.0 162:42.0 163:47.0 164:49.0 166:146.0 167:45.0 168:557.0 169:371.0 170:378.0 171:131.0 172:263.0 173:371.0 174:171.0 175:162.0 176:40.0 177:83.0 178:119.0 179:54.0 180:80.0 181:89.0 182:184.0 183:151.0 184:159.0 185:161.0 186:3624.0 187:624.0 188:157.0 189:210.0 190:312.0 191:168.0 194:146.0 195:51.0 196:131.0 197:196.0 198:217.0 199:221.0 200:108.0 201:20.0 202:60.0 203:50.0 204:735.0 205:1109.0 206:300.0 207:197.0 208:96.0 209:92.0 210:145.0 211:65.0 212:287.0 213:97.0 214:79.0 215:98.0 216:66.0 217:116.0 218:39.0 219:83.0 220:52.0 221:97.0 222:86.0 223:41.0 224:75.0 225:77.0 226:109.0 228:936.0 229:186.0 230:110.0 231:43.0 232:37.0 233:59.0 234:47.0 235:61.0 236:46.0 238:74.0 239:101.0 241:105.0 242:253.0 243:95.0 250:126.0 251:37.0 252:58.0 254:266.0 255:112.0 256:47.0 257:52.0 258:64.0 259:213.0 260:52.0 261:228.0 262:302.0 263:78.0 264:37.0 267:29.0 268:79.0 270:88.0 271:87.0 272:90.0 273:36.0 274:36.0 280:26.0 282:30.0 284:367.0 285:362.0 286:2402.0 287:626.0 288:362.0 289:63.0 291:34.0 292:65.0 296:184.0 297:81.0 300:85.0 301:42.0 303:29.0 309:14.0 312:40.0 313:24.0 320:19.0 323:21.0 325:55.0 327:38.0 328:109.0 329:56.0 330:86.0 331:332.0 332:134.0 333:89.0 334:93.0 335:26.0 336:35.0 339:23.0 340:28.0 342:68.0 343:24.0 344:86.0 345:75.0 346:42.0 348:14.0 354:28.0 355:26.0 356:48.0 357:13.0 358:18.0 360:20.0 365:18.0 366:23.0 367:18.0 373:38.0 374:57.0 375:37.0 377:13.0 380:29.0 384:61.0 385:56.0 386:80.0 387:48.0 390:21.0 395:16.0 397:34.0 398:15.0 399:22.0 403:12.0 404:27.0 412:19.0 415:44.0 416:27.0 417:47.0 418:17.0 426:42.0 427:19.0 428:13.0 440:33.0 442:24.0 450:16.0 453:13.0 455:20.0 457:24.0 462:81.0 463:52.0 469:21.0 470:11.0 474:118.0 475:98.0 476:44.0 478:26.0 493:16.0
15521.3	0.501911	0.469966	1.06797	0.285533	0.534512									x126354.pm		pm					126354	508606	110	126354	85:826.0 86:644.0 87:139.0 88:285.0 89:699.0 90:65.0 91:255.0 92:88.0 93:102.0 94:80.0 95:173.0 96:237.0 97:156.0 98:173.0 99:288.0 100:775.0 101:597.0 102:261.0 103:506.0 104:36.0 105:17.0 107:3.0 108:23.0 109:91.0 110:10913.0 111:771.0 112:208.0 113:203.0 114:256.0 115:223.0 116:1454.0 117:966.0 118:157.0 119:102.0 120:630.0 121:39.0 122:7.0 123:6.0 124:38.0 125:5.0 126:78.0 127:70.0 128:82.0 129:2053.0 130:1087.0 131:360.0 132:47.0 133:506.0 134:47.0 135:24.0 137:231.0 138:56.0 139:6.0 140:971.0 141:122.0 142:201.0 143:304.0 144:93.0 145:101.0 146:195.0 147:1988.0 148:274.0 149:264.0 150:54.0 151:6.0 152:20.0 153:3.0 154:20.0 155:17.0 156:503.0 157:207.0 158:3540.0 159:432.0 160:144.0 162:14.0 163:10.0 164:7.0 166:139.0 167:154.0 168:79.0 169:210.0 170:747.0 171:177.0 172:180.0 173:83.0 174:37.0 177:23.0 181:3.0 182:43.0 183:54.0 184:1026.0 185:126.0 186:1105.0 187:157.0 188:49.0 189:67.0 190:54.0 191:58.0 194:22.0 197:3.0 198:8.0 199:1248.0 200:3077.0 201:459.0 202:128.0 203:26.0 204:179.0 205:14.0 208:1.0 210:1.0 211:50.0 212:369.0 213:35.0 214:6.0 215:1.0 217:34.0 218:2.0 223:1.0 227:142.0 228:44.0 229:3.0 230:156.0 231:25.0 232:7.0 240:2.0 242:1.0 247:5.0 250:3.0 255:7.0 256:61.0 257:19.0 258:8.0 259:20.0 260:5.0 261:3.0 268:120.0 269:19.0 270:15.0 271:1.0 273:5.0 274:60.0 275:37.0 276:19.0 284:4.0 286:3.0 287:6.0 295:4.0 299:1.0 301:9.0 302:638.0 303:170.0 304:50.0 305:15.0 306:7.0 313:4.0 317:62.0 318:3.0 323:1.0 332:1.0 335:4.0 336:1.0 341:3.0 346:1.0 351:1.0 353:5.0 359:1.0 360:3.0 363:2.0 384:4.0 390:2.0 400:1.0 402:2.0 418:1.0 422:3.0 439:2.0 442:2.0 444:4.0 452:1.0 453:3.0 454:3.0 460:3.0 473:6.0 474:8.0 476:3.0 480:1.0 483:4.0 493:1.0 495:1.0 499:1.0 500:1.0
124.869	0.525268	0.354605	1.48128	0.138532	0.351192									x125898.pm		pm					125898	1138330	361	125898	85:701.0 86:75.0 87:296.0 88:295.0 89:670.0 90:40.0 91:66.0 93:26.0 95:122.0 97:375.0 98:29.0 99:440.0 100:66.0 101:2402.0 102:515.0 103:17178.0 104:1420.0 105:668.0 106:56.0 108:26.0 109:1105.0 111:355.0 113:626.0 115:743.0 116:942.0 117:4571.0 118:368.0 119:354.0 121:72.0 124:27.0 125:108.0 127:273.0 128:120.0 129:17235.0 130:1804.0 131:2423.0 132:274.0 133:3796.0 134:398.0 135:398.0 137:44.0 139:287.0 140:82.0 141:757.0 142:335.0 143:2602.0 144:328.0 145:711.0 146:20.0 147:19846.0 148:2973.0 149:2537.0 150:160.0 151:218.0 153:389.0 154:82.0 155:2407.0 156:391.0 157:3206.0 158:379.0 159:366.0 160:59.0 161:264.0 163:345.0 167:148.0 168:22.0 169:6353.0 170:803.0 171:680.0 172:81.0 173:504.0 175:293.0 176:59.0 177:376.0 178:31.0 179:20.0 181:196.0 182:51.0 183:794.0 184:126.0 185:155.0 187:164.0 188:49.0 189:2725.0 190:664.0 191:7236.0 192:1029.0 193:496.0 194:14.0 197:142.0 199:853.0 200:98.0 201:213.0 202:45.0 203:488.0 204:15085.0 205:5033.0 206:1451.0 207:513.0 211:38.0 212:32.0 213:38.0 214:19.0 215:755.0 216:231.0 217:13946.0 218:2950.0 219:1336.0 220:191.0 221:625.0 222:115.0 223:65.0 224:19.0 225:26.0 227:239.0 228:54.0 229:672.0 230:1186.0 231:1024.0 232:323.0 233:265.0 234:69.0 235:13.0 240:23.0 241:128.0 242:42.0 243:5185.0 244:1103.0 245:864.0 246:128.0 247:585.0 248:121.0 249:86.0 250:44.0 254:47.0 255:233.0 256:63.0 257:673.0 258:149.0 259:349.0 260:57.0 261:32.0 263:282.0 264:20.0 265:36.0 270:37.0 271:7245.0 272:1630.0 273:965.0 274:200.0 275:131.0 277:34.0 278:9.0 279:59.0 289:388.0 290:51.0 291:305.0 292:74.0 293:165.0 294:15.0 299:9.0 301:22.0 303:62.0 305:663.0 306:491.0 307:215.0 308:64.0 309:18.0 311:23.0 317:19.0 318:124.0 319:1207.0 320:397.0 321:230.0 322:49.0 325:11.0 330:34.0 331:651.0 332:167.0 333:186.0 334:105.0 337:9.0 345:132.0 347:157.0 348:70.0 353:14.0 355:27.0 360:538.0 361:21330.0 362:7831.0 363:3361.0 364:740.0 365:98.0 378:33.0 379:20.0 384:14.0 387:23.0 393:17.0 395:19.0 399:14.0 406:19.0 407:16.0 408:15.0 409:15.0 418:39.0 433:116.0 434:16.0 435:37.0 436:125.0 437:1149.0 438:516.0 439:271.0 440:69.0 448:23.0 450:42.0 451:971.0 452:466.0 453:237.0 454:86.0 466:21.0 483:23.0 485:16.0 494:19.0 497:8.0
391.913	-0.441139	0.308186	-1.43141	0.152314	0.37002									x125488.pm		pm					125488	755595	315	125488	86:65.0 87:117.0 91:79.0 95:47.0 99:311.0 100:452.0 101:1037.0 102:213.0 103:540.0 105:110.0 109:27.0 113:246.0 115:1190.0 116:192.0 117:452.0 118:69.0 119:59.0 121:50.0 122:13.0 123:43.0 125:65.0 127:399.0 128:65.0 129:1520.0 130:158.0 131:163.0 132:121.0 133:2457.0 134:232.0 135:853.0 136:65.0 137:190.0 138:28.0 140:66.0 141:156.0 143:1250.0 144:231.0 145:244.0 147:2552.0 148:208.0 149:348.0 150:58.0 151:269.0 153:168.0 154:70.0 155:148.0 156:119.0 157:107.0 158:17.0 159:38.0 165:69.0 166:39.0 167:156.0 168:63.0 169:788.0 170:112.0 179:113.0 180:55.0 181:451.0 183:190.0 185:116.0 189:105.0 191:207.0 192:49.0 193:350.0 195:208.0 196:45.0 198:26.0 204:192.0 207:540.0 208:100.0 209:97.0 211:2331.0 212:409.0 213:323.0 214:19.0 215:25.0 216:24.0 217:993.0 218:213.0 219:100.0 221:50.0 223:35.0 225:517.0 226:160.0 227:592.0 228:142.0 230:161.0 231:80.0 233:35.0 238:34.0 239:35.0 241:61.0 242:19.0 243:645.0 244:133.0 245:735.0 246:603.0 247:183.0 248:53.0 253:128.0 254:70.0 255:73.0 256:35.0 257:250.0 258:137.0 259:63.0 260:10.0 261:41.0 262:35.0 263:22.0 269:48.0 270:77.0 271:61.0 274:72.0 279:21.0 280:25.0 282:67.0 283:108.0 284:94.0 285:144.0 286:62.0 287:92.0 289:28.0 290:48.0 292:23.0 294:40.0 295:49.0 296:27.0 297:42.0 298:402.0 299:2952.0 300:1068.0 301:550.0 302:463.0 303:184.0 304:76.0 306:67.0 307:19.0 310:36.0 311:24.0 313:46.0 314:370.0 315:3608.0 316:954.0 317:471.0 318:57.0 321:48.0 328:638.0 329:484.0 330:117.0 331:79.0 333:12.0 335:10.0 340:36.0 341:418.0 342:126.0 344:26.0 345:35.0 346:18.0 352:12.0 355:94.0 356:206.0 357:213.0 358:104.0 359:20.0 367:24.0 368:69.0 369:356.0 370:162.0 371:81.0 372:14.0 373:87.0 374:43.0 378:13.0 382:38.0 383:28.0 384:64.0 385:190.0 386:128.0 387:83.0 388:71.0 389:33.0 390:24.0 391:23.0 393:41.0 395:128.0 396:22.0 397:51.0 398:7.0 400:79.0 401:14.0 408:48.0 411:20.0 412:61.0 419:29.0 422:13.0 423:49.0 428:46.0 429:75.0 430:51.0 431:17.0 434:20.0 439:35.0 440:40.0 443:21.0 457:26.0 458:30.0 460:21.0 465:14.0 469:27.0 481:9.0 482:31.0 485:28.0 487:9.0 497:38.0 499:12.0
11225.3	-0.0556282	0.394545	-0.140993	0.887875	0.954529									x125468.pm		pm					125468	778899	211	125468	85:1390.0 86:570.0 87:1012.0 88:255.0 89:3658.0 90:329.0 91:985.0 92:80.0 93:892.0 94:454.0 95:2130.0 96:2428.0 97:2048.0 98:1569.0 99:1582.0 101:4028.0 102:1058.0 103:6123.0 104:623.0 105:1162.0 106:321.0 107:1096.0 108:469.0 109:3501.0 110:1202.0 111:2404.0 112:439.0 113:2060.0 114:180.0 115:1730.0 116:2136.0 117:15207.0 118:1469.0 119:1732.0 120:235.0 121:1637.0 122:234.0 123:1082.0 124:424.0 125:620.0 126:346.0 127:958.0 129:17656.0 130:2997.0 131:3898.0 132:1971.0 133:11127.0 134:1672.0 135:2626.0 136:405.0 137:2007.0 138:432.0 139:801.0 140:269.0 141:336.0 142:917.0 143:2381.0 144:369.0 145:2581.0 146:623.0 147:20162.0 148:3401.0 149:2981.0 150:309.0 151:727.0 152:305.0 153:1233.0 154:307.0 155:3296.0 156:551.0 157:2042.0 158:403.0 159:728.0 161:181.0 162:113.0 163:610.0 164:148.0 165:424.0 166:243.0 167:568.0 168:265.0 169:5032.0 170:3701.0 171:1059.0 172:219.0 173:375.0 174:456.0 175:439.0 176:59.0 177:475.0 178:63.0 179:1497.0 180:532.0 181:1964.0 182:489.0 183:2595.0 184:467.0 185:852.0 188:327.0 189:677.0 190:138.0 191:2440.0 192:450.0 193:1124.0 194:287.0 195:1632.0 196:274.0 197:780.0 198:640.0 199:955.0 200:536.0 201:582.0 203:724.0 204:1516.0 205:440.0 206:92.0 207:2343.0 208:366.0 209:389.0 210:235.0 211:10252.0 212:1692.0 213:1453.0 214:181.0 215:234.0 216:239.0 217:8900.0 218:3015.0 219:782.0 220:360.0 221:379.0 222:339.0 223:357.0 224:105.0 225:1279.0 226:233.0 227:3694.0 228:577.0 229:467.0 230:323.0 231:968.0 232:231.0 233:292.0 234:153.0 235:86.0 236:64.0 237:203.0 238:21.0 239:170.0 240:66.0 241:333.0 242:845.0 243:5850.0 244:1189.0 245:829.0 246:275.0 247:534.0 248:117.0 249:76.0 251:23.0 252:89.0 253:1532.0 254:410.0 255:834.0 256:299.0 257:688.0 258:187.0 259:125.0 260:125.0 261:330.0 262:51.0 263:92.0 264:267.0 265:51.0 266:70.0 267:1285.0 268:328.0 269:1730.0 270:2554.0 271:1909.0 272:561.0 273:400.0 274:128.0 277:220.0 278:106.0 279:346.0 280:80.0 281:273.0 282:73.0 283:164.0 284:148.0 285:1705.0 286:461.0 287:246.0 288:74.0 289:51.0 294:84.0 295:252.0 296:110.0 297:387.0 299:2971.0 300:806.0 301:531.0 302:225.0 303:157.0 305:76.0 306:123.0 307:497.0 308:275.0 309:621.0 310:211.0 311:209.0 312:83.0 313:920.0 314:522.0 315:1750.0 316:573.0 317:1529.0 318:534.0 319:301.0 320:122.0 321:244.0 322:119.0 323:116.0 324:62.0 325:38.0 327:72.0 330:68.0 335:241.0 336:378.0 337:2377.0 338:842.0 339:1351.0 340:620.0 341:430.0 343:208.0 344:97.0 345:388.0 346:170.0 347:161.0 348:50.0 349:45.0 350:198.0 351:137.0 352:89.0 353:70.0 354:111.0 355:63.0 356:126.0 357:526.0 358:307.0 359:209.0 360:58.0 361:22.0 363:24.0 366:65.0 367:228.0 368:351.0 369:1155.0 370:535.0 371:278.0 372:123.0 373:167.0 374:103.0 375:62.0 376:36.0 378:31.0 379:46.0 381:71.0 382:97.0 383:268.0 384:222.0 385:379.0 386:216.0 387:92.0 388:109.0 390:38.0 391:39.0 392:34.0 393:27.0 394:139.0 395:439.0 396:274.0 397:282.0 398:106.0 399:73.0 400:46.0 401:33.0 405:19.0 409:80.0 410:105.0 411:130.0 412:92.0 413:35.0 414:52.0 415:36.0 417:17.0 419:18.0 420:30.0 424:384.0 425:1193.0 426:651.0 427:342.0 428:134.0 429:89.0 430:48.0 431:78.0 432:67.0 433:35.0 435:35.0 437:35.0 439:143.0 440:348.0 441:219.0 442:107.0 443:81.0 444:27.0 445:31.0 449:31.0 451:32.0 453:24.0 455:21.0 457:68.0 458:27.0 459:61.0 463:29.0 467:32.0 468:13.0 469:22.0 472:40.0 476:26.0 483:13.0 485:25.0 486:40.0 487:32.0 497:32.0 498:34.0 500:41.0
5979.21	-0.25541	0.420236	-0.607779	0.543334	0.754037									x125462.pm		pm					125462	708530	160	125462	86:535.0 87:383.0 88:243.0 98:167.0 100:513.0 101:479.0 102:138.0 103:337.0 113:19.0 114:311.0 116:466.0 117:710.0 118:275.0 128:67.0 133:438.0 134:303.0 136:37.0 144:74.0 147:353.0 154:55.0 157:157.0 158:96.0 160:6212.0 161:839.0 162:561.0 163:35.0 164:27.0 174:284.0 176:88.0 184:48.0 187:69.0 199:27.0 201:29.0 211:28.0 213:11.0 218:166.0 226:20.0 232:183.0 234:21.0 252:10.0 265:102.0 266:43.0 273:95.0 274:130.0 278:8.0 287:58.0 299:50.0 308:46.0 315:10.0 322:54.0 337:30.0 338:30.0 343:17.0 351:12.0 382:19.0 414:22.0
992.164	-1.14089	0.40248	-2.83464	0.00458772	0.0413429									x125452.pm		pm					125452	855921	325	125452	85:610.0 89:572.0 90:128.0 91:257.0 92:148.0 93:160.0 94:69.0 95:452.0 98:84.0 99:72.0 101:400.0 103:2827.0 104:167.0 106:114.0 107:388.0 109:160.0 113:146.0 115:130.0 118:161.0 119:122.0 120:93.0 123:146.0 124:19.0 125:18.0 126:66.0 127:57.0 128:348.0 131:1097.0 133:1866.0 134:457.0 136:229.0 137:102.0 138:54.0 139:116.0 140:182.0 141:72.0 143:937.0 144:1097.0 145:202.0 146:126.0 147:5782.0 148:1162.0 149:568.0 150:125.0 151:173.0 152:208.0 153:95.0 154:49.0 157:60.0 158:231.0 161:73.0 163:50.0 165:31.0 166:352.0 170:212.0 171:177.0 172:162.0 175:48.0 176:53.0 178:88.0 179:496.0 180:304.0 181:57.0 182:136.0 183:97.0 184:24.0 186:2283.0 187:429.0 188:144.0 189:140.0 190:38.0 191:192.0 193:105.0 194:51.0 196:141.0 197:165.0 198:18.0 202:56.0 203:108.0 204:233.0 205:503.0 206:285.0 207:412.0 208:273.0 209:332.0 210:114.0 211:110.0 213:81.0 215:151.0 216:28.0 217:264.0 219:157.0 220:77.0 221:162.0 222:183.0 223:39.0 224:31.0 225:283.0 227:21.0 228:71.0 230:14.0 232:26.0 233:108.0 234:19.0 235:29.0 236:78.0 237:309.0 238:78.0 239:33.0 242:34.0 246:62.0 247:59.0 249:38.0 250:133.0 251:458.0 252:154.0 253:143.0 254:84.0 255:55.0 257:93.0 259:217.0 260:12.0 265:45.0 266:141.0 269:26.0 273:24.0 280:51.0 281:65.0 282:210.0 284:304.0 285:4958.0 286:1267.0 287:532.0 288:53.0 291:98.0 294:24.0 295:58.0 296:54.0 297:33.0 300:85.0 306:45.0 307:57.0 309:16.0 311:36.0 312:47.0 322:56.0 323:289.0 324:876.0 325:9336.0 326:3343.0 327:1111.0 328:267.0 332:29.0 333:164.0 334:76.0 335:51.0 337:21.0 338:26.0 339:75.0 340:29.0 351:20.0 356:12.0 358:194.0 359:111.0 368:78.0 387:92.0 396:23.0 397:35.0 398:118.0 399:253.0 400:147.0 401:67.0 402:21.0 411:20.0 412:19.0 413:114.0 414:22.0 426:36.0 427:54.0 428:43.0 429:23.0 439:96.0 440:24.0 441:28.0
6078.5	0.850656	0.300838	2.82762	0.00468957	0.0417749									x124996.pm		pm					124996	505556	166	124996	98:24.0 105:35.0 110:69.0 117:122.0 119:16.0 126:27.0 133:136.0 134:66.0 140:2595.0 141:97.0 147:67.0 165:60.0 166:2605.0 167:69.0 176:20.0 184:342.0 200:80.0 209:1286.0 210:37.0 223:202.0 268:72.0 313:178.0
4593.18	0.00587024	0.318044	0.0184573	0.985274	0.991672									x124844.pm		pm					124844	622341	160	124844	86:97.0 89:670.0 94:19.0 98:18.0 100:115.0 105:538.0 110:40.0 114:271.0 115:60.0 116:37.0 126:32.0 129:55.0 130:92.0 131:170.0 133:395.0 134:42.0 142:56.0 143:79.0 144:23.0 145:40.0 146:33.0 147:720.0 148:100.0 150:21.0 160:7608.0 161:784.0 162:210.0 163:46.0 171:27.0 172:18.0 176:43.0 185:21.0 186:17.0 188:24.0 189:76.0 190:22.0 204:72.0 216:87.0 217:67.0 225:13.0 226:12.0 231:25.0 232:30.0 233:18.0 234:14.0 237:18.0 246:29.0 249:17.0 255:21.0 256:22.0 262:27.0 274:150.0 275:30.0 276:13.0 277:17.0 289:12.0 293:19.0 295:15.0 296:14.0 307:15.0 317:14.0 336:18.0 364:131.0 365:47.0 379:11.0 386:24.0 389:21.0 408:11.0 410:13.0 419:16.0 433:12.0 439:14.0 482:16.0
2451.14	0.544832	0.577321	0.943724	0.345311	0.609603									x124821.pm		pm					124821	853777	131	124821	85:138.0 86:98.0 87:191.0 88:52.0 89:77.0 90:267.0 91:434.0 92:13.0 93:83.0 95:159.0 96:192.0 97:184.0 98:86.0 99:146.0 100:396.0 101:24.0 102:66.0 103:53.0 107:50.0 108:48.0 110:130.0 111:129.0 112:94.0 113:8.0 115:944.0 116:3454.0 117:452.0 118:159.0 122:72.0 124:17.0 125:105.0 128:2759.0 129:472.0 130:307.0 131:6692.0 133:76.0 135:50.0 136:164.0 137:45.0 139:25.0 140:61.0 142:262.0 143:136.0 144:3144.0 145:514.0 146:148.0 150:40.0 151:29.0 153:30.0 154:65.0 155:11.0 156:78.0 157:42.0 158:270.0 159:85.0 160:38.0 161:36.0 162:30.0 170:42.0 171:32.0 172:116.0 174:24.0 180:20.0 181:9.0 184:163.0 185:82.0 186:227.0 189:54.0 191:15.0 194:24.0 196:20.0 198:272.0 199:68.0 200:232.0 201:31.0 203:14.0 207:25.0 212:35.0 213:26.0 214:11.0 215:13.0 216:12.0 217:68.0 219:26.0 220:37.0 222:31.0 226:146.0 227:19.0 228:55.0 229:26.0 232:18.0 233:18.0 234:6.0 235:30.0 236:16.0 239:30.0 240:50.0 242:37.0 246:14.0 247:34.0 248:18.0 249:17.0 250:24.0 251:28.0 252:10.0 253:24.0 254:53.0 255:65.0 257:31.0 258:31.0 259:13.0 260:28.0 262:35.0 263:16.0 264:12.0 265:22.0 266:16.0 268:60.0 269:30.0 271:36.0 272:27.0 276:9.0 277:40.0 278:57.0 279:39.0 280:111.0 283:20.0 288:21.0 289:19.0 291:13.0 294:65.0 295:41.0 296:81.0 298:30.0 300:7.0 303:16.0 305:23.0 308:33.0 309:29.0 310:59.0 312:33.0 313:13.0 314:17.0 319:10.0 324:23.0 328:28.0 330:20.0 336:39.0 338:425.0 339:217.0 340:63.0 341:45.0 343:28.0 344:28.0 345:25.0 346:7.0 347:30.0 350:31.0 351:43.0 353:196.0 354:52.0 355:20.0 365:32.0 366:19.0 367:27.0 369:45.0 372:18.0 374:14.0 376:42.0 378:50.0 380:13.0 381:16.0 383:35.0 386:16.0 390:19.0 391:36.0 392:20.0 393:20.0 394:36.0 397:36.0 398:8.0 399:36.0 400:37.0 401:43.0 402:21.0 403:40.0 404:33.0 406:60.0 407:33.0 408:31.0 409:35.0 411:40.0 412:32.0 413:23.0 414:23.0 415:23.0 416:25.0 417:25.0 418:23.0 420:13.0 422:28.0 423:7.0 426:48.0 427:25.0 430:34.0 432:31.0 434:25.0 435:34.0 436:21.0 437:48.0 438:40.0 440:35.0 441:29.0 442:31.0 445:32.0 447:21.0 449:23.0 451:39.0 452:38.0 453:6.0 454:39.0 456:37.0 457:23.0 460:28.0 462:37.0 464:44.0 465:35.0 468:43.0 469:10.0 471:47.0 472:51.0 473:32.0 474:16.0 476:23.0 477:46.0 479:26.0 480:41.0 482:42.0 486:43.0 487:31.0 490:38.0 493:31.0 494:38.0 495:15.0 496:44.0
991.84	0.908796	0.350271	2.59455	0.00947139	0.067966									x124564.pm		pm					124564	838561	204	124564	85:291.0 86:129.0 87:478.0 88:78.0 89:1021.0 90:66.0 91:106.0 93:71.0 94:75.0 95:86.0 97:81.0 98:95.0 99:453.0 100:99.0 101:3371.0 102:429.0 103:5817.0 104:481.0 105:336.0 109:138.0 110:38.0 111:219.0 112:29.0 113:352.0 115:756.0 116:1150.0 117:6773.0 118:636.0 119:524.0 120:84.0 122:32.0 123:25.0 124:37.0 126:73.0 128:53.0 129:10655.0 130:1293.0 131:3775.0 132:529.0 133:2861.0 134:392.0 135:297.0 137:60.0 139:63.0 140:42.0 141:129.0 142:91.0 143:962.0 144:147.0 145:314.0 146:149.0 147:9814.0 148:1153.0 149:1076.0 150:135.0 151:77.0 152:54.0 153:81.0 154:65.0 155:313.0 156:111.0 157:490.0 158:77.0 159:227.0 161:150.0 163:182.0 164:57.0 165:34.0 166:25.0 168:36.0 169:655.0 170:165.0 171:261.0 172:36.0 173:204.0 174:68.0 175:998.0 176:163.0 177:230.0 178:51.0 181:71.0 183:112.0 185:43.0 186:34.0 187:122.0 188:64.0 189:9518.0 190:1343.0 191:1845.0 192:347.0 193:101.0 194:30.0 195:30.0 197:66.0 198:48.0 199:57.0 201:78.0 202:51.0 203:774.0 204:28857.0 205:5500.0 206:2185.0 207:469.0 208:148.0 209:72.0 210:25.0 212:20.0 213:47.0 214:23.0 215:68.0 217:5380.0 218:1379.0 219:637.0 220:84.0 223:72.0 224:52.0 227:27.0 228:22.0 229:104.0 230:97.0 231:342.0 232:88.0 233:96.0 241:47.0 242:40.0 243:372.0 244:119.0 245:98.0 249:95.0 251:23.0 255:57.0 257:65.0 260:20.0 261:52.0 263:138.0 264:76.0 265:64.0 267:32.0 269:21.0 270:35.0 271:214.0 272:76.0 273:88.0 274:34.0 275:46.0 276:33.0 278:31.0 280:27.0 281:49.0 282:37.0 284:24.0 285:28.0 286:43.0 287:19.0 288:24.0 289:41.0 290:14.0 291:101.0 293:37.0 294:32.0 296:18.0 299:74.0 300:33.0 302:14.0 303:26.0 304:49.0 305:230.0 306:80.0 307:472.0 308:93.0 309:62.0 310:29.0 311:12.0 313:14.0 314:15.0 316:11.0 317:89.0 318:44.0 319:135.0 320:26.0 322:29.0 324:21.0 326:38.0 328:13.0 329:25.0 330:14.0 331:98.0 332:29.0 333:63.0 337:35.0 344:20.0 346:44.0 351:21.0 360:29.0 361:332.0 362:107.0 363:20.0 364:21.0 369:25.0 370:18.0 371:18.0 372:26.0 373:25.0 374:12.0 375:24.0 379:16.0 380:22.0 381:29.0 382:13.0 384:31.0 385:18.0 386:20.0 387:29.0 393:28.0 395:47.0 396:26.0 397:34.0 398:21.0 402:13.0 404:13.0 408:22.0 411:23.0 412:16.0 414:27.0 421:44.0 422:42.0 424:25.0 425:37.0 428:35.0 429:40.0 430:16.0 434:33.0 435:30.0 439:21.0 441:23.0 443:17.0 444:20.0 451:20.0 455:12.0 457:19.0 459:13.0 462:20.0 463:17.0 466:23.0 470:24.0 472:35.0 475:32.0 477:25.0 478:24.0 479:28.0 481:17.0 483:21.0 489:18.0 494:26.0 496:12.0 499:28.0
1001.5	0.205286	0.400097	0.51309	0.607888	0.79519									x124546.pm		pm					124546	752581	174	124546	86:1785.0 88:40.0 97:83.0 100:1459.0 101:214.0 103:169.0 105:63.0 110:92.0 114:169.0 115:224.0 118:172.0 121:44.0 125:94.0 130:870.0 131:250.0 143:102.0 157:79.0 158:51.0 161:108.0 162:24.0 169:84.0 170:26.0 172:261.0 173:89.0 174:6540.0 175:1108.0 176:523.0 177:48.0 178:41.0 182:57.0 184:30.0 187:41.0 188:129.0 190:95.0 191:28.0 194:28.0 196:13.0 199:361.0 200:63.0 202:62.0 203:56.0 204:106.0 206:129.0 211:44.0 214:6.0 215:42.0 220:79.0 222:48.0 228:54.0 229:203.0 230:61.0 231:50.0 245:26.0 247:59.0 251:25.0 262:23.0 264:29.0 276:24.0 277:20.0 278:38.0 287:19.0 290:73.0 292:23.0 299:50.0 319:150.0 320:18.0 322:28.0 347:21.0 359:14.0 379:18.0 380:7.0 394:18.0 422:21.0 461:26.0 462:20.0
12573.1	-0.226362	0.425709	-0.53173	0.594913	0.790837									x122854.pm		pm					122854	729810	220	122854	86:35.0 88:229.0 89:485.0 90:119.0 91:489.0 93:158.0 95:59.0 99:371.0 101:1290.0 102:493.0 103:4718.0 104:482.0 105:497.0 107:86.0 108:36.0 109:294.0 111:429.0 113:293.0 114:24.0 115:617.0 116:175.0 117:1803.0 118:465.0 119:777.0 120:130.0 121:186.0 123:92.0 127:408.0 128:150.0 129:4992.0 130:634.0 131:2189.0 132:707.0 133:5550.0 134:835.0 135:631.0 139:95.0 143:1781.0 144:329.0 145:298.0 146:365.0 147:24304.0 148:3772.0 149:2531.0 150:399.0 151:322.0 152:91.0 154:39.0 155:99.0 159:179.0 161:246.0 162:374.0 163:337.0 164:155.0 165:159.0 166:27.0 175:328.0 176:167.0 177:649.0 178:417.0 179:94.0 180:203.0 183:77.0 186:33.0 189:1056.0 190:836.0 191:6261.0 192:1342.0 193:1010.0 194:113.0 195:76.0 199:32.0 202:65.0 203:519.0 204:3227.0 205:1022.0 206:319.0 207:621.0 208:253.0 212:11.0 215:192.0 216:67.0 217:10098.0 218:2342.0 219:843.0 220:11795.0 221:3280.0 222:999.0 223:280.0 230:250.0 231:183.0 232:185.0 233:191.0 234:150.0 235:163.0 236:156.0 237:69.0 239:158.0 242:42.0 243:157.0 246:42.0 248:201.0 249:109.0 250:209.0 251:76.0 252:30.0 253:68.0 254:68.0 255:82.0 262:45.0 264:316.0 265:1600.0 266:520.0 271:59.0 272:65.0 277:56.0 278:232.0 280:67.0 291:924.0 292:335.0 293:368.0 294:929.0 295:335.0 296:86.0 297:61.0 298:29.0 299:20.0 303:73.0 304:322.0 305:5436.0 306:1934.0 307:896.0 308:413.0 309:169.0 310:26.0 317:209.0 318:2809.0 319:1280.0 320:524.0 321:151.0 322:262.0 323:79.0 328:74.0 329:54.0 331:37.0 332:79.0 336:25.0 337:33.0 338:99.0 339:22.0 343:148.0 344:23.0 345:80.0 346:19.0 348:31.0 349:57.0 353:78.0 356:11.0 360:7.0 367:460.0 378:44.0 379:44.0 380:45.0 381:426.0 382:4753.0 383:2331.0 384:858.0 385:264.0 386:107.0 387:22.0 392:63.0 393:201.0 394:109.0 395:69.0 396:50.0 401:35.0 405:11.0 406:60.0 407:42.0 412:17.0 413:18.0 418:39.0 419:85.0 420:30.0 422:23.0 432:337.0 433:286.0 434:176.0 435:63.0 436:44.0 457:104.0 464:39.0 470:91.0 472:53.0 473:22.0 477:9.0 482:8.0 483:73.0 484:232.0 485:283.0 486:114.0 487:47.0 488:61.0 498:62.0 499:61.0 500:89.0
809.705	-0.541515	0.331129	-1.63536	0.101974	0.286339									x121476.pm		pm					121476	937408	160	121476	85:800.0 86:538.0 87:1543.0 88:1029.0 89:6486.0 90:996.0 91:633.0 92:272.0 93:306.0 96:1077.0 97:900.0 98:439.0 99:1332.0 100:1258.0 101:4623.0 102:1461.0 103:13749.0 104:1244.0 105:2021.0 106:736.0 108:278.0 109:480.0 110:35.0 111:497.0 112:278.0 113:767.0 114:374.0 115:1770.0 116:2066.0 117:7996.0 118:578.0 119:2439.0 121:483.0 122:23.0 123:118.0 125:267.0 126:444.0 127:1079.0 128:103.0 129:10745.0 130:1392.0 131:3352.0 132:673.0 133:7092.0 134:1021.0 135:1680.0 137:36.0 138:147.0 139:302.0 141:418.0 143:2116.0 144:219.0 145:627.0 146:170.0 147:24498.0 148:3615.0 149:2039.0 150:219.0 151:243.0 153:309.0 154:161.0 155:918.0 156:321.0 157:1904.0 158:467.0 159:133.0 160:3541.0 161:1172.0 162:192.0 163:847.0 164:118.0 165:70.0 166:78.0 167:224.0 169:3416.0 170:394.0 171:205.0 172:197.0 173:281.0 174:43.0 175:557.0 177:376.0 178:153.0 179:624.0 180:148.0 181:261.0 182:140.0 183:120.0 184:210.0 185:62.0 186:142.0 187:191.0 188:89.0 189:2426.0 190:590.0 191:2751.0 192:389.0 193:1928.0 194:314.0 195:158.0 198:82.0 199:97.0 200:26.0 201:111.0 203:633.0 204:12258.0 205:4839.0 206:1714.0 207:3668.0 208:642.0 209:609.0 211:20.0 213:65.0 214:83.0 215:282.0 216:246.0 217:9211.0 218:2770.0 219:633.0 220:488.0 221:1160.0 222:92.0 223:201.0 224:67.0 225:51.0 226:51.0 227:100.0 229:346.0 231:480.0 232:228.0 233:313.0 234:127.0 235:59.0 236:46.0 237:242.0 239:136.0 240:87.0 241:170.0 242:158.0 243:1616.0 244:280.0 245:413.0 246:172.0 247:291.0 249:311.0 250:123.0 251:388.0 252:67.0 253:168.0 254:205.0 255:173.0 256:20.0 257:291.0 258:91.0 259:4449.0 260:825.0 261:291.0 262:134.0 263:142.0 265:126.0 266:91.0 267:268.0 268:66.0 269:184.0 270:38.0 271:1186.0 272:185.0 273:57.0 274:81.0 275:85.0 276:94.0 277:80.0 278:45.0 279:28.0 280:28.0 281:419.0 285:61.0 288:63.0 289:24.0 290:26.0 291:283.0 292:184.0 293:38.0 295:54.0 296:79.0 299:34.0 300:289.0 301:125.0 302:65.0 303:44.0 304:172.0 305:508.0 306:132.0 307:173.0 308:16.0 311:86.0 313:118.0 314:60.0 317:63.0 318:140.0 319:1100.0 320:443.0 321:256.0 322:18.0 323:32.0 327:544.0 328:229.0 329:130.0 331:306.0 332:81.0 334:104.0 336:29.0 340:24.0 341:188.0 342:102.0 343:62.0 344:20.0 345:106.0 347:182.0 349:522.0 350:205.0 351:136.0 352:29.0 355:286.0 357:32.0 358:34.0 359:36.0 361:3201.0 362:872.0 363:405.0 364:326.0 366:60.0 367:51.0 373:69.0 375:22.0 376:43.0 377:28.0 378:28.0 383:41.0 385:68.0 386:20.0 387:33.0 388:18.0 390:120.0 391:71.0 392:39.0 394:7.0 395:30.0 399:76.0 401:185.0 403:42.0 409:48.0 411:27.0 415:361.0 416:142.0 420:11.0 422:6.0 430:25.0 431:38.0 433:49.0 434:22.0 435:31.0 436:67.0 441:17.0 443:19.0 445:47.0 448:37.0 459:41.0 464:14.0 465:18.0 467:16.0 468:12.0 472:23.0 474:29.0 476:23.0 478:35.0 479:26.0 480:36.0 481:44.0 482:16.0 486:12.0 490:57.0 491:18.0 495:16.0 496:23.0
6741.77	-0.0613754	0.446895	-0.137337	0.890764	0.954529									x121468.pm		pm					121468	557539	218	121468	85:255.0 86:712.0 87:472.0 88:1044.0 89:290.0 90:396.0 91:353.0 99:79.0 100:6917.0 101:759.0 102:555.0 103:3021.0 104:381.0 105:284.0 114:384.0 115:1087.0 116:1328.0 117:285.0 118:170.0 119:383.0 120:30.0 121:73.0 123:92.0 127:96.0 129:289.0 131:929.0 132:950.0 134:290.0 136:39.0 143:143.0 144:297.0 145:91.0 146:265.0 147:3950.0 148:722.0 149:511.0 150:83.0 151:144.0 153:74.0 158:60.0 160:7727.0 161:1096.0 162:684.0 163:310.0 164:75.0 165:69.0 166:40.0 172:289.0 173:89.0 176:138.0 180:32.0 185:24.0 190:124.0 196:47.0 197:43.0 203:103.0 204:132.0 205:37.0 206:45.0 216:161.0 218:9910.0 219:2003.0 220:942.0 221:139.0 222:42.0 229:22.0 232:355.0 233:1208.0 234:744.0 235:219.0 236:85.0 249:61.0 250:1008.0 251:253.0 252:100.0 262:231.0 263:61.0 264:32.0 265:22.0 266:21.0 270:31.0 280:35.0 287:18.0 294:105.0 295:46.0 297:27.0 306:36.0 312:15.0 322:53.0 323:36.0
18427.2	0.360696	0.281835	1.27981	0.200612	0.431872									x121383.pm		pm					121383	650368	303	121383	85:1582.0 86:737.0 87:1046.0 88:776.0 89:23132.0 90:2114.0 91:1203.0 92:152.0 95:95.0 96:205.0 97:220.0 98:413.0 99:672.0 100:9750.0 101:3175.0 102:1189.0 103:13317.0 104:1388.0 105:1485.0 107:417.0 110:230.0 111:491.0 112:790.0 113:668.0 114:659.0 115:1446.0 116:333.0 117:24873.0 118:1975.0 119:1631.0 120:162.0 121:51.0 123:218.0 125:1393.0 126:1252.0 127:696.0 128:2172.0 130:1282.0 131:3111.0 132:531.0 133:17652.0 134:1623.0 135:1323.0 136:134.0 137:102.0 139:190.0 140:240.0 141:258.0 142:516.0 143:290.0 144:1715.0 145:535.0 147:51804.0 148:7920.0 149:4729.0 150:458.0 152:223.0 153:533.0 154:374.0 156:147.0 158:840.0 159:290.0 163:2283.0 164:175.0 165:326.0 166:142.0 167:397.0 168:323.0 170:135.0 171:338.0 172:8958.0 173:1648.0 174:1363.0 175:746.0 176:92.0 177:387.0 178:202.0 179:110.0 180:212.0 181:356.0 182:203.0 183:442.0 184:404.0 185:5122.0 186:863.0 187:195.0 188:407.0 190:1305.0 191:1597.0 192:410.0 194:62.0 195:300.0 196:166.0 197:211.0 198:44.0 199:82.0 200:668.0 201:649.0 202:345.0 205:9799.0 206:1286.0 207:978.0 208:231.0 209:213.0 210:73.0 211:280.0 212:187.0 213:245.0 214:250.0 215:230.0 221:722.0 222:298.0 223:110.0 224:35.0 225:59.0 227:662.0 228:161.0 237:62.0 238:81.0 241:278.0 242:285.0 243:2953.0 244:860.0 245:350.0 246:326.0 253:113.0 254:36.0 255:373.0 256:144.0 257:135.0 258:451.0 259:121.0 260:198.0 261:11.0 267:54.0 269:186.0 271:2557.0 272:606.0 273:1430.0 274:228.0 275:142.0 276:1375.0 277:477.0 278:179.0 279:77.0 281:69.0 283:238.0 284:89.0 285:339.0 286:93.0 287:155.0 288:121.0 289:1662.0 290:340.0 297:63.0 298:51.0 299:159.0 300:110.0 301:57.0 302:335.0 303:10064.0 304:2912.0 305:1272.0 306:145.0 307:408.0 308:140.0 311:38.0 312:97.0 313:68.0 314:52.0 315:387.0 316:104.0 317:145.0 326:38.0 327:158.0 328:133.0 329:298.0 330:85.0 331:155.0 332:104.0 333:19.0 334:918.0 335:300.0 336:182.0 338:39.0 340:54.0 343:255.0 344:447.0 345:271.0 346:107.0 347:477.0 348:175.0 349:86.0 354:27.0 357:124.0 359:214.0 360:81.0 361:47.0 363:73.0 371:30.0 372:104.0 373:215.0 374:265.0 375:453.0 376:348.0 387:51.0 389:296.0 390:127.0 391:100.0 393:49.0 401:51.0 402:69.0 403:146.0 405:348.0 406:1306.0 407:830.0 408:436.0 409:117.0 415:21.0 417:36.0 418:40.0 424:17.0 427:40.0 431:32.0 432:120.0 433:258.0 434:297.0 435:527.0 436:184.0 437:132.0 438:44.0 446:33.0 478:16.0
528.411	-0.595332	0.343592	-1.73267	0.0831537	0.257554									x121191.pm		pm					121191	935415	319	121191	85:551.0 89:2450.0 90:139.0 91:110.0 97:218.0 99:357.0 101:1350.0 102:84.0 103:9812.0 104:514.0 105:189.0 107:111.0 108:58.0 111:353.0 113:217.0 114:286.0 115:2364.0 116:585.0 117:7934.0 118:877.0 119:402.0 120:68.0 121:50.0 123:24.0 126:280.0 127:805.0 128:368.0 129:6373.0 130:2648.0 131:4411.0 132:79.0 133:2786.0 134:270.0 135:95.0 141:271.0 142:533.0 143:2325.0 144:453.0 145:250.0 147:18167.0 148:3349.0 149:1942.0 150:253.0 154:113.0 155:1104.0 156:480.0 157:3843.0 158:1101.0 159:713.0 160:455.0 161:278.0 163:457.0 167:85.0 171:523.0 173:1497.0 174:826.0 175:989.0 176:219.0 177:274.0 178:76.0 183:666.0 184:280.0 185:68.0 187:102.0 189:1852.0 190:624.0 191:3732.0 192:561.0 193:503.0 194:86.0 198:55.0 200:155.0 201:187.0 203:63.0 204:7453.0 205:7252.0 206:2030.0 207:723.0 208:209.0 209:54.0 213:51.0 214:24.0 215:272.0 216:317.0 217:7275.0 218:1177.0 219:929.0 221:103.0 222:118.0 223:227.0 228:155.0 229:1369.0 230:266.0 231:1034.0 232:365.0 233:439.0 234:70.0 239:32.0 241:21.0 242:74.0 244:771.0 245:761.0 246:855.0 247:265.0 248:64.0 251:35.0 256:14.0 257:180.0 259:123.0 260:11.0 268:31.0 269:38.0 273:1647.0 274:525.0 275:269.0 277:227.0 278:181.0 280:17.0 286:52.0 289:54.0 291:281.0 292:79.0 293:78.0 296:23.0 300:302.0 301:49.0 302:83.0 304:78.0 305:397.0 306:242.0 307:1989.0 308:713.0 309:352.0 310:29.0 314:22.0 315:18.0 316:61.0 317:76.0 318:313.0 319:7265.0 320:2424.0 321:1031.0 322:324.0 323:57.0 325:33.0 333:59.0 336:25.0 338:12.0 347:68.0 350:19.0 363:126.0 364:133.0 365:91.0 378:16.0 388:37.0 390:206.0 391:46.0 393:11.0 414:27.0 417:23.0 418:18.0 434:26.0 447:18.0 450:18.0 452:21.0 456:23.0 478:33.0 480:130.0
950410	0.393275	0.229494	1.71366	0.0865913	0.261122									x120466.pm		pm					120466	648626	204	120466	109:802.0 155:1164.0 169:2456.0 191:61184.0 192:11107.0 193:4885.0 194:375.0 204:137473.0 243:1663.0 317:624.0 361:219.0 362:81.0 394:123.0 396:17.0 398:12.0 435:336.0 436:201.0
731.166	-0.552667	0.288545	-1.91536	0.0554465	0.195323									x120083.pm		pm					120083	682906	170	120083	85:302.0 86:1290.0 87:138.0 88:119.0 90:27.0 94:60.0 96:317.0 98:795.0 99:425.0 100:1008.0 102:324.0 103:152.0 107:29.0 109:34.0 110:32.0 111:55.0 112:133.0 113:73.0 114:292.0 115:216.0 116:199.0 117:164.0 119:42.0 120:36.0 126:289.0 128:405.0 129:386.0 130:655.0 131:345.0 132:86.0 133:346.0 134:97.0 138:45.0 140:122.0 141:45.0 142:947.0 143:85.0 144:87.0 145:21.0 146:170.0 147:888.0 153:20.0 154:78.0 156:156.0 158:199.0 159:54.0 160:113.0 161:44.0 165:25.0 168:31.0 169:78.0 170:4402.0 171:601.0 172:395.0 173:57.0 174:959.0 175:195.0 176:72.0 178:18.0 179:20.0 180:55.0 184:23.0 185:20.0 186:83.0 187:52.0 188:23.0 191:63.0 194:48.0 198:69.0 200:137.0 201:23.0 202:41.0 204:61.0 205:101.0 214:752.0 215:197.0 216:170.0 218:175.0 219:67.0 220:21.0 225:25.0 226:40.0 227:35.0 232:24.0 234:20.0 235:37.0 236:37.0 237:36.0 238:31.0 239:18.0 243:68.0 244:137.0 245:30.0 246:233.0 247:49.0 248:52.0 251:26.0 257:28.0 259:25.0 261:34.0 262:24.0 263:24.0 265:19.0 277:21.0 285:36.0 290:20.0 295:21.0 315:29.0 319:15.0 328:30.0 329:19.0 331:653.0 332:276.0 333:96.0 334:20.0 335:22.0 339:20.0 340:21.0 346:24.0 348:26.0 353:25.0 357:26.0 359:24.0 362:19.0 366:28.0 367:25.0 369:49.0 370:30.0 371:19.0 373:18.0 374:26.0 376:28.0 377:18.0 380:22.0 382:18.0 384:26.0 386:20.0 391:20.0 394:15.0 397:15.0 401:25.0 405:39.0 413:22.0 417:24.0 419:24.0 421:19.0 428:42.0 431:15.0 432:16.0 433:22.0 434:35.0 436:17.0 437:24.0 438:21.0 441:29.0 447:21.0 449:17.0 451:50.0 455:31.0 457:30.0 458:27.0 459:24.0 460:17.0 463:21.0 472:17.0 474:16.0 476:20.0 482:28.0 483:26.0 484:19.0 486:44.0 495:32.0 498:19.0
1803.16	-0.613449	0.437762	-1.40133	0.161115	0.384198									x119167.pm		pm					119167	926703	132	119167	85:157.0 86:158.0 87:118.0 88:126.0 89:972.0 90:87.0 91:1314.0 92:114.0 94:72.0 95:82.0 98:76.0 99:85.0 100:175.0 101:208.0 102:93.0 103:3884.0 104:626.0 105:1078.0 106:50.0 107:87.0 108:49.0 111:55.0 113:98.0 114:96.0 115:99.0 116:176.0 117:1633.0 118:286.0 119:238.0 120:78.0 121:51.0 124:37.0 125:59.0 128:187.0 129:434.0 130:574.0 131:424.0 132:4126.0 133:1177.0 134:88.0 135:155.0 136:56.0 137:57.0 139:26.0 140:61.0 142:343.0 143:113.0 144:161.0 145:74.0 147:3143.0 148:431.0 149:335.0 153:105.0 154:74.0 155:96.0 156:122.0 157:156.0 158:379.0 159:303.0 160:84.0 162:57.0 163:103.0 164:55.0 167:103.0 168:106.0 169:142.0 170:128.0 171:135.0 172:88.0 173:188.0 174:66.0 175:40.0 176:53.0 177:98.0 178:44.0 179:26.0 180:64.0 181:72.0 182:65.0 183:219.0 185:35.0 186:56.0 187:43.0 189:271.0 190:112.0 191:112.0 192:78.0 193:35.0 195:34.0 196:32.0 197:35.0 198:36.0 199:18.0 200:118.0 201:193.0 202:43.0 203:60.0 204:167.0 205:565.0 206:110.0 207:87.0 210:38.0 212:47.0 213:55.0 215:46.0 216:57.0 217:857.0 218:195.0 219:132.0 220:50.0 222:178.0 223:68.0 227:43.0 228:21.0 229:48.0 230:43.0 232:61.0 233:60.0 234:114.0 235:49.0 236:66.0 239:26.0 240:33.0 241:47.0 243:106.0 244:54.0 245:46.0 246:49.0 247:37.0 249:30.0 250:253.0 251:68.0 252:63.0 253:23.0 254:29.0 255:98.0 256:59.0 257:68.0 260:36.0 261:52.0 263:14.0 264:31.0 268:65.0 270:89.0 271:46.0 272:76.0 273:119.0 274:27.0 275:42.0 276:29.0 277:47.0 278:51.0 279:50.0 281:69.0 283:35.0 284:26.0 285:47.0 286:36.0 288:52.0 289:45.0 291:59.0 292:39.0 295:33.0 296:45.0 297:58.0 298:77.0 299:166.0 300:78.0 301:47.0 302:52.0 303:50.0 304:53.0 305:77.0 307:104.0 308:91.0 309:26.0 314:26.0 316:36.0 317:51.0 319:68.0 320:57.0 323:58.0 324:50.0 325:50.0 326:37.0 329:25.0 330:23.0 331:67.0 332:39.0 333:21.0 338:37.0 343:55.0 347:20.0 348:39.0 353:30.0 357:49.0 359:47.0 361:42.0 362:47.0 363:26.0 366:44.0 369:41.0 370:11.0 373:32.0 374:29.0 376:42.0 381:30.0 384:33.0 386:38.0 387:76.0 388:47.0 389:54.0 390:105.0 391:64.0 392:50.0 397:26.0 400:21.0 402:20.0 407:33.0 408:21.0 411:33.0 413:27.0 414:26.0 415:44.0 416:28.0 420:47.0 421:167.0 422:113.0 423:70.0 424:32.0 425:25.0 430:23.0 436:28.0 445:32.0 447:33.0 451:35.0 453:33.0 454:24.0 456:21.0 461:42.0 463:28.0 468:33.0 472:26.0 474:21.0 475:24.0 476:37.0 477:62.0 478:39.0 479:54.0 481:31.0 484:27.0 494:29.0 498:28.0 499:27.0
5595.35	0.0249795	0.473959	0.0527039	0.957968	0.983742									x119129.pm		pm					119129	750680	103	119129	85:168.0 86:286.0 88:467.0 89:644.0 90:85.0 91:64.0 94:39.0 95:120.0 96:90.0 99:47.0 101:213.0 102:104.0 103:5514.0 104:326.0 105:253.0 106:49.0 107:79.0 108:38.0 110:40.0 111:60.0 114:165.0 115:131.0 116:204.0 118:63.0 119:164.0 120:26.0 121:24.0 122:18.0 123:31.0 125:51.0 126:73.0 128:74.0 130:231.0 131:171.0 133:734.0 134:124.0 137:13.0 139:46.0 140:39.0 141:55.0 142:405.0 143:241.0 144:53.0 146:339.0 147:3659.0 148:322.0 149:415.0 150:41.0 153:19.0 155:52.0 157:178.0 158:147.0 161:17.0 169:80.0 170:39.0 173:20.0 174:561.0 175:111.0 180:46.0 184:22.0 185:62.0 188:12.0 189:237.0 193:17.0 195:44.0 196:41.0 198:96.0 201:109.0 202:58.0 203:36.0 204:162.0 205:804.0 206:166.0 213:32.0 215:38.0 216:56.0 217:1068.0 218:297.0 219:92.0 221:111.0 223:41.0 225:22.0 227:32.0 229:29.0 231:32.0 232:39.0 233:21.0 243:24.0 244:53.0 245:14.0 253:31.0 255:13.0 268:60.0 277:14.0 289:13.0 291:45.0 307:11.0 313:46.0 314:79.0 315:80.0 316:27.0 328:21.0 339:57.0 340:22.0 345:210.0 346:112.0 357:48.0 371:53.0 375:76.0 384:16.0 387:15.0 407:14.0 429:65.0 430:30.0 432:16.0 433:25.0 434:16.0 436:12.0 494:11.0
710.586	-1.94909	0.368847	-5.28429	1.26196e-07	1.63004e-05									x119036.pm		pm					119036	869581	172	119036	85:170.0 86:224.0 87:219.0 88:183.0 89:2119.0 90:143.0 91:114.0 92:54.0 93:129.0 94:102.0 95:96.0 96:127.0 97:124.0 98:139.0 99:159.0 100:773.0 101:595.0 102:801.0 103:10007.0 104:933.0 105:333.0 106:126.0 107:156.0 108:76.0 109:146.0 110:86.0 111:118.0 112:99.0 113:222.0 114:307.0 115:186.0 116:318.0 117:3924.0 118:389.0 119:282.0 120:55.0 121:126.0 122:35.0 123:59.0 124:37.0 125:87.0 126:114.0 127:133.0 128:1118.0 129:1807.0 130:434.0 131:917.0 132:232.0 133:1675.0 134:321.0 135:196.0 136:49.0 137:22.0 138:54.0 139:94.0 140:87.0 141:123.0 142:1011.0 143:521.0 144:380.0 145:146.0 146:76.0 147:8674.0 148:1143.0 149:884.0 150:133.0 151:109.0 152:60.0 153:138.0 154:134.0 155:148.0 156:254.0 157:408.0 158:349.0 159:155.0 160:51.0 161:48.0 162:25.0 163:136.0 164:67.0 165:122.0 166:63.0 167:174.0 168:118.0 169:355.0 170:252.0 171:1831.0 172:6294.0 173:1554.0 174:470.0 175:181.0 176:67.0 178:42.0 179:72.0 180:78.0 181:117.0 182:58.0 183:257.0 184:88.0 186:114.0 187:107.0 189:634.0 190:169.0 191:298.0 192:54.0 193:86.0 194:76.0 195:151.0 196:83.0 197:72.0 198:70.0 200:375.0 201:435.0 202:103.0 203:91.0 204:479.0 205:1433.0 206:221.0 207:247.0 208:57.0 209:59.0 210:32.0 211:101.0 212:57.0 213:89.0 214:105.0 216:55.0 217:2502.0 218:576.0 219:322.0 220:58.0 221:169.0 222:75.0 223:89.0 224:35.0 225:49.0 226:37.0 227:40.0 228:23.0 229:62.0 230:92.0 231:57.0 232:164.0 233:72.0 235:20.0 237:17.0 238:32.0 239:41.0 240:95.0 241:115.0 242:72.0 243:104.0 244:67.0 245:294.0 246:124.0 247:81.0 250:37.0 251:52.0 252:25.0 253:33.0 254:62.0 255:109.0 256:188.0 257:89.0 258:101.0 259:44.0 260:62.0 262:164.0 263:56.0 264:45.0 267:74.0 268:150.0 269:95.0 270:78.0 273:108.0 274:233.0 275:104.0 276:195.0 277:153.0 278:50.0 279:60.0 281:32.0 283:109.0 284:40.0 286:54.0 288:83.0 289:67.0 290:495.0 291:180.0 292:48.0 293:43.0 295:43.0 296:31.0 297:86.0 298:65.0 299:97.0 301:91.0 302:73.0 303:62.0 304:54.0 305:75.0 306:44.0 307:158.0 308:68.0 309:24.0 310:30.0 312:47.0 313:193.0 314:51.0 315:57.0 316:54.0 318:52.0 319:103.0 325:18.0 327:51.0 329:56.0 330:57.0 333:183.0 334:116.0 335:42.0 343:47.0 344:40.0 346:64.0 347:32.0 348:69.0 351:33.0 354:18.0 355:26.0 357:57.0 359:115.0 360:92.0 361:39.0 362:43.0 363:16.0 365:40.0 368:31.0 369:56.0 370:49.0 371:53.0 373:63.0 374:26.0 375:23.0 377:37.0 380:43.0 384:15.0 385:49.0 388:89.0 389:42.0 390:26.0 394:38.0 396:42.0 398:52.0 400:39.0 402:43.0 404:33.0 406:29.0 410:21.0 411:89.0 412:25.0 413:47.0 415:41.0 417:49.0 419:41.0 420:31.0 421:36.0 427:20.0 428:28.0 429:65.0 430:210.0 431:190.0 432:102.0 434:26.0 436:28.0 441:23.0 444:32.0 448:20.0 450:72.0 452:27.0 455:129.0 456:76.0 457:60.0 460:100.0 461:823.0 462:330.0 463:201.0 464:74.0 465:28.0 466:37.0 470:29.0 472:21.0 473:65.0 475:32.0 476:19.0 477:21.0 480:16.0 481:23.0 483:24.0 485:21.0 486:80.0 487:91.0 489:24.0 490:56.0 491:103.0 492:249.0 493:85.0 494:58.0 496:21.0
813.051	-0.722023	0.350645	-2.05913	0.0394819	0.149992									x119026.pm		pm					119026	944065	156	119026	85:158.0 86:61.0 87:182.0 88:193.0 89:1277.0 90:313.0 92:108.0 93:177.0 94:131.0 95:1127.0 96:994.0 97:385.0 98:266.0 99:14.0 100:249.0 101:36.0 102:716.0 103:6290.0 104:603.0 105:385.0 107:640.0 109:17.0 110:77.0 111:110.0 112:190.0 113:154.0 114:229.0 115:490.0 116:289.0 117:1638.0 118:358.0 119:203.0 121:63.0 122:16.0 123:359.0 124:106.0 125:82.0 126:273.0 127:43.0 128:388.0 129:977.0 130:267.0 131:690.0 132:71.0 133:960.0 134:375.0 136:85.0 137:75.0 139:77.0 140:330.0 142:609.0 143:275.0 144:391.0 145:21.0 146:119.0 147:5097.0 148:660.0 149:733.0 150:136.0 152:126.0 153:121.0 154:174.0 155:334.0 156:5771.0 157:507.0 158:510.0 159:140.0 160:61.0 166:91.0 167:256.0 168:211.0 169:122.0 171:239.0 172:79.0 173:348.0 175:128.0 177:102.0 179:59.0 180:16.0 181:87.0 182:126.0 183:222.0 185:439.0 186:416.0 187:91.0 188:119.0 189:330.0 190:53.0 191:190.0 192:53.0 193:265.0 195:261.0 196:121.0 197:432.0 199:79.0 202:108.0 203:134.0 205:467.0 206:145.0 207:483.0 209:78.0 210:54.0 211:117.0 212:128.0 214:82.0 215:43.0 217:1024.0 218:201.0 223:65.0 224:10.0 225:72.0 226:85.0 227:75.0 228:124.0 234:16.0 235:91.0 236:131.0 237:28.0 238:15.0 239:40.0 240:28.0 241:127.0 242:57.0 244:51.0 246:29.0 247:43.0 248:48.0 249:66.0 252:348.0 253:91.0 254:30.0 255:113.0 256:154.0 257:245.0 258:231.0 259:112.0 260:8.0 262:32.0 263:55.0 264:96.0 265:76.0 267:310.0 268:100.0 269:92.0 270:129.0 271:142.0 272:1210.0 273:417.0 274:597.0 275:193.0 276:83.0 277:72.0 280:97.0 282:157.0 283:104.0 284:99.0 285:128.0 286:91.0 287:204.0 288:72.0 289:550.0 290:188.0 291:116.0 292:79.0 293:63.0 294:68.0 295:47.0 296:77.0 297:97.0 298:76.0 299:92.0 300:73.0 301:91.0 302:78.0 303:90.0 305:119.0 306:74.0 307:132.0 309:100.0 310:91.0 311:63.0 314:106.0 315:55.0 317:46.0 318:30.0 319:36.0 323:68.0 324:139.0 326:12.0 327:92.0 328:36.0 330:93.0 331:19.0 334:169.0 341:86.0 344:98.0 345:13.0 353:113.0 354:130.0 356:51.0 357:106.0 360:32.0 361:34.0 367:41.0 374:43.0 375:36.0 377:9.0 378:9.0 379:78.0 381:8.0 383:49.0 385:81.0 388:8.0 400:70.0 406:73.0 409:29.0 411:68.0 415:98.0 419:49.0 424:67.0 428:96.0 430:85.0 431:59.0 432:39.0 437:48.0 442:93.0 446:94.0 448:48.0 449:45.0 450:68.0 451:34.0 452:51.0 453:38.0 454:53.0 455:52.0 457:55.0 459:65.0 461:50.0 467:107.0 469:112.0 471:72.0 473:26.0 474:114.0 475:110.0 476:77.0 477:74.0 479:48.0 481:44.0 483:54.0 485:60.0 487:55.0 489:39.0 491:50.0 494:47.0 496:53.0 498:56.0
19157.7	0.115933	0.599294	0.193449	0.846607	0.935978									x119025.pm		pm					119025	775246	319	119025	85:531.0 86:150.0 87:449.0 88:375.0 89:2250.0 90:189.0 91:82.0 97:938.0 98:145.0 99:546.0 101:1167.0 102:295.0 103:15796.0 104:1544.0 105:722.0 111:218.0 113:444.0 115:118.0 116:264.0 117:7054.0 118:718.0 119:392.0 120:37.0 126:90.0 127:127.0 128:64.0 129:4618.0 130:724.0 131:1463.0 132:190.0 133:3921.0 134:566.0 135:73.0 137:39.0 138:44.0 139:23.0 140:65.0 141:153.0 142:168.0 143:914.0 144:70.0 145:261.0 146:20.0 147:20348.0 148:3594.0 149:2059.0 150:57.0 151:157.0 152:35.0 153:67.0 157:3042.0 158:444.0 159:257.0 161:115.0 162:43.0 164:68.0 167:108.0 169:609.0 170:62.0 171:56.0 173:53.0 175:355.0 176:40.0 177:165.0 180:55.0 187:84.0 189:1728.0 190:574.0 191:3444.0 192:488.0 193:324.0 194:59.0 195:99.0 198:59.0 199:41.0 200:21.0 201:96.0 202:73.0 203:257.0 204:2659.0 205:9311.0 206:1806.0 207:908.0 208:141.0 209:74.0 210:61.0 214:31.0 215:81.0 216:35.0 217:8708.0 218:1795.0 219:687.0 220:84.0 221:508.0 222:123.0 223:92.0 224:53.0 229:821.0 230:238.0 231:280.0 232:160.0 233:92.0 234:17.0 238:23.0 240:61.0 241:104.0 243:150.0 244:133.0 246:44.0 247:90.0 250:38.0 251:39.0 252:39.0 253:43.0 254:59.0 259:596.0 260:125.0 261:69.0 262:25.0 263:25.0 264:25.0 265:88.0 266:42.0 267:211.0 268:32.0 269:29.0 270:39.0 272:25.0 274:28.0 275:22.0 276:29.0 277:351.0 278:170.0 280:71.0 281:51.0 284:27.0 285:66.0 288:16.0 289:23.0 291:360.0 292:156.0 293:102.0 295:32.0 296:52.0 303:43.0 304:39.0 305:456.0 306:261.0 307:1789.0 308:483.0 309:241.0 310:73.0 311:26.0 314:22.0 317:101.0 318:211.0 319:7228.0 320:2190.0 321:987.0 322:249.0 323:87.0 324:30.0 326:41.0 331:866.0 332:292.0 333:226.0 334:74.0 335:47.0 340:29.0 345:38.0 347:36.0 350:35.0 351:19.0 353:26.0 354:58.0 355:63.0 356:29.0 357:279.0 358:119.0 359:68.0 360:50.0 361:58.0 363:17.0 367:19.0 368:37.0 370:39.0 372:21.0 374:22.0 375:26.0 377:32.0 379:25.0 380:29.0 381:33.0 383:22.0 386:37.0 389:33.0 393:35.0 395:43.0 397:31.0 400:65.0 401:49.0 402:29.0 403:43.0 405:34.0 406:30.0 407:42.0 410:60.0 411:50.0 412:29.0 413:25.0 414:41.0 416:44.0 417:31.0 418:35.0 419:46.0 420:42.0 421:399.0 422:226.0 423:145.0 425:50.0 427:21.0 430:54.0 431:131.0 432:93.0 433:47.0 434:70.0 437:34.0 438:24.0 439:35.0 440:30.0 441:26.0 443:64.0 445:29.0 446:17.0 447:58.0 448:39.0 449:27.0 453:40.0 455:51.0 457:67.0 459:55.0 460:22.0 461:17.0 463:42.0 465:21.0 467:30.0 468:20.0 469:42.0 471:26.0 473:29.0 474:17.0 475:41.0 476:25.0 477:19.0 479:36.0 480:22.0 482:53.0 484:18.0 485:57.0 490:22.0 491:32.0 492:30.0 493:29.0 494:42.0 499:17.0
12057.8	-1.48264	0.375914	-3.94409	8.01043e-05	0.00282186									x119023.pm		pm					119023	873486	103	119023	85:1196.0 86:984.0 87:1252.0 88:897.0 89:11086.0 90:889.0 91:655.0 94:448.0 95:879.0 96:13146.0 97:3627.0 98:6149.0 99:1476.0 100:1406.0 101:3508.0 102:1399.0 103:54929.0 104:5536.0 105:2860.0 106:592.0 107:1813.0 108:507.0 109:259.0 110:240.0 111:499.0 112:780.0 113:1463.0 114:1084.0 115:955.0 116:1138.0 117:11584.0 118:1226.0 119:1397.0 120:276.0 121:171.0 122:266.0 123:2227.0 124:287.0 125:248.0 126:517.0 127:477.0 128:2596.0 129:7810.0 130:1299.0 131:3724.0 132:698.0 133:10322.0 134:1415.0 135:1860.0 136:315.0 137:30.0 138:268.0 139:143.0 140:931.0 141:692.0 142:4096.0 143:1809.0 144:782.0 145:666.0 146:83.0 147:34413.0 148:5704.0 149:3282.0 150:386.0 151:406.0 152:151.0 153:270.0 154:647.0 155:283.0 156:18831.0 157:3899.0 158:1358.0 159:530.0 161:345.0 162:70.0 163:984.0 164:54.0 165:105.0 166:329.0 167:687.0 168:945.0 169:456.0 170:3255.0 171:412.0 172:1111.0 173:7654.0 174:1171.0 175:920.0 176:174.0 177:96.0 178:23.0 179:468.0 180:492.0 181:645.0 182:402.0 183:425.0 184:526.0 185:387.0 186:11270.0 187:2048.0 188:516.0 189:3292.0 190:679.0 191:1457.0 192:357.0 193:198.0 194:160.0 195:448.0 196:381.0 197:440.0 198:969.0 199:308.0 200:349.0 201:317.0 202:548.0 203:468.0 204:2487.0 205:3960.0 206:851.0 207:941.0 208:223.0 209:540.0 210:283.0 211:231.0 212:280.0 213:1051.0 214:10815.0 215:1747.0 216:570.0 217:12817.0 218:2630.0 219:1092.0 220:248.0 221:842.0 222:186.0 223:248.0 224:539.0 225:2208.0 226:581.0 227:249.0 228:68.0 229:158.0 230:835.0 231:333.0 232:144.0 233:78.0 234:56.0 235:215.0 237:794.0 238:251.0 239:222.0 240:182.0 241:249.0 242:305.0 243:112.0 244:880.0 245:272.0 246:138.0 247:64.0 248:51.0 249:83.0 250:113.0 251:119.0 252:73.0 253:326.0 254:179.0 255:245.0 256:330.0 257:215.0 258:403.0 259:108.0 260:272.0 261:243.0 262:100.0 263:155.0 264:80.0 265:134.0 266:62.0 267:142.0 268:406.0 269:429.0 270:277.0 271:171.0 272:188.0 273:136.0 274:989.0 275:313.0 276:166.0 277:770.0 278:339.0 279:204.0 282:123.0 284:73.0 285:112.0 286:132.0 287:124.0 288:251.0 289:40.0 291:454.0 292:167.0 293:130.0 294:87.0 295:94.0 297:144.0 298:324.0 299:829.0 300:372.0 302:45.0 303:79.0 304:93.0 305:272.0 306:115.0 307:1031.0 308:357.0 309:254.0 311:191.0 312:201.0 313:1080.0 314:313.0 315:260.0 316:536.0 317:163.0 318:288.0 320:74.0 321:42.0 322:38.0 325:405.0 326:148.0 327:578.0 328:259.0 329:145.0 330:148.0 331:93.0 332:77.0 334:19.0 335:95.0 336:90.0 337:62.0 339:62.0 340:25.0 341:52.0 342:224.0 343:2649.0 344:1088.0 345:541.0 346:1826.0 347:639.0 348:350.0 349:89.0 350:48.0 351:104.0 352:62.0 353:102.0 354:55.0 355:634.0 356:367.0 357:230.0 358:166.0 360:74.0 362:34.0 363:47.0 366:52.0 368:25.0 370:59.0 371:133.0 372:133.0 373:1613.0 374:2043.0 375:494.0 376:258.0 377:80.0 378:16.0 379:210.0 380:132.0 381:223.0 382:98.0 383:64.0 384:81.0 385:126.0 386:111.0 387:166.0 388:58.0 394:50.0 396:24.0 397:44.0 398:27.0 399:46.0 400:41.0 402:31.0 403:48.0 405:23.0 407:27.0 410:69.0 411:100.0 412:212.0 413:143.0 414:298.0 415:2805.0 416:2247.0 417:1162.0 418:434.0 419:170.0 422:27.0 427:187.0 429:134.0 430:180.0 431:175.0 432:130.0 433:45.0 434:72.0 435:43.0 436:42.0 439:58.0 441:84.0 442:74.0 443:409.0 444:312.0 445:1657.0 446:14902.0 447:7254.0 448:3042.0 449:873.0 450:246.0 451:25.0 452:26.0 454:72.0 456:50.0 457:31.0 458:64.0 459:215.0 460:147.0 462:41.0 465:39.0 467:31.0 468:44.0 469:328.0 470:241.0 471:102.0 472:51.0 474:69.0 475:124.0 476:118.0 482:58.0 483:26.0 485:43.0 486:41.0 487:119.0 488:49.0 490:30.0 493:26.0 499:22.0
2108.82	-0.113294	0.393934	-0.287597	0.773655	0.901782									x118964.pm		pm					118964	429961	218	118964	85:522.0 86:3043.0 87:859.0 92:40.0 93:32.0 97:190.0 99:262.0 100:2743.0 101:953.0 103:541.0 108:133.0 109:46.0 111:197.0 116:1229.0 117:405.0 118:572.0 119:262.0 120:121.0 121:75.0 123:42.0 125:29.0 127:344.0 129:95.0 130:1088.0 131:551.0 132:577.0 133:971.0 134:1834.0 135:441.0 137:140.0 138:94.0 141:46.0 142:126.0 144:664.0 145:128.0 146:99.0 147:4285.0 148:631.0 149:413.0 150:92.0 153:57.0 157:17.0 158:78.0 159:166.0 162:60.0 164:46.0 165:55.0 166:73.0 167:48.0 169:34.0 173:232.0 174:2849.0 175:397.0 176:270.0 177:10.0 180:251.0 181:28.0 184:574.0 185:339.0 186:149.0 187:52.0 188:115.0 189:58.0 190:269.0 191:125.0 192:68.0 194:54.0 195:18.0 197:36.0 198:71.0 199:14.0 201:69.0 202:41.0 203:71.0 204:49.0 205:79.0 206:26.0 208:17.0 209:62.0 210:44.0 211:36.0 212:39.0 213:40.0 215:26.0 216:90.0 217:99.0 218:4990.0 219:1013.0 220:416.0 221:122.0 224:46.0 229:275.0 230:293.0 231:659.0 232:206.0 233:124.0 235:43.0 236:35.0 237:24.0 238:36.0 239:18.0 242:13.0 248:13.0 249:46.0 250:30.0 256:148.0 257:51.0 259:27.0 261:21.0 262:17.0 263:34.0 264:32.0 266:24.0 268:41.0 269:12.0 270:19.0 271:27.0 272:39.0 273:29.0 274:59.0 275:24.0 277:27.0 278:71.0 279:42.0 280:35.0 281:28.0 282:23.0 283:27.0 287:25.0 289:13.0 290:30.0 292:27.0 294:21.0 295:14.0 296:17.0 297:21.0 298:46.0 300:38.0 301:30.0 303:37.0 304:26.0 305:26.0 306:770.0 307:267.0 308:136.0 310:27.0 311:26.0 314:41.0 315:17.0 316:19.0 318:11.0 319:21.0 321:44.0 324:29.0 325:24.0 326:41.0 328:29.0 330:17.0 331:17.0 332:28.0 333:24.0 336:26.0 337:40.0 340:30.0 342:9.0 343:38.0 345:29.0 346:24.0 349:18.0 358:16.0 361:24.0 362:19.0 363:8.0 367:8.0 368:22.0 369:21.0 373:17.0 378:17.0 381:23.0 384:23.0 391:13.0 405:19.0 406:24.0 407:25.0 409:35.0 416:6.0 417:11.0 419:12.0 421:27.0 422:21.0 425:28.0 426:22.0 429:27.0 430:29.0 431:10.0 433:17.0 435:20.0 436:7.0 437:12.0 441:33.0 442:21.0 443:22.0 444:32.0 449:28.0 450:24.0 452:21.0 458:38.0 466:18.0 467:21.0 470:14.0 471:8.0 472:7.0 475:21.0 476:17.0 479:32.0 480:33.0 483:36.0 484:37.0 487:13.0 488:43.0 490:17.0 495:20.0 499:25.0
6378.05	0.15044	0.285785	0.526409	0.598604	0.793023									x118815.pm		pm					118815	455948	103	118815	85:690.0 86:2181.0 87:5474.0 88:890.0 89:862.0 101:1037.0 103:48020.0 104:4261.0 105:2225.0 106:102.0 111:241.0 113:576.0 114:1448.0 115:2005.0 117:2143.0 119:489.0 124:582.0 128:1174.0 129:11508.0 130:1695.0 131:3300.0 132:675.0 133:4670.0 135:593.0 138:88.0 139:16.0 141:885.0 143:939.0 145:190.0 147:25337.0 148:3738.0 149:2623.0 150:337.0 151:40.0 152:174.0 157:326.0 159:294.0 161:63.0 165:59.0 167:214.0 171:1535.0 176:159.0 177:200.0 189:1166.0 190:396.0 191:962.0 193:173.0 203:1346.0 205:248.0 207:509.0 215:196.0 217:13773.0 218:3771.0 219:1174.0 220:28.0 221:494.0 222:115.0 223:112.0 227:32.0 230:194.0 231:206.0 241:323.0 253:34.0 254:66.0 255:190.0 277:831.0 278:311.0 279:184.0 280:90.0 294:91.0 298:23.0 304:23.0 305:775.0 306:578.0 307:7080.0 308:2083.0 309:970.0 310:225.0 313:42.0 325:28.0 332:20.0 351:18.0 358:30.0 364:34.0 380:27.0 385:24.0 393:19.0 395:31.0 396:27.0 401:33.0 411:29.0 440:36.0 443:25.0 452:34.0 475:40.0 477:45.0 481:39.0 483:49.0 485:37.0 486:33.0 490:57.0 492:34.0 493:18.0 497:31.0 500:54.0
3959.77	-1.96493	0.43945	-4.47134	7.77298e-06	0.000537168									x118071.pm		pm					118071	800695	232	118071	85:162.0 86:466.0 87:182.0 88:164.0 89:1971.0 90:178.0 91:55.0 92:80.0 93:84.0 94:43.0 97:38.0 100:604.0 101:689.0 102:289.0 103:4351.0 104:380.0 105:242.0 108:80.0 109:126.0 110:61.0 112:70.0 113:221.0 114:319.0 115:361.0 116:740.0 117:2302.0 118:261.0 119:170.0 121:59.0 123:37.0 124:24.0 126:140.0 127:214.0 128:318.0 129:1241.0 130:511.0 131:878.0 132:249.0 133:1186.0 134:120.0 135:135.0 139:61.0 140:119.0 141:436.0 142:207.0 143:208.0 144:584.0 145:169.0 146:524.0 147:6658.0 148:1035.0 149:710.0 150:114.0 151:31.0 152:32.0 153:72.0 154:78.0 155:87.0 156:225.0 157:541.0 158:484.0 159:98.0 161:19.0 162:31.0 163:199.0 164:60.0 165:69.0 166:60.0 167:126.0 168:60.0 169:92.0 170:71.0 171:24.0 172:225.0 173:112.0 174:109.0 175:82.0 176:40.0 177:97.0 178:37.0 179:48.0 180:54.0 181:71.0 182:54.0 183:96.0 184:52.0 185:18.0 189:411.0 190:111.0 191:344.0 192:60.0 193:58.0 194:33.0 195:54.0 197:41.0 198:41.0 199:44.0 200:85.0 201:102.0 202:73.0 203:109.0 204:974.0 205:1594.0 206:330.0 207:231.0 208:48.0 209:44.0 210:16.0 212:26.0 213:86.0 214:158.0 215:95.0 217:1440.0 218:440.0 219:175.0 220:62.0 221:80.0 222:40.0 223:21.0 224:7.0 225:40.0 226:21.0 227:31.0 228:47.0 229:177.0 230:206.0 231:162.0 232:2630.0 233:565.0 234:243.0 235:82.0 236:53.0 237:37.0 238:40.0 239:24.0 240:62.0 241:82.0 242:93.0 243:212.0 244:105.0 245:54.0 246:50.0 248:156.0 249:60.0 250:28.0 251:36.0 253:42.0 254:58.0 255:229.0 256:82.0 257:71.0 258:20.0 259:47.0 260:37.0 261:33.0 262:20.0 263:26.0 265:32.0 268:48.0 269:14.0 270:50.0 272:37.0 273:58.0 274:70.0 275:53.0 277:121.0 278:45.0 279:97.0 280:50.0 281:27.0 282:45.0 283:64.0 284:57.0 285:10.0 286:36.0 287:24.0 289:66.0 290:29.0 291:67.0 293:29.0 296:22.0 297:26.0 298:45.0 299:124.0 300:53.0 301:34.0 302:37.0 303:28.0 304:23.0 305:67.0 306:54.0 307:191.0 309:44.0 310:35.0 311:25.0 312:42.0 314:29.0 315:120.0 316:37.0 317:30.0 318:34.0 319:263.0 320:109.0 321:60.0 322:43.0 323:9.0 324:25.0 325:45.0 326:39.0 327:31.0 328:47.0 329:26.0 330:108.0 331:76.0 332:30.0 333:30.0 334:43.0 336:7.0 337:29.0 338:16.0 339:29.0 340:37.0 341:24.0 342:39.0 343:38.0 344:42.0 345:29.0 346:29.0 347:30.0 348:33.0 349:24.0 350:11.0 351:31.0 352:15.0 353:24.0 354:33.0 357:35.0 358:15.0 360:49.0 361:43.0 362:26.0 363:18.0 364:31.0 365:24.0 366:20.0 367:26.0 368:30.0 369:34.0 370:29.0 371:13.0 372:44.0 373:74.0 374:32.0 375:39.0 376:38.0 377:19.0 378:20.0 379:19.0 383:19.0 384:10.0 392:39.0 393:21.0 394:7.0 396:25.0 397:51.0 398:40.0 399:44.0 400:27.0 402:37.0 403:174.0 404:68.0 405:47.0 406:17.0 407:16.0 408:50.0 411:12.0 414:27.0 415:39.0 416:24.0 418:39.0 419:42.0 420:51.0 421:12.0 422:21.0 423:27.0 424:17.0 425:31.0 426:21.0 427:13.0 428:12.0 429:51.0 430:19.0 431:35.0 432:52.0 433:32.0 434:31.0 435:38.0 436:15.0 437:24.0 438:20.0 439:21.0 440:36.0 442:27.0 443:18.0 444:22.0 445:36.0 446:28.0 447:15.0 448:32.0 449:16.0 450:29.0 453:23.0 454:23.0 455:23.0 456:35.0 457:36.0 458:35.0 459:15.0 460:26.0 461:29.0 462:38.0 464:22.0 466:31.0 468:21.0 470:15.0 474:18.0 478:20.0 481:20.0 483:28.0 485:33.0 486:21.0 487:48.0 488:52.0 489:31.0 490:35.0 491:33.0 492:29.0 493:34.0 494:45.0 496:42.0 497:20.0 498:24.0 499:31.0 500:23.0
637.786	-0.688239	0.333678	-2.06259	0.039152	0.149472									x117790.pm		pm					117790	840637	246	117790	86:105.0 89:1022.0 90:53.0 99:24.0 100:301.0 101:335.0 103:2498.0 104:269.0 105:156.0 113:142.0 114:131.0 115:163.0 116:165.0 117:1185.0 118:91.0 119:31.0 128:123.0 129:953.0 130:232.0 131:277.0 132:87.0 133:719.0 135:77.0 139:41.0 140:7.0 141:90.0 142:160.0 143:149.0 144:53.0 145:116.0 146:108.0 147:3344.0 148:409.0 149:166.0 152:9.0 153:63.0 154:66.0 157:106.0 158:269.0 161:61.0 163:37.0 166:60.0 167:68.0 168:14.0 170:13.0 171:15.0 172:187.0 173:117.0 174:141.0 175:99.0 177:12.0 179:31.0 183:148.0 184:56.0 189:266.0 190:79.0 191:82.0 193:54.0 199:30.0 200:40.0 201:32.0 202:49.0 204:378.0 205:686.0 206:149.0 213:76.0 214:55.0 215:34.0 216:31.0 217:964.0 218:222.0 219:94.0 220:24.0 229:84.0 232:119.0 233:9.0 236:19.0 238:17.0 239:11.0 241:11.0 246:2326.0 247:503.0 248:215.0 249:68.0 255:146.0 262:62.0 274:124.0 275:46.0 277:80.0 293:35.0 297:28.0 303:60.0 304:40.0 307:115.0 308:38.0 314:11.0 319:114.0 321:8.0 329:33.0 336:6.0 381:10.0 386:42.0 397:5.0 406:35.0 411:42.0 417:79.0 418:26.0 419:7.0 423:7.0 427:37.0
791.55	-1.40539	0.397534	-3.53526	0.000407375	0.00770037									x117757.pm		pm					117757	831983	246	117757	86:120.0 87:130.0 92:13.0 96:138.0 97:64.0 98:53.0 100:132.0 101:360.0 106:21.0 110:45.0 112:19.0 113:38.0 114:24.0 115:129.0 117:260.0 118:52.0 119:50.0 126:19.0 129:103.0 131:247.0 132:43.0 133:133.0 134:36.0 135:61.0 137:43.0 139:28.0 147:804.0 149:178.0 154:20.0 155:21.0 157:30.0 158:85.0 163:54.0 164:11.0 166:23.0 167:16.0 170:43.0 175:57.0 177:17.0 186:27.0 191:69.0 192:20.0 201:12.0 204:69.0 208:21.0 216:34.0 221:43.0 223:11.0 227:14.0 228:24.0 229:11.0 230:51.0 231:18.0 239:12.0 243:19.0 245:57.0 246:2762.0 247:538.0 248:195.0 249:13.0 250:25.0 251:23.0 260:18.0 262:28.0 270:15.0 271:18.0 272:19.0 273:32.0 274:14.0 275:7.0 277:37.0 278:13.0 279:10.0 280:14.0 281:28.0 284:21.0 288:19.0 293:9.0 304:20.0 305:8.0 315:22.0 318:20.0 319:30.0 329:13.0 332:18.0 345:27.0 350:16.0 361:21.0 366:15.0 374:21.0 375:9.0 376:19.0 380:10.0 384:28.0 391:13.0 397:14.0 399:33.0 400:16.0 402:16.0 404:13.0 409:18.0 413:33.0 414:23.0 415:16.0 416:21.0 418:23.0 420:27.0 424:12.0 426:13.0 428:28.0 432:17.0 433:21.0 437:22.0 438:8.0 441:18.0 447:11.0 448:28.0 450:16.0 453:33.0 457:24.0 462:26.0 465:20.0 466:14.0 479:10.0 487:6.0 491:23.0 499:11.0
414.406	-0.0557322	0.371706	-0.149936	0.880815	0.954529									x117235.pm		pm					117235	813147	361	117235	85:344.0 87:82.0 89:389.0 90:44.0 92:55.0 94:17.0 97:95.0 99:246.0 100:1177.0 101:808.0 102:362.0 103:2137.0 109:30.0 113:142.0 114:1179.0 117:604.0 119:133.0 120:64.0 125:14.0 127:211.0 128:967.0 129:2854.0 130:933.0 131:940.0 132:280.0 133:1345.0 140:14.0 141:58.0 142:150.0 143:349.0 145:163.0 146:20.0 147:3564.0 149:173.0 150:20.0 155:349.0 157:181.0 159:2.0 161:50.0 163:140.0 169:1798.0 170:123.0 171:233.0 172:69.0 174:155.0 178:23.0 181:63.0 183:151.0 184:53.0 189:284.0 190:45.0 191:409.0 196:45.0 201:44.0 202:88.0 203:197.0 204:653.0 209:41.0 216:57.0 217:1589.0 218:1690.0 219:590.0 220:67.0 227:41.0 230:70.0 231:161.0 232:52.0 233:76.0 238:13.0 243:466.0 244:5.0 246:880.0 247:276.0 248:56.0 249:23.0 259:63.0 271:666.0 272:178.0 273:79.0 274:299.0 275:97.0 290:23.0 291:504.0 292:18.0 293:41.0 294:33.0 299:39.0 300:30.0 301:33.0 304:29.0 305:131.0 313:18.0 317:13.0 319:40.0 321:14.0 331:63.0 340:9.0 354:10.0 360:86.0 361:2538.0 362:632.0 363:248.0 364:79.0 389:8.0 414:7.0 426:10.0 428:9.0 435:21.0 462:65.0
25079.6	0.956133	0.547939	1.74496	0.0809915	0.255156									x117190.pm		pm					117190	1125277	204	117190	87:115.0 89:158.0 96:43.0 97:239.0 101:612.0 103:4158.0 104:298.0 105:166.0 109:347.0 110:51.0 111:177.0 113:123.0 115:188.0 116:564.0 117:1538.0 118:164.0 119:204.0 127:217.0 128:68.0 129:3045.0 130:383.0 131:742.0 132:237.0 133:771.0 135:50.0 139:64.0 140:45.0 141:93.0 143:402.0 145:234.0 147:3924.0 148:458.0 149:513.0 150:48.0 151:82.0 153:77.0 155:524.0 156:86.0 157:573.0 158:68.0 159:90.0 163:195.0 169:1861.0 170:224.0 171:243.0 173:135.0 178:54.0 179:29.0 183:177.0 184:72.0 189:693.0 190:205.0 191:1706.0 192:234.0 195:61.0 199:194.0 203:245.0 204:7440.0 205:1631.0 206:641.0 207:567.0 210:39.0 215:41.0 217:3067.0 218:746.0 219:337.0 221:301.0 229:142.0 230:85.0 231:182.0 233:84.0 234:19.0 243:503.0 244:172.0 245:99.0 257:57.0 271:770.0 272:216.0 273:136.0 289:92.0 291:86.0 305:105.0 306:28.0 319:147.0 330:22.0 331:207.0 332:95.0 348:15.0 361:2498.0 362:864.0 363:414.0 379:98.0 424:27.0 431:21.0 433:20.0 454:20.0 461:45.0 462:26.0 476:38.0 490:27.0
1805.03	0.316972	0.29966	1.05777	0.29016	0.541866									x113542.pm		pm					113542	386532	312	113542	86:2267.0 87:1148.0 88:210.0 89:714.0 90:1471.0 91:652.0 92:125.0 96:294.0 97:258.0 98:521.0 102:1169.0 104:485.0 105:995.0 106:123.0 107:561.0 109:142.0 115:1070.0 116:362.0 117:698.0 119:2565.0 120:280.0 121:1415.0 122:128.0 123:326.0 127:738.0 131:1996.0 132:566.0 133:3890.0 134:1186.0 135:4591.0 136:399.0 137:356.0 138:82.0 139:100.0 141:84.0 142:84.0 146:473.0 147:2958.0 148:2011.0 150:37.0 151:675.0 152:19.0 153:303.0 154:24.0 155:75.0 158:150.0 159:75.0 163:189.0 164:318.0 165:316.0 166:67.0 167:68.0 169:212.0 170:42.0 171:28.0 173:59.0 177:353.0 178:99.0 179:183.0 180:51.0 181:570.0 182:85.0 185:172.0 186:76.0 189:167.0 191:181.0 192:191.0 193:821.0 195:1862.0 196:267.0 197:284.0 198:89.0 199:63.0 201:24.0 205:64.0 206:92.0 207:1461.0 208:84.0 209:309.0 210:181.0 211:923.0 212:353.0 214:44.0 221:88.0 222:66.0 224:2763.0 225:584.0 226:214.0 229:34.0 230:36.0 233:22.0 234:18.0 236:41.0 238:676.0 239:413.0 240:386.0 242:76.0 244:97.0 245:25.0 247:24.0 250:28.0 251:18.0 252:46.0 253:45.0 254:146.0 257:212.0 259:44.0 269:211.0 270:101.0 271:75.0 272:42.0 273:47.0 274:41.0 277:34.0 280:41.0 281:26.0 282:80.0 283:73.0 284:175.0 293:24.0 297:58.0 298:1553.0 300:297.0 302:104.0 304:28.0 305:24.0 308:20.0 311:91.0 312:17488.0 313:4462.0 314:1900.0 315:37.0 316:152.0 317:49.0 321:29.0 325:26.0 326:48.0 327:428.0 328:116.0 329:65.0 333:31.0 338:48.0 340:34.0 342:24.0 344:21.0 345:23.0 350:28.0 354:21.0 355:22.0 356:16.0 358:27.0 359:22.0 360:40.0 363:26.0 367:44.0 372:24.0 373:70.0 374:62.0 376:16.0 380:27.0 384:24.0 387:31.0 394:16.0 396:31.0 398:35.0 402:35.0 408:29.0 410:29.0 412:23.0 415:42.0 416:31.0 418:21.0 419:23.0 425:18.0 433:31.0 437:24.0 438:41.0 440:25.0 442:31.0 447:46.0 448:20.0 451:13.0 453:17.0 455:22.0 465:24.0 467:27.0 469:32.0 474:16.0 476:31.0 477:29.0 480:16.0 486:21.0 489:30.0 493:28.0 497:27.0 499:26.0
7788.93	-1.31283	0.43692	-3.00474	0.00265808	0.0290143									x113535.pm		pm					113535	699364	297	113535	85:886.0 86:803.0 87:60.0 89:3181.0 90:367.0 91:226.0 92:146.0 93:153.0 94:295.0 95:477.0 96:70.0 97:425.0 98:633.0 99:786.0 100:1080.0 101:495.0 102:356.0 104:251.0 105:1332.0 106:288.0 107:512.0 109:505.0 111:670.0 112:325.0 113:2597.0 114:718.0 115:665.0 116:413.0 117:550.0 118:136.0 119:447.0 121:513.0 122:78.0 123:468.0 124:87.0 125:130.0 126:1147.0 127:237.0 128:304.0 129:2485.0 130:915.0 131:1044.0 132:214.0 133:3884.0 134:601.0 135:711.0 136:184.0 137:1363.0 138:152.0 139:274.0 140:267.0 141:239.0 142:460.0 143:118.0 144:79.0 145:249.0 147:1145.0 150:20.0 151:221.0 152:243.0 153:207.0 154:141.0 155:604.0 156:289.0 157:249.0 158:400.0 159:209.0 160:2033.0 161:576.0 162:153.0 163:24.0 164:56.0 166:112.0 167:391.0 168:1470.0 169:426.0 170:211.0 172:60.0 174:239.0 178:66.0 179:493.0 180:69.0 181:719.0 182:171.0 183:342.0 184:393.0 185:210.0 186:31.0 191:198.0 192:69.0 193:227.0 194:64.0 195:628.0 196:147.0 197:146.0 198:886.0 200:354.0 203:28.0 205:214.0 207:820.0 208:160.0 209:281.0 210:130.0 211:4924.0 212:608.0 213:489.0 214:59.0 215:105.0 216:237.0 223:24.0 224:87.0 225:1192.0 226:306.0 227:1103.0 228:129.0 229:189.0 230:111.0 232:76.0 237:57.0 240:125.0 241:184.0 242:180.0 243:487.0 244:40.0 252:39.0 253:264.0 255:82.0 256:240.0 257:153.0 258:106.0 260:53.0 262:115.0 263:55.0 268:60.0 269:80.0 271:48.0 272:146.0 281:164.0 283:42.0 285:215.0 288:245.0 290:48.0 294:35.0 296:220.0 297:11631.0 298:2142.0 299:2455.0 300:635.0 301:237.0 302:61.0 304:51.0 308:47.0 309:60.0 311:25.0 313:38.0 314:207.0 315:645.0 316:76.0 317:60.0 325:51.0 327:22.0 330:40.0 336:103.0 337:50.0 341:55.0 342:52.0 344:26.0 345:29.0 348:22.0 352:55.0 369:195.0 370:313.0 371:127.0 372:69.0 387:29.0 388:18.0 397:24.0 399:25.0 408:35.0 411:45.0 415:25.0 417:18.0 420:26.0 426:99.0 427:81.0 428:43.0 432:44.0 439:36.0 441:49.0 442:145.0 443:90.0 445:36.0 458:58.0 466:17.0 495:21.0
10523.5	-1.22451	0.413748	-2.95957	0.0030807	0.031415									x113523.pm		pm					113523	720726	110	113523	85:389.0 86:485.0 88:248.0 89:1742.0 90:201.0 91:257.0 92:21.0 95:85.0 96:111.0 98:237.0 99:162.0 100:564.0 101:2178.0 102:295.0 103:677.0 104:73.0 105:563.0 106:114.0 107:193.0 109:372.0 110:18604.0 111:684.0 112:158.0 113:441.0 114:201.0 115:565.0 116:1739.0 117:833.0 118:190.0 121:339.0 122:79.0 123:89.0 124:37.0 125:53.0 126:466.0 127:368.0 128:193.0 129:4221.0 130:705.0 131:682.0 132:274.0 133:1812.0 134:386.0 135:455.0 137:270.0 139:56.0 140:40.0 142:255.0 143:182.0 144:56.0 145:196.0 146:70.0 147:4676.0 148:819.0 149:745.0 150:106.0 151:117.0 152:134.0 153:85.0 154:81.0 157:253.0 158:1075.0 159:278.0 160:1016.0 161:303.0 163:328.0 164:56.0 165:21.0 166:33.0 167:24.0 168:311.0 169:39.0 170:137.0 172:148.0 174:294.0 177:35.0 179:55.0 182:20.0 183:21.0 184:220.0 185:78.0 186:44.0 188:27.0 189:194.0 191:92.0 192:39.0 195:203.0 196:24.0 197:34.0 198:229.0 200:308.0 204:166.0 205:328.0 207:69.0 208:22.0 210:62.0 211:522.0 212:37.0 215:140.0 216:196.0 217:8547.0 218:1688.0 219:635.0 224:43.0 225:1055.0 226:202.0 227:354.0 228:78.0 229:80.0 232:43.0 235:36.0 238:26.0 240:70.0 241:500.0 242:116.0 243:300.0 244:74.0 245:85.0 256:128.0 257:120.0 258:86.0 260:49.0 262:74.0 264:33.0 266:24.0 267:483.0 268:72.0 270:25.0 272:175.0 273:35.0 274:32.0 281:22.0 282:22.0 285:64.0 288:77.0 290:16.0 295:40.0 298:20.0 299:54.0 305:29.0 309:22.0 310:19.0 311:19.0 336:1001.0 337:170.0 338:88.0 341:41.0 343:23.0 351:141.0 352:2861.0 353:499.0 354:222.0 355:43.0 356:24.0 358:37.0 363:17.0 369:23.0 373:15.0 381:26.0 394:20.0 395:17.0 399:18.0 401:15.0 424:34.0 434:16.0 447:24.0 476:18.0 497:21.0
41933	-0.569166	0.394481	-1.44282	0.149071	0.366762									x112264.pm		pm					112264	385239	183	112264	85:1756.0 86:3785.0 87:724.0 88:526.0 90:132.0 91:143.0 92:82.0 94:46.0 95:95.0 97:736.0 100:708.0 101:312.0 102:704.0 103:330.0 105:28.0 107:142.0 108:68.0 109:79.0 110:441.0 112:120.0 113:1185.0 114:477.0 115:352.0 118:388.0 124:29.0 125:28.0 129:122.0 130:214.0 133:437.0 134:3107.0 135:549.0 136:115.0 138:102.0 139:18.0 140:270.0 142:50.0 143:254.0 144:82.0 145:85.0 146:95.0 147:1255.0 153:71.0 155:60.0 157:70.0 158:106.0 159:125.0 160:139.0 162:19.0 165:680.0 168:209.0 172:329.0 173:105.0 174:2828.0 175:417.0 176:152.0 181:63.0 182:78.0 183:7978.0 184:2808.0 185:275.0 186:128.0 187:32.0 200:48.0 211:23.0 231:31.0 232:15.0 236:15.0 241:127.0 255:71.0 267:85.0 285:328.0 286:41.0 295:31.0 337:18.0 393:12.0
2533.81	0.967695	0.442875	2.18503	0.0288866	0.130158									x111822.pm		pm					111822	639268	303	111822	85:830.0 86:625.0 87:424.0 88:358.0 89:14072.0 90:893.0 91:432.0 92:61.0 93:58.0 94:64.0 95:119.0 96:190.0 98:316.0 99:399.0 100:4771.0 101:3077.0 102:639.0 107:319.0 109:32.0 110:64.0 111:287.0 112:357.0 113:348.0 114:1027.0 115:572.0 116:564.0 117:18029.0 118:1743.0 119:1231.0 120:101.0 121:109.0 122:37.0 123:64.0 124:70.0 125:913.0 126:766.0 127:592.0 128:1054.0 129:1579.0 130:757.0 131:3032.0 132:261.0 133:18101.0 134:1911.0 135:818.0 136:84.0 137:125.0 138:47.0 139:117.0 140:211.0 141:206.0 142:192.0 144:508.0 146:101.0 147:37688.0 148:5915.0 149:3463.0 150:288.0 153:238.0 154:224.0 155:138.0 157:185.0 158:1221.0 159:341.0 160:293.0 162:58.0 163:1360.0 164:126.0 165:162.0 168:92.0 169:64.0 170:80.0 171:154.0 172:4604.0 173:429.0 174:319.0 175:726.0 180:92.0 181:107.0 183:178.0 184:194.0 185:1396.0 186:380.0 188:155.0 190:2707.0 191:992.0 192:222.0 193:60.0 194:64.0 195:83.0 196:58.0 197:62.0 198:82.0 199:82.0 200:252.0 201:234.0 202:93.0 204:877.0 205:7928.0 206:1241.0 207:710.0 208:133.0 209:43.0 210:85.0 211:169.0 212:79.0 213:125.0 215:89.0 218:1258.0 223:54.0 226:28.0 227:124.0 234:66.0 237:32.0 239:82.0 240:16.0 242:74.0 243:539.0 244:222.0 245:86.0 246:192.0 248:48.0 252:54.0 253:124.0 255:136.0 256:37.0 257:28.0 258:181.0 259:148.0 261:36.0 267:37.0 268:39.0 269:91.0 270:69.0 271:507.0 272:103.0 273:257.0 274:103.0 275:42.0 276:2468.0 278:120.0 280:18.0 281:41.0 282:25.0 283:82.0 285:30.0 286:91.0 287:89.0 288:94.0 289:2167.0 290:487.0 291:267.0 292:33.0 293:22.0 294:10.0 296:10.0 297:36.0 299:85.0 300:39.0 301:72.0 303:6003.0 304:1376.0 305:454.0 306:113.0 311:47.0 314:42.0 315:95.0 316:116.0 317:70.0 318:86.0 319:60.0 320:40.0 321:52.0 324:20.0 325:55.0 326:34.0 327:85.0 328:83.0 329:84.0 330:97.0 331:57.0 332:61.0 334:520.0 336:72.0 340:55.0 342:75.0 343:76.0 344:176.0 345:172.0 346:127.0 347:245.0 348:145.0 351:26.0 358:73.0 360:58.0 361:35.0 362:38.0 369:18.0 370:18.0 371:69.0 372:36.0 373:32.0 374:32.0 375:295.0 376:169.0 377:96.0 378:61.0 379:49.0 380:18.0 381:34.0 384:24.0 386:43.0 387:25.0 388:29.0 389:155.0 390:39.0 391:45.0 392:36.0 394:49.0 396:44.0 398:40.0 399:26.0 401:49.0 402:43.0 404:57.0 405:91.0 406:542.0 407:271.0 408:99.0 409:68.0 410:30.0 411:39.0 414:47.0 416:36.0 417:51.0 418:65.0 419:52.0 420:73.0 422:10.0 424:31.0 426:47.0 427:26.0 428:38.0 429:23.0 430:39.0 433:56.0 434:61.0 435:220.0 436:119.0 437:47.0 438:18.0 441:32.0 442:49.0 445:61.0 447:36.0 448:39.0 449:54.0 450:34.0 452:27.0 453:30.0 454:44.0 455:20.0 458:27.0 460:45.0 462:42.0 466:36.0 467:29.0 468:25.0 471:8.0 472:32.0 473:25.0 474:39.0 476:44.0 478:25.0 479:67.0 480:36.0 482:31.0 485:28.0 487:37.0 489:47.0 490:22.0 491:32.0 492:37.0 493:67.0 494:16.0 496:36.0 497:32.0 498:35.0 499:30.0 500:40.0
3482.13	0.966116	0.339742	2.84367	0.00445966	0.0408841									x111776.pm		pm					111776	793451	174	111776	86:1613.0 87:117.0 97:10.0 100:526.0 101:125.0 102:199.0 108:17.0 117:332.0 119:23.0 124:14.0 129:371.0 130:205.0 131:636.0 132:36.0 133:155.0 134:19.0 135:31.0 136:36.0 147:762.0 149:111.0 158:33.0 159:9.0 162:49.0 174:4964.0 175:756.0 176:539.0 177:97.0 178:7.0 179:91.0 180:52.0 192:95.0 193:40.0 204:129.0 230:37.0 321:21.0 341:13.0 414:14.0 415:14.0 419:20.0 434:14.0 459:14.0 472:13.0 477:176.0 478:85.0 479:60.0 495:16.0
947.235	-0.745816	0.266648	-2.79701	0.00515785	0.0449139									x111739.pm		pm					111739	735232	142	111739	85:506.0 86:677.0 89:3146.0 90:292.0 94:280.0 95:411.0 96:1754.0 99:804.0 101:1341.0 102:2122.0 103:6823.0 104:488.0 106:90.0 107:31.0 108:76.0 110:225.0 111:156.0 112:236.0 113:796.0 114:1640.0 116:2158.0 117:4900.0 118:464.0 119:630.0 120:93.0 121:185.0 122:76.0 123:244.0 124:601.0 125:155.0 126:756.0 127:328.0 128:1978.0 129:2720.0 130:987.0 131:2295.0 132:743.0 133:3701.0 134:581.0 135:372.0 138:137.0 139:144.0 140:434.0 142:4951.0 143:1238.0 144:1356.0 146:325.0 147:16412.0 148:2869.0 149:2028.0 151:137.0 154:821.0 155:682.0 156:2001.0 157:1500.0 158:1217.0 161:97.0 162:60.0 163:339.0 164:102.0 166:156.0 167:833.0 168:565.0 170:487.0 172:29.0 173:508.0 175:359.0 177:160.0 179:112.0 180:74.0 181:174.0 182:248.0 183:152.0 184:298.0 188:143.0 190:269.0 191:666.0 192:133.0 193:104.0 194:68.0 195:673.0 196:732.0 197:325.0 198:171.0 199:58.0 200:592.0 201:333.0 202:236.0 203:134.0 204:328.0 205:1095.0 206:149.0 207:178.0 212:126.0 214:701.0 215:218.0 216:361.0 217:1548.0 218:553.0 219:323.0 220:111.0 221:254.0 222:293.0 224:304.0 225:486.0 226:166.0 227:75.0 228:209.0 229:123.0 230:401.0 231:134.0 232:1431.0 233:272.0 234:46.0 240:296.0 241:119.0 243:316.0 244:153.0 245:606.0 246:1089.0 247:305.0 248:167.0 250:45.0 251:43.0 253:48.0 254:99.0 255:159.0 257:276.0 258:181.0 259:151.0 260:86.0 261:98.0 262:84.0 263:41.0 265:70.0 267:111.0 268:115.0 269:382.0 270:169.0 271:147.0 272:315.0 273:278.0 275:40.0 282:54.0 283:185.0 284:96.0 285:452.0 286:549.0 287:200.0 288:120.0 290:29.0 291:113.0 292:164.0 293:107.0 294:83.0 297:31.0 299:101.0 302:48.0 304:36.0 306:81.0 307:46.0 309:29.0 311:66.0 312:10.0 316:53.0 317:46.0 343:108.0 344:69.0 347:69.0 356:290.0 357:68.0 358:187.0 359:143.0 360:25.0 361:51.0 363:147.0 364:68.0 371:333.0 372:137.0 373:99.0 374:55.0 375:148.0 376:87.0 387:173.0 388:80.0 389:35.0 393:33.0 399:40.0 403:34.0 417:46.0 419:37.0 420:27.0 421:35.0 434:205.0 435:117.0 490:64.0 492:305.0 493:493.0 494:296.0 495:138.0
13664.3	1.51041	0.502287	3.00707	0.00263781	0.0290143									x111255.pm		pm					111255	884835	103	111255	85:229.0 86:140.0 87:126.0 88:78.0 89:1682.0 90:104.0 92:38.0 93:89.0 94:120.0 95:238.0 96:2269.0 97:260.0 98:344.0 99:143.0 100:234.0 101:549.0 102:170.0 103:7692.0 104:579.0 105:368.0 107:145.0 108:86.0 109:39.0 111:38.0 112:83.0 113:153.0 114:155.0 115:155.0 116:355.0 117:3241.0 118:326.0 119:188.0 120:23.0 122:41.0 123:433.0 124:87.0 128:298.0 129:2374.0 130:312.0 131:628.0 132:105.0 133:1511.0 134:151.0 135:216.0 137:49.0 140:147.0 141:84.0 142:636.0 143:260.0 144:233.0 145:100.0 146:34.0 147:6891.0 148:1080.0 149:623.0 150:56.0 151:49.0 152:71.0 154:57.0 155:66.0 156:1165.0 157:692.0 158:279.0 159:108.0 163:72.0 164:22.0 167:80.0 168:123.0 169:88.0 170:248.0 171:58.0 172:364.0 173:462.0 174:122.0 175:67.0 180:96.0 181:59.0 182:72.0 183:109.0 184:68.0 186:980.0 187:178.0 188:70.0 189:689.0 190:140.0 191:208.0 194:19.0 195:77.0 198:117.0 200:250.0 201:159.0 202:41.0 203:72.0 204:477.0 205:1450.0 206:275.0 207:150.0 213:63.0 214:221.0 216:56.0 217:2209.0 218:324.0 219:145.0 221:76.0 223:50.0 225:70.0 229:128.0 230:75.0 231:90.0 232:17.0 234:15.0 237:45.0 246:37.0 247:16.0 249:20.0 254:21.0 255:37.0 256:68.0 268:59.0 269:83.0 275:120.0 277:99.0 279:22.0 288:29.0 291:79.0 293:25.0 295:18.0 300:43.0 302:27.0 304:124.0 305:69.0 307:106.0 309:21.0 310:15.0 314:19.0 315:33.0 319:146.0 322:32.0 327:72.0 328:24.0 337:15.0 344:40.0 346:75.0 347:29.0 348:36.0 349:13.0 352:31.0 353:42.0 355:28.0 356:22.0 358:40.0 359:45.0 361:61.0 362:51.0 365:32.0 366:15.0 368:40.0 369:16.0 371:28.0 373:72.0 374:40.0 376:14.0 383:46.0 415:100.0 416:65.0 425:39.0 428:14.0 429:12.0 431:31.0 441:39.0 444:93.0 446:174.0 447:47.0 448:44.0 456:21.0 458:14.0 469:61.0 470:43.0 473:40.0 474:48.0 475:199.0 476:85.0 477:46.0 493:12.0
23415.5	0.368665	0.393737	0.936321	0.349108	0.612123									x111253.pm		pm					111253	455057	133	111253	86:390.0 87:262.0 88:210.0 89:736.0 90:291.0 91:694.0 92:126.0 94:32.0 95:40.0 99:46.0 102:180.0 103:2182.0 104:379.0 105:1270.0 106:307.0 107:1132.0 108:119.0 109:506.0 110:70.0 111:50.0 112:71.0 113:72.0 115:2837.0 116:451.0 117:909.0 118:209.0 119:1366.0 120:263.0 121:1367.0 122:130.0 123:619.0 124:10.0 125:67.0 127:275.0 129:79.0 130:104.0 131:991.0 132:191.0 133:13792.0 134:1695.0 135:7110.0 136:663.0 137:2228.0 138:214.0 139:209.0 142:52.0 143:26.0 146:525.0 147:2830.0 148:371.0 149:558.0 150:112.0 151:755.0 152:95.0 153:222.0 155:353.0 156:39.0 157:35.0 159:28.0 160:47.0 161:18.0 163:148.0 165:379.0 167:408.0 169:69.0 175:121.0 177:306.0 179:282.0 180:68.0 181:1626.0 182:164.0 183:532.0 188:26.0 191:143.0 192:32.0 193:160.0 194:69.0 195:3763.0 196:466.0 197:384.0 199:47.0 200:10.0 202:61.0 203:21.0 205:16.0 207:130.0 209:89.0 210:515.0 211:5024.0 212:583.0 213:308.0 215:14.0 216:17.0 217:55.0 219:97.0 221:88.0 223:29.0 224:42.0 225:932.0 226:172.0 227:212.0 229:25.0 231:23.0 236:27.0 237:126.0 238:42.0 240:179.0 241:51.0 243:128.0 244:47.0 245:17.0 246:38.0 249:44.0 253:127.0 254:55.0 255:66.0 256:34.0 264:11.0 266:27.0 267:23.0 268:23.0 269:1398.0 270:256.0 271:153.0 283:103.0 284:16.0 291:17.0 293:86.0 296:18.0 297:16.0 298:284.0 299:1142.0 300:273.0 301:143.0 305:38.0 308:26.0 309:24.0 314:146.0 315:51.0 316:22.0 320:110.0 326:12.0 328:18.0 329:27.0 337:25.0 339:14.0 343:27.0 366:16.0 401:26.0 411:22.0 416:19.0 418:13.0 424:21.0 425:18.0 449:15.0 459:33.0 461:24.0 467:23.0 468:12.0 469:29.0 481:20.0 496:19.0
23070.2	0.0752534	0.299042	0.251648	0.801313	0.90792									x111057.pm		pm					111057	650410	273	111057	85:2523.0 86:2179.0 87:3412.0 88:2052.0 89:39772.0 90:3155.0 91:2061.0 92:241.0 93:262.0 94:634.0 95:375.0 96:706.0 97:2155.0 98:700.0 99:2616.0 100:5759.0 101:13674.0 102:3581.0 103:40212.0 104:3307.0 105:8726.0 106:1322.0 107:491.0 108:185.0 109:229.0 110:498.0 111:1731.0 112:709.0 113:1787.0 114:3423.0 115:4420.0 116:4821.0 117:44253.0 118:4503.0 119:4757.0 120:363.0 121:274.0 122:104.0 123:68.0 124:177.0 125:177.0 126:1671.0 127:1772.0 128:1244.0 129:32833.0 130:7370.0 131:11445.0 132:1985.0 133:27283.0 134:3653.0 135:2589.0 136:119.0 137:98.0 138:530.0 139:82.0 140:245.0 141:610.0 142:2869.0 143:7197.0 144:685.0 145:1988.0 146:379.0 147:96905.0 148:14224.0 149:10546.0 150:826.0 151:507.0 152:133.0 153:216.0 154:366.0 155:518.0 156:612.0 157:14957.0 158:2621.0 159:1882.0 160:19408.0 161:4862.0 162:937.0 163:5047.0 164:480.0 165:301.0 166:92.0 167:132.0 168:460.0 169:831.0 170:679.0 171:2160.0 172:1085.0 173:1157.0 174:903.0 175:4381.0 176:592.0 177:1417.0 178:277.0 179:221.0 180:477.0 181:122.0 182:180.0 183:155.0 184:235.0 185:576.0 186:375.0 187:465.0 188:4022.0 189:22305.0 190:4477.0 191:3821.0 192:451.0 193:535.0 194:111.0 195:66.0 196:122.0 197:51.0 198:361.0 199:312.0 200:1083.0 201:1901.0 202:428.0 203:2240.0 204:3273.0 205:74709.0 206:13740.0 207:7977.0 208:838.0 209:160.0 211:22.0 212:107.0 213:141.0 214:140.0 215:472.0 217:6177.0 218:790.0 219:2768.0 220:343.0 221:2258.0 222:378.0 223:247.0 224:91.0 225:79.0 226:51.0 227:87.0 228:135.0 230:302.0 231:1418.0 232:217.0 233:398.0 234:138.0 235:155.0 237:80.0 239:35.0 240:120.0 241:70.0 242:288.0 243:561.0 244:479.0 245:1056.0 246:392.0 247:551.0 248:154.0 249:197.0 250:70.0 251:81.0 252:18.0 253:120.0 254:96.0 256:132.0 257:95.0 258:265.0 259:844.0 260:343.0 261:269.0 263:352.0 264:80.0 265:158.0 266:56.0 267:69.0 268:111.0 270:408.0 271:176.0 272:2465.0 273:11203.0 274:2468.0 275:1022.0 276:144.0 278:56.0 279:165.0 280:43.0 281:79.0 282:75.0 283:44.0 284:160.0 285:330.0 286:246.0 287:133.0 288:132.0 289:121.0 290:142.0 296:47.0 297:53.0 298:59.0 299:52.0 300:56.0 301:157.0 302:155.0 303:162.0 304:74.0 305:127.0 306:186.0 311:40.0 314:52.0 315:11.0 326:17.0 328:17.0 329:61.0 331:100.0 332:92.0 333:106.0 334:81.0 335:34.0 336:41.0 337:62.0 339:56.0 340:34.0 344:78.0 345:73.0 346:24.0 348:29.0 349:37.0 353:32.0 354:32.0 357:31.0 358:44.0 359:79.0 360:18.0 361:67.0 362:544.0 363:2538.0 364:663.0 365:265.0 366:113.0 367:39.0 368:17.0 370:42.0 372:29.0 375:29.0 377:27.0 378:41.0 380:19.0 381:25.0 385:26.0 386:74.0 387:20.0 390:42.0 391:80.0 392:19.0 393:30.0 395:19.0 396:26.0 398:10.0 399:18.0 401:33.0 402:61.0 403:37.0 404:42.0 405:12.0 406:36.0 407:59.0 408:38.0 410:36.0 411:39.0 412:36.0 413:40.0 418:59.0 419:48.0 420:32.0 421:6.0 423:61.0 427:37.0 429:38.0 432:71.0 433:100.0 434:27.0 435:54.0 438:16.0 441:12.0 442:10.0 443:32.0 444:38.0 446:61.0 447:57.0 448:29.0 450:55.0 451:48.0 453:49.0 455:15.0 457:17.0 460:43.0 461:32.0 463:48.0 464:40.0 467:74.0 468:22.0 475:23.0 476:25.0 477:42.0 478:30.0 481:44.0 482:40.0 484:28.0 485:35.0 486:24.0 487:16.0 489:30.0 492:38.0 493:32.0 494:39.0 495:27.0 496:36.0 497:26.0 500:27.0
966.44	0.0165865	0.343518	0.0482842	0.96149	0.983742									x110635.pm		pm					110635	694885	244	110635	85:2217.0 86:1233.0 87:1380.0 88:884.0 89:11845.0 90:1017.0 91:562.0 92:106.0 94:363.0 95:216.0 96:572.0 97:489.0 98:837.0 99:1593.0 100:2627.0 101:4295.0 103:14792.0 104:1517.0 105:1931.0 106:646.0 107:185.0 110:1022.0 111:1014.0 112:2661.0 113:885.0 114:535.0 115:1912.0 116:1128.0 117:14944.0 118:1456.0 119:1830.0 120:198.0 122:50.0 124:324.0 126:1838.0 127:1252.0 128:1472.0 129:4739.0 130:894.0 131:3567.0 132:715.0 133:10258.0 134:1415.0 135:1114.0 136:170.0 137:160.0 138:1123.0 140:549.0 141:298.0 142:774.0 143:2609.0 144:632.0 145:1145.0 146:219.0 147:32419.0 148:4763.0 149:3770.0 150:601.0 151:342.0 152:326.0 153:209.0 154:1850.0 155:914.0 156:2564.0 157:1042.0 158:3911.0 159:801.0 163:1092.0 164:295.0 165:206.0 166:170.0 167:135.0 168:1174.0 169:511.0 170:656.0 171:353.0 172:465.0 173:309.0 174:1132.0 175:542.0 176:133.0 177:395.0 178:69.0 179:121.0 180:161.0 181:433.0 182:270.0 183:281.0 184:212.0 185:1292.0 186:1860.0 187:542.0 189:2366.0 190:644.0 193:186.0 195:71.0 196:137.0 197:159.0 198:538.0 200:2714.0 201:945.0 202:555.0 205:5009.0 206:1315.0 207:829.0 208:276.0 212:692.0 213:155.0 214:712.0 215:364.0 217:5694.0 218:1237.0 219:590.0 220:85.0 223:65.0 225:11.0 227:357.0 228:992.0 229:331.0 230:310.0 231:253.0 234:171.0 235:53.0 236:14.0 238:16.0 240:343.0 242:229.0 243:439.0 244:13205.0 245:2945.0 246:1202.0 247:147.0 248:117.0 249:51.0 254:105.0 256:263.0 258:245.0 259:84.0 260:308.0 261:120.0 262:95.0 263:96.0 270:83.0 272:228.0 273:250.0 274:177.0 275:120.0 276:156.0 277:79.0 281:14.0 283:35.0 285:17.0 287:47.0 288:2642.0 289:935.0 290:375.0 291:451.0 299:26.0 301:125.0 302:617.0 303:165.0 309:48.0 310:16.0 311:19.0 322:31.0 324:20.0 332:65.0 335:57.0 337:22.0 338:8.0 340:20.0 344:35.0 364:16.0 374:45.0 381:12.0 386:24.0 389:25.0 391:32.0 392:63.0 393:29.0 394:14.0 400:7.0 403:13.0 406:27.0 409:13.0 410:20.0 412:10.0 422:9.0 445:23.0 466:11.0
5379.81	0.173673	0.564822	0.307484	0.758475	0.893341									x110605.pm		pm					110605	942103	204	110605	85:955.0 86:485.0 87:611.0 88:421.0 89:2443.0 90:1100.0 91:326.0 92:222.0 93:289.0 94:770.0 95:315.0 96:564.0 97:344.0 98:434.0 99:879.0 100:1256.0 101:2376.0 102:1082.0 103:8533.0 104:842.0 105:571.0 106:355.0 107:808.0 108:386.0 109:337.0 110:219.0 111:489.0 112:537.0 113:1046.0 114:526.0 115:2329.0 116:3263.0 117:5691.0 118:868.0 119:832.0 120:256.0 121:184.0 122:132.0 123:171.0 124:316.0 125:191.0 126:805.0 127:587.0 128:1806.0 129:9019.0 130:1638.0 131:3775.0 132:884.0 133:4811.0 134:721.0 135:603.0 136:180.0 137:64.0 138:101.0 139:488.0 140:766.0 141:682.0 142:1448.0 143:1866.0 144:2620.0 145:792.0 146:423.0 147:21267.0 148:3473.0 149:3071.0 150:493.0 151:295.0 152:290.0 153:322.0 154:420.0 155:1619.0 156:6702.0 157:2754.0 158:1168.0 159:510.0 160:282.0 161:212.0 162:78.0 163:440.0 164:116.0 165:136.0 166:190.0 167:224.0 168:806.0 169:1930.0 170:1195.0 171:510.0 172:458.0 173:973.0 174:293.0 175:349.0 176:146.0 177:224.0 178:96.0 179:82.0 180:180.0 181:395.0 182:476.0 183:520.0 184:391.0 185:448.0 186:3670.0 187:725.0 188:486.0 189:2859.0 190:947.0 191:2176.0 192:537.0 193:374.0 194:209.0 195:328.0 196:373.0 197:490.0 198:786.0 199:380.0 200:360.0 201:641.0 202:529.0 203:1135.0 204:28112.0 205:6151.0 206:2479.0 207:786.0 208:287.0 209:307.0 210:168.0 211:189.0 212:226.0 213:354.0 214:363.0 215:411.0 216:571.0 217:10077.0 218:2388.0 219:1063.0 220:235.0 221:469.0 222:192.0 223:126.0 224:112.0 225:399.0 226:196.0 227:152.0 228:151.0 229:615.0 230:1029.0 231:740.0 232:431.0 233:191.0 234:77.0 235:88.0 236:80.0 237:249.0 238:113.0 239:113.0 240:118.0 241:163.0 242:437.0 243:1008.0 244:521.0 245:487.0 246:204.0 247:216.0 248:102.0 249:82.0 250:72.0 251:47.0 253:65.0 254:103.0 255:99.0 256:153.0 257:287.0 258:412.0 259:276.0 260:198.0 261:151.0 262:80.0 263:102.0 264:95.0 265:99.0 266:114.0 267:78.0 268:74.0 269:167.0 270:271.0 271:755.0 272:2481.0 273:2548.0 274:1928.0 275:669.0 276:245.0 277:99.0 278:39.0 279:34.0 280:63.0 281:98.0 284:94.0 285:194.0 286:360.0 287:587.0 288:255.0 289:2069.0 290:648.0 291:487.0 292:150.0 293:71.0 294:53.0 295:72.0 296:38.0 297:135.0 298:165.0 299:157.0 300:163.0 301:3298.0 302:1076.0 303:1747.0 304:499.0 305:367.0 306:129.0 307:40.0 308:35.0 309:61.0 310:44.0 311:71.0 312:53.0 313:86.0 314:261.0 315:143.0 316:99.0 317:124.0 318:64.0 319:1289.0 320:381.0 321:185.0 322:80.0 323:40.0 324:72.0 325:106.0 326:85.0 327:143.0 328:119.0 329:78.0 330:66.0 331:239.0 332:359.0 333:397.0 334:169.0 335:84.0 337:56.0 338:71.0 339:183.0 340:97.0 342:48.0 343:64.0 344:104.0 345:91.0 346:70.0 347:109.0 348:76.0 349:68.0 350:20.0 351:47.0 352:37.0 353:86.0 354:65.0 355:39.0 356:49.0 357:45.0 358:79.0 359:77.0 360:130.0 361:1857.0 362:851.0 363:470.0 364:159.0 365:54.0 366:51.0 367:36.0 369:81.0 371:45.0 372:55.0 373:53.0 374:54.0 375:56.0 377:42.0 378:72.0 379:62.0 380:50.0 381:90.0 382:16.0 383:28.0 384:47.0 385:25.0 386:40.0 387:222.0 388:149.0 389:251.0 390:172.0 391:1809.0 392:759.0 393:365.0 394:87.0 395:54.0 396:20.0 397:28.0 401:81.0 402:143.0 403:849.0 404:1209.0 405:502.0 406:207.0 407:71.0 408:40.0 409:19.0 410:27.0 411:24.0 412:33.0 413:33.0 414:59.0 415:148.0 416:125.0 417:113.0 418:66.0 419:49.0 420:28.0 421:33.0 425:21.0 426:36.0 428:43.0 429:61.0 430:28.0 431:27.0 433:74.0 434:41.0 435:27.0 436:20.0 439:54.0 440:31.0 441:46.0 443:32.0 444:40.0 445:26.0 447:26.0 449:40.0 450:111.0 451:83.0 452:74.0 454:53.0 455:85.0 456:55.0 457:74.0 458:25.0 459:35.0 460:21.0 461:25.0 462:26.0 465:98.0 466:412.0 467:270.0 468:162.0 469:57.0 471:82.0 472:88.0 474:30.0 476:27.0 477:25.0 479:32.0 484:24.0 487:31.0 492:35.0 493:50.0 494:30.0 495:17.0 497:11.0 498:34.0 499:23.0 500:23.0
14288.4	0.237314	0.419559	0.565627	0.571647	0.775452									x110518.pm		pm					110518	799349	103	110518	86:95.0 88:117.0 89:1953.0 90:119.0 91:86.0 93:28.0 94:98.0 96:195.0 97:69.0 99:54.0 100:235.0 101:613.0 102:67.0 103:6308.0 104:525.0 105:358.0 106:67.0 109:47.0 113:35.0 114:176.0 115:177.0 116:265.0 117:1473.0 118:481.0 119:170.0 124:59.0 126:17.0 129:1555.0 131:411.0 133:1673.0 134:232.0 135:241.0 137:65.0 141:68.0 142:864.0 143:270.0 144:92.0 147:5229.0 148:402.0 149:446.0 153:42.0 158:106.0 159:13.0 160:83.0 161:137.0 163:189.0 164:30.0 165:52.0 169:24.0 173:790.0 174:82.0 181:36.0 188:21.0 189:177.0 195:64.0 201:19.0 205:351.0 213:63.0 217:1223.0 218:127.0 219:39.0 221:27.0 225:85.0 232:77.0 236:15.0 241:21.0 242:31.0 243:43.0 255:8.0 271:93.0 284:16.0 286:10.0 287:20.0 293:12.0 299:464.0 300:183.0 302:26.0 303:30.0 313:26.0 315:224.0 316:98.0 319:6.0 334:20.0 386:55.0 387:890.0 388:314.0 389:147.0 396:33.0 412:6.0 472:47.0
6917.67	0.573617	0.340714	1.68357	0.0922641	0.269829									x110389.pm		pm					110389	502797	152	110389	85:2140.0 86:4610.0 87:607.0 88:772.0 89:591.0 90:496.0 91:884.0 92:322.0 93:265.0 94:1067.0 95:415.0 96:458.0 97:358.0 101:1468.0 102:583.0 103:2486.0 104:1105.0 105:1041.0 107:320.0 108:116.0 110:492.0 113:1187.0 114:2170.0 116:22084.0 117:3163.0 118:462.0 119:487.0 120:1697.0 121:264.0 122:47.0 123:165.0 124:215.0 129:1638.0 130:1144.0 131:1137.0 132:680.0 133:2220.0 134:188.0 135:119.0 136:295.0 137:175.0 138:236.0 140:408.0 141:544.0 142:779.0 145:487.0 146:118.0 149:1750.0 150:272.0 151:539.0 152:6323.0 153:343.0 157:540.0 158:1154.0 159:256.0 160:960.0 161:1018.0 162:272.0 163:45.0 164:101.0 166:120.0 167:64.0 168:130.0 170:1056.0 174:117.0 175:71.0 176:57.0 177:33.0 178:92.0 179:137.0 180:3684.0 181:192.0 182:111.0 184:315.0 185:194.0 186:442.0 189:335.0 190:97.0 191:164.0 192:45.0 193:92.0 194:15.0 195:47.0 196:117.0 197:149.0 200:75.0 202:69.0 204:1377.0 205:184.0 206:170.0 207:490.0 208:70.0 210:291.0 211:438.0 212:3037.0 213:441.0 214:79.0 215:332.0 218:37.0 224:43.0 225:78.0 226:440.0 230:86.0 231:50.0 233:25.0 236:208.0 238:1052.0 239:252.0 240:470.0 247:19.0 250:25.0 251:63.0 252:137.0 253:1630.0 254:762.0 255:149.0 258:86.0 260:113.0 262:388.0 263:27.0 266:9.0 269:162.0 270:495.0 271:127.0 274:34.0 278:136.0 279:18.0 280:13.0 281:32.0 282:1621.0 283:309.0 284:21.0 285:55.0 289:15.0 290:8.0 294:32.0 296:26.0 297:258.0 298:37.0 305:10.0 308:11.0 309:13.0 312:82.0 313:110.0 315:249.0 318:16.0 320:13.0 321:39.0 325:24.0 326:23.0 327:34.0 328:154.0 333:38.0 342:47.0 343:318.0 354:44.0 364:5.0 371:96.0 372:897.0 373:247.0 374:96.0 375:63.0 396:18.0 422:6.0 424:11.0 452:7.0
12187.1	-0.583225	0.382396	-1.52518	0.127213	0.329733									x110359.pm		pm					110359	674032	174	110359	85:349.0 86:2742.0 88:215.0 89:495.0 92:117.0 96:95.0 98:155.0 99:290.0 100:1574.0 101:233.0 102:883.0 103:710.0 104:84.0 110:60.0 111:80.0 113:116.0 114:118.0 116:300.0 125:67.0 129:413.0 130:482.0 131:620.0 133:667.0 134:63.0 135:44.0 136:23.0 138:20.0 140:55.0 143:329.0 146:134.0 147:1104.0 152:70.0 158:552.0 159:25.0 160:521.0 161:109.0 162:22.0 163:17.0 169:76.0 170:47.0 171:92.0 172:160.0 174:7977.0 175:1163.0 176:749.0 177:162.0 183:28.0 186:11.0 189:151.0 191:59.0 204:193.0 205:43.0 213:47.0 219:300.0 223:49.0 226:11.0 231:37.0 233:74.0 241:90.0 242:41.0 243:290.0 244:96.0 245:50.0 247:35.0 248:45.0 249:70.0 250:85.0 251:26.0 253:20.0 255:67.0 257:196.0 258:41.0 260:55.0 264:31.0 270:19.0 271:223.0 272:75.0 273:52.0 276:12.0 291:17.0 292:123.0 293:183.0 294:30.0 295:25.0 298:44.0 302:16.0 305:29.0 308:73.0 314:33.0 315:30.0 316:33.0 319:27.0 321:19.0 332:57.0 333:352.0 334:99.0 335:34.0 348:19.0 360:13.0 363:9.0 373:18.0 375:22.0 389:171.0 390:61.0 391:23.0 406:12.0 450:21.0 463:11.0 497:12.0 499:18.0
1845.67	0.252585	0.282611	0.893756	0.371453	0.634088									x110321.pm		pm					110321	532288	203	110321	86:586.0 88:140.0 89:12452.0 90:1814.0 91:1321.0 99:1097.0 102:389.0 104:68.0 105:149.0 108:144.0 113:7512.0 114:1371.0 116:2022.0 118:161.0 120:228.0 121:205.0 122:89.0 127:205.0 130:750.0 131:986.0 137:29.0 138:101.0 142:256.0 144:1049.0 145:286.0 146:1125.0 153:64.0 155:2411.0 157:826.0 160:284.0 161:579.0 162:98.0 163:126.0 167:58.0 169:84.0 172:5418.0 173:825.0 174:5841.0 175:702.0 176:237.0 182:41.0 183:61.0 186:350.0 187:299.0 201:91.0 203:4398.0 204:500.0 205:213.0 219:188.0 220:62.0 224:16.0 229:132.0 230:1294.0 231:361.0 233:45.0 238:17.0 244:66.0 245:292.0 251:19.0 259:254.0 260:99.0 261:47.0 265:24.0 266:39.0 267:48.0 268:44.0 272:428.0 273:116.0 274:1121.0 275:250.0 276:138.0 277:125.0 278:20.0 279:16.0 286:26.0 289:41.0 294:29.0 298:14.0 304:13.0 305:133.0 316:65.0 317:29.0 322:38.0 325:44.0 326:41.0 331:37.0 333:16.0 353:21.0 354:21.0 355:23.0 356:28.0 357:33.0 361:16.0 367:27.0 369:29.0 371:29.0 372:31.0 377:25.0 379:13.0 384:27.0 387:27.0 388:33.0 389:19.0 391:17.0 392:18.0 397:39.0 398:16.0 399:13.0 400:31.0 407:36.0 409:21.0 411:20.0 412:36.0 413:29.0 414:26.0 417:30.0 418:24.0 419:17.0 420:32.0 422:21.0 424:26.0 426:14.0 428:16.0 430:18.0 431:18.0 434:21.0 435:27.0 438:22.0 439:22.0 440:30.0 444:26.0 447:15.0 454:11.0 455:17.0 456:13.0 457:16.0 458:11.0 460:16.0 461:20.0 463:19.0 465:22.0 468:14.0 470:11.0 472:14.0 474:24.0 475:16.0 476:11.0 477:17.0 482:16.0 484:32.0 486:21.0 487:26.0 491:17.0 498:13.0 499:13.0 500:14.0
2447.3	-1.00772	0.335917	-2.9999	0.00270071	0.0290701									x110315.pm		pm					110315	896692	186	110315	85:276.0 88:82.0 89:1688.0 90:198.0 91:196.0 93:255.0 94:221.0 95:484.0 96:4285.0 97:391.0 98:438.0 99:298.0 100:271.0 101:748.0 102:288.0 103:8168.0 104:661.0 105:558.0 106:72.0 107:225.0 108:34.0 110:18.0 111:134.0 113:146.0 114:221.0 115:307.0 116:526.0 117:3288.0 118:322.0 119:475.0 120:64.0 121:113.0 123:663.0 124:204.0 126:47.0 127:117.0 128:355.0 129:2509.0 130:464.0 131:735.0 132:206.0 133:1362.0 134:332.0 135:520.0 136:93.0 139:45.0 140:265.0 142:806.0 143:181.0 144:308.0 146:103.0 147:6306.0 148:824.0 149:660.0 150:100.0 151:91.0 152:105.0 153:35.0 154:149.0 155:36.0 156:2241.0 157:487.0 158:345.0 159:117.0 160:67.0 161:94.0 163:200.0 165:86.0 166:84.0 167:56.0 168:93.0 169:131.0 170:461.0 171:177.0 172:591.0 173:593.0 174:143.0 175:189.0 176:8.0 177:23.0 178:17.0 179:23.0 180:97.0 181:91.0 182:105.0 183:247.0 184:34.0 185:71.0 186:2773.0 187:440.0 188:26.0 189:508.0 191:315.0 194:44.0 195:129.0 196:67.0 197:47.0 198:102.0 199:46.0 200:210.0 201:113.0 203:187.0 204:352.0 205:918.0 206:341.0 207:206.0 208:36.0 209:19.0 210:88.0 212:79.0 213:107.0 214:571.0 215:69.0 216:78.0 217:2140.0 218:359.0 219:366.0 220:6.0 221:232.0 222:71.0 225:103.0 226:33.0 228:6.0 229:31.0 233:38.0 236:44.0 237:284.0 239:39.0 240:29.0 241:24.0 242:48.0 244:41.0 247:37.0 248:21.0 250:11.0 256:103.0 257:99.0 261:40.0 265:21.0 268:90.0 269:81.0 270:100.0 271:70.0 272:37.0 274:110.0 275:105.0 276:75.0 277:160.0 278:9.0 284:27.0 287:8.0 288:50.0 289:23.0 291:48.0 292:66.0 296:13.0 297:47.0 298:28.0 299:65.0 302:29.0 303:17.0 304:214.0 305:110.0 306:59.0 307:186.0 308:47.0 309:51.0 315:74.0 319:37.0 324:20.0 327:191.0 328:106.0 329:31.0 334:9.0 339:53.0 341:65.0 343:65.0 346:97.0 350:16.0 351:11.0 353:31.0 355:41.0 356:33.0 357:32.0 359:76.0 362:53.0 363:25.0 364:16.0 366:21.0 369:34.0 370:48.0 371:28.0 372:18.0 373:47.0 374:83.0 376:42.0 379:48.0 382:34.0 383:33.0 386:14.0 388:43.0 390:12.0 393:45.0 399:32.0 401:36.0 402:33.0 403:9.0 406:22.0 409:24.0 414:28.0 415:114.0 416:101.0 418:35.0 420:17.0 423:15.0 425:48.0 427:6.0 432:23.0 444:101.0 445:76.0 446:42.0 447:113.0 448:48.0 450:40.0 457:17.0 460:30.0 461:31.0 463:31.0 469:101.0 470:71.0 474:42.0 475:484.0 476:254.0 477:126.0 478:49.0 479:30.0 488:11.0 499:5.0
2913.79	-1.52835	0.330787	-4.62036	3.83077e-06	0.000371106									x110286.pm		pm					110286	751990	217	110286	85:219.0 87:410.0 88:226.0 89:1188.0 90:167.0 91:92.0 99:438.0 101:4881.0 102:558.0 103:7287.0 104:926.0 105:590.0 107:156.0 110:15.0 111:294.0 113:664.0 114:56.0 115:649.0 116:2616.0 117:1912.0 118:334.0 119:555.0 121:235.0 123:47.0 127:314.0 128:166.0 129:5947.0 130:714.0 131:1874.0 133:3785.0 134:508.0 135:966.0 136:85.0 137:303.0 139:53.0 141:106.0 142:118.0 143:550.0 144:97.0 147:10844.0 148:1753.0 149:1476.0 150:239.0 151:444.0 155:1051.0 157:498.0 158:140.0 159:196.0 161:112.0 162:64.0 163:276.0 164:32.0 165:38.0 167:107.0 169:118.0 170:453.0 171:489.0 173:51.0 175:133.0 177:246.0 178:37.0 179:153.0 180:73.0 181:285.0 182:14.0 183:155.0 184:69.0 185:10.0 187:58.0 188:25.0 189:726.0 190:284.0 191:963.0 192:268.0 193:494.0 194:130.0 195:401.0 197:60.0 198:36.0 199:44.0 201:16.0 202:23.0 203:165.0 204:826.0 205:1492.0 206:379.0 207:869.0 208:172.0 209:124.0 210:79.0 211:1999.0 212:299.0 213:257.0 214:71.0 215:216.0 216:44.0 217:3843.0 218:1220.0 219:457.0 220:35.0 223:119.0 224:27.0 225:504.0 226:67.0 227:460.0 228:105.0 229:102.0 230:105.0 231:66.0 232:46.0 233:54.0 234:60.0 235:70.0 236:49.0 240:27.0 241:104.0 242:211.0 243:703.0 244:211.0 245:225.0 246:98.0 247:184.0 248:58.0 249:82.0 250:33.0 251:46.0 253:177.0 254:67.0 255:116.0 257:52.0 259:28.0 260:101.0 261:29.0 262:63.0 263:76.0 264:23.0 265:77.0 266:59.0 267:84.0 268:23.0 269:132.0 270:67.0 271:46.0 272:39.0 274:15.0 277:99.0 278:72.0 279:81.0 281:32.0 282:30.0 283:187.0 284:76.0 285:305.0 286:42.0 287:22.0 288:21.0 289:38.0 290:24.0 291:54.0 292:55.0 293:36.0 294:15.0 295:66.0 296:13.0 297:37.0 298:238.0 299:5832.0 300:1546.0 301:755.0 302:166.0 303:15.0 304:41.0 305:31.0 306:151.0 307:58.0 308:93.0 309:49.0 310:70.0 311:55.0 312:40.0 313:74.0 314:396.0 315:2959.0 316:797.0 317:415.0 318:168.0 319:157.0 320:91.0 321:26.0 322:27.0 323:45.0 324:43.0 326:34.0 328:204.0 329:51.0 330:62.0 331:72.0 332:54.0 333:83.0 334:33.0 335:11.0 336:33.0 338:48.0 339:23.0 340:48.0 341:118.0 342:72.0 343:107.0 344:56.0 347:49.0 348:27.0 349:14.0 350:77.0 351:66.0 352:50.0 353:40.0 354:42.0 355:24.0 356:163.0 357:2031.0 358:621.0 359:335.0 360:111.0 361:75.0 362:48.0 364:37.0 365:49.0 366:29.0 367:18.0 369:82.0 370:604.0 371:241.0 372:140.0 373:181.0 374:64.0 375:71.0 376:54.0 377:36.0 378:41.0 379:37.0 380:26.0 382:29.0 384:69.0 385:50.0 386:279.0 387:1919.0 388:893.0 389:584.0 390:152.0 391:91.0 392:56.0 393:51.0 394:50.0 395:73.0 396:28.0 401:19.0 402:36.0 404:31.0 405:60.0 407:9.0 408:47.0 409:55.0 410:25.0 411:52.0 412:56.0 413:38.0 414:56.0 415:68.0 416:38.0 417:45.0 418:21.0 419:26.0 420:53.0 421:25.0 422:62.0 423:44.0 424:42.0 425:55.0 426:46.0 427:39.0 428:33.0 429:70.0 430:56.0 431:64.0 432:30.0 433:40.0 434:32.0 439:27.0 440:51.0 441:47.0 443:38.0 444:51.0 445:17.0 446:33.0 447:53.0 448:48.0 449:32.0 450:48.0 451:49.0 452:57.0 453:29.0 454:27.0 455:8.0 456:57.0 457:63.0 458:57.0 459:173.0 460:109.0 461:89.0 462:85.0 463:52.0 464:47.0 465:28.0 466:42.0 468:54.0 470:69.0 471:118.0 472:72.0 473:43.0 478:43.0 480:48.0 482:20.0 483:35.0 484:44.0 485:58.0 486:39.0 488:30.0 489:26.0 490:47.0 491:17.0 492:37.0 494:26.0 495:12.0 496:17.0 497:30.0 498:30.0 499:51.0 500:42.0
2092.5	-1.11958	0.280034	-3.998	6.388e-05	0.00252372									x110013.pm		pm					110013	823823	117	110013	86:5239.0 87:624.0 88:109.0 89:2311.0 90:192.0 91:150.0 93:151.0 94:131.0 95:140.0 96:30.0 98:214.0 99:273.0 100:2601.0 101:1397.0 102:1256.0 103:8399.0 104:616.0 105:468.0 107:144.0 108:100.0 112:428.0 113:447.0 114:454.0 115:1048.0 116:1237.0 117:20148.0 118:1690.0 119:840.0 120:27.0 122:48.0 123:39.0 124:65.0 127:172.0 128:1071.0 129:2336.0 130:1264.0 131:2376.0 132:562.0 133:2715.0 134:304.0 135:15.0 136:55.0 137:29.0 139:57.0 140:266.0 141:194.0 142:1363.0 143:568.0 144:439.0 145:264.0 146:346.0 147:11739.0 148:2047.0 149:1412.0 151:29.0 153:187.0 154:190.0 155:223.0 156:1384.0 157:1276.0 158:9545.0 159:1382.0 160:803.0 161:196.0 163:87.0 166:111.0 167:278.0 168:398.0 169:126.0 170:127.0 171:172.0 172:430.0 173:494.0 174:6146.0 175:1085.0 176:402.0 178:39.0 180:69.0 181:151.0 182:183.0 183:119.0 184:140.0 185:72.0 186:325.0 187:119.0 188:37.0 189:585.0 190:435.0 191:483.0 192:116.0 193:99.0 197:78.0 198:32.0 199:76.0 200:219.0 201:358.0 202:151.0 203:140.0 205:2592.0 206:425.0 207:424.0 208:136.0 209:154.0 210:90.0 211:172.0 212:64.0 213:65.0 214:105.0 215:14.0 216:377.0 217:3400.0 218:667.0 219:349.0 220:18.0 221:150.0 223:55.0 224:49.0 227:101.0 228:43.0 229:149.0 230:143.0 231:193.0 232:226.0 236:29.0 237:61.0 238:32.0 239:224.0 240:137.0 241:880.0 242:208.0 243:72.0 246:21.0 253:26.0 255:8.0 256:28.0 257:598.0 258:123.0 269:275.0 270:171.0 271:17.0 272:74.0 274:12.0 276:211.0 277:99.0 280:91.0 281:201.0 282:106.0 283:259.0 287:18.0 292:56.0 296:13.0 297:53.0 298:79.0 307:51.0 309:13.0 310:97.0 311:1984.0 312:578.0 313:249.0 319:122.0 325:191.0 329:35.0 331:117.0 332:37.0 334:13.0 341:25.0 344:27.0 348:24.0 355:50.0 356:35.0 360:43.0 368:143.0 386:128.0 387:48.0 388:49.0 390:26.0 401:87.0 402:18.0 413:17.0 416:79.0 417:41.0 419:31.0 420:15.0 427:25.0 433:10.0 436:24.0 445:84.0 447:206.0 448:10.0 461:10.0 462:27.0 472:560.0 473:370.0 474:142.0 492:15.0
1215.43	0.950714	0.408209	2.32899	0.0198597	0.105419									x109392.pm		pm					109392	545053	187	109392	85:287.0 86:1933.0 87:320.0 88:1203.0 89:122.0 93:71.0 98:57.0 100:5907.0 101:624.0 102:2178.0 103:305.0 105:64.0 112:18.0 113:482.0 114:805.0 115:621.0 116:529.0 117:94.0 127:105.0 128:60.0 129:181.0 130:746.0 131:471.0 132:251.0 133:289.0 135:58.0 141:277.0 142:86.0 143:83.0 144:202.0 146:100.0 147:1812.0 149:391.0 156:69.0 157:484.0 158:325.0 159:95.0 160:1333.0 161:291.0 162:133.0 170:26.0 171:320.0 172:429.0 173:695.0 174:480.0 175:89.0 185:32.0 186:45.0 187:3805.0 188:977.0 189:558.0 190:112.0 198:35.0 199:38.0 200:37.0 201:90.0 202:186.0 203:52.0 204:45.0 213:49.0 214:48.0 215:3258.0 216:635.0 217:252.0 218:24.0 227:32.0 228:392.0 229:309.0 230:110.0 231:106.0 242:202.0 243:228.0 244:978.0 245:192.0 246:125.0 249:40.0 272:72.0 302:61.0 304:16.0 316:697.0 317:300.0 318:112.0 329:25.0 330:307.0 331:156.0 332:73.0 333:30.0 345:279.0 346:132.0 347:54.0
15728.4	0.0286218	0.48092	0.0595148	0.952542	0.983742									x109387.pm		pm					109387	621321	217	109387	85:187.0 87:81.0 89:453.0 90:61.0 95:18.0 99:226.0 100:406.0 101:606.0 102:152.0 103:1266.0 104:177.0 105:89.0 113:90.0 115:178.0 116:212.0 117:885.0 118:117.0 119:200.0 120:69.0 128:67.0 129:1480.0 130:456.0 131:496.0 132:78.0 133:1109.0 134:210.0 135:118.0 140:92.0 141:507.0 143:519.0 144:198.0 145:88.0 146:96.0 147:3670.0 148:722.0 149:374.0 151:39.0 155:123.0 157:440.0 158:210.0 159:18.0 168:29.0 169:132.0 170:49.0 173:34.0 178:22.0 179:31.0 187:36.0 189:343.0 190:53.0 191:620.0 192:87.0 194:34.0 201:41.0 203:56.0 205:271.0 209:27.0 210:32.0 212:22.0 215:248.0 217:4004.0 218:841.0 219:429.0 220:118.0 221:102.0 224:28.0 229:140.0 230:202.0 231:103.0 243:84.0 244:125.0 245:51.0 246:37.0 257:832.0 258:179.0 259:105.0 277:33.0 300:36.0 303:169.0 304:41.0 305:43.0 319:129.0 320:51.0 321:32.0 337:19.0 345:43.0 347:125.0 348:63.0 349:32.0 365:20.0 436:116.0 437:613.0 438:419.0 439:171.0 440:76.0 442:16.0 445:15.0 452:6.0 465:13.0 476:17.0 478:96.0 479:73.0 488:22.0
3024.12	-0.871489	0.34826	-2.50241	0.0123352	0.0788204									x109386.pm		pm					109386	542775	204	109386	85:154.0 86:147.0 89:833.0 91:127.0 94:33.0 95:40.0 98:183.0 99:112.0 100:268.0 101:919.0 102:125.0 103:4123.0 104:411.0 105:159.0 110:296.0 113:77.0 114:97.0 115:131.0 116:352.0 117:3335.0 118:304.0 119:258.0 129:917.0 130:319.0 131:918.0 132:80.0 133:1729.0 134:292.0 144:52.0 147:5348.0 148:1055.0 149:274.0 151:36.0 157:297.0 158:223.0 159:40.0 163:57.0 168:35.0 172:786.0 173:181.0 175:93.0 177:58.0 184:73.0 186:38.0 187:49.0 189:1046.0 190:222.0 191:169.0 200:62.0 201:1277.0 202:171.0 203:255.0 204:4521.0 205:1731.0 206:559.0 207:81.0 214:79.0 217:693.0 218:339.0 219:108.0 221:53.0 230:77.0 231:70.0 235:17.0 240:30.0 242:20.0 246:26.0 248:25.0 252:12.0 256:48.0 257:41.0 258:30.0 277:84.0 288:82.0 289:32.0 291:301.0 292:49.0 293:38.0 294:13.0 302:110.0 303:39.0 306:25.0 307:83.0 308:32.0 309:32.0 330:9.0 331:25.0 332:51.0
3.98266e+06	0.455653	0.219845	2.07261	0.0382085	0.146936									x108314.pm		pm					108314	653428	129	108314	85:369.0 86:416.0 87:488.0 88:206.0 89:4371.0 90:349.0 91:245.0 92:36.0 97:110.0 98:86.0 99:356.0 100:635.0 101:992.0 102:529.0 103:5892.0 104:534.0 105:1623.0 106:161.0 107:72.0 109:26.0 111:230.0 112:186.0 113:402.0 114:504.0 115:596.0 116:478.0 117:8372.0 118:746.0 119:664.0 120:45.0 121:19.0 125:43.0 126:123.0 127:352.0 128:260.0 129:18089.0 130:2675.0 131:2030.0 132:322.0 133:3676.0 134:386.0 135:308.0 136:36.0 138:78.0 140:44.0 141:193.0 142:333.0 143:757.0 144:135.0 145:1440.0 146:173.0 147:8656.0 148:1349.0 149:1381.0 150:151.0 151:65.0 155:67.0 156:131.0 157:5166.0 158:893.0 159:378.0 160:3143.0 161:570.0 162:128.0 163:389.0 164:51.0 165:36.0 168:87.0 169:158.0 170:73.0 171:98.0 172:44.0 173:206.0 174:144.0 175:223.0 177:80.0 178:38.0 180:40.0 181:65.0 182:45.0 183:33.0 185:40.0 186:15.0 187:2408.0 188:333.0 189:1172.0 190:217.0 191:812.0 192:124.0 193:76.0 196:45.0 200:44.0 201:499.0 202:141.0 203:301.0 204:757.0 205:487.0 206:107.0 207:102.0 211:34.0 212:28.0 214:34.0 215:264.0 216:299.0 217:2564.0 218:641.0 219:387.0 220:73.0 221:122.0 222:38.0 223:54.0 228:68.0 229:2664.0 230:657.0 231:670.0 232:121.0 233:162.0 234:112.0 235:29.0 237:34.0 238:48.0 239:30.0 240:31.0 242:42.0 243:90.0 244:104.0 245:66.0 246:90.0 247:176.0 248:52.0 253:17.0 254:33.0 255:32.0 256:32.0 257:34.0 258:26.0 259:25.0 260:27.0 261:204.0 262:125.0 263:23.0 270:37.0 272:32.0 274:63.0 276:41.0 277:299.0 278:80.0 286:45.0 291:52.0 292:48.0 300:70.0 301:26.0 303:48.0 314:39.0 318:140.0 319:5343.0 320:1595.0 321:741.0 322:165.0 323:32.0 332:42.0 333:38.0 358:37.0 366:16.0 368:14.0 370:21.0 379:153.0 380:59.0 382:41.0 402:23.0 412:31.0 422:37.0 453:24.0 458:22.0 467:39.0 469:25.0
4210.38	0.414191	0.286843	1.44397	0.148749	0.366762									x108310.pm		pm					108310	671948	175	108310	85:16627.0 86:19147.0 87:12772.0 88:6579.0 89:132870.0 90:11623.0 91:8402.0 92:737.0 93:571.0 94:1296.0 95:1188.0 96:1926.0 97:5301.0 98:4416.0 99:13496.0 100:30201.0 101:64432.0 102:22682.0 103:84400.0 104:9716.0 105:53627.0 106:6687.0 107:2838.0 108:712.0 109:761.0 110:2072.0 111:6085.0 112:6168.0 113:10506.0 114:30912.0 115:22426.0 116:30087.0 117:303043.0 118:30988.0 119:23778.0 120:1998.0 121:1049.0 122:394.0 123:386.0 124:1331.0 125:1159.0 126:4662.0 127:9813.0 128:9837.0 129:211652.0 130:41104.0 131:76819.0 132:18072.0 133:307804.0 134:36050.0 135:18466.0 136:1454.0 137:538.0 138:2337.0 139:1020.0 140:1817.0 141:4459.0 142:9263.0 143:26719.0 144:5497.0 145:29131.0 146:5056.0 147:253628.0 148:39903.0 149:39710.0 150:5296.0 151:3430.0 152:1829.0 153:1200.0 154:2167.0 155:2560.0 156:3066.0 157:91732.0 158:20774.0 159:22658.0 160:159708.0 161:26352.0 162:7883.0 163:14403.0 164:2319.0 165:1435.0 166:569.0 167:395.0 168:2482.0 169:4481.0 170:3054.0 171:3616.0 172:5843.0 173:12774.0 174:6674.0 175:1145238.0 176:148762.0 177:56401.0 178:4335.0 179:566.0 180:1242.0 181:1244.0 182:874.0 183:429.0 184:575.0 185:1112.0 186:4843.0 187:8866.0 188:2280.0 189:29205.0 190:9091.0 191:19803.0 192:3458.0 193:2106.0 194:451.0 195:362.0 196:1887.0 197:765.0 198:1283.0 199:1108.0 200:3759.0 201:5208.0 202:2163.0 203:20108.0 204:34824.0 205:71331.0 206:15908.0 207:10382.0 208:1556.0 209:606.0 210:2845.0 211:527.0 212:1757.0 213:850.0 214:1804.0 215:5222.0 216:13024.0 217:153856.0 218:36543.0 219:16257.0 220:2820.0 221:5646.0 222:1229.0 223:752.0 224:258.0 225:163.0 226:475.0 227:449.0 228:3285.0 229:6350.0 230:4098.0 231:16520.0 232:7720.0 233:9946.0 234:6686.0 235:1862.0 236:666.0 237:373.0 238:405.0 239:475.0 240:1297.0 241:946.0 242:1408.0 243:3539.0 244:3868.0 245:2080.0 246:7447.0 247:44291.0 248:12031.0 249:5813.0 250:1182.0 251:451.0 252:315.0 253:458.0 254:767.0 255:635.0 256:1307.0 257:657.0 258:601.0 259:1355.0 260:1348.0 261:2911.0 262:4812.0 263:1399.0 264:651.0 265:557.0 266:319.0 267:295.0 268:1040.0 269:1797.0 270:1819.0 271:837.0 272:976.0 273:477.0 274:6629.0 275:1914.0 276:1123.0 277:4003.0 278:1192.0 279:739.0 280:216.0 281:186.0 282:113.0 283:148.0 284:413.0 285:210.0 286:944.0 287:421.0 288:920.0 289:120975.0 290:30869.0 291:31620.0 292:7567.0 293:3142.0 294:640.0 295:214.0 296:102.0 297:131.0 298:143.0 299:156.0 300:1972.0 301:700.0 302:1246.0 303:759.0 304:762.0 305:5333.0 306:1844.0 307:1595.0 308:515.0 309:255.0 310:118.0 311:116.0 312:204.0 313:873.0 314:596.0 315:369.0 316:335.0 317:425.0 318:1323.0 319:8733.0 320:2855.0 321:1338.0 322:405.0 323:178.0 324:157.0 325:128.0 326:134.0 327:163.0 328:322.0 329:335.0 330:550.0 331:627.0 332:640.0 333:553.0 334:992.0 335:715.0 336:346.0 337:215.0 338:142.0 339:117.0 340:109.0 341:134.0 342:505.0 343:1043.0 344:1791.0 345:816.0 346:498.0 347:288.0 348:266.0 349:210.0 350:165.0 351:261.0 352:165.0 353:123.0 354:116.0 355:123.0 356:130.0 357:148.0 358:299.0 359:265.0 360:569.0 361:298.0 362:237.0 363:296.0 364:2539.0 365:1018.0 366:514.0 367:197.0 368:130.0 369:106.0 370:124.0 371:111.0 372:125.0 373:156.0 374:900.0 375:487.0 376:1065.0 377:559.0 378:374.0 379:640.0 380:357.0 381:197.0 382:144.0 383:116.0 384:121.0 385:107.0 386:121.0 387:122.0 388:142.0 389:148.0 390:251.0 391:256.0 392:487.0 393:279.0 394:172.0 395:138.0 396:128.0 397:101.0 398:129.0 399:113.0 400:104.0 401:113.0 402:172.0 403:212.0 404:191.0 405:183.0 406:196.0 407:1038.0 408:515.0 409:305.0 410:142.0 411:122.0 412:125.0 413:97.0 414:116.0 415:96.0 416:104.0 417:133.0 418:162.0 419:151.0 420:188.0 421:129.0 422:145.0 423:111.0 424:113.0 425:96.0 426:115.0 427:91.0 428:102.0 429:111.0 430:123.0 431:100.0 432:206.0 433:223.0 434:786.0 435:442.0 436:299.0 437:196.0 438:112.0 439:110.0 440:116.0 441:85.0 442:102.0 443:93.0 444:108.0 445:74.0 446:98.0 447:98.0 448:176.0 449:173.0 450:157.0 451:119.0 452:132.0 453:90.0 454:94.0 455:99.0 456:103.0 457:81.0 458:92.0 459:98.0 460:82.0 461:120.0 462:82.0 463:113.0 464:344.0 465:258.0 466:331.0 467:204.0 468:190.0 469:103.0 470:112.0 471:90.0 472:113.0 473:102.0 474:91.0 475:93.0 476:104.0 477:101.0 478:117.0 479:116.0 480:148.0 481:103.0 482:136.0 483:83.0 484:97.0 485:101.0 486:96.0 487:102.0 488:84.0 489:106.0 490:131.0 491:95.0 492:166.0 493:247.0 494:225.0 495:162.0 496:141.0 497:78.0 498:107.0 499:89.0 500:74.0
1399.8	-1.50712	0.377402	-3.99342	6.51282e-05	0.00252372									x107960.pm		pm					107960	826841	158	107960	85:11.0 86:680.0 87:480.0 88:50.0 89:1643.0 90:43.0 91:188.0 92:1.0 93:116.0 94:22.0 95:114.0 96:35.0 98:4.0 99:48.0 100:503.0 101:354.0 102:196.0 103:5833.0 104:484.0 105:236.0 106:16.0 107:49.0 108:17.0 109:66.0 111:4.0 113:199.0 114:171.0 115:113.0 116:209.0 117:5457.0 118:489.0 119:311.0 120:3.0 124:6.0 125:1.0 126:1.0 127:358.0 128:339.0 129:912.0 130:254.0 131:473.0 132:15.0 133:1213.0 134:41.0 135:88.0 137:27.0 139:13.0 140:44.0 141:91.0 142:1267.0 143:438.0 144:414.0 145:241.0 147:4664.0 148:543.0 149:399.0 151:38.0 153:124.0 154:116.0 155:149.0 156:293.0 157:487.0 158:3203.0 159:839.0 160:968.0 161:136.0 163:154.0 166:1.0 167:25.0 168:130.0 169:171.0 170:237.0 171:144.0 172:227.0 173:358.0 174:106.0 175:134.0 176:53.0 177:1.0 178:8.0 179:20.0 180:1.0 181:75.0 182:81.0 183:403.0 184:226.0 185:52.0 186:55.0 187:19.0 188:76.0 189:583.0 190:58.0 191:267.0 192:14.0 193:30.0 195:85.0 196:56.0 197:97.0 198:48.0 199:32.0 200:41.0 201:224.0 202:86.0 203:92.0 204:1.0 205:799.0 206:200.0 207:748.0 208:105.0 209:20.0 211:62.0 212:21.0 213:154.0 214:43.0 215:100.0 216:364.0 217:2254.0 218:573.0 219:246.0 220:25.0 221:138.0 222:46.0 223:10.0 224:44.0 225:2.0 226:29.0 227:5.0 229:12.0 230:93.0 231:92.0 232:258.0 233:68.0 234:20.0 237:35.0 241:56.0 242:2.0 243:156.0 244:43.0 245:62.0 246:17.0 248:54.0 255:204.0 256:205.0 257:72.0 258:72.0 259:25.0 260:196.0 261:144.0 262:82.0 264:4.0 265:10.0 267:40.0 269:30.0 270:159.0 271:132.0 272:1.0 276:508.0 277:232.0 278:60.0 279:2.0 280:16.0 281:254.0 283:109.0 284:29.0 285:16.0 286:10.0 287:19.0 288:99.0 289:28.0 290:47.0 291:65.0 293:28.0 295:11.0 297:109.0 299:371.0 300:184.0 301:76.0 303:18.0 305:60.0 306:21.0 307:127.0 308:45.0 311:23.0 312:65.0 313:41.0 314:15.0 315:40.0 319:56.0 320:21.0 324:17.0 325:138.0 326:50.0 327:70.0 328:15.0 330:25.0 331:272.0 332:152.0 334:18.0 341:51.0 342:26.0 345:13.0 346:41.0 347:12.0 353:24.0 356:11.0 357:52.0 358:3.0 359:21.0 360:28.0 361:95.0 366:6.0 370:2.0 373:36.0 374:42.0 377:13.0 379:1.0 385:9.0 386:9.0 387:138.0 388:111.0 389:70.0 390:27.0 393:2.0 398:12.0 399:20.0 404:3.0 411:1.0 414:11.0 415:38.0 416:235.0 417:51.0 418:44.0 431:24.0 436:100.0 437:36.0 438:20.0 439:20.0 441:2.0 445:4.0 446:74.0 447:481.0 448:203.0 449:98.0 450:35.0 456:24.0 474:12.0 475:12.0 476:43.0 477:87.0 478:51.0 479:31.0 481:7.0 490:1.0 492:19.0
56394.9	0.898013	1.03989	0.863562	0.387829	0.653407									x106940.pm		pm					106940	1179963	204	106940	85:2119.0 86:980.0 87:2148.0 88:809.0 89:3388.0 90:258.0 91:1557.0 92:403.0 93:2235.0 94:919.0 95:5965.0 96:2329.0 97:4731.0 98:3851.0 99:2570.0 100:413.0 101:15945.0 102:1877.0 103:24723.0 104:2560.0 105:2297.0 106:242.0 107:1361.0 108:606.0 109:3155.0 110:1035.0 111:2079.0 112:1100.0 113:1416.0 114:259.0 115:3110.0 116:6371.0 117:10245.0 118:1241.0 119:1818.0 121:2197.0 122:292.0 123:1198.0 124:425.0 125:673.0 126:344.0 127:771.0 128:323.0 129:55048.0 130:7536.0 131:12888.0 132:1830.0 133:9680.0 134:1491.0 135:2078.0 136:193.0 137:1248.0 138:280.0 139:277.0 140:63.0 141:555.0 142:743.0 143:5317.0 144:1049.0 145:1337.0 146:1053.0 147:34353.0 148:5691.0 149:4505.0 150:601.0 151:1086.0 152:427.0 153:521.0 154:223.0 155:1843.0 156:297.0 157:3043.0 158:310.0 159:1100.0 160:206.0 161:420.0 162:55.0 163:443.0 164:83.0 165:190.0 166:52.0 167:59.0 168:131.0 169:6684.0 170:1183.0 171:1591.0 172:245.0 173:865.0 174:239.0 175:2378.0 176:368.0 177:853.0 178:227.0 179:226.0 180:74.0 182:110.0 183:571.0 185:422.0 186:137.0 187:426.0 188:220.0 189:7685.0 190:2192.0 191:7080.0 192:1493.0 193:626.0 194:210.0 195:228.0 196:23.0 197:163.0 198:190.0 199:495.0 200:245.0 201:796.0 202:297.0 203:2926.0 204:135943.0 205:29010.0 206:12006.0 207:2327.0 208:378.0 209:219.0 211:24.0 213:251.0 215:257.0 216:141.0 217:30167.0 218:8179.0 219:3448.0 220:790.0 221:322.0 227:34.0 229:827.0 230:643.0 231:1247.0 232:166.0 233:538.0 235:225.0 236:272.0 237:1075.0 238:353.0 241:160.0 242:174.0 243:3376.0 244:1021.0 245:661.0 246:240.0 247:270.0 248:57.0 255:98.0 257:395.0 258:134.0 259:244.0 260:102.0 261:140.0 263:149.0 264:8.0 267:26.0 271:1955.0 272:709.0 273:346.0 276:45.0 277:97.0 278:109.0 280:77.0 281:88.0 282:58.0 283:64.0 285:18.0 286:74.0 287:76.0 289:280.0 290:102.0 291:626.0 292:233.0 294:55.0 300:43.0 303:153.0 304:192.0 305:1384.0 306:574.0 307:377.0 308:129.0 309:58.0 310:6.0 311:581.0 312:211.0 313:150.0 314:56.0 317:503.0 318:371.0 319:1078.0 320:589.0 321:262.0 322:102.0 325:17.0 327:97.0 329:68.0 331:479.0 332:440.0 333:329.0 334:189.0 335:37.0 337:59.0 340:49.0 343:60.0 345:93.0 346:139.0 347:94.0 348:58.0 349:14.0 352:36.0 360:512.0 361:4769.0 362:3062.0 363:1244.0 364:408.0 365:38.0 366:21.0 368:70.0 369:644.0 370:325.0 371:135.0 381:116.0 382:1477.0 383:9312.0 384:7020.0 385:2164.0 386:586.0 388:17.0 389:32.0 392:24.0 394:40.0 398:55.0 399:112.0 403:67.0 407:41.0 409:23.0 413:66.0 416:37.0 419:42.0 428:23.0 434:25.0 435:53.0 436:21.0 451:52.0 452:15.0 453:55.0 457:306.0 458:301.0 459:138.0 460:53.0 464:21.0 471:77.0 472:172.0 473:200.0 474:131.0 475:32.0 491:28.0 492:18.0 499:25.0 500:11.0
1035.7	-1.05411	0.427031	-2.46847	0.0135692	0.0807034									x106710.pm		pm					106710	535659	257	106710	85:239.0 86:714.0 87:325.0 88:341.0 90:44.0 91:288.0 95:72.0 96:145.0 97:50.0 99:468.0 100:1672.0 102:612.0 103:305.0 106:96.0 109:230.0 111:109.0 112:98.0 113:306.0 114:523.0 116:650.0 117:357.0 118:43.0 119:182.0 120:75.0 121:46.0 122:76.0 126:128.0 127:89.0 129:388.0 131:533.0 132:323.0 133:758.0 134:30.0 137:27.0 140:141.0 141:497.0 142:491.0 144:140.0 146:22.0 147:1422.0 148:230.0 150:64.0 152:56.0 153:390.0 154:20.0 155:124.0 156:1080.0 157:222.0 158:846.0 159:94.0 160:162.0 162:36.0 163:42.0 165:26.0 166:64.0 167:164.0 168:67.0 169:221.0 170:146.0 175:36.0 177:52.0 179:67.0 180:38.0 181:22.0 182:17.0 183:142.0 184:60.0 189:46.0 190:25.0 191:101.0 193:160.0 194:37.0 195:27.0 197:13.0 199:40.0 204:56.0 205:72.0 207:1085.0 208:177.0 209:101.0 211:66.0 213:295.0 214:30.0 216:56.0 219:33.0 225:7.0 227:187.0 229:839.0 230:141.0 231:72.0 232:52.0 237:37.0 239:88.0 240:42.0 241:3831.0 242:723.0 243:292.0 251:13.0 252:54.0 255:123.0 256:61.0 257:5586.0 258:1154.0 259:299.0 261:32.0 269:55.0 271:93.0 272:30.0 273:156.0 274:33.0 275:302.0 276:101.0 277:73.0 279:36.0 283:49.0 285:39.0 288:56.0 289:460.0 290:109.0 291:107.0 300:62.0 304:40.0 305:26.0 307:47.0 308:50.0 311:44.0 321:39.0 323:40.0 324:47.0 328:38.0 331:65.0 335:34.0 336:37.0 338:48.0 343:40.0 346:35.0 349:49.0 350:33.0 355:61.0 356:49.0 357:58.0 360:29.0 364:45.0 369:33.0 372:38.0 377:41.0 378:7.0 379:20.0 381:59.0 386:53.0 387:36.0 390:35.0 392:25.0 394:54.0 396:20.0 397:25.0 398:43.0 399:37.0 400:11.0 401:46.0 405:30.0 406:42.0 407:39.0 408:27.0 409:16.0 411:31.0 416:35.0 417:54.0 418:29.0 423:25.0 429:34.0 430:30.0 442:41.0 445:28.0 447:21.0 448:13.0 449:31.0 451:37.0 452:27.0 454:40.0 456:24.0 457:41.0 458:31.0 459:42.0 460:38.0 461:44.0 462:57.0 463:31.0 465:32.0 466:42.0 468:30.0 470:44.0 472:28.0 475:46.0 476:9.0 477:25.0 478:25.0 479:27.0 480:40.0 481:25.0 482:24.0 483:7.0 484:49.0 485:19.0 486:27.0 488:9.0 490:54.0 497:25.0
14039.4	-0.688321	0.480876	-1.43139	0.152319	0.37002									x106693.pm		pm					106693	665825	211	106693	86:82.0 89:630.0 90:73.0 91:93.0 98:101.0 99:232.0 100:178.0 101:2913.0 102:335.0 103:4653.0 104:295.0 105:192.0 106:68.0 107:118.0 108:26.0 109:53.0 113:685.0 114:122.0 115:654.0 116:666.0 117:532.0 118:154.0 119:285.0 120:19.0 121:294.0 122:34.0 128:117.0 129:2583.0 130:431.0 131:1744.0 132:220.0 133:3092.0 134:190.0 135:622.0 136:56.0 137:307.0 138:65.0 139:237.0 142:64.0 145:54.0 147:3289.0 148:527.0 149:491.0 150:62.0 151:92.0 153:90.0 155:509.0 156:84.0 162:94.0 163:262.0 164:93.0 167:71.0 169:203.0 170:56.0 171:194.0 173:34.0 177:46.0 179:85.0 180:196.0 181:348.0 182:23.0 183:139.0 184:32.0 185:309.0 193:154.0 194:65.0 195:516.0 196:329.0 197:269.0 198:81.0 203:91.0 207:269.0 210:59.0 211:5209.0 212:596.0 213:379.0 214:168.0 218:284.0 219:124.0 220:32.0 221:24.0 222:31.0 225:111.0 226:60.0 227:2668.0 228:312.0 229:135.0 233:17.0 237:18.0 238:2214.0 239:195.0 240:121.0 241:970.0 242:152.0 243:2053.0 244:298.0 245:124.0 246:23.0 253:512.0 254:178.0 255:47.0 256:247.0 257:803.0 258:99.0 259:64.0 260:13.0 261:12.0 264:27.0 269:55.0 270:127.0 272:21.0 283:241.0 284:69.0 285:1959.0 286:338.0 287:108.0 295:13.0 298:126.0 299:296.0 301:47.0 312:126.0 315:92.0 317:61.0 323:20.0 328:32.0 341:32.0 354:14.0 357:69.0 361:29.0 367:23.0 370:23.0 372:37.0 373:436.0 374:52.0 375:87.0 377:30.0 388:21.0 389:233.0 390:19.0 393:12.0 394:21.0 402:14.0 405:14.0 407:12.0 415:29.0 428:29.0 486:18.0 496:26.0
8313.3	-0.945043	0.436235	-2.16636	0.0302837	0.131853									x106686.pm		pm					106686	711365	116	106686	85:390.0 86:671.0 87:534.0 88:197.0 89:736.0 90:80.0 91:93.0 92:69.0 93:58.0 94:44.0 98:262.0 99:274.0 100:12242.0 101:7183.0 102:7993.0 103:10774.0 104:972.0 105:510.0 106:134.0 107:125.0 109:75.0 111:71.0 112:39.0 113:578.0 114:994.0 115:21343.0 116:20047.0 117:3374.0 118:651.0 119:435.0 120:72.0 121:380.0 128:40.0 129:5549.0 130:675.0 131:3290.0 132:299.0 133:5621.0 134:544.0 135:1361.0 136:114.0 137:436.0 138:73.0 139:72.0 141:28.0 142:69.0 143:37.0 145:52.0 147:8389.0 148:1536.0 149:1125.0 150:55.0 151:195.0 152:45.0 155:63.0 159:54.0 161:34.0 162:78.0 163:403.0 165:166.0 167:209.0 168:62.0 169:124.0 172:49.0 174:37.0 175:58.0 176:41.0 177:79.0 179:188.0 181:507.0 182:70.0 183:217.0 184:45.0 185:59.0 188:24.0 190:63.0 191:482.0 192:115.0 193:458.0 195:681.0 196:169.0 197:241.0 202:14.0 203:356.0 204:122.0 205:222.0 207:760.0 208:101.0 209:179.0 210:189.0 211:4916.0 212:588.0 213:314.0 214:41.0 217:138.0 218:577.0 219:520.0 220:161.0 221:88.0 223:52.0 224:42.0 225:452.0 226:157.0 227:1263.0 228:134.0 229:71.0 231:26.0 234:23.0 235:20.0 236:16.0 237:36.0 241:648.0 242:165.0 243:983.0 244:171.0 245:71.0 247:36.0 248:27.0 249:37.0 253:204.0 255:142.0 256:234.0 257:399.0 258:51.0 260:23.0 261:25.0 263:30.0 268:164.0 269:188.0 270:262.0 271:73.0 272:19.0 279:22.0 280:16.0 281:39.0 283:108.0 284:94.0 285:377.0 286:147.0 287:36.0 288:28.0 298:139.0 299:6294.0 300:1332.0 301:635.0 302:124.0 303:42.0 313:43.0 314:141.0 315:3028.0 316:607.0 317:310.0 318:60.0 327:31.0 328:198.0 329:298.0 332:21.0 341:180.0 342:286.0 348:31.0 355:25.0 356:126.0 357:2980.0 358:687.0 359:324.0 360:56.0 363:23.0 368:27.0 370:146.0 372:82.0 373:183.0 386:25.0 387:194.0 388:74.0 389:120.0 408:29.0 410:17.0 427:27.0 432:32.0 441:28.0 445:454.0 446:157.0 447:58.0 448:35.0 449:28.0 457:25.0 459:36.0 461:416.0 462:161.0 463:71.0 474:22.0 485:19.0 489:43.0 490:26.0 496:16.0 499:16.0
1544.46	-0.626592	0.477263	-1.31289	0.189221	0.418468									x106466.pm		pm					106466	690826	187	106466	86:175.0 87:304.0 88:151.0 89:2601.0 90:265.0 91:241.0 92:44.0 93:128.0 94:167.0 98:196.0 99:224.0 100:368.0 101:1366.0 102:156.0 103:2556.0 104:322.0 105:96.0 106:201.0 107:88.0 108:101.0 109:190.0 110:107.0 111:48.0 113:266.0 114:222.0 115:405.0 116:117.0 117:1576.0 118:146.0 119:255.0 120:52.0 121:128.0 122:64.0 124:50.0 125:61.0 126:55.0 127:106.0 128:167.0 129:2194.0 130:724.0 131:1475.0 132:254.0 133:1764.0 134:190.0 135:207.0 136:83.0 137:92.0 138:126.0 139:97.0 140:65.0 141:117.0 142:312.0 143:791.0 144:181.0 145:653.0 146:108.0 147:2162.0 148:260.0 149:402.0 151:81.0 152:36.0 153:50.0 154:92.0 155:115.0 156:154.0 157:353.0 158:263.0 159:478.0 160:337.0 161:349.0 162:105.0 163:462.0 164:186.0 165:56.0 167:73.0 168:67.0 169:152.0 170:230.0 171:606.0 172:187.0 173:166.0 174:204.0 175:734.0 176:195.0 177:315.0 178:139.0 179:127.0 180:66.0 181:47.0 182:90.0 183:72.0 184:114.0 186:815.0 187:3440.0 188:666.0 189:962.0 190:237.0 191:375.0 192:52.0 193:146.0 194:71.0 195:87.0 196:55.0 197:76.0 198:96.0 200:224.0 201:406.0 202:158.0 203:158.0 204:97.0 205:256.0 207:256.0 208:77.0 209:25.0 212:30.0 213:144.0 214:72.0 215:139.0 216:154.0 217:229.0 218:105.0 219:161.0 220:37.0 221:120.0 222:122.0 223:53.0 224:50.0 225:41.0 226:37.0 227:64.0 230:46.0 231:252.0 232:119.0 233:160.0 234:37.0 235:25.0 236:25.0 238:23.0 240:47.0 241:40.0 242:66.0 243:98.0 244:105.0 245:93.0 246:31.0 247:127.0 248:66.0 249:136.0 250:24.0 251:60.0 252:53.0 253:51.0 254:78.0 256:37.0 257:73.0 258:106.0 259:154.0 260:93.0 261:115.0 262:100.0 263:85.0 264:40.0 265:64.0 266:61.0 267:88.0 268:107.0 269:54.0 270:28.0 271:54.0 272:89.0 273:193.0 274:132.0 275:64.0 276:55.0 277:33.0 279:23.0 280:39.0 281:50.0 284:73.0 285:103.0 286:100.0 287:103.0 288:58.0 289:47.0 290:53.0 291:100.0 292:28.0 293:30.0 295:26.0 296:38.0 297:54.0 298:69.0 300:57.0 301:54.0 302:65.0 303:60.0 304:27.0 305:53.0 306:34.0 308:26.0 309:50.0 310:46.0 311:28.0 312:80.0 313:90.0 314:67.0 315:74.0 316:61.0 320:60.0 321:51.0 322:42.0 323:37.0 325:17.0 326:40.0 327:33.0 328:67.0 329:59.0 330:50.0 331:49.0 332:32.0 333:32.0 335:34.0 336:36.0 337:52.0 338:60.0 339:62.0 340:64.0 341:27.0 342:42.0 344:47.0 345:84.0 346:41.0 347:43.0 348:33.0 350:41.0 351:43.0 352:21.0 353:40.0 355:31.0 356:63.0 359:51.0 360:48.0 361:34.0 362:39.0 363:40.0 364:37.0 365:53.0 366:13.0 367:27.0 368:47.0 370:36.0 371:48.0 372:52.0 373:31.0 375:48.0 376:49.0 377:56.0 378:51.0 379:34.0 380:41.0 381:41.0 382:23.0 383:49.0 385:31.0 386:59.0 387:40.0 388:47.0 389:51.0 390:53.0 391:49.0 392:42.0 393:35.0 395:45.0 396:43.0 398:29.0 399:46.0 400:38.0 401:56.0 402:23.0 403:38.0 404:49.0 405:23.0 406:29.0 408:40.0 409:45.0 410:45.0 411:27.0 412:36.0 413:47.0 415:36.0 417:31.0 418:31.0 419:52.0 420:51.0 422:43.0 424:29.0 425:22.0 426:41.0 427:27.0 428:43.0 429:34.0 430:71.0 431:54.0 433:39.0 434:37.0 436:44.0 438:26.0 441:18.0 443:33.0 445:31.0 448:42.0 449:30.0 450:30.0 451:20.0 452:25.0 455:30.0 456:25.0 457:43.0 458:44.0 459:41.0 460:22.0 461:28.0 472:34.0 480:40.0 487:37.0 491:44.0 493:29.0
11380.6	-0.962225	0.478363	-2.01149	0.0442732	0.165757									x106385.pm		pm					106385	867686	217	106385	85:581.0 86:97.0 87:328.0 88:92.0 89:1259.0 90:119.0 91:122.0 97:322.0 98:44.0 99:415.0 100:95.0 101:169.0 102:173.0 103:6858.0 104:651.0 105:525.0 106:85.0 109:89.0 111:185.0 113:405.0 114:555.0 115:650.0 117:3482.0 118:393.0 119:297.0 120:61.0 129:4315.0 130:658.0 133:2170.0 134:281.0 135:137.0 137:36.0 138:21.0 139:51.0 141:146.0 142:262.0 143:1368.0 144:241.0 145:421.0 146:102.0 147:8799.0 148:1325.0 149:1020.0 150:32.0 151:103.0 152:35.0 153:52.0 154:20.0 155:462.0 156:122.0 157:1860.0 158:260.0 159:274.0 162:38.0 163:570.0 164:93.0 165:57.0 168:21.0 169:975.0 170:202.0 171:285.0 172:219.0 175:188.0 177:110.0 183:330.0 184:63.0 187:43.0 188:21.0 189:1164.0 190:153.0 191:1382.0 192:262.0 193:101.0 197:40.0 199:51.0 200:38.0 202:92.0 203:297.0 205:2905.0 206:698.0 207:272.0 208:93.0 209:23.0 214:27.0 215:111.0 216:77.0 217:4466.0 218:1171.0 219:401.0 220:99.0 221:188.0 222:54.0 226:16.0 227:22.0 228:22.0 229:197.0 230:117.0 231:482.0 232:470.0 233:212.0 234:72.0 235:39.0 239:28.0 241:37.0 242:9.0 243:425.0 244:151.0 245:255.0 246:98.0 247:474.0 248:122.0 249:66.0 250:18.0 256:42.0 257:237.0 258:77.0 259:266.0 261:358.0 262:318.0 263:240.0 264:35.0 267:27.0 270:17.0 271:645.0 272:205.0 273:653.0 274:199.0 275:76.0 277:39.0 285:15.0 287:13.0 288:26.0 294:19.0 295:19.0 301:18.0 304:19.0 305:62.0 306:86.0 317:49.0 318:41.0 319:295.0 320:149.0 321:175.0 322:75.0 328:20.0 330:14.0 331:30.0 332:89.0 333:101.0 334:69.0 335:84.0 336:39.0 337:87.0 338:46.0 341:50.0 345:37.0 346:20.0 347:23.0 349:189.0 350:101.0 351:61.0 353:15.0 354:17.0 357:15.0 360:132.0 361:1111.0 362:728.0 363:885.0 364:517.0 365:178.0 366:73.0 377:13.0 380:22.0 390:18.0 393:20.0 401:22.0 404:19.0 411:13.0 412:14.0 423:16.0 433:30.0 434:32.0 435:19.0 436:21.0 444:17.0 452:20.0 454:12.0 456:19.0 457:11.0 462:26.0 464:18.0 466:24.0 469:12.0 475:13.0 477:14.0 495:26.0
754.602	0.0129151	0.302412	0.042707	0.965935	0.983742									x105630.pm		pm					105630	969375	204	105630	85:2284.0 86:440.0 87:736.0 88:401.0 89:1245.0 90:84.0 91:94.0 93:36.0 94:128.0 95:161.0 96:177.0 97:626.0 98:168.0 99:1317.0 100:230.0 101:4058.0 102:720.0 103:20758.0 104:1808.0 105:1020.0 109:1501.0 110:82.0 111:1177.0 112:160.0 113:1327.0 115:874.0 116:2022.0 117:4830.0 118:479.0 119:725.0 120:91.0 121:65.0 123:73.0 124:49.0 125:233.0 127:1073.0 128:204.0 129:29604.0 130:3528.0 131:6116.0 132:711.0 133:7306.0 134:703.0 135:792.0 136:56.0 139:376.0 140:126.0 141:490.0 142:720.0 143:4747.0 144:615.0 145:1977.0 146:265.0 147:34901.0 148:5626.0 149:5306.0 150:360.0 151:491.0 152:80.0 153:596.0 154:194.0 155:2183.0 156:492.0 157:4310.0 158:699.0 159:565.0 160:87.0 161:440.0 162:65.0 163:680.0 164:119.0 165:103.0 167:178.0 169:5913.0 170:830.0 171:763.0 172:121.0 173:579.0 174:358.0 175:582.0 176:122.0 177:811.0 178:140.0 179:107.0 181:287.0 182:123.0 183:603.0 184:114.0 185:357.0 187:182.0 189:3933.0 190:1015.0 191:9275.0 192:1345.0 193:1143.0 194:134.0 196:46.0 197:199.0 198:74.0 199:476.0 200:114.0 201:218.0 202:59.0 203:1429.0 204:78878.0 205:17033.0 206:6907.0 207:1633.0 208:243.0 209:155.0 211:91.0 215:346.0 216:171.0 217:23706.0 218:6525.0 219:2633.0 220:395.0 221:1429.0 222:298.0 225:35.0 226:69.0 227:302.0 228:84.0 229:457.0 230:1151.0 231:1404.0 232:493.0 233:553.0 235:73.0 238:21.0 241:150.0 242:196.0 243:3816.0 244:790.0 245:925.0 246:698.0 247:335.0 248:81.0 249:66.0 255:196.0 256:61.0 257:349.0 258:80.0 259:237.0 260:34.0 261:43.0 265:216.0 266:19.0 270:61.0 271:2815.0 272:575.0 273:428.0 274:101.0 278:76.0 287:29.0 289:47.0 291:562.0 292:233.0 293:389.0 294:48.0 295:57.0 303:40.0 304:117.0 305:1561.0 306:531.0 307:198.0 308:52.0 316:35.0 317:415.0 318:245.0 319:387.0 320:141.0 321:45.0 326:13.0 330:22.0 331:424.0 332:241.0 333:152.0 338:18.0 341:22.0 343:471.0 344:197.0 345:397.0 346:59.0 347:26.0 348:34.0 354:21.0 358:21.0 359:54.0 360:122.0 361:2263.0 362:750.0 363:321.0 364:72.0 366:25.0 376:29.0 377:13.0 390:41.0 391:28.0 432:159.0 433:2167.0 434:1132.0 435:693.0 436:229.0 437:89.0 451:348.0 452:119.0 453:93.0 479:194.0 480:83.0 481:17.0
1228.43	-0.365463	0.338796	-1.07871	0.280716	0.53286									x105379.pm		pm					105379	557517	109	105379	85:1445.0 89:43.0 91:56.0 94:45.0 95:27.0 99:336.0 101:523.0 103:120.0 108:39.0 109:4224.0 111:62.0 114:33.0 115:813.0 116:193.0 117:1790.0 118:79.0 119:147.0 121:29.0 127:239.0 128:24.0 129:3410.0 130:575.0 131:779.0 132:141.0 133:1639.0 134:249.0 135:175.0 137:24.0 138:19.0 139:901.0 140:129.0 141:90.0 142:26.0 143:343.0 144:38.0 145:33.0 147:7052.0 148:892.0 149:1052.0 150:194.0 151:117.0 153:34.0 155:218.0 156:108.0 157:807.0 158:117.0 159:9.0 160:22.0 161:48.0 163:115.0 164:47.0 165:18.0 167:23.0 169:37.0 171:90.0 173:37.0 174:26.0 175:83.0 176:19.0 177:18.0 183:409.0 184:76.0 185:28.0 187:13.0 188:41.0 189:603.0 190:154.0 191:262.0 192:40.0 193:34.0 194:16.0 196:23.0 197:21.0 198:23.0 199:621.0 200:79.0 203:991.0 204:298.0 205:97.0 206:39.0 207:29.0 211:16.0 216:17.0 217:106.0 218:331.0 219:48.0 220:43.0 221:83.0 223:54.0 226:34.0 227:13.0 229:50.0 231:448.0 232:93.0 233:466.0 234:117.0 237:22.0 240:29.0 247:736.0 248:194.0 249:99.0 250:26.0 254:31.0 255:8.0 266:31.0 271:10.0 273:59.0 274:48.0 275:48.0 278:13.0 285:13.0 288:21.0 290:20.0 291:19.0 292:17.0 295:19.0 304:17.0 310:26.0 314:15.0 321:16.0 331:30.0 332:13.0 335:31.0 347:33.0 348:18.0 349:26.0 351:17.0 356:16.0 357:14.0 359:12.0 362:22.0 363:300.0 364:169.0 365:71.0 366:14.0 373:22.0 376:18.0 379:15.0 380:14.0 383:15.0 384:19.0 385:37.0 388:36.0 389:32.0 390:19.0 391:19.0 392:12.0 394:19.0 395:18.0 397:17.0 398:17.0 401:32.0 406:30.0 409:20.0 410:20.0 415:23.0 416:21.0 420:15.0 422:27.0 427:13.0 428:16.0 429:24.0 430:21.0 432:22.0 434:16.0 436:14.0 438:12.0 442:21.0 443:13.0 445:13.0 448:22.0 453:15.0 459:27.0 461:12.0 462:21.0 465:20.0 469:9.0 473:27.0 474:23.0 475:18.0 478:19.0 479:28.0 482:17.0 485:18.0 486:29.0 489:19.0 493:21.0 498:16.0 500:18.0
9931.3	-0.0676775	0.398622	-0.169779	0.865184	0.948079									x104922.pm		pm					104922	729954	142	104922	86:511.0 87:301.0 88:200.0 90:66.0 95:97.0 96:71.0 97:75.0 98:147.0 99:145.0 100:1198.0 101:565.0 102:1549.0 103:2622.0 104:227.0 105:203.0 111:133.0 113:168.0 114:380.0 115:701.0 116:383.0 118:96.0 119:110.0 123:69.0 126:114.0 127:164.0 128:578.0 129:3146.0 130:668.0 131:1329.0 132:219.0 133:2706.0 134:317.0 139:17.0 140:75.0 141:161.0 142:7338.0 143:1960.0 144:573.0 145:181.0 146:170.0 147:11184.0 148:1710.0 149:907.0 150:59.0 151:33.0 153:15.0 155:56.0 156:104.0 159:64.0 161:131.0 162:503.0 163:92.0 164:49.0 169:129.0 170:61.0 171:108.0 174:36.0 175:106.0 177:121.0 184:15.0 185:550.0 186:53.0 187:28.0 189:370.0 190:264.0 191:3429.0 192:422.0 193:210.0 197:25.0 199:16.0 200:31.0 203:96.0 204:1827.0 206:135.0 207:234.0 213:41.0 214:14.0 215:98.0 217:5679.0 218:1062.0 219:342.0 220:39.0 221:435.0 222:77.0 224:13.0 228:25.0 231:137.0 243:133.0 244:50.0 245:35.0 246:22.0 257:62.0 258:65.0 259:17.0 265:541.0 266:127.0 267:51.0 275:59.0 291:298.0 292:94.0 293:87.0 303:23.0 304:75.0 305:2438.0 306:724.0 307:269.0 314:44.0 318:1119.0 319:696.0 320:223.0 367:69.0 393:28.0 419:18.0 432:77.0 433:102.0 434:28.0
2442.75	0.419583	0.423538	0.990663	0.32185	0.581431									x104663.pm		pm					104663	718360	173	104663	89:193.0 99:18.0 103:291.0 115:46.0 117:153.0 129:94.0 131:74.0 141:382.0 142:195.0 143:35.0 147:740.0 149:110.0 155:17.0 157:71.0 171:44.0 173:2686.0 174:294.0 175:37.0 194:18.0 205:67.0 221:17.0 256:12.0 321:47.0 335:27.0 346:18.0 348:21.0 377:26.0 407:16.0
29304.5	-0.24984	0.311879	-0.801079	0.423086	0.669737									x103870.pm		pm					103870	889000	387	103870	85:4975.0 86:1068.0 88:1581.0 89:25913.0 90:2090.0 91:1501.0 92:147.0 93:210.0 94:259.0 95:99.0 96:257.0 97:902.0 98:761.0 99:1980.0 100:5598.0 101:16522.0 102:3516.0 103:48579.0 104:4949.0 105:7078.0 106:841.0 107:900.0 108:266.0 109:412.0 110:201.0 111:890.0 112:304.0 113:2828.0 114:8636.0 115:5339.0 116:6092.0 117:11249.0 118:1408.0 119:4252.0 120:452.0 121:1158.0 122:155.0 123:359.0 124:126.0 125:250.0 126:1016.0 127:1609.0 128:1545.0 129:31642.0 130:4904.0 131:16428.0 132:2168.0 133:30626.0 134:3932.0 135:5500.0 136:636.0 137:1568.0 138:210.0 139:222.0 140:489.0 141:1001.0 142:3439.0 143:3671.0 144:767.0 145:961.0 146:406.0 147:59605.0 148:9480.0 149:7694.0 150:872.0 151:1996.0 152:392.0 153:615.0 154:551.0 155:474.0 156:904.0 157:13614.0 158:2373.0 159:1729.0 160:335.0 161:390.0 162:133.0 163:2187.0 164:266.0 165:671.0 166:251.0 167:603.0 168:475.0 169:1381.0 170:685.0 171:493.0 172:3740.0 173:8487.0 174:1867.0 175:1086.0 176:252.0 177:776.0 178:210.0 179:473.0 180:473.0 181:2095.0 182:513.0 183:861.0 184:403.0 185:302.0 186:530.0 187:377.0 188:680.0 189:3984.0 190:1010.0 191:6192.0 192:1120.0 193:3392.0 194:672.0 195:2062.0 196:481.0 197:507.0 198:538.0 199:184.0 200:562.0 201:1439.0 202:1174.0 203:966.0 204:5985.0 205:2969.0 206:726.0 207:5057.0 208:992.0 209:883.0 210:435.0 211:12200.0 212:1794.0 213:1122.0 214:799.0 215:685.0 216:1179.0 217:15187.0 218:3801.0 219:1388.0 220:148.0 221:1145.0 222:302.0 223:188.0 224:56.0 225:3929.0 226:680.0 227:2320.0 228:1298.0 229:730.0 230:757.0 231:1275.0 232:622.0 233:420.0 234:58.0 235:118.0 236:81.0 237:94.0 238:51.0 239:116.0 240:569.0 241:479.0 242:438.0 243:1110.0 244:758.0 245:333.0 246:383.0 247:4732.0 248:892.0 249:411.0 251:46.0 252:61.0 253:783.0 254:312.0 255:413.0 256:324.0 257:117.0 258:144.0 259:460.0 260:460.0 261:278.0 262:3692.0 263:2571.0 264:665.0 265:269.0 266:115.0 267:96.0 268:333.0 269:683.0 270:311.0 271:141.0 272:77.0 273:114.0 275:143.0 276:42.0 277:76.0 278:79.0 281:33.0 282:167.0 283:1356.0 284:566.0 285:1080.0 286:314.0 287:167.0 288:336.0 289:146.0 290:35.0 291:446.0 292:72.0 293:96.0 294:11.0 297:31.0 298:1089.0 299:32389.0 300:8878.0 301:4561.0 302:826.0 303:228.0 304:42.0 305:377.0 307:107.0 308:42.0 309:12.0 312:72.0 313:482.0 314:1845.0 315:9281.0 316:2555.0 317:1407.0 318:218.0 328:491.0 329:247.0 330:238.0 331:1805.0 332:656.0 333:467.0 334:227.0 337:42.0 340:76.0 341:1137.0 342:432.0 343:340.0 344:48.0 346:47.0 347:33.0 348:63.0 349:42.0 350:61.0 351:46.0 355:63.0 356:463.0 357:10238.0 358:3275.0 359:1403.0 360:354.0 361:132.0 363:61.0 364:81.0 365:67.0 366:39.0 369:45.0 370:104.0 371:225.0 372:209.0 373:533.0 374:181.0 375:133.0 376:135.0 377:14.0 378:59.0 381:65.0 383:68.0 384:79.0 385:177.0 386:2446.0 387:35426.0 388:13340.0 389:7678.0 390:1930.0 391:529.0 392:15.0 402:8.0 403:482.0 404:205.0 405:1.0 406:84.0 416:39.0 419:46.0 436:22.0 438:18.0 442:64.0 444:113.0 448:69.0 456:30.0 459:38.0 461:201.0 462:35.0 463:101.0 466:65.0 468:23.0 470:400.0 471:4038.0 472:1953.0 473:907.0 474:301.0 475:85.0 476:9.0 478:121.0 479:10.0 480:36.0 490:37.0 492:15.0 494:111.0
2145.88	-0.13026	0.358835	-0.363007	0.716599	0.87103									x103843.pm		pm					103843	801781	107	103843	85:164.0 86:522.0 87:113.0 88:210.0 90:42.0 92:28.0 93:127.0 94:285.0 95:546.0 96:386.0 97:227.0 98:430.0 99:111.0 100:750.0 101:302.0 102:359.0 103:497.0 104:36.0 105:145.0 106:880.0 107:3822.0 108:397.0 109:249.0 110:403.0 111:88.0 112:210.0 113:221.0 114:280.0 115:181.0 116:662.0 117:422.0 118:780.0 119:373.0 120:80.0 121:18.0 122:157.0 123:1032.0 124:522.0 125:2974.0 126:340.0 127:141.0 128:193.0 130:304.0 131:721.0 132:259.0 133:400.0 134:1042.0 135:2101.0 136:449.0 137:192.0 138:120.0 139:64.0 140:186.0 141:87.0 142:257.0 144:91.0 145:36.0 146:81.0 147:1186.0 148:112.0 149:188.0 150:506.0 151:71.0 152:104.0 153:849.0 154:180.0 155:380.0 156:2160.0 157:369.0 158:294.0 160:27.0 162:79.0 163:487.0 164:404.0 166:205.0 167:60.0 168:114.0 170:102.0 171:113.0 172:156.0 173:241.0 174:62.0 175:107.0 176:22.0 179:21.0 180:41.0 181:270.0 182:124.0 183:195.0 184:75.0 190:78.0 191:188.0 192:150.0 195:108.0 196:136.0 197:618.0 198:155.0 199:93.0 200:53.0 201:33.0 202:12.0 203:45.0 204:40.0 205:50.0 208:10.0 212:84.0 221:64.0 224:53.0 225:293.0 226:35.0 227:172.0 228:29.0 229:49.0 236:38.0 237:71.0 238:26.0 239:40.0 240:676.0 241:186.0 242:95.0 249:49.0 250:35.0 251:30.0 252:42.0 253:604.0 254:209.0 255:48.0 264:52.0 265:60.0 266:105.0 268:34.0 269:36.0 270:8.0 272:25.0 273:15.0 280:34.0 281:1463.0 282:705.0 283:139.0 284:64.0 294:61.0 295:52.0 298:19.0 301:27.0 302:28.0 304:39.0 308:73.0 309:1735.0 310:458.0 311:131.0 313:34.0 314:90.0 315:893.0 316:254.0 317:85.0 318:40.0 320:36.0 321:21.0 325:48.0 326:48.0 328:39.0 333:31.0 336:36.0 339:66.0 342:22.0 343:684.0 344:192.0 345:58.0 354:23.0 356:40.0 366:31.0 372:13.0 373:28.0 375:34.0 382:32.0 384:259.0 385:129.0 386:42.0 387:225.0 388:125.0 390:37.0 396:33.0 399:25.0 401:36.0 404:24.0 411:15.0 413:37.0 421:18.0 423:23.0 436:15.0 438:39.0 443:25.0 445:24.0 447:32.0 451:17.0 465:21.0 487:19.0
1822.36	0.635074	0.427564	1.48533	0.137456	0.350422									x103162.pm		pm					103162	467065	209	103162	89:47.0 94:394.0 96:2807.0 97:786.0 99:40.0 103:996.0 110:1719.0 111:303.0 112:117.0 113:81.0 116:103.0 117:623.0 118:67.0 123:174.0 126:184.0 127:313.0 129:44.0 138:35.0 139:301.0 140:54.0 141:24.0 147:2438.0 149:260.0 151:46.0 189:176.0 191:103.0 200:1613.0 201:114.0 204:106.0 205:225.0 209:7723.0 210:516.0 217:440.0 293:33.0
362.184	0.218615	0.322355	0.67818	0.497657	0.719561									x102821.pm		pm					102821	840601	173	102821	85:254.0 86:159.0 87:252.0 88:89.0 89:1637.0 90:85.0 91:110.0 95:34.0 97:83.0 98:64.0 99:157.0 100:216.0 101:581.0 102:99.0 103:3085.0 104:321.0 105:249.0 111:78.0 112:137.0 113:198.0 114:200.0 115:183.0 116:301.0 117:1753.0 118:139.0 119:150.0 121:29.0 126:76.0 127:228.0 128:51.0 129:1243.0 130:192.0 131:478.0 132:132.0 133:1044.0 134:144.0 135:102.0 136:28.0 138:44.0 139:26.0 140:38.0 141:27.0 142:89.0 143:273.0 145:159.0 146:76.0 147:4857.0 148:777.0 149:473.0 151:62.0 153:40.0 154:49.0 155:79.0 156:92.0 157:336.0 158:286.0 159:206.0 160:287.0 161:358.0 162:56.0 163:146.0 164:35.0 165:32.0 168:23.0 169:142.0 170:74.0 171:73.0 173:3424.0 174:487.0 175:252.0 176:38.0 177:65.0 179:42.0 180:59.0 182:42.0 184:27.0 186:73.0 188:29.0 189:880.0 190:227.0 191:529.0 192:116.0 198:50.0 199:48.0 201:37.0 202:40.0 203:81.0 204:2244.0 205:1364.0 206:398.0 207:207.0 208:77.0 210:37.0 212:55.0 214:64.0 215:124.0 216:75.0 217:1532.0 218:380.0 219:181.0 220:36.0 221:105.0 223:26.0 228:49.0 229:244.0 230:123.0 233:244.0 234:57.0 235:72.0 236:46.0 237:22.0 241:45.0 242:54.0 243:61.0 244:237.0 245:103.0 246:64.0 247:188.0 248:53.0 257:42.0 259:89.0 260:44.0 261:75.0 263:38.0 269:35.0 270:17.0 274:628.0 275:140.0 276:110.0 277:55.0 278:48.0 279:200.0 280:46.0 286:17.0 291:45.0 292:19.0 293:20.0 296:21.0 301:69.0 302:181.0 303:93.0 305:117.0 306:58.0 307:163.0 308:77.0 309:23.0 312:31.0 317:27.0 318:40.0 319:330.0 320:153.0 321:45.0 332:63.0 333:60.0 334:75.0 335:154.0 336:75.0 337:25.0 339:41.0 346:19.0 347:42.0 348:41.0 349:22.0 350:42.0 351:155.0 352:47.0 353:38.0 360:20.0 362:144.0 363:43.0 372:25.0 375:39.0 376:34.0 378:21.0 379:25.0 381:24.0 384:19.0 390:22.0 391:35.0 393:15.0 394:15.0 403:36.0 407:22.0 409:20.0 417:23.0 422:20.0 464:91.0 465:108.0 466:38.0 467:32.0 480:14.0 493:19.0
2038.97	0.0766173	0.315324	0.24298	0.808021	0.911525									x102793.pm		pm					102793	625700	202	102793	85:281.0 86:239.0 88:146.0 89:3072.0 91:124.0 97:39.0 98:156.0 99:209.0 100:863.0 101:1102.0 102:390.0 103:7906.0 104:793.0 105:1442.0 106:43.0 107:83.0 112:10.0 114:373.0 116:115.0 117:1411.0 118:261.0 119:493.0 128:375.0 129:565.0 131:938.0 133:2480.0 134:506.0 140:57.0 142:247.0 143:246.0 144:56.0 145:63.0 147:5420.0 148:368.0 149:717.0 164:54.0 167:21.0 168:39.0 170:126.0 171:199.0 172:506.0 173:252.0 174:124.0 175:81.0 180:24.0 189:139.0 190:30.0 191:942.0 202:3605.0 203:308.0 204:173.0 215:89.0 216:244.0 217:283.0 232:23.0 241:44.0 246:220.0 260:71.0 262:112.0 299:26.0 300:56.0 310:20.0 317:16.0 332:11.0 334:49.0 364:592.0 365:367.0 367:93.0 371:11.0 384:7.0 430:13.0 483:8.0 488:27.0
489.124	-0.706253	0.374794	-1.88438	0.0595136	0.205907									x102735.pm		pm					102735	860701	173	102735	85:130.0 86:118.0 87:113.0 89:1223.0 90:35.0 92:29.0 99:83.0 100:263.0 101:788.0 102:176.0 103:1585.0 105:38.0 111:12.0 113:68.0 114:231.0 115:129.0 116:102.0 117:783.0 119:62.0 125:23.0 129:1611.0 130:212.0 131:137.0 132:82.0 133:965.0 134:74.0 143:217.0 144:37.0 145:80.0 147:2479.0 148:394.0 149:263.0 151:38.0 158:30.0 159:36.0 160:1281.0 161:172.0 162:58.0 163:38.0 167:17.0 169:11.0 170:35.0 171:14.0 172:69.0 173:6071.0 174:749.0 175:288.0 176:60.0 185:17.0 187:108.0 188:62.0 189:389.0 192:48.0 197:13.0 203:56.0 204:253.0 205:192.0 207:54.0 210:25.0 215:373.0 216:96.0 217:1089.0 218:262.0 219:135.0 222:40.0 229:53.0 231:59.0 232:15.0 233:68.0 234:17.0 235:41.0 236:8.0 237:26.0 242:15.0 243:49.0 244:22.0 245:17.0 247:146.0 248:45.0 251:17.0 259:40.0 263:80.0 264:31.0 265:26.0 266:22.0 268:35.0 271:21.0 273:31.0 274:20.0 276:42.0 279:23.0 281:25.0 289:31.0 290:42.0 291:93.0 292:41.0 293:20.0 298:13.0 300:23.0 303:27.0 304:33.0 305:1064.0 306:240.0 307:91.0 308:14.0 311:14.0 313:21.0 321:24.0 323:15.0 329:25.0 332:44.0 335:221.0 336:115.0 337:50.0 342:16.0 343:16.0 344:33.0 346:16.0 352:16.0 364:18.0 366:13.0 368:14.0 373:16.0 378:12.0 379:17.0 381:17.0 382:16.0 383:14.0 386:17.0 392:16.0 396:12.0 402:17.0 406:21.0 408:16.0 412:17.0 414:16.0 418:32.0 419:192.0 420:140.0 421:61.0 422:26.0 427:12.0 431:16.0 432:14.0 437:19.0 441:22.0 445:22.0 448:13.0 449:20.0 451:14.0 459:15.0 465:18.0 467:15.0 473:8.0 479:8.0 495:12.0
524.691	-0.0706941	0.363813	-0.194314	0.84593	0.935978									x102732.pm		pm					102732	800467	175	102732	85:147.0 87:101.0 89:146.0 95:61.0 99:192.0 101:1704.0 102:159.0 103:3451.0 104:313.0 111:103.0 113:34.0 115:302.0 116:507.0 117:1203.0 118:161.0 129:7644.0 130:996.0 131:1199.0 132:130.0 133:1303.0 134:77.0 135:90.0 139:30.0 142:36.0 143:241.0 144:60.0 145:125.0 147:4198.0 148:566.0 149:440.0 157:370.0 159:90.0 161:52.0 163:128.0 169:44.0 170:50.0 171:39.0 173:90.0 175:10597.0 176:1394.0 177:536.0 181:15.0 183:35.0 189:386.0 191:303.0 192:34.0 193:54.0 199:15.0 201:36.0 202:22.0 203:97.0 204:2854.0 205:1449.0 206:301.0 207:150.0 208:82.0 210:18.0 211:33.0 217:1408.0 218:355.0 219:335.0 220:34.0 221:95.0 222:59.0 229:74.0 230:59.0 231:78.0 243:54.0 245:48.0 249:22.0 263:35.0 264:16.0 270:30.0 271:67.0 277:108.0 278:78.0 287:23.0 289:169.0 290:28.0 291:135.0 292:41.0 293:25.0 295:57.0 300:30.0 305:107.0 306:36.0 307:103.0 308:45.0 319:360.0 332:42.0 333:34.0 337:68.0 339:14.0 346:15.0 361:37.0 367:26.0 371:20.0 378:44.0 379:38.0 380:20.0 391:21.0 393:27.0 394:26.0 419:15.0 423:25.0 425:12.0 428:30.0 439:14.0 449:42.0 455:23.0 466:15.0 493:27.0
2170.49	-1.28754	0.480193	-2.68131	0.00733353	0.057409									x102727.pm		pm					102727	852798	173	102727	86:71.0 89:571.0 90:45.0 99:39.0 101:311.0 102:79.0 103:335.0 105:154.0 111:26.0 115:74.0 116:165.0 117:413.0 129:674.0 130:161.0 133:358.0 141:22.0 142:20.0 147:1244.0 149:95.0 152:24.0 158:44.0 160:847.0 163:40.0 168:16.0 169:30.0 171:41.0 173:3055.0 174:449.0 175:158.0 176:45.0 187:39.0 189:278.0 201:23.0 204:141.0 205:104.0 215:199.0 216:78.0 217:684.0 219:77.0 229:35.0 231:76.0 232:47.0 249:20.0 252:18.0 263:19.0 264:13.0 272:25.0 289:29.0 290:16.0 291:70.0 292:28.0 300:23.0 305:499.0 306:111.0 307:97.0 309:14.0 313:14.0 319:107.0 320:40.0 335:77.0 336:32.0 344:13.0 364:43.0 399:16.0 419:95.0 420:52.0 421:29.0
4644.6	-0.19693	0.343662	-0.573033	0.566622	0.774484									x102137.pm		pm					102137	572894	195	102137	86:71.0 87:126.0 89:208.0 90:68.0 91:208.0 93:149.0 94:114.0 95:155.0 99:180.0 100:409.0 102:70.0 103:1649.0 104:121.0 105:1903.0 106:274.0 107:104.0 109:53.0 110:63.0 111:70.0 115:250.0 117:533.0 118:60.0 119:148.0 120:59.0 121:61.0 122:67.0 123:57.0 128:520.0 129:955.0 130:112.0 131:271.0 132:48.0 133:941.0 134:131.0 135:426.0 136:15.0 140:21.0 141:41.0 143:57.0 147:5768.0 148:788.0 149:517.0 150:25.0 151:223.0 154:77.0 159:26.0 163:107.0 166:57.0 167:36.0 169:79.0 170:85.0 175:20.0 179:316.0 180:70.0 188:23.0 189:101.0 190:32.0 191:75.0 192:33.0 194:96.0 195:5464.0 196:394.0 197:171.0 202:24.0 205:422.0 206:77.0 207:142.0 217:1557.0 218:394.0 219:176.0 222:95.0 231:20.0 240:21.0 244:125.0 245:19.0 249:29.0 253:50.0 254:44.0 255:21.0 256:30.0 260:526.0 261:153.0 262:53.0 267:84.0 268:37.0 270:29.0 272:50.0 274:21.0 277:26.0 280:19.0 282:24.0 289:18.0 290:12.0 296:22.0 297:137.0 298:64.0 300:40.0 302:19.0 305:20.0 306:12.0 307:136.0 308:85.0 309:48.0 312:264.0 313:73.0 314:47.0 315:14.0 319:119.0 320:24.0 328:18.0 334:23.0 356:21.0 358:14.0 363:17.0 367:13.0 371:17.0 372:14.0 377:23.0 378:22.0 379:16.0 382:27.0 385:22.0 396:18.0 400:24.0 401:21.0 402:12.0 403:13.0 404:13.0 407:13.0 409:15.0 413:20.0 415:21.0 422:14.0 423:14.0 426:20.0 430:20.0 442:11.0 452:14.0 485:27.0 487:17.0 493:16.0 497:12.0
689.191	0.115857	0.342622	0.338147	0.735252	0.875814									x102122.pm		pm					102122	627620	353	102122	85:133.0 86:421.0 87:239.0 89:185.0 90:27.0 94:34.0 95:137.0 97:119.0 99:409.0 100:2651.0 101:441.0 102:195.0 103:321.0 104:60.0 105:57.0 106:47.0 110:41.0 111:191.0 112:51.0 113:106.0 114:30.0 115:290.0 116:258.0 117:717.0 118:89.0 119:171.0 123:70.0 124:285.0 125:105.0 126:151.0 128:104.0 129:322.0 130:471.0 131:1432.0 132:450.0 133:1194.0 135:72.0 139:32.0 140:119.0 141:116.0 142:20.0 143:92.0 144:97.0 147:7300.0 148:1540.0 149:712.0 150:164.0 151:34.0 152:73.0 154:58.0 155:56.0 156:46.0 157:367.0 158:255.0 159:137.0 160:96.0 161:45.0 164:72.0 166:70.0 167:115.0 168:139.0 169:166.0 170:122.0 171:193.0 172:117.0 173:87.0 174:170.0 175:49.0 176:16.0 178:38.0 180:70.0 181:182.0 182:146.0 183:66.0 184:106.0 187:19.0 188:52.0 189:90.0 190:18.0 191:170.0 192:63.0 194:51.0 195:182.0 197:84.0 198:104.0 202:34.0 203:39.0 204:124.0 205:186.0 208:99.0 209:43.0 210:72.0 211:282.0 212:33.0 214:74.0 218:123.0 221:49.0 224:97.0 225:38.0 226:145.0 230:22.0 231:80.0 233:84.0 235:23.0 236:29.0 237:71.0 238:925.0 239:204.0 240:69.0 247:43.0 252:58.0 253:53.0 254:96.0 255:35.0 263:148.0 264:58.0 265:673.0 266:248.0 268:107.0 269:39.0 270:39.0 278:15.0 279:252.0 280:126.0 283:26.0 293:20.0 294:112.0 295:212.0 296:80.0 311:42.0 312:49.0 313:12.0 314:55.0 315:16.0 320:25.0 335:15.0 338:81.0 340:63.0 341:40.0 342:9.0 352:405.0 353:4832.0 354:2786.0 355:1115.0 356:341.0 357:33.0 358:28.0 359:15.0 361:24.0 364:19.0 366:172.0 367:1583.0 368:2048.0 369:1183.0 370:364.0 371:82.0 372:16.0 419:12.0 422:20.0 448:22.0 451:14.0 500:12.0
6348.81	1.07445	0.289298	3.714	0.000204008	0.00527022									x101742.pm		pm					101742	885481	117	101742	85:126.0 86:156.0 88:1151.0 89:1253.0 90:154.0 91:56.0 92:49.0 100:69.0 101:2030.0 102:399.0 103:4219.0 104:396.0 105:303.0 106:47.0 107:42.0 110:28.0 112:41.0 113:57.0 114:39.0 115:337.0 116:3218.0 117:9363.0 118:1058.0 119:572.0 120:59.0 121:56.0 123:39.0 124:22.0 125:71.0 127:84.0 129:75.0 130:59.0 131:470.0 132:76.0 133:423.0 134:128.0 135:76.0 136:39.0 138:43.0 140:41.0 145:272.0 146:141.0 147:989.0 148:101.0 149:136.0 150:35.0 151:49.0 153:15.0 154:45.0 156:46.0 158:39.0 159:100.0 160:45.0 161:1162.0 162:91.0 163:130.0 164:24.0 165:30.0 166:40.0 167:41.0 168:39.0 169:24.0 170:40.0 171:27.0 172:42.0 173:32.0 174:95.0 175:119.0 177:77.0 178:39.0 179:30.0 180:25.0 181:29.0 182:37.0 184:44.0 185:34.0 186:28.0 187:58.0 188:30.0 189:74.0 190:49.0 191:132.0 192:56.0 193:35.0 194:45.0 197:22.0 198:40.0 200:37.0 201:47.0 203:48.0 204:23.0 205:107.0 206:37.0 209:44.0 212:36.0 213:25.0 214:48.0 215:29.0 216:50.0 217:30.0 218:15.0 220:35.0 222:27.0 224:34.0 227:19.0 228:29.0 229:13.0 232:22.0 233:47.0 237:43.0 244:22.0 245:30.0 247:16.0 251:48.0 252:40.0 253:27.0 254:16.0 255:40.0 256:38.0 258:29.0 259:33.0 260:28.0 263:21.0 264:33.0 265:29.0 271:17.0 272:27.0 274:26.0 277:26.0 278:13.0 279:33.0 280:24.0 283:26.0 285:38.0 286:38.0 288:18.0 291:24.0 294:22.0 295:45.0 296:35.0 298:42.0 299:38.0 300:24.0 301:24.0 306:32.0 313:44.0 314:25.0 315:13.0 316:32.0 317:18.0 318:30.0 319:28.0 321:39.0 324:38.0 328:32.0 332:40.0 338:27.0 340:44.0 341:37.0 344:26.0 345:29.0 349:29.0 350:39.0 351:20.0 352:47.0 353:33.0 356:27.0 357:33.0 360:36.0 361:37.0 362:37.0 363:25.0 366:66.0 367:37.0 368:17.0 372:35.0 375:19.0 378:24.0 380:57.0 385:32.0 386:34.0 387:36.0 388:26.0 389:33.0 390:18.0 392:37.0 393:24.0 394:42.0 395:36.0 396:34.0 397:24.0 398:35.0 399:38.0 400:35.0 404:48.0 405:22.0 407:19.0 409:23.0 410:27.0 411:35.0 413:28.0 415:32.0 416:31.0 417:40.0 419:33.0 423:26.0 426:34.0 427:22.0 431:29.0 432:24.0 433:30.0 434:30.0 435:20.0 438:31.0 441:34.0 442:27.0 446:20.0 447:33.0 448:22.0 450:34.0 451:33.0 453:23.0 456:27.0 458:19.0 460:25.0 462:27.0 469:17.0 471:34.0 472:34.0 473:27.0 478:16.0 479:21.0 480:45.0 481:22.0 482:18.0 483:12.0 485:31.0 486:24.0 487:20.0 489:28.0 490:34.0 497:29.0 498:22.0 499:34.0
6004.48	0.724189	0.355642	2.03628	0.0417219	0.157729									x100841.pm		pm					100841	837840	103	100841	85:2666.0 86:616.0 87:301.0 88:224.0 89:2897.0 90:236.0 91:124.0 92:24.0 93:28.0 94:89.0 96:137.0 97:90.0 98:149.0 99:253.0 100:667.0 101:610.0 102:368.0 103:9164.0 104:718.0 105:434.0 106:45.0 110:82.0 111:78.0 112:81.0 113:305.0 114:214.0 115:206.0 116:198.0 117:3358.0 118:298.0 119:235.0 123:111.0 125:28.0 126:74.0 128:337.0 129:1276.0 130:242.0 131:819.0 132:139.0 133:1834.0 134:168.0 135:103.0 139:52.0 140:47.0 141:101.0 142:1401.0 143:677.0 144:464.0 145:144.0 146:74.0 147:9862.0 148:1540.0 149:880.0 150:67.0 151:49.0 153:96.0 154:76.0 156:688.0 157:505.0 158:682.0 159:190.0 160:39.0 161:50.0 162:25.0 163:159.0 165:27.0 167:94.0 168:53.0 169:54.0 170:31.0 172:655.0 173:214.0 174:165.0 175:117.0 177:52.0 179:25.0 180:16.0 181:34.0 183:198.0 184:33.0 185:30.0 186:202.0 188:21.0 189:741.0 190:189.0 191:506.0 192:83.0 193:55.0 195:63.0 197:31.0 198:27.0 200:192.0 201:117.0 202:136.0 203:57.0 204:493.0 205:1657.0 206:267.0 207:218.0 213:66.0 214:275.0 215:62.0 216:126.0 217:2191.0 218:424.0 219:152.0 220:14.0 221:98.0 222:32.0 225:67.0 227:42.0 228:27.0 229:80.0 230:144.0 231:253.0 232:57.0 233:37.0 240:58.0 241:118.0 242:155.0 243:98.0 244:61.0 245:30.0 246:73.0 248:20.0 249:23.0 254:31.0 255:274.0 256:51.0 258:25.0 260:720.0 261:176.0 262:72.0 263:14.0 267:48.0 271:13.0 273:269.0 274:1545.0 275:402.0 276:162.0 277:116.0 278:40.0 283:25.0 285:140.0 287:12.0 290:29.0 291:92.0 297:280.0 298:84.0 299:44.0 301:13.0 302:17.0 305:42.0 307:246.0 313:13.0 317:17.0 319:101.0 321:18.0 325:29.0 329:28.0 330:19.0 331:35.0 341:28.0 343:35.0 345:39.0 367:12.0 371:91.0 372:60.0 373:36.0 374:44.0 375:96.0 376:37.0 385:18.0 387:96.0 392:13.0 394:17.0 399:18.0 401:21.0 404:27.0 411:40.0 412:16.0 413:27.0 416:36.0 417:18.0 444:34.0 445:161.0 446:100.0 459:17.0 475:26.0 487:23.0 499:16.0
1091.63	1.35929	0.424749	3.20021	0.00137326	0.0177379									x100343.pm		pm					100343	837681	262	100343	85:893.0 86:592.0 87:95.0 88:229.0 89:3926.0 90:295.0 95:114.0 97:2555.0 98:118.0 99:224.0 100:936.0 101:930.0 102:402.0 103:13922.0 104:1306.0 105:1542.0 107:28.0 109:151.0 110:1055.0 111:45.0 113:396.0 114:4626.0 115:506.0 116:639.0 117:4786.0 118:149.0 119:351.0 122:189.0 123:2.0 124:20.0 127:120.0 128:202.0 129:4525.0 130:594.0 131:1127.0 132:18.0 133:2681.0 134:520.0 135:161.0 140:124.0 141:3.0 142:397.0 143:1003.0 144:138.0 145:249.0 147:15882.0 148:2426.0 149:2084.0 150:200.0 152:61.0 153:14.0 154:44.0 155:48.0 156:70.0 157:2010.0 158:300.0 159:44.0 160:71.0 161:93.0 163:328.0 164:62.0 168:54.0 169:1488.0 170:1097.0 171:348.0 172:1.0 173:251.0 174:163.0 175:239.0 176:36.0 177:154.0 182:19.0 183:108.0 185:47.0 187:23.0 188:204.0 189:1254.0 190:634.0 191:9115.0 192:1553.0 193:683.0 194:40.0 195:12.0 197:83.0 199:37.0 200:53.0 201:141.0 202:587.0 203:365.0 204:2921.0 205:4725.0 206:1000.0 207:58.0 208:242.0 211:31.0 214:42.0 215:244.0 216:194.0 217:12861.0 218:2806.0 219:1032.0 220:123.0 221:264.0 224:7.0 227:18.0 228:93.0 229:634.0 230:187.0 231:50.0 232:142.0 234:5.0 238:65.0 239:57.0 240:85.0 241:15.0 242:46.0 243:271.0 244:192.0 247:29.0 248:26.0 250:18.0 251:91.0 254:265.0 256:100.0 257:28.0 258:49.0 259:1810.0 260:421.0 261:204.0 262:3759.0 263:911.0 264:406.0 265:151.0 266:58.0 267:68.0 269:10.0 271:33.0 272:49.0 273:37.0 274:51.0 276:16.0 277:298.0 278:127.0 279:50.0 280:5.0 281:141.0 284:84.0 285:77.0 286:130.0 287:61.0 288:69.0 289:26.0 290:29.0 291:463.0 292:114.0 293:60.0 294:9.0 299:20.0 300:31.0 302:29.0 303:47.0 304:30.0 305:1342.0 306:610.0 307:2581.0 308:671.0 309:312.0 310:46.0 311:15.0 312:16.0 313:12.0 316:93.0 317:54.0 318:153.0 319:2708.0 320:819.0 321:351.0 322:39.0 323:9.0 325:19.0 326:18.0 327:22.0 330:77.0 331:2350.0 332:810.0 333:678.0 334:17.0 335:71.0 336:96.0 341:17.0 342:11.0 343:64.0 344:36.0 345:66.0 346:26.0 347:42.0 348:19.0 349:35.0 351:25.0 355:3.0 356:70.0 358:28.0 361:92.0 364:340.0 365:130.0 366:43.0 371:11.0 373:2.0 374:8.0 375:2.0 376:546.0 377:119.0 378:72.0 379:35.0 382:10.0 384:3.0 391:1.0 393:10.0 394:33.0 400:1.0 401:30.0 405:23.0 406:44.0 407:16.0 408:16.0 409:12.0 411:9.0 415:38.0 416:8.0 421:768.0 422:337.0 423:134.0 424:58.0 431:3.0 433:15.0 434:28.0 435:28.0 436:58.0 439:6.0 446:14.0 447:24.0 457:9.0 461:6.0 465:35.0 466:119.0 467:35.0 472:26.0 474:2.0 477:34.0 478:297.0 479:131.0 480:68.0 489:13.0 490:6.0
12302.5	-0.00040532	0.460809	-0.000879583	0.999298	0.999851									x100321.pm		pm					100321	669589	374	100321	85:3948.0 88:4174.0 89:3734.0 90:380.0 92:377.0 93:1004.0 95:1335.0 97:3110.0 98:1.0 99:1475.0 100:2036.0 101:4575.0 102:656.0 103:36962.0 104:3107.0 105:590.0 106:115.0 109:157.0 112:175.0 113:1741.0 115:891.0 116:1471.0 117:11080.0 118:837.0 119:479.0 120:55.0 122:123.0 124:210.0 125:465.0 126:655.0 127:1009.0 128:637.0 129:13706.0 130:2447.0 131:4543.0 132:481.0 133:6935.0 134:1940.0 135:966.0 136:27.0 137:217.0 139:74.0 140:210.0 141:644.0 142:550.0 143:4387.0 144:1018.0 145:17.0 147:35072.0 148:4735.0 149:7458.0 151:408.0 153:465.0 154:369.0 155:1012.0 156:634.0 157:2266.0 158:1416.0 159:881.0 160:73.0 161:56.0 163:146.0 167:87.0 168:206.0 169:1551.0 170:517.0 173:382.0 174:819.0 175:1873.0 176:131.0 178:171.0 179:322.0 180:208.0 182:44.0 183:1063.0 186:1152.0 187:320.0 189:4176.0 190:1697.0 191:6762.0 192:629.0 193:677.0 194:51.0 198:72.0 200:451.0 201:181.0 202:140.0 204:5899.0 205:3524.0 206:3498.0 207:650.0 208:499.0 209:237.0 212:2.0 213:963.0 214:103.0 215:644.0 216:333.0 217:24791.0 218:5956.0 219:1904.0 220:344.0 221:1200.0 222:277.0 223:129.0 224:2.0 225:3.0 226:40.0 229:1477.0 230:633.0 231:2751.0 232:326.0 233:390.0 234:23.0 236:69.0 238:31.0 239:866.0 240:119.0 242:400.0 243:811.0 244:20.0 245:393.0 246:242.0 249:247.0 250:175.0 251:6.0 252:24.0 253:146.0 255:184.0 256:426.0 257:382.0 258:194.0 259:1336.0 260:135.0 261:34.0 262:140.0 266:290.0 269:123.0 270:495.0 271:83.0 274:45.0 275:95.0 277:1998.0 278:754.0 279:174.0 282:155.0 285:31.0 286:196.0 288:56.0 289:1.0 290:16.0 291:514.0 292:110.0 293:227.0 294:111.0 295:73.0 298:6.0 300:44.0 301:72.0 302:108.0 303:124.0 305:1334.0 306:1095.0 307:10253.0 308:3264.0 309:1185.0 310:205.0 314:53.0 316:60.0 318:428.0 320:831.0 321:24.0 326:26.0 328:42.0 330:261.0 331:2752.0 332:1014.0 333:608.0 335:136.0 336:107.0 338:51.0 340:27.0 341:26.0 344:58.0 346:952.0 347:432.0 349:46.0 351:59.0 359:81.0 361:17.0 362:19.0 364:181.0 365:17.0 368:25.0 372:109.0 373:533.0 374:17015.0 375:5383.0 376:2671.0 377:709.0 378:169.0 379:38.0 380:8.0 381:16.0 385:26.0 392:17.0 393:476.0 394:194.0 395:2.0 396:60.0 401:1.0 404:1.0 407:78.0 409:248.0 411:60.0 412:10.0 415:33.0 418:61.0 419:490.0 420:132.0 421:399.0 422:217.0 423:155.0 425:48.0 426:25.0 429:25.0 431:6.0 432:28.0 434:71.0 437:42.0 442:1.0 445:4.0 446:7.0 449:5.0 450:2.0 451:2.0 452:18.0 457:3.0 459:1.0 460:3.0 461:88.0 462:464.0 463:183.0 464:170.0 466:14.0 470:8.0 474:7.0 477:51.0 478:3.0 479:12.0 480:2.0 487:32.0 493:11.0 495:16.0 497:18.0
446.982	-0.465761	0.389625	-1.19541	0.231927	0.477162									x100114.pm		pm					100114	917746	416	100114	85:16.0 89:48.0 96:139.0 98:14.0 99:18.0 100:200.0 103:2473.0 108:9.0 113:71.0 114:95.0 117:222.0 124:27.0 125:17.0 128:2.0 129:470.0 131:17.0 133:594.0 135:94.0 140:27.0 142:99.0 143:70.0 144:134.0 147:1496.0 149:413.0 150:14.0 152:53.0 156:126.0 158:46.0 160:26.0 163:3.0 164:3.0 168:109.0 169:85.0 170:24.0 172:39.0 173:3.0 177:148.0 178:12.0 179:27.0 180:53.0 181:29.0 182:79.0 184:75.0 185:5.0 188:16.0 189:2.0 190:26.0 191:53.0 194:131.0 204:159.0 205:23.0 208:544.0 209:96.0 214:10.0 215:14.0 217:499.0 218:224.0 222:27.0 228:20.0 229:1.0 230:160.0 231:107.0 232:6.0 233:458.0 234:11.0 235:52.0 236:59.0 237:23.0 239:19.0 240:45.0 241:27.0 242:7.0 243:68.0 245:60.0 248:4.0 249:62.0 251:43.0 255:28.0 256:14.0 257:4.0 259:29.0 262:49.0 264:4.0 267:24.0 268:49.0 269:50.0 272:44.0 277:14.0 279:2.0 282:151.0 283:35.0 284:45.0 287:14.0 291:51.0 292:58.0 293:2.0 294:13.0 296:3.0 298:17.0 300:2.0 301:12.0 302:2.0 305:67.0 306:98.0 307:20.0 308:25.0 312:26.0 317:1.0 319:53.0 324:13.0 327:74.0 328:59.0 329:38.0 331:3.0 332:32.0 334:31.0 335:126.0 336:17.0 339:18.0 340:34.0 346:19.0 347:6.0 348:24.0 349:1.0 351:23.0 355:80.0 356:68.0 357:43.0 358:8.0 359:28.0 360:32.0 362:11.0 368:7.0 372:112.0 373:10.0 374:2.0 383:14.0 390:11.0 397:13.0 399:2.0 401:23.0 402:55.0 413:14.0 415:252.0 416:2563.0 417:1029.0 418:477.0 419:141.0 420:36.0 421:13.0 424:11.0 425:5.0 430:10.0 432:3.0 434:7.0 439:4.0 441:6.0 442:5.0 444:18.0 446:18.0 452:26.0 454:27.0 455:38.0 461:30.0 463:20.0 473:1.0 475:17.0 479:2.0 480:1.0 489:189.0 490:72.0 491:22.0
465.961	0.500454	0.525327	0.952654	0.340766	0.604635									x100107.pm		pm					100107	308313	201	100107	85:1596.0 86:924.0 88:5.0 89:5703.0 90:354.0 91:254.0 93:203.0 95:115.0 96:268.0 97:130.0 98:285.0 99:444.0 100:1247.0 101:130.0 103:30.0 104:1.0 105:1178.0 107:499.0 108:2.0 110:407.0 111:785.0 113:175.0 114:1745.0 115:311.0 116:147.0 118:9.0 119:2.0 120:43.0 125:12.0 126:110.0 127:330.0 128:1796.0 129:334.0 130:477.0 133:104.0 134:184.0 135:6.0 136:102.0 138:5.0 141:36.0 142:85.0 143:172.0 144:11.0 150:1.0 151:14.0 153:38.0 154:121.0 155:1393.0 156:379.0 157:71.0 158:310.0 159:343.0 160:1024.0 161:120.0 164:93.0 169:24.0 170:490.0 171:218.0 172:10.0 174:3246.0 175:338.0 176:1.0 180:386.0 182:97.0 184:408.0 185:407.0 186:250.0 198:1.0 199:124.0 200:1.0 201:3616.0 202:451.0 217:697.0 218:1.0 228:39.0 229:3.0 230:2.0 231:7.0 244:1.0 245:136.0 246:25.0 265:1.0 272:194.0 273:15.0 281:5.0 282:1.0 443:1.0 486:14.0
6585.8	-1.98841	0.439005	-4.52937	5.91607e-06	0.000509439									x98053.pm		pm					98053	795883	232	98053	86:126.0 100:94.0 117:188.0 129:128.0 130:63.0 131:191.0 133:134.0 135:6.0 144:145.0 146:267.0 147:311.0 148:125.0 165:37.0 172:22.0 174:170.0 184:14.0 190:5.0 192:42.0 194:20.0 204:237.0 205:171.0 216:8.0 217:76.0 218:106.0 219:8.0 232:4547.0 233:1015.0 234:418.0 235:33.0 243:3.0 272:1.0 281:7.0 282:17.0 291:48.0 308:3.0 319:2.0 339:38.0 341:25.0 347:18.0 362:12.0 375:3.0 376:11.0 437:40.0
4828.09	-2.42568	0.422799	-5.73718	9.62647e-09	2.48684e-06									x98027.pm		pm					98027	794158	217	98027	86:71.0 88:83.0 89:741.0 90:139.0 91:3.0 94:69.0 95:17.0 99:225.0 100:447.0 101:416.0 102:76.0 103:4492.0 104:223.0 105:136.0 109:130.0 111:1.0 112:6.0 113:156.0 114:142.0 115:125.0 116:479.0 117:1631.0 118:159.0 119:47.0 120:13.0 122:4.0 125:46.0 126:52.0 128:212.0 129:1366.0 130:696.0 131:827.0 132:55.0 133:1155.0 135:95.0 136:19.0 137:1040.0 138:45.0 139:2.0 140:43.0 141:333.0 142:290.0 143:314.0 144:544.0 145:129.0 146:5.0 147:4322.0 148:394.0 149:300.0 150:76.0 153:47.0 154:20.0 155:122.0 156:30.0 157:249.0 158:357.0 159:413.0 160:197.0 162:33.0 163:143.0 164:10.0 166:54.0 167:143.0 168:21.0 169:95.0 171:46.0 172:199.0 173:130.0 174:35.0 175:107.0 177:51.0 178:14.0 181:8.0 183:93.0 186:10.0 188:46.0 189:511.0 190:86.0 191:295.0 192:216.0 193:12.0 194:21.0 196:21.0 198:19.0 200:61.0 202:55.0 203:81.0 204:447.0 205:1074.0 206:302.0 207:208.0 209:21.0 210:11.0 211:18.0 212:2.0 213:41.0 214:222.0 215:49.0 216:118.0 217:2093.0 218:739.0 219:220.0 220:57.0 221:153.0 226:4.0 227:203.0 228:38.0 229:91.0 230:119.0 231:144.0 232:1604.0 233:411.0 234:146.0 235:31.0 236:15.0 237:13.0 238:6.0 239:74.0 240:2.0 241:6.0 242:10.0 243:380.0 244:105.0 245:79.0 247:197.0 248:27.0 254:8.0 255:1442.0 256:416.0 257:211.0 258:46.0 260:37.0 261:8.0 262:11.0 264:5.0 265:50.0 266:5.0 267:27.0 269:25.0 270:97.0 271:26.0 274:35.0 277:64.0 278:15.0 279:70.0 280:4.0 281:46.0 282:55.0 283:116.0 284:28.0 285:18.0 289:38.0 290:29.0 291:57.0 294:3.0 295:34.0 298:10.0 299:49.0 301:5.0 306:20.0 307:175.0 315:37.0 316:16.0 317:126.0 318:21.0 319:128.0 320:25.0 322:2.0 323:8.0 325:27.0 327:74.0 329:29.0 330:166.0 331:171.0 332:11.0 337:20.0 338:8.0 342:39.0 343:76.0 344:20.0 345:90.0 346:6.0 347:45.0 348:19.0 350:3.0 351:4.0 356:25.0 357:50.0 359:19.0 361:21.0 362:7.0 366:1.0 368:16.0 369:113.0 370:39.0 371:40.0 372:1.0 373:96.0 374:7.0 375:13.0 389:7.0 392:11.0 396:8.0 397:37.0 400:2.0 401:24.0 402:2.0 403:121.0 404:79.0 405:18.0 406:1.0 418:4.0 421:6.0 430:2.0 433:17.0 436:12.0 437:10.0 439:30.0 443:17.0 445:2.0 446:24.0 447:33.0 448:1.0 456:1.0 459:41.0 460:11.0 461:41.0 468:7.0 471:8.0 477:4.0 487:60.0 488:13.0 489:4.0 495:2.0
841.771	-1.0714	0.455105	-2.35419	0.0185631	0.100604									x97891.pm		pm					97891	932190	156	97891	89:538.0 90:283.0 91:22.0 95:681.0 96:264.0 97:91.0 100:359.0 101:136.0 102:217.0 103:3188.0 104:176.0 105:32.0 107:307.0 108:66.0 113:107.0 114:151.0 115:229.0 116:394.0 117:1800.0 118:56.0 119:301.0 120:89.0 121:2.0 123:68.0 126:7.0 128:396.0 129:1186.0 130:189.0 131:229.0 132:15.0 133:482.0 135:55.0 140:151.0 142:381.0 143:192.0 144:320.0 147:4010.0 148:206.0 149:110.0 150:1.0 154:3.0 155:295.0 156:2722.0 157:628.0 158:269.0 159:18.0 160:28.0 161:27.0 163:46.0 166:49.0 167:99.0 168:129.0 169:187.0 170:52.0 171:59.0 172:189.0 173:181.0 175:16.0 177:21.0 178:93.0 180:43.0 181:25.0 182:33.0 183:166.0 184:37.0 185:280.0 186:173.0 187:116.0 188:114.0 189:235.0 190:74.0 191:152.0 192:667.0 193:31.0 194:86.0 195:158.0 197:236.0 198:26.0 199:12.0 200:143.0 201:47.0 202:30.0 203:60.0 204:409.0 205:769.0 206:252.0 207:380.0 208:234.0 209:152.0 210:35.0 212:29.0 213:74.0 214:21.0 216:53.0 217:915.0 218:287.0 219:38.0 220:13.0 221:17.0 227:12.0 228:25.0 229:42.0 230:57.0 231:76.0 232:42.0 234:23.0 236:2.0 237:47.0 239:24.0 240:27.0 241:55.0 242:11.0 243:85.0 244:42.0 245:22.0 246:4.0 247:13.0 249:60.0 251:17.0 252:287.0 253:102.0 255:36.0 257:59.0 258:57.0 259:40.0 260:13.0 262:20.0 263:108.0 265:13.0 266:25.0 268:42.0 269:58.0 270:53.0 271:133.0 272:904.0 273:253.0 274:300.0 275:59.0 276:3.0 277:53.0 278:19.0 280:3.0 282:4.0 283:13.0 286:3.0 287:41.0 288:14.0 289:279.0 290:56.0 291:39.0 298:12.0 302:11.0 303:54.0 305:50.0 307:78.0 308:7.0 309:26.0 311:20.0 312:12.0 313:6.0 314:30.0 317:22.0 318:1.0 319:102.0 320:63.0 324:42.0 325:84.0 326:28.0 327:107.0 334:85.0 337:22.0 339:30.0 342:31.0 343:11.0 344:13.0 346:20.0 354:34.0 356:17.0 357:101.0 359:1.0 361:75.0 362:23.0 365:14.0 368:31.0 369:16.0 378:36.0 415:47.0 416:25.0 433:18.0 442:3.0 443:13.0 446:55.0 448:36.0 467:5.0 468:52.0 469:7.0 470:7.0 474:3.0 489:12.0 491:1.0 499:3.0
2076.93	-1.27829	0.376716	-3.39326	0.000690672	0.011047									x97708.pm		pm					97708	960057	142	97708	85:891.0 86:702.0 89:376.0 94:23.0 95:152.0 96:151.0 97:103.0 99:458.0 100:359.0 101:309.0 102:197.0 103:2238.0 104:50.0 109:77.0 111:101.0 112:107.0 113:264.0 114:44.0 116:312.0 117:808.0 118:42.0 123:9.0 124:18.0 125:6.0 127:286.0 128:333.0 129:556.0 130:253.0 131:293.0 132:64.0 133:79.0 137:24.0 140:65.0 141:70.0 142:3495.0 143:538.0 144:205.0 145:82.0 146:166.0 147:1736.0 148:66.0 152:5.0 154:110.0 155:66.0 156:118.0 157:167.0 158:18.0 159:96.0 161:155.0 163:58.0 165:47.0 166:13.0 167:86.0 168:59.0 169:103.0 170:110.0 171:44.0 172:204.0 173:99.0 174:1177.0 175:243.0 176:154.0 177:107.0 179:158.0 181:112.0 182:1.0 183:28.0 185:4.0 186:131.0 187:87.0 188:76.0 189:171.0 190:49.0 191:68.0 192:2.0 193:270.0 194:49.0 195:65.0 196:49.0 197:75.0 198:95.0 200:512.0 201:248.0 202:83.0 203:241.0 204:215.0 205:336.0 206:15.0 207:450.0 208:251.0 209:68.0 210:33.0 211:46.0 213:15.0 214:86.0 215:22.0 216:19.0 217:787.0 218:170.0 219:40.0 221:115.0 223:41.0 225:75.0 227:16.0 229:32.0 230:49.0 232:5.0 234:22.0 239:46.0 241:15.0 242:11.0 243:16.0 244:19.0 245:53.0 250:76.0 251:64.0 253:115.0 254:16.0 255:20.0 256:9.0 257:55.0 258:111.0 259:44.0 265:64.0 266:10.0 267:79.0 268:4.0 269:140.0 270:12.0 271:69.0 272:17.0 274:15.0 277:13.0 278:25.0 281:26.0 282:46.0 283:52.0 288:12.0 291:2.0 292:24.0 294:14.0 296:15.0 297:13.0 299:79.0 300:9.0 301:6.0 302:15.0 303:37.0 304:15.0 306:31.0 307:43.0 310:11.0 311:61.0 312:18.0 313:77.0 318:26.0 319:82.0 324:24.0 325:83.0 326:47.0 327:50.0 329:30.0 330:92.0 340:12.0 342:28.0 343:78.0 344:6.0 345:16.0 347:18.0 353:21.0 354:18.0 355:94.0 357:16.0 361:3.0 365:28.0 369:36.0 371:94.0 372:34.0 373:3.0 379:10.0 383:9.0 384:37.0 385:63.0 386:72.0 388:38.0 390:11.0 396:18.0 399:131.0 400:153.0 401:37.0 402:28.0 403:21.0 405:3.0 406:6.0 414:2.0 424:4.0 429:37.0 430:26.0 431:2.0 432:6.0 441:30.0 443:1.0 455:26.0 462:10.0 463:18.0 472:12.0 474:11.0 475:21.0 477:3.0 482:15.0 490:7.0 495:14.0
1039.82	0.0181624	0.306919	0.0591766	0.952811	0.983742									x97455.pm		pm					97455	840764	93	97455	85:347.0 86:42.0 87:69.0 88:110.0 89:426.0 90:86.0 91:3078.0 92:652.0 93:3158.0 94:2122.0 95:2175.0 96:643.0 97:368.0 98:205.0 99:147.0 101:141.0 103:134.0 105:919.0 106:477.0 107:1212.0 108:591.0 109:483.0 110:129.0 111:71.0 112:18.0 115:173.0 116:201.0 117:1653.0 118:170.0 119:595.0 120:219.0 121:965.0 122:323.0 123:247.0 124:59.0 125:88.0 127:66.0 128:53.0 129:1969.0 130:224.0 131:862.0 132:124.0 133:675.0 134:212.0 135:813.0 136:312.0 137:196.0 138:76.0 139:47.0 140:43.0 142:46.0 143:212.0 144:82.0 145:587.0 146:138.0 147:267.0 148:245.0 149:515.0 150:571.0 151:73.0 154:52.0 155:72.0 157:186.0 159:617.0 160:116.0 161:231.0 162:89.0 163:250.0 164:119.0 165:78.0 166:26.0 171:101.0 173:144.0 174:26.0 175:111.0 176:87.0 177:231.0 178:92.0 179:55.0 181:27.0 183:42.0 184:25.0 185:90.0 186:36.0 187:79.0 189:82.0 190:140.0 192:75.0 196:27.0 199:62.0 201:52.0 203:74.0 205:35.0 206:36.0 212:35.0 220:44.0 227:58.0 229:16.0 231:46.0 232:29.0 234:45.0 237:58.0 241:37.0 247:36.0 251:52.0 254:27.0 260:48.0 263:28.0 265:43.0 267:57.0 268:26.0 270:31.0 271:59.0 272:29.0 273:31.0 278:43.0 279:13.0 289:27.0 295:55.0 296:44.0 297:36.0 306:39.0 310:37.0 324:37.0 341:25.0 343:36.0 361:10.0 363:81.0 364:57.0 365:40.0 367:27.0 368:64.0 369:39.0 370:45.0 371:12.0 373:25.0 378:77.0 379:38.0 381:27.0 383:25.0 384:21.0 389:27.0 411:33.0 430:35.0 433:25.0 436:39.0 449:42.0 465:41.0 471:20.0 498:23.0
1377.75	1.09402	0.416719	2.62533	0.00865655	0.0638939									x95461.pm		pm					95461	823925	91	95461	89:783.0 90:357.0 91:49634.0 92:3758.0 93:92.0 94:20.0 98:205.0 101:74.0 102:49.0 103:70.0 104:85.0 109:58.0 113:55.0 118:242.0 120:1086.0 121:700.0 122:55.0 125:53.0 127:192.0 128:32.0 132:378.0 133:224.0 134:45440.0 135:4120.0 136:204.0 146:54.0 160:163.0 161:31.0 176:22.0 192:19.0 199:32.0 200:15.0 202:19.0 224:40.0 225:14.0 238:33.0 283:16.0 298:23.0 310:20.0 317:95.0 332:18.0 349:28.0 353:27.0 354:22.0 360:14.0 363:24.0 367:19.0 368:19.0 369:27.0 373:24.0 374:12.0 377:27.0 378:14.0 383:12.0 388:19.0 393:12.0 394:31.0 395:22.0 396:22.0 399:20.0 401:21.0 403:21.0 407:14.0 417:15.0 422:17.0 424:14.0 426:35.0 429:20.0 439:29.0 440:21.0 448:24.0 470:15.0 472:21.0 476:22.0 489:26.0 496:13.0
27309.6	-0.549759	0.408011	-1.34741	0.177848	0.411126									x95422.pm		pm					95422	572506	100	95422	86:145.0 87:2004.0 88:102.0 89:132.0 91:169.0 93:43.0 100:8922.0 101:637.0 102:535.0 103:403.0 112:84.0 114:281.0 115:115.0 116:177.0 117:611.0 118:75.0 119:77.0 126:109.0 128:223.0 129:1192.0 130:121.0 133:271.0 134:25.0 135:35.0 144:213.0 146:10.0 147:327.0 161:1435.0 162:127.0 172:206.0 177:430.0 178:34.0 179:22.0 184:31.0 188:28.0 190:40.0 202:843.0 203:151.0 204:79.0 218:5600.0 219:677.0 220:381.0 242:25.0 262:19.0 292:20.0 302:28.0 303:30.0 320:54.0 321:25.0 423:24.0
164.878	0.171228	0.389896	0.439164	0.660542	0.830693									x89252.pm		pm					89252	907596	173	89252	85:92.0 86:107.0 87:115.0 90:56.0 91:1301.0 92:114.0 93:768.0 94:184.0 95:577.0 96:63.0 97:209.0 98:41.0 99:448.0 101:800.0 102:121.0 103:7998.0 104:590.0 105:683.0 107:486.0 108:82.0 109:457.0 111:244.0 112:33.0 113:198.0 114:90.0 115:366.0 116:569.0 117:931.0 119:563.0 121:230.0 122:85.0 123:157.0 125:56.0 127:190.0 128:100.0 129:2459.0 130:319.0 131:946.0 132:157.0 133:1230.0 134:247.0 135:279.0 137:136.0 138:56.0 139:83.0 141:212.0 142:186.0 143:277.0 145:88.0 146:48.0 147:6648.0 148:987.0 149:770.0 150:92.0 151:226.0 152:70.0 153:113.0 155:833.0 156:285.0 157:314.0 159:204.0 161:87.0 162:24.0 167:159.0 168:135.0 169:132.0 171:115.0 173:17232.0 174:2335.0 175:925.0 176:149.0 177:96.0 178:27.0 182:47.0 183:112.0 185:70.0 186:42.0 188:28.0 189:54.0 191:108.0 193:122.0 195:58.0 197:34.0 199:63.0 202:18.0 203:60.0 204:1387.0 205:249.0 206:119.0 209:66.0 210:65.0 211:78.0 212:58.0 213:53.0 215:55.0 217:1299.0 218:191.0 219:102.0 223:25.0 224:133.0 227:36.0 230:780.0 231:251.0 232:91.0 233:32.0 235:39.0 236:34.0 238:36.0 241:59.0 242:28.0 244:77.0 245:32.0 247:59.0 248:34.0 254:45.0 256:61.0 258:21.0 259:92.0 260:29.0 261:35.0 263:20.0 264:40.0 265:75.0 266:58.0 269:31.0 274:30.0 278:27.0 287:64.0 290:42.0 292:28.0 293:43.0 294:33.0 297:35.0 298:15.0 299:40.0 301:59.0 303:46.0 304:39.0 305:24.0 306:28.0 307:43.0 315:30.0 317:591.0 318:215.0 319:57.0 320:32.0 328:50.0 332:37.0 333:15.0 336:23.0 341:42.0 346:29.0 347:23.0 349:18.0 351:33.0 354:45.0 355:184.0 356:216.0 357:81.0 358:58.0 364:23.0 365:37.0 367:30.0 371:25.0 373:18.0 374:30.0 377:17.0 378:16.0 381:14.0 384:13.0 389:60.0 390:55.0 392:32.0 393:39.0 394:25.0 395:38.0 400:19.0 406:30.0 407:28.0 410:26.0 411:24.0 412:27.0 416:61.0 417:30.0 419:29.0 422:46.0 423:28.0 427:45.0 429:38.0 430:31.0 431:19.0 432:55.0 433:16.0 435:30.0 437:27.0 438:46.0 439:65.0 440:26.0 441:39.0 443:29.0 445:52.0 449:37.0 450:30.0 451:49.0 454:47.0 457:17.0 458:26.0 459:34.0 463:15.0 467:27.0 470:23.0 471:42.0 472:17.0 480:38.0 484:28.0 485:32.0 490:63.0 496:15.0 499:27.0
682.675	0.43461	0.393247	1.10518	0.26908	0.529281									x89209.pm		pm					89209	911006	171	89209	85:384.0 87:201.0 88:105.0 90:55.0 91:1196.0 92:272.0 93:866.0 94:175.0 95:680.0 97:452.0 98:110.0 99:576.0 100:70.0 101:764.0 102:85.0 103:5729.0 104:554.0 105:982.0 106:165.0 107:730.0 108:155.0 109:852.0 110:125.0 111:404.0 112:55.0 113:309.0 114:82.0 115:392.0 116:613.0 117:1448.0 118:109.0 119:792.0 120:151.0 121:224.0 123:182.0 125:182.0 127:366.0 128:63.0 129:9547.0 130:1187.0 131:1573.0 132:242.0 133:1969.0 134:351.0 135:343.0 136:66.0 137:215.0 138:16.0 139:92.0 140:40.0 141:172.0 142:169.0 143:500.0 144:208.0 145:327.0 146:86.0 147:7820.0 148:1339.0 149:1095.0 150:230.0 151:204.0 152:38.0 153:141.0 154:84.0 155:1118.0 156:313.0 157:483.0 158:95.0 159:200.0 160:60.0 161:94.0 162:47.0 163:90.0 166:52.0 167:209.0 168:197.0 169:403.0 170:687.0 171:15638.0 172:2135.0 173:730.0 174:87.0 175:231.0 176:107.0 177:104.0 178:51.0 179:91.0 180:18.0 181:154.0 183:172.0 184:29.0 185:39.0 186:38.0 187:86.0 190:35.0 191:212.0 194:53.0 195:86.0 196:29.0 197:64.0 199:51.0 203:152.0 204:1410.0 205:262.0 206:96.0 210:56.0 211:79.0 212:19.0 215:25.0 217:1252.0 218:277.0 219:119.0 221:123.0 222:52.0 224:70.0 225:72.0 229:36.0 230:725.0 231:193.0 232:113.0 239:50.0 243:195.0 244:51.0 245:98.0 247:20.0 251:39.0 256:22.0 257:48.0 259:82.0 260:14.0 265:26.0 267:119.0 269:60.0 270:14.0 272:16.0 273:32.0 274:26.0 275:41.0 276:19.0 277:30.0 278:14.0 284:27.0 286:36.0 287:30.0 288:34.0 301:27.0 302:23.0 310:21.0 311:75.0 314:26.0 315:34.0 316:38.0 317:1080.0 318:326.0 319:137.0 320:27.0 321:16.0 322:16.0 323:41.0 325:24.0 330:28.0 335:24.0 350:19.0 355:362.0 356:227.0 357:68.0 358:29.0 367:35.0 401:27.0 414:21.0 429:32.0 431:16.0 445:39.0 457:39.0 460:23.0 496:17.0 500:15.0
1297.55	0.640144	0.315512	2.0289	0.0424681	0.159771									x88058.pm		pm					88058	769682	257	88058	85:92.0 95:361.0 99:770.0 100:498.0 101:272.0 110:6.0 112:58.0 113:1.0 114:6.0 126:51.0 128:68.0 129:46.0 130:15.0 131:122.0 133:61.0 139:1.0 140:58.0 142:17.0 143:25.0 147:1526.0 148:55.0 149:36.0 153:172.0 155:86.0 157:15.0 167:91.0 168:42.0 169:1439.0 170:122.0 171:52.0 179:31.0 183:260.0 184:125.0 185:659.0 186:49.0 195:63.0 197:66.0 198:3.0 209:1.0 210:93.0 214:3.0 215:5.0 216:12.0 227:5.0 241:188.0 242:46.0 243:1816.0 244:272.0 245:133.0 257:1556.0 258:871.0 259:207.0 260:59.0 261:27.0 262:3.0 305:5.0 336:7.0 341:9.0 344:25.0 359:3.0 370:3.0 426:1.0 427:7.0 447:17.0 482:3.0
868.33	-0.0698684	0.381605	-0.183091	0.854727	0.940928									x88054.pm		pm					88054	722048	186	88054	85:71.0 86:78.0 87:73.0 88:42.0 89:472.0 90:24.0 96:1950.0 97:2.0 98:8.0 99:30.0 100:287.0 101:360.0 102:109.0 103:3456.0 104:101.0 110:425.0 112:54.0 113:120.0 114:147.0 116:2492.0 117:1217.0 118:221.0 119:61.0 120:7.0 122:296.0 123:7.0 124:6.0 128:318.0 129:1697.0 130:382.0 131:641.0 132:2884.0 133:1287.0 134:76.0 135:153.0 138:30.0 139:23.0 141:39.0 142:235.0 143:235.0 144:363.0 145:65.0 146:7.0 147:4293.0 148:614.0 149:702.0 151:63.0 152:71.0 153:34.0 154:33.0 155:31.0 156:238.0 157:1163.0 158:396.0 159:191.0 160:34.0 162:53.0 163:13.0 167:116.0 168:153.0 170:162.0 171:52.0 172:3.0 173:98.0 174:1762.0 175:206.0 176:51.0 177:21.0 181:32.0 182:132.0 183:5.0 184:104.0 186:2091.0 187:355.0 188:59.0 189:274.0 190:75.0 191:282.0 192:25.0 196:9.0 198:185.0 199:97.0 200:57.0 201:67.0 203:130.0 204:485.0 205:628.0 206:113.0 207:297.0 209:32.0 210:134.0 211:103.0 212:45.0 213:23.0 214:47.0 215:14.0 216:47.0 217:1637.0 218:628.0 219:233.0 220:81.0 221:526.0 222:102.0 223:104.0 224:105.0 225:42.0 226:30.0 227:5.0 228:9.0 229:222.0 230:161.0 231:72.0 232:131.0 233:23.0 235:2.0 236:187.0 237:48.0 238:7.0 240:1.0 241:64.0 242:23.0 243:28.0 244:29.0 245:12.0 246:567.0 247:324.0 248:162.0 249:33.0 250:14.0 251:78.0 255:45.0 256:22.0 257:3.0 258:323.0 259:76.0 260:80.0 262:3.0 264:7.0 265:44.0 267:95.0 268:15.0 269:4.0 270:92.0 271:46.0 272:40.0 273:11.0 274:76.0 275:4.0 276:330.0 277:90.0 278:10.0 279:3.0 281:427.0 282:122.0 283:42.0 284:27.0 288:342.0 289:137.0 290:27.0 291:109.0 295:61.0 299:75.0 300:389.0 301:127.0 302:52.0 303:20.0 304:16.0 305:34.0 306:44.0 307:23.0 310:17.0 313:54.0 314:51.0 316:13.0 318:28.0 319:587.0 320:238.0 321:122.0 323:4.0 325:28.0 326:14.0 327:11.0 328:46.0 329:29.0 330:8.0 331:48.0 335:17.0 337:11.0 338:8.0 341:89.0 342:6.0 345:4.0 346:5.0 348:27.0 349:40.0 350:9.0 351:13.0 352:70.0 353:12.0 354:26.0 355:494.0 356:221.0 357:90.0 358:17.0 375:5.0 377:7.0 378:697.0 379:228.0 380:91.0 381:23.0 383:12.0 384:9.0 385:37.0 386:6.0 389:13.0 390:78.0 391:58.0 398:16.0 399:36.0 401:26.0 402:20.0 404:8.0 405:24.0 407:17.0 408:8.0 415:8.0 416:32.0 419:2.0 429:26.0 435:5.0 436:7.0 450:2.0 452:3.0 456:9.0 457:8.0 461:28.0 462:6.0 478:33.0 480:35.0 481:8.0 482:4.0 484:1.0 491:11.0 494:16.0 496:7.0 497:15.0
2054.54	0.137369	0.289715	0.474153	0.635391	0.813975									x88043.pm		pm					88043	696929	230	88043	85:479.0 86:387.0 87:347.0 88:314.0 89:1453.0 90:21.0 91:153.0 92:15.0 93:100.0 94:139.0 95:306.0 96:409.0 97:156.0 98:205.0 99:652.0 100:558.0 101:3301.0 102:511.0 103:776.0 105:545.0 106:141.0 107:18.0 111:490.0 112:261.0 113:532.0 114:431.0 115:375.0 116:2004.0 117:514.0 118:174.0 119:432.0 121:99.0 122:42.0 123:482.0 124:41.0 125:58.0 126:262.0 128:1580.0 129:3059.0 130:506.0 131:967.0 132:353.0 133:2977.0 134:202.0 135:226.0 136:101.0 137:49.0 138:47.0 140:149.0 141:259.0 142:1032.0 143:477.0 144:1210.0 145:124.0 146:84.0 147:5352.0 148:552.0 149:590.0 150:85.0 152:107.0 153:158.0 154:404.0 155:401.0 156:281.0 157:230.0 158:239.0 159:237.0 160:94.0 161:88.0 163:219.0 164:45.0 165:21.0 166:41.0 167:124.0 168:786.0 169:426.0 170:456.0 171:8117.0 172:1163.0 173:746.0 174:164.0 175:151.0 178:6.0 179:122.0 180:45.0 181:16.0 182:43.0 183:68.0 184:93.0 185:332.0 186:513.0 187:163.0 188:74.0 189:271.0 190:9.0 191:351.0 193:30.0 194:27.0 195:812.0 196:236.0 197:303.0 198:71.0 199:7.0 200:66.0 201:613.0 202:103.0 203:244.0 204:374.0 205:72.0 209:29.0 210:370.0 211:86.0 212:186.0 213:2403.0 214:473.0 215:250.0 216:131.0 217:1022.0 218:193.0 219:47.0 221:46.0 222:34.0 223:27.0 225:1.0 226:46.0 227:3.0 228:49.0 229:56.0 230:7984.0 231:1943.0 232:866.0 233:135.0 234:3.0 235:1.0 236:7.0 237:198.0 238:56.0 240:2.0 242:105.0 243:106.0 244:712.0 245:111.0 246:83.0 247:7.0 251:3.0 256:35.0 258:260.0 259:39.0 260:69.0 261:14.0 268:28.0 269:104.0 270:12.0 271:7.0 272:6.0 274:43.0 277:5.0 283:28.0 284:37.0 285:363.0 286:129.0 287:49.0 288:35.0 289:11.0 291:239.0 292:45.0 293:347.0 294:33.0 295:24.0 299:40.0 300:187.0 301:103.0 303:10.0 305:257.0 306:67.0 310:31.0 312:22.0 315:3.0 316:70.0 317:57.0 318:23.0 320:20.0 321:1.0 327:1285.0 328:335.0 329:113.0 333:10.0 345:41.0 346:24.0 348:15.0 356:3.0 358:175.0 359:100.0 360:36.0 377:1.0 385:7.0 390:15.0 402:10.0 405:63.0 406:20.0 410:3.0 417:68.0 419:5.0 424:4.0 430:1.0 433:159.0 434:47.0 435:39.0 436:3.0 445:6.0 448:303.0 449:196.0 465:17.0 477:15.0 486:12.0
2346.8	0.235571	0.360838	0.652844	0.513857	0.727879									x87951.pm		pm					87951	568800	244	87951	85:9.0 86:269.0 89:3483.0 90:209.0 96:30.0 98:172.0 99:219.0 100:448.0 101:912.0 102:117.0 103:3150.0 104:247.0 105:346.0 110:136.0 111:26.0 112:70.0 113:380.0 114:488.0 115:334.0 116:370.0 117:626.0 119:166.0 124:119.0 125:23.0 126:111.0 128:362.0 129:2239.0 130:449.0 131:519.0 132:194.0 133:1740.0 134:151.0 135:15.0 138:2.0 140:48.0 141:127.0 142:2444.0 143:631.0 144:167.0 145:63.0 146:26.0 147:1863.0 148:175.0 149:183.0 152:66.0 154:147.0 155:36.0 156:140.0 157:75.0 158:373.0 159:94.0 160:48.0 163:991.0 164:163.0 165:100.0 166:14.0 168:175.0 169:73.0 170:229.0 171:178.0 172:125.0 173:1509.0 174:349.0 175:152.0 177:42.0 179:4.0 180:41.0 182:96.0 184:121.0 185:11.0 186:48.0 187:17.0 188:39.0 189:157.0 190:85.0 191:244.0 192:10.0 196:168.0 197:171.0 198:49.0 200:49.0 201:37.0 203:15.0 204:99.0 208:33.0 212:82.0 214:159.0 215:17.0 216:4.0 217:594.0 218:164.0 219:26.0 225:22.0 228:57.0 229:37.0 230:20.0 231:1.0 236:7.0 240:23.0 243:23.0 244:1675.0 245:395.0 246:202.0 247:28.0 251:14.0 255:16.0 256:43.0 257:5.0 258:79.0 266:15.0 272:14.0 281:12.0 285:306.0 286:376.0 287:124.0 289:7.0 299:6.0 302:34.0 304:50.0 305:6.0 306:181.0 307:24.0 309:19.0 315:6.0 317:7.0 319:9.0 320:20.0 321:15.0 347:18.0 367:12.0 376:54.0 377:11.0 378:1.0 391:25.0 392:41.0 393:14.0 397:1.0 402:3.0 407:231.0 408:46.0 409:38.0 422:1.0 450:38.0 484:2.0 487:3.0 491:3.0
1794.74	-0.0252117	0.328982	-0.0766355	0.938914	0.978035									x87947.pm		pm					87947	559233	244	87947	85:450.0 86:238.0 87:241.0 88:462.0 89:7505.0 90:549.0 91:396.0 94:80.0 95:21.0 98:195.0 99:486.0 100:751.0 101:1853.0 102:370.0 103:6789.0 104:751.0 105:1245.0 106:3.0 107:2.0 109:35.0 110:323.0 111:178.0 112:38.0 113:591.0 114:1345.0 115:796.0 116:590.0 117:1207.0 118:81.0 119:347.0 124:252.0 125:4.0 126:151.0 127:245.0 128:843.0 129:4110.0 130:481.0 131:1390.0 132:52.0 133:2874.0 134:268.0 135:152.0 140:193.0 141:103.0 142:4073.0 143:1122.0 144:589.0 145:218.0 147:3736.0 148:596.0 149:294.0 154:153.0 155:65.0 156:337.0 157:253.0 158:465.0 159:189.0 160:4.0 161:31.0 163:2408.0 164:410.0 165:44.0 168:373.0 169:46.0 170:276.0 171:26.0 172:334.0 173:2108.0 174:686.0 175:213.0 177:54.0 181:45.0 184:145.0 185:34.0 186:94.0 187:5.0 188:177.0 189:364.0 190:220.0 191:504.0 192:7.0 193:10.0 196:416.0 197:52.0 198:50.0 200:71.0 201:42.0 203:110.0 204:116.0 205:46.0 214:424.0 215:149.0 216:99.0 217:834.0 218:177.0 219:54.0 228:11.0 229:19.0 230:85.0 231:48.0 232:43.0 233:36.0 240:129.0 244:4173.0 245:1085.0 246:468.0 247:67.0 256:71.0 257:3.0 258:229.0 259:22.0 260:140.0 265:15.0 272:17.0 274:19.0 275:82.0 286:656.0 287:155.0 288:39.0 305:25.0 306:414.0 307:78.0 308:26.0 317:7.0 330:51.0 376:33.0 377:1.0 407:561.0 408:157.0 409:61.0 450:3.0 460:4.0 466:2.0
908.232	0.178215	0.330555	0.539137	0.589792	0.78764									x87725.pm		pm					87725	534958	146	87725	85:92.0 86:163.0 87:369.0 90:54.0 91:103.0 94:26.0 95:34.0 96:50.0 99:94.0 101:276.0 102:74.0 103:174.0 107:27.0 108:18.0 117:1616.0 118:208.0 119:130.0 125:12.0 129:689.0 130:901.0 131:884.0 132:65.0 133:532.0 137:15.0 138:14.0 144:305.0 145:89.0 146:3734.0 147:2313.0 148:380.0 149:270.0 150:23.0 151:29.0 154:16.0 155:112.0 156:74.0 158:245.0 159:74.0 162:16.0 163:36.0 165:35.0 166:21.0 167:26.0 171:41.0 172:1646.0 173:236.0 174:103.0 176:29.0 177:40.0 184:70.0 186:43.0 187:14.0 188:13.0 189:49.0 191:13.0 195:22.0 200:140.0 204:28.0 205:123.0 213:17.0 217:31.0 218:189.0 219:371.0 220:100.0 221:485.0 222:99.0 242:16.0 245:130.0 246:81.0 261:21.0 262:92.0 263:23.0 274:44.0 280:17.0 281:69.0 283:17.0 292:35.0 305:19.0 318:17.0 319:28.0 320:20.0 322:12.0 326:21.0 328:7.0 332:14.0 340:15.0 341:47.0 342:28.0 352:26.0 376:15.0 395:17.0 430:17.0
4750.01	-0.671497	0.458971	-1.46305	0.143454	0.359795									x86075.pm		pm					86075	896008	290	86075	87:247.0 88:82.0 89:1537.0 90:184.0 98:64.0 99:366.0 101:909.0 103:4667.0 104:337.0 105:228.0 106:183.0 111:143.0 113:178.0 114:118.0 117:2684.0 118:355.0 119:191.0 126:478.0 128:129.0 129:1382.0 130:111.0 131:682.0 132:130.0 133:3484.0 134:637.0 135:167.0 137:65.0 139:76.0 140:217.0 142:296.0 143:398.0 147:7107.0 148:947.0 149:813.0 151:79.0 154:206.0 156:140.0 157:711.0 163:128.0 168:74.0 170:75.0 172:256.0 173:85.0 174:81.0 175:32.0 177:103.0 180:49.0 182:70.0 184:103.0 186:316.0 188:97.0 189:539.0 190:411.0 191:654.0 192:144.0 196:53.0 197:44.0 199:29.0 200:299.0 201:72.0 202:79.0 203:103.0 204:1030.0 205:1794.0 206:423.0 207:338.0 210:78.0 214:128.0 215:122.0 216:75.0 217:1668.0 218:348.0 219:206.0 221:259.0 222:86.0 223:41.0 227:62.0 228:36.0 229:187.0 234:833.0 235:319.0 236:98.0 242:35.0 244:37.0 250:30.0 252:45.0 254:48.0 256:58.0 258:91.0 261:205.0 265:62.0 267:101.0 268:45.0 277:62.0 278:62.0 282:42.0 288:26.0 290:2937.0 291:931.0 292:438.0 293:53.0 294:14.0 302:16.0 304:53.0 305:212.0 307:221.0 308:52.0 314:18.0 316:39.0 319:837.0 320:232.0 321:120.0 328:46.0 331:100.0 332:75.0 342:27.0 346:41.0 348:44.0 355:38.0 359:52.0 360:46.0 361:24.0 365:45.0 368:22.0 373:73.0 374:49.0 375:39.0 376:43.0 379:28.0 387:22.0 391:40.0 392:403.0 393:146.0 394:32.0 398:24.0 404:63.0 405:34.0 406:30.0 417:32.0 430:38.0 433:26.0 445:16.0 447:8.0 465:45.0 468:13.0
491.876	0.284331	0.439421	0.647059	0.517594	0.729336									x85651.pm		pm					85651	1023169	223	85651	92:54.0 95:100.0 98:54.0 99:92.0 101:490.0 102:151.0 103:601.0 105:160.0 106:143.0 109:236.0 110:36.0 111:32.0 112:50.0 113:204.0 115:280.0 117:434.0 118:602.0 119:249.0 120:68.0 121:90.0 123:71.0 125:25.0 129:642.0 130:191.0 131:2922.0 132:496.0 133:1259.0 135:133.0 136:66.0 138:33.0 142:80.0 143:942.0 145:215.0 146:117.0 147:2311.0 149:623.0 151:161.0 153:45.0 157:120.0 159:196.0 160:27.0 162:86.0 165:113.0 166:333.0 167:41.0 168:40.0 169:2143.0 170:354.0 171:295.0 172:69.0 173:42.0 175:67.0 181:597.0 182:76.0 183:59.0 186:39.0 187:29.0 189:316.0 190:89.0 191:167.0 192:59.0 201:28.0 205:128.0 206:47.0 208:77.0 210:25.0 212:20.0 216:21.0 217:1468.0 218:381.0 219:158.0 220:88.0 222:83.0 223:2836.0 224:648.0 225:197.0 231:102.0 232:64.0 239:34.0 243:228.0 245:75.0 246:92.0 252:73.0 253:32.0 256:60.0 257:619.0 258:224.0 262:27.0 269:21.0 280:37.0 284:34.0 285:181.0 286:38.0 287:65.0 290:34.0 291:62.0 293:37.0 295:18.0 297:33.0 299:44.0 300:30.0 305:154.0 306:67.0 307:38.0 309:53.0 314:59.0 318:21.0 319:110.0 321:50.0 323:55.0 331:135.0 333:208.0 336:20.0 338:120.0 340:46.0 351:51.0 359:41.0 360:28.0 370:47.0 375:673.0 376:688.0 377:318.0 378:75.0 379:18.0 381:25.0 390:33.0 397:38.0 399:19.0 417:10.0 420:26.0 429:11.0 453:20.0 464:9.0 470:18.0 475:38.0 484:7.0 489:12.0
1277.42	-0.231821	0.390019	-0.594384	0.552255	0.7604									x85608.pm		pm					85608	929531	100	85608	85:84.0 86:572.0 87:486.0 89:78.0 90:365.0 91:36.0 94:108.0 98:661.0 99:690.0 100:6064.0 101:288.0 102:1042.0 105:100.0 106:68.0 107:595.0 108:184.0 112:932.0 113:141.0 114:1012.0 115:2277.0 116:833.0 117:697.0 118:169.0 119:64.0 121:56.0 123:58.0 124:2648.0 125:32.0 126:356.0 127:172.0 128:870.0 129:72.0 130:145.0 131:288.0 132:316.0 133:733.0 135:26.0 136:9.0 137:68.0 139:206.0 140:75.0 141:1079.0 142:225.0 143:287.0 144:212.0 146:176.0 147:1005.0 148:717.0 149:235.0 150:91.0 151:156.0 152:113.0 154:47.0 155:655.0 157:137.0 158:134.0 159:99.0 160:108.0 161:88.0 163:92.0 165:84.0 166:46.0 167:105.0 168:59.0 169:109.0 170:269.0 171:218.0 172:140.0 174:241.0 175:11.0 177:62.0 178:26.0 179:121.0 180:152.0 181:761.0 182:118.0 183:134.0 184:487.0 185:81.0 186:268.0 187:165.0 188:514.0 189:98.0 190:149.0 191:45.0 193:63.0 194:54.0 195:20.0 197:102.0 199:210.0 200:73.0 201:136.0 202:233.0 203:203.0 207:158.0 208:105.0 209:199.0 212:47.0 213:495.0 214:165.0 215:58.0 216:399.0 218:237.0 219:158.0 220:106.0 221:61.0 224:39.0 225:109.0 226:47.0 227:78.0 228:55.0 229:85.0 230:77.0 231:55.0 232:583.0 233:225.0 234:87.0 235:14.0 236:23.0 237:65.0 238:30.0 239:32.0 241:241.0 242:89.0 244:36.0 245:28.0 247:27.0 248:49.0 249:23.0 251:37.0 254:42.0 256:28.0 257:48.0 259:39.0 261:43.0 262:23.0 263:32.0 264:42.0 268:20.0 272:42.0 273:70.0 274:555.0 275:67.0 276:75.0 277:36.0 278:12.0 283:18.0 287:90.0 288:49.0 289:466.0 290:139.0 291:56.0 292:33.0 293:25.0 294:18.0 295:30.0 298:22.0 299:614.0 300:290.0 301:152.0 302:36.0 303:13.0 311:34.0 315:21.0 316:23.0 317:30.0 319:19.0 321:121.0 322:30.0 323:36.0 325:128.0 326:43.0 328:14.0 333:21.0 334:32.0 335:24.0 337:9.0 338:19.0 339:34.0 341:32.0 343:120.0 344:51.0 345:42.0 346:207.0 347:84.0 348:42.0 352:12.0 353:37.0 354:47.0 356:49.0 358:21.0 361:35.0 364:21.0 365:19.0 366:17.0 367:18.0 368:14.0 370:24.0 371:143.0 372:159.0 373:110.0 374:53.0 378:16.0 379:19.0 381:22.0 382:19.0 383:16.0 384:51.0 387:95.0 388:1858.0 389:365.0 390:351.0 393:32.0 400:130.0 404:21.0 406:17.0 408:18.0 413:14.0 415:83.0 417:25.0 431:15.0 444:5.0 447:34.0 449:23.0 452:15.0 462:55.0 465:15.0 467:11.0 474:19.0 480:20.0 486:14.0 488:22.0 491:68.0 492:29.0 495:28.0
2798.26	-0.591304	0.33857	-1.74648	0.0807281	0.255156									x84416.pm		pm					84416	699053	172	84416	85:249.0 86:273.0 87:7.0 89:1372.0 90:70.0 91:15.0 92:48.0 95:85.0 97:13.0 98:180.0 99:401.0 100:6.0 101:21.0 102:17.0 103:451.0 105:101.0 106:67.0 107:89.0 108:25.0 109:50.0 110:1.0 112:36.0 113:139.0 114:61.0 115:138.0 116:242.0 117:1440.0 118:14.0 123:25.0 126:115.0 128:24.0 129:145.0 130:599.0 131:675.0 132:223.0 133:1212.0 134:43.0 135:40.0 136:38.0 137:39.0 138:5.0 140:82.0 143:1133.0 144:69.0 145:180.0 147:2762.0 148:318.0 149:265.0 150:16.0 151:16.0 154:19.0 156:6.0 157:85.0 158:104.0 159:50.0 160:55.0 163:160.0 164:7.0 165:80.0 168:28.0 170:12.0 171:23.0 172:5068.0 173:1053.0 174:502.0 175:127.0 177:20.0 178:5.0 179:43.0 180:58.0 181:37.0 182:41.0 183:22.0 184:187.0 188:80.0 189:297.0 190:382.0 191:118.0 195:22.0 199:29.0 200:47.0 201:19.0 203:17.0 205:67.0 212:22.0 214:182.0 215:136.0 216:4860.0 217:1140.0 218:394.0 219:41.0 222:15.0 224:13.0 225:12.0 226:85.0 227:15.0 228:25.0 229:21.0 232:1.0 235:44.0 236:4.0 238:12.0 240:1.0 244:14.0 245:48.0 246:24.0 255:38.0 260:2.0 266:13.0 269:5.0 274:26.0 275:1338.0 276:228.0 277:83.0 283:49.0 285:13.0 287:13.0 289:7.0 297:93.0 302:54.0 306:63.0 310:16.0 312:14.0 318:2.0 321:4.0 326:29.0 330:24.0 332:8.0 339:1.0 341:56.0 348:1.0 358:11.0 359:105.0 362:186.0 363:1.0 364:6.0 366:14.0 375:9.0 379:48.0 388:74.0 389:34.0 390:7.0 392:19.0 393:11.0 397:5.0 399:37.0 400:7.0 401:44.0 405:14.0 409:4.0 412:7.0 414:17.0 424:21.0 428:1.0 431:25.0 433:17.0 436:9.0 438:2.0 439:7.0 445:7.0 447:3.0 450:17.0 452:25.0 454:2.0 463:4.0 467:29.0 475:52.0 478:22.0 484:14.0 486:9.0
6121.82	-0.512811	0.417616	-1.22795	0.219466	0.460938									x84390.pm		pm					84390	536892	98	84390	85:94.0 90:138.0 91:282.0 95:178.0 97:60.0 98:14227.0 99:1045.0 100:741.0 103:638.0 108:61.0 111:61.0 114:62.0 129:2370.0 130:831.0 131:1261.0 133:794.0 142:47.0 145:82.0 146:550.0 147:2654.0 148:327.0 154:126.0 155:101.0 156:849.0 167:18.0 170:328.0 171:126.0 172:554.0 175:38.0 182:52.0 183:46.0 184:149.0 188:4346.0 189:546.0 190:296.0 199:32.0 200:336.0 203:59.0 218:374.0 220:150.0 244:944.0 245:274.0 246:55.0
2223.77	0.252757	0.439499	0.575103	0.565222	0.773934									x84388.pm		pm					84388	1134000	204	84388	87:144.0 88:32.0 89:794.0 90:46.0 91:585.0 92:32.0 94:34.0 97:65.0 100:87.0 101:286.0 102:109.0 103:3929.0 104:253.0 105:735.0 106:105.0 107:147.0 109:313.0 110:55.0 111:113.0 112:55.0 113:106.0 114:56.0 115:392.0 116:380.0 117:2114.0 118:281.0 119:464.0 121:57.0 125:32.0 128:29.0 129:1968.0 130:174.0 131:837.0 132:294.0 133:558.0 137:18.0 139:36.0 141:62.0 142:153.0 143:522.0 144:106.0 145:105.0 146:61.0 147:1569.0 148:886.0 149:339.0 150:41.0 151:73.0 153:44.0 155:242.0 156:96.0 157:538.0 158:59.0 159:211.0 160:528.0 161:261.0 162:10.0 163:286.0 165:58.0 166:22.0 169:1376.0 170:209.0 171:244.0 172:71.0 173:148.0 174:76.0 175:53.0 176:32.0 177:60.0 180:41.0 182:11.0 183:53.0 185:55.0 186:54.0 187:37.0 188:11.0 189:513.0 190:151.0 191:762.0 192:57.0 196:32.0 197:57.0 198:29.0 199:313.0 200:59.0 201:10.0 203:71.0 204:4163.0 205:1506.0 206:460.0 207:565.0 214:20.0 215:63.0 217:1816.0 218:416.0 219:236.0 220:28.0 221:99.0 223:9.0 225:29.0 226:11.0 227:22.0 229:67.0 230:41.0 231:210.0 232:90.0 233:144.0 234:34.0 235:49.0 237:61.0 238:33.0 239:16.0 241:15.0 243:331.0 244:7.0 245:34.0 246:10.0 248:25.0 249:32.0 250:8.0 254:8.0 257:8.0 259:113.0 260:23.0 271:857.0 272:139.0 273:202.0 277:32.0 289:80.0 300:10.0 305:33.0 307:11.0 308:9.0 309:54.0 319:85.0 320:38.0 331:31.0 332:23.0 355:24.0 357:36.0 358:16.0 360:7.0 361:1383.0 362:616.0 363:241.0 364:44.0 379:122.0 392:23.0 401:29.0 441:484.0 442:158.0 443:68.0
1981.81	1.2286	0.342758	3.58445	0.000337783	0.00727172									x84281.pm		pm					84281	643989	242	84281	87:226.0 89:3562.0 90:265.0 91:36.0 92:80.0 93:30.0 94:55.0 95:18.0 98:281.0 99:396.0 102:304.0 103:6937.0 104:379.0 105:122.0 107:421.0 109:121.0 110:116.0 112:62.0 114:481.0 115:445.0 116:624.0 117:9.0 118:63.0 119:63.0 122:33.0 123:76.0 124:121.0 127:740.0 128:163.0 129:11.0 131:272.0 133:1632.0 137:76.0 140:38.0 142:342.0 143:11865.0 144:1219.0 145:468.0 147:2454.0 148:77.0 152:28.0 154:47.0 158:79.0 159:12.0 163:35.0 168:244.0 169:11.0 170:128.0 175:54.0 182:43.0 184:163.0 187:99.0 198:102.0 204:173.0 207:73.0 212:331.0 213:36.0 214:32.0 215:352.0 226:787.0 227:182.0 228:160.0 231:933.0 232:57.0 233:70.0 240:23.0 241:83.0 242:6150.0 243:1404.0 244:572.0 247:3.0 255:359.0 256:141.0 257:545.0 258:108.0 259:22.0 264:225.0 270:102.0 272:343.0 273:66.0 274:77.0 285:10.0 290:18.0 298:1127.0 299:232.0 300:45.0 307:252.0 315:288.0 316:1589.0 317:357.0 318:78.0 330:332.0 331:107.0 332:12.0 345:738.0 346:216.0 347:4.0 358:58.0 375:16.0 388:202.0 389:946.0 390:335.0 391:115.0 405:16.0 409:2.0 419:41.0 420:18.0 441:1.0 449:15.0 458:15.0 460:32.0
1891.63	-0.258339	0.373747	-0.691212	0.489432	0.714288									x84216.pm		pm					84216	440672	212	84216	85:239.0 86:46.0 87:3.0 88:46.0 89:464.0 90:28.0 91:126.0 92:16.0 93:34.0 96:390.0 98:156.0 99:270.0 100:1229.0 101:162.0 102:123.0 103:137.0 104:162.0 105:70.0 106:61.0 110:181.0 112:5.0 113:187.0 114:219.0 115:56.0 116:212.0 117:304.0 118:88.0 120:492.0 121:64.0 122:76.0 123:26.0 124:53.0 126:27.0 127:29.0 128:95.0 129:167.0 130:434.0 131:212.0 132:5.0 133:152.0 134:104.0 136:32.0 138:75.0 139:6.0 140:57.0 142:90.0 143:191.0 144:190.0 145:266.0 146:156.0 147:4061.0 148:386.0 149:251.0 151:71.0 152:8.0 153:64.0 154:4.0 158:11.0 160:409.0 163:12.0 166:21.0 167:30.0 168:54.0 170:382.0 171:124.0 172:174.0 173:82.0 174:10.0 175:7.0 179:11.0 184:65.0 185:9.0 190:55.0 191:34.0 196:44.0 198:1887.0 199:225.0 200:55.0 202:3.0 211:142.0 212:2066.0 213:242.0 214:14.0 226:44.0 227:83.0 240:662.0 241:67.0 242:76.0 245:278.0 246:40.0 254:5.0 257:42.0 258:11.0 259:13.0 260:15.0 268:734.0 269:37.0 270:12.0 272:20.0 283:59.0 286:60.0 288:14.0 289:11.0 300:25.0 304:6.0 329:184.0 330:52.0 340:3.0 344:2.0 358:206.0 359:37.0 394:12.0 397:4.0 399:11.0 446:1.0 482:7.0 490:4.0
35282.8	-0.289973	0.351955	-0.823892	0.410001	0.662958									x84181.pm		pm					84181	589628	217	84181	85:592.0 86:78.0 87:91.0 88:97.0 91:130.0 93:21.0 95:93.0 96:123.0 98:37.0 99:476.0 100:278.0 101:1189.0 102:139.0 103:1346.0 104:73.0 105:111.0 108:24.0 109:318.0 111:111.0 113:265.0 115:316.0 116:429.0 117:491.0 118:94.0 119:144.0 121:121.0 122:43.0 123:34.0 124:29.0 127:232.0 128:245.0 129:2914.0 130:203.0 131:461.0 132:112.0 133:3050.0 134:254.0 135:238.0 137:16.0 138:15.0 139:94.0 141:404.0 142:497.0 143:826.0 144:278.0 145:131.0 146:93.0 147:6236.0 148:1218.0 149:805.0 150:75.0 151:146.0 152:234.0 153:345.0 154:21.0 155:692.0 156:88.0 157:189.0 158:11.0 159:21.0 160:22.0 162:38.0 164:40.0 165:156.0 166:109.0 167:220.0 168:60.0 169:848.0 170:41.0 171:4.0 173:16.0 179:4.0 180:24.0 181:52.0 182:135.0 183:126.0 184:53.0 185:114.0 187:14.0 189:200.0 190:52.0 191:1418.0 192:175.0 193:156.0 196:38.0 197:856.0 198:138.0 199:47.0 201:71.0 203:158.0 204:294.0 205:164.0 206:25.0 207:7.0 210:1.0 211:32.0 212:266.0 213:63.0 215:93.0 216:36.0 217:33357.0 218:6672.0 219:2928.0 220:419.0 221:180.0 222:49.0 223:3.0 224:23.0 230:367.0 231:226.0 232:917.0 233:346.0 234:102.0 235:22.0 237:8.0 238:9.0 239:46.0 240:25.0 241:63.0 242:12.0 243:159.0 244:97.0 245:47.0 247:12.0 248:3.0 249:25.0 250:56.0 251:7.0 252:12.0 253:12.0 254:15.0 255:50.0 256:49.0 257:2033.0 258:478.0 259:198.0 260:27.0 261:35.0 262:42.0 263:6.0 264:20.0 265:31.0 267:4.0 269:7.0 270:84.0 271:44.0 272:65.0 273:5.0 274:38.0 275:12.0 278:16.0 282:5.0 283:27.0 284:27.0 285:79.0 287:4.0 288:33.0 289:1.0 290:3.0 291:40.0 292:256.0 293:13.0 296:9.0 297:3.0 298:7.0 305:65.0 306:3.0 307:57.0 308:61.0 309:2.0 310:36.0 313:7.0 314:14.0 316:17.0 317:17.0 319:83.0 322:16.0 323:2.0 325:2.0 327:27.0 329:6.0 330:16.0 331:6.0 332:19.0 333:161.0 334:38.0 337:16.0 338:21.0 339:1.0 341:2.0 342:5.0 343:33.0 344:11.0 345:63.0 346:69.0 347:86.0 348:16.0 350:17.0 351:17.0 352:11.0 353:10.0 354:7.0 355:14.0 356:28.0 360:41.0 361:44.0 362:36.0 363:29.0 364:36.0 365:10.0 366:5.0 369:39.0 370:8.0 371:32.0 372:64.0 374:48.0 375:32.0 376:9.0 379:6.0 382:2.0 386:11.0 387:31.0 388:12.0 389:44.0 390:3.0 393:15.0 396:46.0 408:4.0 410:8.0 411:1.0 414:3.0 415:13.0 416:8.0 417:6.0 418:18.0 420:4.0 421:8.0 424:3.0 426:40.0 428:2.0 429:3.0 430:6.0 436:25.0 439:1.0 440:16.0 442:19.0 444:35.0 445:49.0 446:48.0 447:8.0 448:19.0 449:3.0 450:586.0 451:210.0 452:99.0 453:5.0 459:15.0 460:1.0 462:2.0 466:3.0 467:6.0 474:8.0 475:8.0 477:17.0 487:31.0 489:4.0 490:35.0 495:9.0 496:5.0 498:2.0 499:2.0 500:9.0
409.916	-0.822078	0.371301	-2.21405	0.0268255	0.125998									x66853.pm		pm					66853	1115219	361	66853	94:169.0 99:184.0 103:1018.0 108:53.0 110:116.0 113:40.0 116:222.0 117:645.0 127:215.0 129:332.0 132:156.0 133:115.0 142:12.0 144:138.0 145:139.0 147:573.0 148:99.0 149:397.0 152:78.0 154:139.0 156:30.0 160:28.0 168:78.0 174:370.0 175:144.0 176:103.0 187:44.0 189:128.0 190:36.0 191:1469.0 194:20.0 196:37.0 197:60.0 198:66.0 203:141.0 204:1260.0 205:329.0 206:197.0 208:108.0 212:56.0 216:32.0 217:656.0 218:293.0 219:28.0 220:19.0 221:65.0 222:6.0 225:4.0 243:253.0 249:15.0 253:24.0 262:32.0 265:14.0 271:126.0 272:22.0 273:30.0 274:8.0 283:31.0 287:15.0 291:28.0 297:11.0 298:26.0 304:6.0 305:39.0 319:40.0 320:30.0 324:15.0 327:11.0 339:6.0 350:9.0 358:27.0 360:15.0 361:378.0 362:119.0 363:43.0 366:8.0 376:14.0 389:17.0 393:4.0 414:2.0 419:2.0 434:5.0 448:11.0 489:6.0
3354.99	0.320751	0.342321	0.936991	0.348763	0.612123									x66261.pm		pm					66261	760411	174	66261	85:17519.0 86:116388.0 87:27929.0 88:8632.0 89:2544.0 90:1494.0 91:7941.0 92:663.0 97:1871.0 99:3711.0 100:74039.0 101:18065.0 102:23646.0 104:2603.0 105:468.0 106:325.0 107:93.0 110:55.0 111:2599.0 112:3145.0 113:4507.0 114:6239.0 115:9311.0 116:32861.0 117:23870.0 118:7171.0 119:2530.0 120:766.0 121:758.0 122:190.0 127:1983.0 128:2965.0 130:25372.0 131:14762.0 132:11246.0 133:14276.0 134:3542.0 135:4850.0 139:286.0 141:3225.0 143:3459.0 144:42731.0 145:12826.0 146:21128.0 147:48828.0 148:9418.0 149:7832.0 151:721.0 160:2350.0 161:3657.0 162:1614.0 163:463.0 165:102.0 170:1132.0 171:3458.0 172:12923.0 173:3171.0 174:467829.0 175:135670.0 176:63601.0 177:10233.0 178:2733.0 184:411.0 185:1540.0 186:603.0 187:3158.0 188:3391.0 189:1448.0 190:1367.0 192:158.0 193:810.0 199:437.0 200:1097.0 201:1496.0 202:2664.0 204:3531.0 205:908.0 206:721.0 207:717.0 208:169.0 212:314.0 213:1066.0 214:1109.0 215:2178.0 216:4220.0 218:19811.0 219:11290.0 220:1815.0 221:2434.0 222:690.0 223:119.0 228:558.0 229:1637.0 230:1448.0 231:2193.0 232:4163.0 233:2226.0 234:701.0 241:192.0 244:756.0 245:11704.0 246:3341.0 247:1240.0 248:2071.0 249:1390.0 250:993.0 251:328.0 254:353.0 259:793.0 260:641.0 261:696.0 262:710.0 263:325.0 264:649.0 268:112.0 270:118.0 271:721.0 272:1115.0 273:63.0 274:194.0 275:5017.0 276:3234.0 277:2111.0 278:249.0 279:636.0 281:395.0 282:250.0 287:54.0 288:154.0 289:414.0 290:109.0 291:666.0 292:547.0 293:862.0 294:332.0 295:638.0 296:97.0 301:1816.0 302:913.0 303:973.0 304:978.0 305:142.0 306:1485.0 307:796.0 308:320.0 317:170.0 318:179.0 319:212.0 320:534.0 323:24.0 328:540.0 329:736.0 330:545.0 331:760.0 332:1044.0 333:793.0 334:138.0 335:605.0 336:144.0 338:83.0 341:195.0 342:200.0 343:242.0 344:338.0 345:1515.0 346:854.0 347:85.0 348:158.0 349:297.0 350:122.0 351:141.0 352:180.0 354:29.0 355:130.0 357:632.0 358:165.0 360:140.0 361:116.0 362:92.0 364:117.0 365:913.0 366:634.0 367:145.0 368:31.0 373:778.0 374:262.0 375:605.0 376:423.0 377:212.0 378:35.0 379:155.0 385:16.0 389:258.0 390:209.0 391:214.0 392:49.0 393:103.0 397:149.0 404:432.0 405:3534.0 406:2469.0 407:2293.0 408:3343.0 409:2750.0 410:1420.0 411:735.0 412:35.0 413:113.0 415:167.0 417:296.0 419:73.0 420:440.0 421:513.0 422:608.0 423:264.0 424:182.0 431:62.0 435:12.0 436:39.0 437:28.0 438:126.0 440:101.0 448:25.0 449:66.0 453:28.0 458:49.0 459:60.0 460:61.0 461:80.0 462:1196.0 463:9058.0 464:5305.0 465:2124.0 466:895.0 467:210.0 468:200.0 475:23.0 476:27.0 477:35.0 478:158.0 479:102.0 480:102.0 481:40.0 482:93.0 484:23.0 489:38.0 490:29.0 491:16.0 492:16.0 493:5.0 494:13.0 500:158.0
50389.1	0.00893156	0.325309	0.0274556	0.978096	0.987011									x66256.pm		pm					66256	197752	102	66256	85:5240.0 86:25847.0 87:18874.0 88:19685.0 89:2563.0 91:1073.0 92:89.0 94:251.0 95:2321.0 96:3317.0 97:36730.0 98:5414.0 99:113.0 100:42152.0 101:22600.0 102:1077768.0 103:379821.0 104:69518.0 105:20015.0 106:1189.0 107:578.0 109:484.0 112:1125.0 113:5020.0 114:13570.0 115:19724.0 116:38074.0 117:22100.0 118:3926.0 119:5169.0 121:386.0 123:82.0 128:382.0 129:630.0 130:685.0 131:27586.0 132:10336.0 133:24552.0 134:3767.0 135:1315.0 136:184.0 137:26.0 141:914.0 142:390.0 145:180.0 146:1192.0 147:300697.0 148:49676.0 149:24186.0 150:2430.0 151:127.0 152:209.0 154:2194.0 155:1491.0 156:1092.0 157:220.0 158:452.0 170:92.0 172:340.0 173:160.0 174:14156.0 184:12.0 186:78.0 188:3284.0 190:25172.0 191:11374.0 192:3029.0 196:12.0 203:867.0 204:1048.0 205:7299.0 206:3088.0 226:1.0 231:3.0 240:8.0 242:1.0 243:6.0 258:4.0 260:12.0 274:9.0 276:5.0 285:8.0 286:10.0 288:12.0 291:12.0 301:3.0 304:2.0 305:4.0 317:6.0 318:8.0 319:8.0 320:1.0 321:1.0 324:10.0 325:10.0 326:9.0 329:9.0 334:14.0 335:2.0 336:11.0 337:13.0 338:9.0 339:4.0 340:8.0 344:3.0 345:11.0 346:11.0 347:15.0 349:4.0 350:5.0 351:5.0 352:5.0 353:10.0 355:4.0 357:2.0 358:8.0 361:14.0 362:4.0 364:5.0 365:13.0 366:4.0 370:13.0 372:9.0 373:2.0 374:13.0 376:4.0 378:11.0 379:14.0 380:4.0 383:6.0 385:2.0 386:4.0 387:3.0 388:2.0 391:2.0 394:4.0 398:7.0 399:9.0 400:3.0 403:11.0 404:9.0 405:4.0 409:16.0 410:12.0 411:5.0 412:11.0 414:10.0 415:5.0 420:13.0 421:7.0 422:10.0 423:16.0 426:16.0 427:3.0 429:14.0 430:3.0 431:12.0 433:6.0 435:10.0 436:2.0 437:3.0 439:10.0 441:12.0 442:4.0 443:10.0 444:4.0 445:5.0 449:6.0 450:7.0 452:7.0 453:7.0 455:4.0 459:12.0 460:4.0 462:4.0 463:9.0 464:8.0 465:2.0 466:8.0 467:4.0 470:4.0 471:8.0 472:10.0 473:9.0 474:9.0 475:8.0 477:5.0 478:9.0 479:7.0 480:8.0 481:4.0 482:11.0 483:3.0 484:12.0 487:8.0 490:6.0 493:8.0 494:3.0 495:7.0 496:11.0 497:5.0 498:8.0 499:8.0 500:6.0
394.989	-0.576272	0.577862	-0.997248	0.318644	0.576984									x64663.pm		pm					64663	783244	337	64663	88:3363.0 91:30884.0 92:6740.0 93:50943.0 94:38494.0 95:74199.0 96:23559.0 105:6173.0 106:4903.0 107:25191.0 108:26020.0 109:33530.0 110:14991.0 120:3339.0 121:30231.0 122:15703.0 123:13752.0 124:8881.0 125:5109.0 135:28761.0 136:22968.0 138:4102.0 139:2375.0 149:17818.0 150:32158.0 154:3933.0 156:22113.0 163:11189.0 164:13600.0 169:6190.0 177:4537.0 178:17891.0 220:7184.0 229:1764.0 234:3084.0 237:5568.0 238:2127.0 262:18786.0 263:4261.0 282:564.0 317:4589.0 318:2279.0 319:1081.0 334:533.0 335:929.0 336:1076.0 337:27420.0 338:8503.0 349:312.0 350:716.0 352:2388.0 353:1199.0 395:2490.0 411:1008.0 412:453.0 499:50.0 500:647.0
7963.56	-0.302668	0.309245	-0.978734	0.327711	0.587908									x62820.pm		pm					62820	494475	245	62820	97:8945.0 101:3467.0 103:13646.0 117:12403.0 118:746.0 119:1273.0 129:22749.0 133:11774.0 134:1252.0 141:4710.0 144:1906.0 163:238.0 164:345.0 178:152.0 189:807.0 190:168.0 192:133.0 206:427.0 215:1314.0 216:394.0 217:13494.0 218:3323.0 231:1417.0 243:19150.0 244:4800.0 245:46291.0 246:11540.0 247:7287.0 248:867.0 261:76.0 262:106.0 271:85.0 295:121.0 300:86.0 308:41.0 309:58.0 310:11.0 316:31.0 318:20.0 319:26.0 320:10.0 321:40.0 322:15.0 333:195.0 334:65.0 335:135.0 336:46.0 347:14.0 348:1246.0 349:555.0 350:234.0 351:53.0 359:26.0 375:13.0 383:3.0 416:3.0 432:4.0 483:2.0
44276.7	-0.25307	0.28915	-0.875224	0.381452	0.649726									x62398.pm		pm					62398	292035	89	62398	87:673.0 89:23008.0 90:1731.0 101:501.0 102:1967.0 105:1135.0 106:62.0 107:34.0 110:5231.0 114:1443.0 115:1525.0 116:1103.0 117:390.0 118:290.0 128:287.0 129:1591.0 131:1125.0 143:117.0 146:2717.0 154:7062.0 157:551.0 163:52.0 171:291.0 172:81.0 173:1928.0 181:22.0 189:6033.0 195:5.0 216:52.0 241:36.0 304:1.0
1384.12	0.466495	0.308751	1.51091	0.130811	0.336807									x62393.pm		pm					62393	719310	174	62393	85:4018.0 86:1853.0 99:1038.0 102:700.0 113:730.0 125:14.0 126:118.0 127:536.0 130:74.0 133:75.0 142:248.0 143:63.0 148:22.0 155:210.0 159:125.0 160:112.0 167:12.0 172:157.0 174:6987.0 175:1336.0 176:1065.0 177:131.0 187:109.0 188:89.0 190:31.0 201:72.0 214:54.0 216:38.0 219:220.0 227:7.0 238:13.0 248:35.0 249:80.0 250:8.0 253:105.0 254:10.0 276:20.0 277:18.0 285:109.0 286:78.0 292:28.0 293:33.0 304:71.0 305:87.0 312:2.0 324:108.0 333:137.0 335:10.0 353:1.0 354:4.0 359:61.0 360:18.0 366:24.0 367:89.0 368:42.0 420:28.0 421:17.0 423:3.0 447:3.0 449:280.0 450:156.0 451:69.0 452:25.0 464:3.0 466:3.0
2057.68	-0.179584	0.350798	-0.511929	0.608701	0.79519									x62371.pm		pm					62371	766325	243	62371	85:9082.0 86:2270.0 88:19.0 89:178.0 99:3563.0 112:695.0 113:2899.0 117:4042.0 118:334.0 119:104.0 126:340.0 129:7417.0 133:2440.0 134:296.0 140:55.0 142:198.0 143:941.0 144:88.0 147:15804.0 148:2539.0 149:1689.0 150:175.0 152:75.0 153:113.0 154:2.0 155:1221.0 156:2720.0 157:541.0 158:512.0 168:112.0 169:126.0 171:380.0 174:2069.0 176:103.0 177:69.0 184:282.0 187:3.0 189:209.0 200:26.0 205:3041.0 206:717.0 210:42.0 214:56.0 215:82.0 217:2017.0 221:340.0 222:66.0 229:270.0 230:89.0 231:1811.0 232:416.0 233:371.0 234:21.0 243:7458.0 244:1625.0 245:674.0 246:92.0 247:28.0 248:55.0 270:133.0 271:44.0 305:2799.0 306:825.0 307:481.0 308:66.0 320:1431.0 322:209.0 325:60.0 328:24.0 333:225.0 334:98.0 335:33.0 339:5.0 367:16.0 368:50.0 386:16.0 393:41.0 397:31.0 402:33.0 403:34.0 437:10.0
3865.5	0.12246	0.304906	0.401633	0.687954	0.853463									x62348.pm		pm					62348	527601	241	62348	97:632.0 99:1420.0 104:247.0 125:562.0 126:866.0 169:130.0 170:1315.0 171:232.0 206:129.0 241:7806.0 242:2921.0 243:803.0 255:282.0 256:633.0 271:151.0 279:25.0 280:103.0 282:34.0 294:8.0 296:234.0 297:91.0 311:27.0 312:52.0
2697.85	-1.21634	0.295033	-4.12273	3.74414e-05	0.00161206									x62327.pm		pm					62327	288817	210	62327	85:512.0 87:217.0 88:255.0 90:4345.0 91:9734.0 92:2009.0 93:846.0 94:125.0 97:119.0 104:290.0 105:797.0 106:2087.0 107:1812.0 108:295.0 109:220.0 121:238.0 122:5534.0 123:531.0 124:683.0 137:12.0 138:208.0 151:121.0 152:63.0 158:39.0 159:113.0 163:1243.0 164:273.0 165:182.0 167:9.0 178:28.0 179:26.0 195:7565.0 196:1114.0 197:1160.0 198:160.0 210:13904.0 211:2335.0 212:2198.0 213:274.0 214:148.0 266:1.0 356:1.0 373:5.0 448:4.0
11077.5	0.250943	0.387598	0.647432	0.517352	0.729336									x62304.pm		pm					62304	691217	217	62304	86:370.0 87:623.0 88:110.0 89:522.0 91:751.0 92:76.0 93:209.0 94:11.0 95:2008.0 97:1078.0 101:1332.0 103:3559.0 104:435.0 105:534.0 107:80.0 110:167.0 111:1174.0 112:214.0 114:1009.0 115:1371.0 116:668.0 117:1146.0 118:275.0 119:808.0 120:29.0 121:149.0 122:92.0 123:409.0 125:319.0 128:414.0 129:6395.0 130:1566.0 131:3196.0 132:367.0 133:8348.0 134:997.0 135:886.0 136:83.0 139:191.0 142:173.0 143:15558.0 144:1812.0 145:2707.0 146:1023.0 147:25824.0 148:3944.0 149:4375.0 150:568.0 151:383.0 153:489.0 154:339.0 155:234.0 157:732.0 158:209.0 159:861.0 160:168.0 161:377.0 162:48.0 163:408.0 164:77.0 165:30.0 167:587.0 168:24.0 169:840.0 170:146.0 171:3736.0 172:582.0 173:314.0 174:297.0 175:412.0 176:70.0 177:1053.0 178:263.0 183:445.0 184:148.0 187:75.0 189:1452.0 190:783.0 191:6845.0 192:1205.0 193:1596.0 194:326.0 195:612.0 196:101.0 197:114.0 199:75.0 203:350.0 204:3486.0 205:1496.0 206:365.0 207:284.0 208:77.0 209:29.0 213:8.0 215:243.0 216:94.0 217:38414.0 218:8068.0 219:4297.0 220:587.0 221:224.0 222:61.0 223:114.0 225:66.0 227:173.0 228:20.0 229:234.0 230:248.0 231:3644.0 232:830.0 233:1466.0 234:310.0 235:79.0 237:18.0 238:27.0 240:2.0 241:165.0 242:95.0 243:506.0 244:774.0 245:1455.0 246:597.0 247:1200.0 248:265.0 249:57.0 251:20.0 255:62.0 256:20.0 257:983.0 258:334.0 259:525.0 260:1009.0 261:248.0 262:104.0 263:30.0 265:322.0 266:84.0 268:1.0 269:401.0 270:95.0 271:102.0 272:65.0 274:47.0 276:9.0 277:5.0 278:24.0 279:3.0 284:88.0 285:1316.0 286:363.0 287:165.0 289:17.0 290:5.0 291:307.0 293:213.0 303:4.0 304:37.0 305:2759.0 306:930.0 307:556.0 308:117.0 309:28.0 310:15.0 312:18.0 313:5.0 315:112.0 316:39.0 317:256.0 318:2975.0 319:1040.0 320:588.0 321:237.0 322:32.0 327:19.0 329:44.0 330:71.0 331:1496.0 332:855.0 333:370.0 334:101.0 335:174.0 336:131.0 337:19.0 343:32.0 344:35.0 345:163.0 346:92.0 347:48.0 348:14.0 349:8.0 350:5.0 357:34.0 358:17.0 359:989.0 360:350.0 361:206.0 362:36.0 367:137.0 368:76.0 373:25.0 374:39.0 375:54.0 376:24.0 379:18.0 381:20.0 383:9.0 387:8.0 391:8.0 392:19.0 393:29.0 400:2.0 405:11.0 407:7.0 412:2.0 414:46.0 415:185.0 416:90.0 417:31.0 422:10.0 425:3.0 430:28.0 431:26.0 446:19.0 448:11.0 449:115.0 450:53.0 451:25.0 452:17.0 457:3.0 480:3.0 500:8.0
4377.97	0.410445	0.478103	0.858487	0.390623	0.655267									x48608.pm		pm					48608	418870	160	48608	86:76.0 94:5.0 100:514.0 101:75.0 103:32.0 116:1619.0 119:8.0 133:154.0 137:18.0 144:135.0 147:696.0 148:96.0 149:23.0 160:1163.0 161:104.0 162:43.0 165:105.0 190:208.0 192:32.0 204:22.0 233:3.0 234:41.0 261:2.0 262:180.0 263:23.0 291:6.0
1698.21	0.483661	0.335032	1.44362	0.148845	0.366762									x48466.pm		pm					48466	598125	113	48466	85:17893.0 86:1279.0 88:82.0 89:661.0 90:175.0 95:458.0 97:962.0 98:522.0 99:6405.0 103:153.0 109:37.0 110:311.0 111:1416.0 112:1200.0 113:4115.0 114:403.0 116:551.0 117:160.0 125:1054.0 126:615.0 127:2219.0 128:220.0 129:37.0 130:211.0 131:109.0 132:16.0 138:4.0 139:69.0 140:109.0 141:1217.0 142:98.0 144:21.0 150:262.0 151:46.0 153:307.0 155:916.0 158:3.0 159:14.0 160:1.0 166:34.0 167:56.0 168:166.0 169:771.0 170:96.0 171:17.0 174:32.0 176:3.0 177:31.0 179:224.0 181:27.0 182:48.0 183:64.0 191:66.0 192:230.0 193:31.0 196:102.0 197:326.0 198:33.0 209:4.0 210:49.0 211:212.0 212:40.0 221:49.0 225:26.0 226:1.0 227:15.0 230:3.0 231:13.0 232:2.0 241:4.0 244:22.0 246:1.0 263:15.0 266:2.0 277:14.0 278:2.0 283:12.0 284:39.0 285:8.0 286:22.0 290:3.0 299:8.0 300:3.0 301:7.0 310:10.0 311:3.0 315:5.0 316:10.0 320:6.0 324:4.0 329:2.0 331:8.0 332:10.0 356:2.0 361:5.0 382:9.0 384:3.0 386:9.0 397:2.0 410:9.0 414:5.0 417:2.0 418:4.0 420:10.0 422:5.0 425:9.0 429:13.0 432:9.0 433:12.0 434:2.0 435:2.0 436:4.0 437:1.0 439:3.0 441:2.0 443:1.0 454:7.0 458:10.0 461:2.0 462:7.0 463:9.0 466:5.0 471:11.0 482:9.0 484:3.0 491:6.0
1766.81	-0.0482851	0.345156	-0.139893	0.888744	0.954529									x47259.pm		pm					47259	566719	275	47259	89:644.0 91:935.0 92:471.0 96:26.0 100:110.0 101:44.0 102:83.0 107:50.0 114:44.0 121:138.0 128:85.0 129:168.0 130:28.0 133:165.0 140:86.0 142:129.0 143:19.0 144:93.0 145:49.0 155:353.0 156:153.0 157:6.0 159:13.0 160:14.0 171:247.0 172:46.0 179:26.0 182:50.0 185:11.0 190:12.0 192:18.0 203:5.0 207:105.0 214:13.0 221:430.0 222:135.0 229:13.0 231:15.0 232:9.0 234:10.0 244:68.0 245:17.0 259:5.0 265:37.0 271:22.0 272:62.0 273:9.0 274:28.0 275:392.0 276:84.0 281:35.0 294:44.0 295:230.0 296:110.0 297:62.0 298:18.0 341:30.0
582.134	0.564496	0.289524	1.94974	0.051207	0.184583									x47185.pm		pm					47185	1091736	487	47185	85:1516.0 86:90.0 87:44.0 88:122.0 89:633.0 90:198.0 91:277.0 92:259.0 94:12.0 95:35.0 97:261.0 99:910.0 102:59.0 103:6336.0 104:6178.0 105:907.0 106:95.0 107:41.0 108:38.0 109:81.0 110:49.0 111:386.0 112:151.0 113:508.0 114:55.0 117:93.0 118:96.0 119:664.0 120:427.0 121:1037.0 122:91.0 124:47.0 125:208.0 126:314.0 127:326.0 129:299.0 131:152.0 132:470.0 133:386.0 134:982.0 135:1058.0 136:188.0 139:127.0 140:391.0 141:269.0 145:16.0 147:553.0 148:513.0 149:2225.0 150:489.0 151:159.0 152:87.0 154:69.0 155:265.0 162:565.0 163:308.0 164:31.0 166:31.0 167:44.0 169:151.0 173:79.0 175:302.0 176:88.0 177:853.0 178:2388.0 179:637.0 180:186.0 181:64.0 187:27.0 191:1726.0 192:494.0 193:489.0 194:93.0 195:82.0 196:134.0 197:104.0 199:407.0 200:80.0 203:197.0 205:121.0 206:55.0 209:81.0 211:26.0 214:271.0 215:40.0 217:12.0 219:40.0 220:448.0 221:3440.0 222:586.0 223:743.0 224:117.0 225:71.0 228:7.0 234:25.0 235:13.0 236:656.0 237:203.0 238:67.0 239:54.0 240:38.0 241:28.0 243:22.0 248:14.0 249:100.0 250:33.0 251:14.0 252:72.0 253:63.0 254:54.0 256:6.0 258:7.0 259:13.0 265:306.0 266:111.0 267:149.0 269:35.0 272:5.0 277:27.0 279:40.0 281:68.0 282:15.0 283:12.0 290:4.0 292:76.0 293:40.0 294:30.0 295:93.0 296:36.0 297:219.0 298:35.0 306:30.0 309:178.0 310:60.0 311:45.0 315:25.0 327:24.0 330:12.0 331:6.0 335:11.0 337:40.0 338:281.0 339:2801.0 340:619.0 341:127.0 342:24.0 343:24.0 344:11.0 348:2.0 349:8.0 355:46.0 359:14.0 362:9.0 365:14.0 367:17.0 369:44.0 370:45.0 378:18.0 379:16.0 393:15.0 394:11.0 395:42.0 396:20.0 397:31.0 398:31.0 399:38.0 403:20.0 404:31.0 405:19.0 406:6.0 408:26.0 409:22.0 410:28.0 411:15.0 412:13.0 413:50.0 417:28.0 418:17.0 419:30.0 421:11.0 422:9.0 425:4.0 427:34.0 431:33.0 434:21.0 437:11.0 439:14.0 440:4.0 442:30.0 443:28.0 444:8.0 445:23.0 447:6.0 449:5.0 450:4.0 451:6.0 453:8.0 455:4.0 456:20.0 469:22.0 470:8.0 482:10.0 483:22.0 484:3.0 485:92.0 486:644.0 487:2513.0 488:1309.0 489:491.0 490:135.0 493:14.0 494:7.0 496:4.0 497:14.0 498:4.0
9517.48	1.51742	0.392977	3.86134	0.000112766	0.00349576									x46292.pm		pm					46292	296272	211	46292	92:40.0 106:18.0 108:21.0 121:28.0 124:33.0 133:180.0 134:35.0 135:111.0 137:91.0 181:101.0 182:6.0 183:9.0 200:14.0 211:965.0 212:157.0 213:58.0 225:83.0 226:10.0 227:103.0 228:9.0 237:99.0 238:17.0 245:7.0 246:7.0 253:202.0 254:27.0 259:1.0 268:20.0 328:1.0 375:1.0 397:1.0 435:1.0 450:9.0 471:9.0 499:9.0
3407.24	0.272031	0.332671	0.817717	0.413519	0.662958									x43583.pm		pm					43583	508589	204	43583	85:744.0 86:253.0 87:18.0 89:484.0 90:18.0 91:67.0 92:26.0 95:25.0 96:16.0 97:15.0 98:68.0 99:153.0 100:309.0 101:290.0 102:18.0 104:90.0 107:553.0 109:11.0 110:256.0 112:40.0 115:309.0 116:446.0 120:12.0 124:4.0 125:8.0 127:43.0 129:637.0 130:350.0 131:1.0 132:249.0 133:700.0 134:120.0 135:183.0 136:14.0 140:4.0 143:82.0 144:39.0 146:444.0 148:33.0 154:5.0 155:105.0 157:213.0 158:7.0 160:8.0 168:2.0 171:13.0 173:52.0 184:15.0 189:173.0 190:1.0 198:21.0 202:3.0 204:2799.0 205:404.0 206:78.0 213:19.0 217:271.0 218:13.0 223:1.0 230:1.0 231:1.0 244:28.0 245:21.0 247:86.0 250:2.0 266:16.0 288:8.0 293:42.0 299:4.0 306:2.0 391:2.0 461:1.0
9700.91	0.952294	0.379097	2.51201	0.0120046	0.0788204									x43580.pm		pm					43580	798275	117	43580	86:419.0 87:3105.0 88:1468.0 89:1582.0 91:51.0 100:10.0 101:4289.0 102:379.0 103:6657.0 104:468.0 107:139.0 114:32.0 115:207.0 116:7518.0 117:18512.0 118:2202.0 119:932.0 131:325.0 144:26.0 145:422.0 147:1133.0 159:56.0 160:56.0 161:2810.0 162:325.0 163:160.0 174:32.0 175:134.0 184:140.0 189:64.0 191:325.0 192:30.0 205:164.0 206:60.0 207:136.0 216:29.0 221:64.0 225:14.0 231:9.0 233:39.0 235:115.0 240:8.0 247:4.0 249:21.0 250:3.0 251:23.0 283:4.0 289:1.0 292:1.0 302:15.0 305:5.0 309:4.0 312:4.0 313:13.0 314:12.0 326:16.0 333:7.0 336:10.0 337:12.0 341:8.0 342:28.0 357:2.0 367:3.0 382:8.0 383:6.0 400:7.0 401:4.0 402:7.0 408:16.0 409:7.0 412:3.0 413:30.0 416:8.0 424:21.0 427:3.0 428:4.0 431:20.0 433:5.0 434:21.0 442:7.0 453:12.0 455:12.0 462:6.0 466:27.0 467:2.0 470:17.0 472:1.0 475:20.0 477:14.0 486:9.0 488:2.0 491:10.0 495:5.0 498:12.0
96294.6	0.215162	0.427323	0.503511	0.614605	0.79519									x43100.pm		pm					43100	414838	88	43100	85:149.0 86:1899.0 87:729.0 88:26309.0 89:988.0 90:1129.0 91:1033.0 92:209.0 94:1.0 95:79.0 96:1.0 98:7.0 99:1.0 100:377.0 103:1097.0 105:66.0 106:8.0 109:35.0 110:466.0 112:27.0 113:13.0 114:207.0 115:1.0 116:382.0 117:532.0 118:53.0 120:168.0 124:1.0 125:5.0 128:1.0 129:270.0 130:1405.0 132:38.0 140:2.0 141:6.0 143:128.0 144:981.0 145:919.0 146:299.0 151:36.0 153:3.0 154:2.0 158:45.0 159:1.0 160:158.0 161:1720.0 162:344.0 163:92.0 171:3.0 172:477.0 174:45.0 179:104.0 181:19.0 182:68.0 183:25.0 184:41.0 185:164.0 186:51.0 187:5.0 190:311.0 197:19.0 198:6.0 199:184.0 200:2.0 203:1.0 205:901.0 206:57.0 211:217.0 213:19.0 214:25.0 215:52.0 228:43.0 230:40.0 244:4.0 255:2.0 257:2.0 281:1.0 305:56.0 307:15.0 314:14.0 315:30.0 320:7.0 324:29.0 353:14.0 359:2.0 361:32.0 363:72.0 365:6.0 366:14.0 371:1.0 372:14.0 373:501.0 374:131.0 375:39.0 378:6.0 389:5.0 391:6.0
3878.1	0.336884	0.39396	0.855121	0.392484	0.655717									x42913.pm		pm					42913	812736	125	42913	85:9.0 93:29.0 96:17.0 98:93.0 100:294.0 101:58.0 105:112.0 106:55.0 107:675.0 115:15.0 116:52.0 118:81.0 120:47.0 124:4.0 125:6557.0 126:300.0 127:683.0 128:28.0 130:46.0 133:15.0 139:4.0 145:3.0 151:30.0 152:143.0 153:550.0 154:63.0 155:178.0 156:383.0 157:701.0 158:116.0 167:23.0 169:236.0 171:6.0 172:11.0 178:6.0 181:36.0 182:1.0 183:521.0 184:21.0 185:96.0 193:167.0 197:201.0 198:42.0 204:39.0 205:37.0 208:75.0 210:7.0 211:9.0 213:28.0 214:18.0 217:76.0 220:42.0 223:105.0 224:20.0 225:43.0 227:541.0 228:58.0 230:12.0 238:24.0 239:22.0 240:3.0 243:48.0 246:23.0 249:1.0 253:81.0 256:41.0 257:54.0 261:9.0 266:32.0 267:173.0 268:53.0 269:34.0 270:42.0 271:132.0 272:9.0 278:1.0 290:2.0 291:77.0 292:86.0 294:275.0 295:16.0 300:32.0 301:28.0 303:9.0 306:5.0 307:8.0 310:56.0 311:57.0 312:9.0 313:74.0 314:288.0 315:2147.0 316:504.0 317:219.0 325:5.0 328:19.0 332:9.0 335:9.0 337:5.0 341:129.0 351:6.0 353:5.0 354:3.0 355:12.0 356:63.0 358:26.0 359:17.0 361:236.0 362:80.0 363:24.0 364:8.0 366:33.0 367:37.0 369:4.0 371:6.0 373:31.0 374:1.0 377:10.0 379:14.0 381:3.0 383:6.0 384:53.0 385:3.0 387:36.0 388:48.0 398:27.0 399:11.0 400:5.0 402:30.0 403:1.0 405:5.0 417:2.0 426:9.0 428:7.0 429:13.0 436:1.0 445:8.0 452:5.0 454:10.0 458:11.0 459:2.0 463:24.0 467:2.0 472:9.0 475:33.0 478:31.0 481:3.0 484:8.0 488:7.0 495:7.0
481.513	-0.335805	0.302859	-1.10878	0.267523	0.528905									x42481.pm		pm					42481	803264	165	42481	85:2929.0 86:1456.0 87:767.0 88:1684.0 89:817.0 90:328.0 91:469.0 92:96.0 93:241.0 94:1934.0 95:1499.0 96:990.0 97:921.0 98:1737.0 99:4496.0 100:5591.0 101:3448.0 102:1354.0 103:445.0 104:176.0 105:182.0 106:701.0 107:3526.0 108:2040.0 109:1483.0 110:1642.0 111:1255.0 112:2140.0 113:3176.0 114:1048.0 115:2212.0 116:6995.0 117:2950.0 118:1528.0 119:564.0 120:232.0 121:236.0 122:451.0 123:1320.0 124:1126.0 125:4212.0 126:1147.0 127:4182.0 128:1061.0 129:5060.0 130:1253.0 131:1584.0 132:816.0 133:1668.0 134:1105.0 135:2548.0 136:1191.0 137:850.0 138:2915.0 139:1392.0 140:1655.0 141:1364.0 142:1148.0 143:992.0 144:634.0 145:111.0 147:6039.0 148:1090.0 149:2534.0 150:919.0 151:2167.0 152:743.0 153:2072.0 154:659.0 155:1601.0 156:4252.0 157:1395.0 158:1277.0 159:689.0 160:330.0 162:384.0 163:694.0 164:1393.0 165:17569.0 166:4191.0 167:611.0 168:487.0 169:711.0 170:1059.0 171:1044.0 172:637.0 173:120.0 174:406.0 175:148.0 176:160.0 177:1.0 178:215.0 179:961.0 180:334.0 181:674.0 182:642.0 183:2806.0 184:1515.0 185:774.0 186:613.0 187:259.0 188:124.0 189:515.0 190:226.0 191:390.0 192:943.0 193:9885.0 194:1260.0 195:561.0 196:850.0 197:1505.0 198:1394.0 199:1428.0 200:982.0 201:220.0 202:65.0 203:96.0 204:1000.0 205:188.0 206:138.0 207:53.0 209:892.0 210:569.0 211:1828.0 212:758.0 213:391.0 214:150.0 215:139.0 216:70.0 217:155.0 218:66.0 219:9.0 220:526.0 221:244.0 222:161.0 223:446.0 224:274.0 225:3742.0 226:1775.0 227:769.0 228:154.0 229:186.0 230:1270.0 231:282.0 232:272.0 233:290.0 234:74.0 235:95.0 236:13.0 237:811.0 238:713.0 239:837.0 240:1592.0 241:750.0 242:192.0 243:88.0 244:139.0 245:55.0 246:67.0 247:31.0 248:106.0 249:284.0 250:147.0 251:397.0 252:132.0 253:11.0 254:828.0 255:385.0 256:817.0 257:212.0 258:259.0 259:167.0 260:68.0 261:126.0 262:3.0 263:4.0 264:41.0 265:160.0 266:493.0 267:1511.0 268:460.0 269:2987.0 270:567.0 271:262.0 273:172.0 274:35.0 275:49.0 277:129.0 278:34.0 279:11.0 280:54.0 281:1371.0 282:5433.0 283:4030.0 284:880.0 285:279.0 286:205.0 287:76.0 288:261.0 289:86.0 292:28.0 293:29.0 294:135.0 295:2583.0 296:484.0 297:183.0 298:36.0 299:178.0 300:74.0 301:105.0 302:39.0 303:11.0 304:5.0 305:28.0 308:68.0 309:2526.0 310:3502.0 311:1011.0 312:306.0 313:147.0 314:77.0 315:855.0 316:352.0 317:163.0 319:46.0 321:33.0 322:2.0 325:42.0 327:4.0 328:28.0 329:15.0 330:1.0 331:18.0 332:3.0 336:26.0 337:8.0 338:78.0 339:125.0 340:54.0 341:157.0 342:277.0 343:1765.0 344:375.0 345:197.0 346:43.0 347:52.0 348:1.0 349:14.0 350:20.0 352:3.0 353:21.0 354:7.0 355:47.0 356:340.0 357:272.0 358:80.0 359:56.0 360:21.0 366:85.0 367:305.0 368:136.0 369:116.0 370:7.0 371:19.0 374:6.0 375:20.0 376:29.0 378:30.0 379:21.0 380:33.0 381:33.0 382:95.0 383:47.0 384:626.0 385:2077.0 386:766.0 387:206.0 388:52.0 394:44.0 395:3.0 398:9.0 399:72.0 400:1137.0 401:324.0 402:88.0 403:47.0 404:17.0 406:3.0 407:24.0 409:11.0 410:4.0 414:15.0 418:57.0 419:30.0 423:1.0 424:7.0 429:5.0 430:19.0 433:3.0 434:77.0 435:24.0 437:22.0 438:4.0 439:3.0 440:16.0 442:1.0 444:3.0 448:10.0 450:12.0 451:3.0 452:8.0 453:1.0 456:7.0 457:1.0 459:6.0 462:103.0 463:80.0 464:2.0 465:6.0 468:14.0 470:9.0 472:8.0 478:26.0 480:17.0 483:8.0 486:15.0 492:1.0 494:23.0 499:4.0
6661.62	0.51451	0.450124	1.14304	0.253022	0.506698									x42445.pm		pm					42445	693710	230	42445	85:195.0 86:7.0 88:230.0 92:1.0 97:6.0 99:171.0 100:147.0 101:780.0 102:135.0 103:514.0 106:55.0 107:915.0 111:65.0 113:56.0 116:524.0 117:116.0 123:26.0 128:344.0 129:546.0 130:140.0 133:174.0 134:120.0 139:80.0 140:8.0 142:109.0 143:341.0 144:119.0 146:191.0 147:3779.0 148:363.0 149:201.0 150:252.0 155:110.0 156:57.0 157:72.0 158:96.0 161:1.0 163:147.0 168:119.0 169:56.0 170:167.0 171:2829.0 172:239.0 173:70.0 174:64.0 184:587.0 185:43.0 186:20.0 188:10.0 189:134.0 192:51.0 193:88.0 195:198.0 196:70.0 197:33.0 199:1.0 201:112.0 204:122.0 205:250.0 207:75.0 209:1.0 210:26.0 211:139.0 212:28.0 213:783.0 214:144.0 215:67.0 217:305.0 219:80.0 227:105.0 228:23.0 229:59.0 230:2781.0 231:550.0 232:239.0 233:26.0 237:79.0 238:65.0 244:192.0 245:71.0 249:43.0 258:14.0 260:54.0 261:46.0 262:51.0 263:2.0 265:35.0 266:56.0 268:25.0 269:49.0 271:6.0 277:21.0 285:33.0 286:62.0 291:22.0 292:318.0 293:100.0 295:1.0 297:1.0 300:15.0 303:14.0 305:85.0 306:34.0 309:3.0 312:174.0 313:48.0 315:4.0 319:58.0 320:14.0 327:365.0 328:83.0 329:27.0 331:59.0 332:52.0 333:443.0 334:97.0 335:40.0 339:2.0 343:5.0 344:12.0 345:27.0 346:2.0 358:36.0 359:38.0 362:3.0 367:15.0 371:2.0 383:32.0 384:9.0 405:12.0 414:10.0 423:2.0 424:11.0 429:4.0 433:40.0 434:6.0 435:5.0 446:39.0 447:139.0 448:225.0 449:53.0 450:32.0 461:12.0 464:12.0 470:8.0 475:6.0 476:8.0
14631.6	0.545599	0.357208	1.5274	0.126663	0.329408									x42424.pm		pm					42424	453012	252	42424	85:68.0 86:3403.0 87:563.0 88:95.0 89:586.0 90:172.0 91:252.0 92:23.0 98:1314.0 99:167.0 100:2870.0 101:360.0 102:470.0 103:598.0 104:124.0 105:327.0 106:162.0 107:348.0 109:120.0 114:388.0 115:600.0 116:304.0 117:139.0 119:500.0 120:36.0 121:1166.0 122:126.0 123:107.0 128:10.0 130:1009.0 131:412.0 132:436.0 133:3907.0 134:827.0 135:2578.0 136:251.0 137:1384.0 141:3.0 142:36.0 146:232.0 147:1479.0 148:391.0 149:508.0 150:12.0 151:441.0 152:9.0 153:74.0 158:59.0 160:323.0 163:2.0 164:68.0 165:45.0 167:182.0 172:7.0 174:5956.0 175:996.0 176:383.0 177:85.0 178:220.0 179:74.0 180:24.0 181:831.0 182:61.0 183:34.0 184:276.0 188:56.0 191:5.0 193:12.0 194:55.0 195:1364.0 196:260.0 197:27.0 208:135.0 209:1141.0 210:498.0 211:2915.0 212:432.0 213:163.0 214:8.0 224:20.0 225:209.0 226:911.0 227:212.0 228:79.0 236:505.0 237:101.0 238:39.0 241:20.0 243:18.0 244:9.0 246:12.0 248:1160.0 249:224.0 250:163.0 251:18.0 252:5716.0 253:976.0 254:745.0 255:56.0 256:15.0 266:99.0 267:319.0 268:59.0 272:2.0 273:5.0 275:6.0 284:2.0 302:10.0 304:205.0 305:18.0 306:28.0 316:8.0 331:15.0 332:4.0 345:2.0 347:17.0 350:6.0 354:4.0 362:3.0 401:4.0 404:2.0 409:9.0 413:10.0 418:1.0 424:9.0 435:5.0 438:10.0 446:3.0 447:22.0 452:8.0 456:1.0 463:11.0 466:23.0 467:2.0 469:6.0 479:4.0 496:3.0 499:11.0
7338.6	0.0869349	0.307334	0.282868	0.777278	0.901782									x42357.pm		pm					42357	701804	116	42357	86:39.0 87:1459.0 88:2030.0 89:985.0 100:256.0 101:3713.0 102:171.0 103:5790.0 104:131.0 105:189.0 106:88.0 107:104.0 108:288.0 110:83.0 112:98.0 114:36.0 115:85.0 116:7137.0 117:14047.0 118:1709.0 119:806.0 133:244.0 142:1.0 145:314.0 147:1682.0 148:212.0 158:22.0 159:8.0 161:1930.0 162:222.0 163:55.0 170:41.0 175:7.0 180:31.0 184:106.0 191:447.0 196:20.0 205:65.0 212:7.0 231:78.0 235:122.0 238:11.0 239:8.0 246:30.0 258:7.0 267:12.0 279:22.0 286:7.0 287:68.0 294:105.0 301:7.0 306:17.0 311:19.0 315:40.0 326:66.0 338:4.0 346:10.0 353:310.0 354:99.0 356:5.0 368:88.0 369:41.0 370:15.0 375:7.0 387:7.0 391:7.0 392:7.0 393:207.0 394:83.0 395:19.0 412:5.0 475:19.0 478:1.0 479:1.0
88769.1	0.486996	0.317966	1.5316	0.125622	0.329408									x42007.pm		pm					42007	783777	188	42007	85:117.0 86:2411.0 87:208.0 88:21.0 89:1.0 92:3.0 93:5.0 94:7.0 95:13.0 96:36.0 97:27.0 98:20.0 100:10948.0 101:3782.0 102:668.0 103:3118.0 104:152.0 105:3.0 108:2.0 109:6.0 110:68.0 111:10.0 112:4.0 113:168.0 114:3871.0 115:2182.0 116:1044.0 117:294.0 118:8.0 119:8.0 121:1.0 122:1.0 123:7.0 124:2.0 125:2.0 129:994.0 130:1010.0 131:833.0 132:32.0 133:1128.0 134:69.0 135:215.0 137:5.0 138:4.0 139:1.0 143:3.0 145:33.0 147:1493.0 149:190.0 150:1.0 151:6.0 152:6.0 159:1.0 160:14.0 165:25.0 166:1.0 169:1.0 171:1.0 172:4863.0 173:770.0 174:5007.0 175:661.0 176:241.0 178:14.0 180:4.0 181:155.0 183:2.0 184:141.0 185:7.0 186:1.0 187:692.0 188:5430.0 189:1117.0 190:273.0 193:202.0 195:303.0 199:18.0 200:2.0 201:2.0 202:34.0 203:6.0 204:1.0 207:330.0 208:24.0 210:17.0 211:1662.0 212:186.0 213:150.0 217:149.0 218:413.0 219:225.0 220:51.0 222:2.0 225:171.0 226:4.0 227:148.0 228:17.0 241:346.0 242:68.0 243:179.0 244:35.0 256:98.0 257:286.0 258:18.0 259:9.0 264:5.0 267:22.0 269:15.0 278:11.0 283:145.0 284:30.0 285:228.0 298:20.0 299:2943.0 300:656.0 301:268.0 302:57.0 303:1.0 313:15.0 314:1.0 315:937.0 316:184.0 317:54.0 319:1.0 326:37.0 327:19.0 328:115.0 329:453.0 330:102.0 331:21.0 339:5.0 340:2.0 341:8.0 342:153.0 343:41.0 348:1.0 354:1.0 355:26.0 356:75.0 357:1097.0 358:251.0 359:48.0 370:80.0 371:63.0 373:105.0 375:1.0 387:131.0 388:60.0 389:34.0 402:4.0 413:4.0 414:159.0 415:103.0 416:58.0 441:6.0 445:277.0 446:138.0 447:23.0 460:36.0 461:415.0 462:151.0 463:68.0 464:17.0 466:17.0 481:9.0
8781.41	0.561832	0.314533	1.78624	0.0740605	0.239154									x41996.pm		pm					41996	306263	226	41996	85:498.0 86:1333.0 87:195.0 88:2010.0 89:625.0 90:169.0 91:903.0 92:376.0 93:362.0 96:96.0 97:113.0 98:172.0 99:342.0 100:1147.0 102:769.0 103:104.0 104:332.0 105:189.0 106:816.0 107:2608.0 108:239.0 109:817.0 110:223.0 116:487.0 118:552.0 120:71.0 121:11.0 126:2310.0 127:2988.0 128:64.0 130:2521.0 131:691.0 132:392.0 134:3317.0 136:244.0 137:23.0 138:10.0 139:1208.0 140:486.0 143:407.0 144:36.0 147:2599.0 154:226.0 160:54.0 168:8.0 172:1168.0 173:60.0 174:9.0 176:4.0 180:370.0 182:138.0 183:73.0 184:1207.0 186:69.0 192:17.0 198:26.0 199:394.0 211:81.0 226:2800.0 227:230.0 235:20.0 237:8.0 241:77.0 272:323.0 273:59.0 274:19.0 275:15.0 288:11.0 291:10.0 296:14.0 303:1.0 312:6.0 314:13.0 316:23.0 317:14.0 320:29.0 324:4.0 338:9.0 347:4.0 359:7.0 367:16.0 379:9.0 391:12.0 399:2.0 403:2.0 405:6.0 406:2.0 407:6.0 419:4.0 420:3.0 421:12.0 425:5.0 435:5.0 436:7.0 437:3.0 444:1.0 448:5.0 450:4.0 454:2.0 462:39.0 466:13.0 467:12.0 470:1.0 471:31.0 473:3.0 474:30.0 479:2.0 488:2.0 489:15.0 490:5.0
4524.43	0.572655	0.372777	1.53619	0.124493	0.32817									x41989.pm		pm					41989	323785	248	41989	86:7975.0 88:717.0 89:17935.0 90:1269.0 91:848.0 93:64.0 96:195.0 98:392.0 100:20613.0 101:11239.0 102:2095.0 103:1178.0 104:116.0 107:1345.0 108:58.0 110:587.0 114:315.0 116:321.0 117:1109.0 118:271.0 127:430.0 128:286.0 129:2211.0 130:1434.0 131:1244.0 132:428.0 133:1036.0 134:1895.0 135:404.0 137:2.0 140:28.0 141:33.0 142:87.0 143:515.0 144:295.0 145:15.0 146:729.0 147:30682.0 148:4382.0 149:2553.0 150:174.0 158:103.0 160:300.0 163:13.0 170:47.0 174:1071.0 175:167.0 176:90.0 184:895.0 186:54.0 188:181.0 190:38.0 199:109.0 201:27.0 204:226.0 205:45.0 211:1.0 216:17.0 217:27.0 220:975.0 221:200.0 222:64.0 225:1.0 227:2.0 232:54.0 233:324.0 234:61.0 241:2.0 248:9514.0 249:1855.0 250:749.0 251:31.0 255:2.0 256:15.0 259:2.0 261:6.0 263:357.0 264:79.0 265:32.0 277:4.0 279:2.0 291:344.0 292:94.0 293:65.0 294:6.0 300:10.0 312:2.0 321:4.0 324:20.0 331:3.0 336:3.0 344:5.0 346:8.0 361:2.0 371:25.0 377:6.0 386:1.0 395:2.0 397:19.0 399:7.0 406:9.0 409:13.0 410:4.0 419:3.0 421:11.0 425:1.0 428:7.0 437:10.0 446:4.0 448:8.0 453:7.0 457:2.0 460:21.0 463:2.0 466:17.0 468:5.0 471:1.0 476:2.0 490:3.0 495:20.0 498:4.0
2017.58	-0.505259	0.286256	-1.76506	0.077553	0.249209									x41873.pm		pm					41873	867613	375	41873	87:25.0 91:988.0 92:106.0 95:86.0 99:10.0 100:140.0 101:243.0 103:262.0 107:157.0 110:138.0 117:331.0 121:77.0 122:4.0 124:20.0 126:37.0 128:84.0 129:951.0 130:48.0 131:403.0 133:577.0 134:364.0 141:12.0 143:1132.0 144:107.0 147:1975.0 149:3.0 161:279.0 162:7.0 163:380.0 164:77.0 169:3230.0 170:349.0 171:211.0 175:56.0 176:91.0 177:38.0 178:58.0 184:338.0 185:66.0 186:2.0 189:293.0 190:23.0 191:145.0 193:196.0 194:4.0 195:16.0 197:31.0 199:107.0 200:3.0 202:2.0 203:79.0 204:213.0 205:112.0 206:41.0 208:71.0 213:32.0 215:104.0 216:7.0 217:985.0 218:105.0 219:214.0 221:192.0 222:53.0 223:59.0 229:45.0 230:22.0 231:180.0 232:8.0 233:170.0 235:178.0 236:13.0 237:15.0 241:108.0 243:215.0 244:51.0 245:37.0 246:1.0 249:51.0 250:323.0 251:65.0 252:18.0 257:911.0 258:216.0 259:99.0 260:17.0 267:34.0 271:10.0 278:6.0 279:65.0 281:153.0 285:79.0 287:38.0 291:16.0 294:32.0 295:17.0 297:44.0 303:1.0 305:124.0 306:21.0 312:33.0 313:9.0 315:9.0 317:5.0 319:115.0 321:14.0 322:34.0 323:7.0 325:22.0 331:200.0 332:57.0 333:208.0 334:109.0 335:65.0 343:55.0 346:17.0 347:87.0 348:18.0 349:8.0 353:6.0 354:7.0 355:24.0 356:55.0 357:14.0 359:12.0 361:28.0 374:65.0 375:2267.0 376:772.0 377:337.0 378:93.0 385:15.0 387:7.0 388:11.0 399:8.0 401:52.0 416:18.0 419:26.0 422:13.0 423:2.0 429:27.0 434:12.0 440:12.0 447:1.0 460:14.0 461:2.0 465:1.0 478:11.0 480:3.0 481:22.0 486:3.0
5491.26	0.191681	0.36989	0.518211	0.604311	0.79519									x39801.pm		pm					39801	488492	237	39801	85:1636.0 86:4822.0 89:5068.0 91:709.0 92:625.0 93:1627.0 94:719.0 95:783.0 99:1388.0 100:12440.0 101:1741.0 102:1980.0 103:626.0 104:351.0 105:461.0 106:1467.0 107:270.0 108:1123.0 109:3860.0 110:950.0 112:602.0 113:3276.0 114:1797.0 115:1243.0 116:3498.0 117:1330.0 118:548.0 120:547.0 121:1972.0 122:593.0 123:452.0 124:477.0 125:1414.0 126:417.0 127:845.0 128:208.0 130:21536.0 131:4063.0 132:2125.0 134:1074.0 135:897.0 136:4779.0 137:2532.0 138:629.0 139:567.0 141:591.0 142:127.0 144:550.0 145:112.0 146:17273.0 148:1659.0 149:1024.0 150:3057.0 151:1242.0 152:586.0 153:2943.0 154:492.0 159:110.0 160:147.0 161:263.0 162:235.0 163:402.0 164:4488.0 165:1407.0 166:622.0 167:246.0 169:114.0 170:130.0 178:308.0 179:265.0 180:231.0 181:310.0 182:63.0 187:149.0 188:44.0 190:83.0 192:818.0 193:477.0 194:251.0 195:1090.0 196:313.0 197:143.0 198:109.0 200:37.0 204:39.0 206:530.0 208:583.0 209:320.0 211:124.0 212:58.0 213:70.0 214:549.0 216:38.0 218:13.0 219:35.0 220:211.0 222:7324.0 223:1727.0 224:418.0 225:25.0 226:99.0 228:58.0 231:16.0 233:55.0 235:172.0 236:2388.0 237:14026.0 238:4101.0 239:1478.0 240:281.0 241:64.0 242:37.0 247:35.0 249:46.0 250:71.0 251:71.0 252:1552.0 253:563.0 254:96.0 256:47.0 266:21.0 268:1730.0 269:510.0 270:175.0 271:74.0 273:40.0 275:33.0 279:52.0 283:4269.0 284:979.0 285:403.0 286:72.0 287:25.0 296:19.0 298:35.0 304:46.0 310:30.0 314:102.0 316:45.0 318:15.0 320:31.0 326:35.0 328:31.0 330:28.0 333:26.0 338:21.0 339:34.0 343:29.0 347:32.0 349:36.0 353:31.0 356:24.0 360:33.0 362:17.0 364:41.0 366:20.0 371:30.0 378:21.0 384:22.0 386:19.0 387:15.0 389:16.0 391:39.0 393:44.0 394:27.0 395:32.0 402:25.0 405:18.0 407:14.0 410:28.0 414:23.0 416:35.0 418:34.0 423:36.0 425:14.0 428:16.0 433:14.0 435:19.0 437:15.0 439:21.0 444:13.0 459:16.0 474:24.0 486:28.0 491:39.0 494:31.0 496:27.0 499:19.0 500:15.0
389.807	0.0468043	0.279877	0.167232	0.867188	0.948079									x34172.pm		pm					34172	656117	298	34172	85:12.0 87:486.0 88:5.0 91:184.0 92:42.0 93:196.0 94:54.0 95:117.0 96:16.0 97:8.0 98:50.0 99:103.0 102:26.0 106:42.0 107:779.0 109:29.0 110:14.0 111:9.0 115:109.0 117:33.0 119:70.0 121:200.0 122:40.0 123:32.0 124:6.0 125:97.0 129:395.0 130:10.0 131:426.0 132:83.0 134:128.0 136:54.0 137:42.0 141:67.0 143:829.0 144:101.0 146:18.0 148:102.0 149:94.0 151:7.0 152:31.0 153:28.0 154:205.0 155:21.0 164:29.0 166:121.0 167:61.0 168:53.0 169:577.0 170:108.0 171:6.0 172:83.0 174:94.0 180:348.0 181:268.0 182:162.0 183:144.0 185:6.0 188:18.0 191:1571.0 194:41.0 195:62.0 196:41.0 197:70.0 198:12.0 199:3.0 203:298.0 208:17.0 209:453.0 212:10.0 215:49.0 217:96.0 218:54.0 219:1040.0 220:257.0 224:155.0 225:152.0 226:308.0 227:39.0 228:36.0 232:1.0 239:10.0 240:10.0 243:27.0 245:15.0 250:14.0 254:133.0 255:23.0 257:10.0 265:4.0 268:3.0 269:45.0 270:90.0 272:205.0 273:13.0 274:14.0 277:371.0 278:148.0 279:14.0 282:23.0 287:10.0 292:82.0 298:3669.0 299:1208.0 300:417.0 301:48.0 305:7.0 306:5.0 313:69.0 314:1.0 315:237.0 316:22.0 322:2.0 331:5.0 349:117.0 350:66.0 351:12.0 363:8.0 364:1.0 365:207.0 366:61.0 368:1.0 373:3.0 382:2.0 389:75.0 390:16.0 391:27.0 425:1.0 435:1.0 442:2.0 443:2.0 470:2.0 481:2.0 496:3.0
11103.1	-0.143976	0.399426	-0.360457	0.718506	0.87103									x34118.pm		pm					34118	548710	100	34118	85:93.0 86:230.0 87:40.0 89:120.0 90:22.0 91:126.0 92:36.0 93:112.0 94:25.0 99:134.0 100:11329.0 101:821.0 102:182.0 104:12.0 105:1.0 107:49.0 108:18.0 111:17.0 112:26.0 113:383.0 114:89.0 115:337.0 116:592.0 117:291.0 118:83.0 120:73.0 121:1.0 124:45.0 125:130.0 126:5.0 127:148.0 128:104.0 129:115.0 130:354.0 131:426.0 132:62.0 134:258.0 138:15.0 139:108.0 140:2.0 144:7.0 150:1.0 151:2.0 152:33.0 153:25.0 154:1.0 155:60.0 157:43.0 163:331.0 164:1.0 165:1.0 168:109.0 170:13.0 171:342.0 172:28.0 176:1.0 178:4.0 183:68.0 184:177.0 185:64.0 187:8.0 188:1.0 191:4.0 192:4.0 197:36.0 198:35.0 199:1.0 200:3.0 202:84.0 208:430.0 209:7.0 210:60.0 211:1.0 213:52.0 214:4.0 216:3.0 218:4.0 219:3.0 224:7.0 225:78.0 226:31.0 228:19.0 230:2.0 234:5.0 235:2.0 236:1.0 240:1.0 242:180.0 244:85.0 245:48.0 248:1.0 256:66.0 262:35.0 263:2.0 265:1.0 274:2.0 275:41.0 280:1.0 291:3.0 307:13.0 308:5.0 309:4.0 310:1.0 315:2.0 330:2.0 331:3.0 332:1.0 345:88.0 346:83.0 347:32.0 362:29.0 364:21.0 377:2.0 392:22.0 406:10.0 428:12.0 430:5.0 486:1.0
3492.78	-0.42645	0.357174	-1.19396	0.232494	0.477162									x34097.pm		pm					34097	991529	174	34097	85:24.0 86:450.0 98:7.0 99:4.0 100:362.0 103:324.0 112:57.0 115:615.0 116:11.0 126:3.0 128:177.0 129:264.0 130:114.0 133:75.0 142:8.0 143:48.0 154:78.0 156:103.0 158:96.0 159:28.0 169:40.0 174:4347.0 175:702.0 176:262.0 186:12.0 194:12.0 200:122.0 204:117.0 207:214.0 217:226.0 218:51.0 219:345.0 220:33.0 221:65.0 243:11.0 244:21.0 249:29.0 251:21.0 258:91.0 267:45.0 271:26.0 272:109.0 281:200.0 325:2.0 361:17.0 415:37.0 429:20.0 432:86.0 433:35.0
1312.04	0.0555903	0.543282	0.102323	0.9185	0.96455									x34081.pm		pm					34081	575403	114	34081	85:656.0 86:457.0 87:565.0 88:334.0 89:1362.0 90:97.0 91:138.0 92:106.0 94:19.0 95:52.0 97:52.0 98:428.0 99:876.0 100:1564.0 101:1867.0 102:299.0 103:16684.0 104:1502.0 105:785.0 107:132.0 108:86.0 109:258.0 110:67.0 111:209.0 112:144.0 113:1180.0 114:9318.0 115:2508.0 116:1401.0 117:6911.0 118:734.0 119:1077.0 120:449.0 121:2.0 122:176.0 123:95.0 124:27.0 125:216.0 126:7.0 127:184.0 128:235.0 129:8000.0 130:1384.0 131:1817.0 132:412.0 133:3528.0 134:695.0 135:203.0 136:97.0 137:976.0 138:70.0 139:949.0 140:136.0 141:1794.0 142:580.0 143:1140.0 144:144.0 145:127.0 146:209.0 147:18347.0 148:3074.0 149:1715.0 150:265.0 151:192.0 152:83.0 153:43.0 154:36.0 155:371.0 156:91.0 157:2124.0 158:382.0 159:1133.0 160:216.0 161:85.0 163:107.0 170:127.0 171:3014.0 172:1163.0 173:531.0 175:257.0 176:164.0 177:218.0 178:135.0 179:12.0 180:217.0 181:38.0 183:16.0 184:124.0 185:20.0 186:126.0 187:184.0 188:613.0 189:4315.0 190:930.0 191:1271.0 192:279.0 193:2851.0 194:618.0 195:2670.0 196:368.0 197:115.0 199:33.0 200:6.0 201:83.0 203:1010.0 204:3012.0 205:7378.0 206:1612.0 207:927.0 208:106.0 209:128.0 210:95.0 211:157.0 212:69.0 213:183.0 214:184.0 215:541.0 216:107.0 217:14715.0 218:4004.0 219:1322.0 220:202.0 221:821.0 222:229.0 223:316.0 224:77.0 228:68.0 229:564.0 230:288.0 231:165.0 233:69.0 235:265.0 236:87.0 237:350.0 238:66.0 240:2.0 242:20.0 243:815.0 244:216.0 245:90.0 252:73.0 255:8.0 257:51.0 258:3.0 259:61.0 270:6.0 274:27.0 275:11.0 278:87.0 279:7.0 290:13.0 291:270.0 292:15.0 293:90.0 296:16.0 299:10.0 303:61.0 305:115.0 306:109.0 307:2036.0 308:578.0 309:211.0 310:46.0 317:226.0 318:69.0 319:2824.0 320:961.0 321:498.0 322:113.0 325:29.0 326:1.0 328:188.0 329:143.0 330:50.0 331:12.0 332:417.0 333:101.0 334:71.0 337:12.0 343:49.0 351:23.0 352:3.0 358:25.0 365:11.0 387:55.0 392:173.0 393:60.0 394:147.0 395:105.0 404:15.0 407:780.0 408:275.0 409:836.0 410:251.0 411:91.0 412:10.0 422:34.0 423:35.0 424:23.0 429:17.0 432:2.0 435:6.0 441:23.0 443:17.0 449:23.0 451:21.0 468:37.0 470:20.0 473:5.0 485:5.0 490:14.0 497:13.0
1404.49	0.506216	0.305893	1.65488	0.0979492	0.280113									x34059.pm		pm					34059	717756	174	34059	86:1027.0 87:668.0 88:29.0 89:200.0 90:16.0 93:13.0 100:919.0 101:32.0 102:172.0 103:369.0 106:32.0 107:1.0 111:10.0 112:34.0 114:60.0 115:422.0 116:187.0 118:8.0 128:369.0 129:649.0 130:203.0 131:174.0 132:52.0 133:222.0 134:32.0 136:36.0 143:64.0 144:78.0 146:32.0 147:2375.0 148:293.0 149:150.0 152:6.0 154:155.0 157:130.0 158:44.0 160:21.0 161:14.0 169:21.0 171:26.0 172:162.0 173:119.0 174:6595.0 175:1288.0 176:470.0 177:24.0 178:8.0 180:31.0 182:42.0 189:33.0 190:32.0 200:91.0 201:10.0 202:605.0 203:126.0 204:69.0 205:584.0 206:64.0 212:28.0 213:98.0 217:81.0 218:195.0 219:185.0 229:1.0 231:79.0 238:19.0 239:2.0 245:50.0 256:5.0 258:78.0 259:14.0 260:10.0 272:6.0 292:15.0 314:7.0 319:143.0 320:108.0 326:4.0 335:12.0 345:4.0 350:10.0 352:20.0 370:15.0 375:1.0 381:2.0 405:6.0 406:12.0 413:1.0 432:45.0 433:16.0 449:54.0 456:4.0 463:23.0 469:7.0 481:13.0 498:3.0
3334.44	-0.910432	0.336209	-2.70793	0.00677036	0.0552319									x34033.pm		pm					34033	793295	273	34033	85:140.0 86:210.0 87:13.0 88:51.0 89:96.0 90:8.0 92:4.0 93:5.0 94:1.0 95:129.0 97:8.0 98:33.0 99:10.0 100:19.0 101:1051.0 102:4.0 103:3759.0 104:346.0 105:225.0 106:3.0 107:14.0 109:11.0 110:112.0 111:238.0 112:69.0 114:2.0 115:349.0 116:528.0 117:784.0 118:72.0 120:4.0 121:24.0 124:80.0 127:111.0 129:1783.0 130:32.0 131:725.0 133:842.0 134:315.0 139:81.0 140:4.0 141:77.0 143:114.0 147:2807.0 148:278.0 149:93.0 150:1.0 151:143.0 152:1.0 154:7.0 155:2.0 157:31.0 158:127.0 159:15.0 163:58.0 164:19.0 168:1.0 169:2.0 171:20.0 172:64.0 174:1.0 175:58.0 176:37.0 182:5.0 183:250.0 184:15.0 185:250.0 186:51.0 187:58.0 188:25.0 189:76.0 190:27.0 198:1.0 199:2.0 200:3.0 201:66.0 202:13.0 203:446.0 204:237.0 205:190.0 206:8.0 211:329.0 213:46.0 215:52.0 216:10.0 217:410.0 218:55.0 219:533.0 220:87.0 221:150.0 225:89.0 228:11.0 229:46.0 230:2.0 231:235.0 232:4.0 233:1.0 234:2.0 242:1.0 243:13.0 244:11.0 257:91.0 258:6.0 259:138.0 267:33.0 268:15.0 272:28.0 273:2700.0 274:583.0 275:276.0 277:18.0 279:71.0 283:12.0 285:38.0 287:6.0 288:8.0 289:2.0 290:10.0 291:65.0 293:5.0 301:249.0 302:42.0 303:1.0 305:102.0 306:8.0 307:36.0 309:23.0 311:13.0 315:6.0 316:5.0 317:23.0 318:5.0 319:82.0 321:1.0 323:15.0 328:1.0 329:3.0 331:140.0 332:45.0 333:118.0 334:28.0 338:1.0 342:1.0 343:235.0 344:46.0 347:451.0 348:74.0 349:36.0 352:2.0 353:11.0 354:4.0 355:7.0 356:1.0 357:1.0 358:9.0 359:3.0 362:2.0 363:136.0 364:15.0 367:34.0 369:17.0 372:1.0 375:96.0 376:29.0 377:15.0 390:2.0 403:1.0 405:7.0 406:52.0 407:29.0 408:12.0 412:1.0 419:26.0 421:1.0 426:7.0 430:19.0 432:14.0 433:169.0 434:89.0 435:49.0 439:1.0 452:2.0 465:60.0 467:4.0 469:13.0 474:25.0 477:15.0 480:13.0 482:2.0 490:14.0 500:1.0
928.636	1.08957	0.415024	2.62533	0.00865659	0.0638939									x34029.pm		pm					34029	765002	202	34029	85:351.0 86:104.0 87:884.0 88:431.0 89:1828.0 90:289.0 94:7.0 95:190.0 97:76.0 98:90.0 99:383.0 100:49.0 101:4112.0 102:1094.0 103:25255.0 104:2273.0 105:1415.0 107:411.0 108:122.0 109:145.0 110:272.0 111:480.0 112:18.0 113:430.0 114:17.0 115:989.0 116:1839.0 117:4092.0 118:645.0 119:582.0 120:62.0 121:75.0 122:34.0 123:29.0 125:80.0 129:9468.0 130:1744.0 131:3372.0 132:512.0 133:4393.0 134:402.0 135:310.0 137:7.0 139:150.0 140:98.0 141:605.0 142:380.0 143:1948.0 144:214.0 145:102.0 147:13491.0 148:1470.0 149:2293.0 150:83.0 151:147.0 152:74.0 153:48.0 155:455.0 157:712.0 158:82.0 159:176.0 161:77.0 162:18.0 163:285.0 164:27.0 165:18.0 167:171.0 168:109.0 169:1939.0 170:265.0 171:278.0 173:194.0 174:42.0 175:404.0 176:10.0 177:464.0 178:95.0 180:30.0 181:37.0 182:8.0 183:360.0 185:89.0 186:94.0 187:103.0 189:1307.0 190:258.0 191:1654.0 192:332.0 193:212.0 195:98.0 196:28.0 198:44.0 199:26.0 200:72.0 201:120.0 202:4600.0 203:1817.0 204:1093.0 205:1419.0 206:310.0 207:189.0 209:19.0 211:43.0 213:81.0 215:1155.0 216:118.0 217:22898.0 218:5106.0 219:6277.0 220:1311.0 221:1100.0 222:239.0 223:87.0 224:29.0 226:33.0 228:70.0 229:368.0 230:1259.0 231:740.0 232:241.0 233:104.0 234:83.0 235:35.0 236:9.0 237:70.0 238:30.0 240:27.0 242:142.0 243:682.0 245:290.0 247:196.0 249:19.0 253:42.0 255:82.0 256:3.0 257:2016.0 258:447.0 259:60.0 261:33.0 262:23.0 263:63.0 271:943.0 272:154.0 273:107.0 274:20.0 275:54.0 277:86.0 278:63.0 285:8.0 289:20.0 292:99.0 293:195.0 294:34.0 303:255.0 304:127.0 305:271.0 306:55.0 307:59.0 310:8.0 316:11.0 317:136.0 318:16.0 319:487.0 320:12.0 321:140.0 329:3.0 331:40.0 334:4.0 340:5.0 343:10.0 345:51.0 347:409.0 348:123.0 349:75.0 351:145.0 352:48.0 353:18.0 354:37.0 355:15.0 361:1054.0 362:366.0 363:161.0 366:42.0 374:19.0 378:24.0 380:1.0 381:20.0 388:10.0 399:30.0 405:21.0 406:19.0 408:3.0 421:37.0 436:115.0 437:2453.0 438:1209.0 439:587.0 440:116.0 450:11.0 451:6.0 495:13.0 497:17.0
3088.9	0.0316304	0.243978	0.129645	0.896848	0.954529									x33468.pm		pm					33468	379392	315	33468	86:219.0 89:561.0 90:3.0 91:53.0 94:18.0 96:23.0 99:228.0 100:113.0 105:38.0 106:53.0 108:23.0 109:51.0 110:35.0 111:1.0 116:11.0 117:35.0 118:8.0 119:297.0 121:90.0 123:78.0 124:7.0 125:22.0 127:18.0 128:1.0 130:174.0 131:87.0 133:558.0 134:56.0 135:119.0 137:129.0 138:3.0 140:48.0 143:26.0 151:1.0 153:62.0 154:8.0 156:114.0 157:16.0 158:34.0 161:4.0 163:119.0 165:64.0 167:107.0 168:23.0 169:2.0 171:36.0 173:6.0 176:2.0 179:75.0 181:248.0 182:46.0 183:67.0 184:113.0 186:35.0 187:8.0 188:22.0 190:67.0 191:169.0 193:398.0 194:50.0 195:119.0 196:9.0 197:481.0 198:55.0 199:4.0 205:6.0 207:253.0 208:19.0 209:2.0 210:36.0 211:460.0 212:68.0 213:61.0 214:43.0 225:42.0 227:127.0 228:17.0 236:16.0 238:1.0 239:23.0 241:29.0 243:7.0 247:13.0 252:1.0 253:1.0 255:5.0 258:19.0 265:34.0 266:7.0 269:93.0 270:21.0 280:3.0 283:278.0 284:114.0 285:64.0 292:11.0 294:9.0 297:30.0 298:363.0 299:421.0 300:102.0 301:15.0 302:10.0 311:2.0 314:90.0 315:2278.0 316:616.0 317:306.0 318:65.0 319:7.0 320:13.0 329:11.0 330:323.0 331:79.0 332:50.0 334:27.0 337:2.0 344:27.0 346:18.0 351:3.0 353:5.0 354:24.0 355:1.0 358:1.0 361:6.0 372:2.0 373:70.0 374:12.0 377:4.0 378:2.0 383:3.0 384:10.0 388:4.0 391:11.0 392:5.0 394:22.0 397:41.0 399:5.0 401:10.0 402:8.0 403:15.0 406:1.0 408:3.0 412:1.0 414:9.0 421:2.0 425:3.0 432:3.0 434:5.0 435:20.0 436:10.0 439:8.0 441:31.0 442:19.0 457:6.0 460:9.0 461:13.0 468:5.0 470:3.0 474:19.0 476:6.0 477:22.0 478:2.0 480:3.0 482:15.0 484:24.0 486:17.0 488:1.0 489:9.0 492:1.0 494:3.0 497:3.0 498:1.0
484.032	-0.815677	0.551383	-1.47933	0.139052	0.351192									x32593.pm		pm					32593	826461	174	32593	85:35.0 86:630.0 87:113.0 88:100.0 89:110.0 90:3.0 91:145.0 93:34.0 94:55.0 99:123.0 100:479.0 101:317.0 102:464.0 103:259.0 104:77.0 105:3.0 106:1.0 107:168.0 108:84.0 110:19.0 112:63.0 113:5.0 114:20.0 115:147.0 116:163.0 117:304.0 118:33.0 123:26.0 124:31.0 126:21.0 128:16.0 129:1744.0 131:44.0 133:118.0 136:50.0 140:18.0 141:4.0 142:291.0 143:569.0 144:206.0 145:83.0 149:21.0 151:27.0 155:234.0 156:197.0 157:235.0 158:207.0 160:24.0 166:53.0 169:89.0 170:543.0 172:91.0 174:5739.0 175:921.0 176:385.0 177:79.0 179:2.0 180:11.0 181:19.0 182:30.0 183:55.0 184:27.0 185:35.0 187:22.0 189:10.0 193:63.0 196:26.0 197:87.0 198:13.0 199:4.0 202:1.0 203:222.0 207:110.0 208:61.0 209:76.0 213:18.0 217:569.0 223:87.0 224:18.0 225:29.0 226:38.0 228:9.0 229:32.0 231:72.0 232:24.0 235:2.0 237:3.0 241:92.0 243:24.0 244:41.0 245:47.0 246:4.0 248:4.0 252:1.0 258:290.0 259:147.0 260:10.0 261:80.0 265:70.0 271:1.0 274:6.0 275:10.0 277:41.0 280:55.0 286:15.0 290:2.0 291:22.0 307:2.0 312:19.0 313:28.0 314:217.0 315:46.0 317:50.0 321:64.0 327:10.0 328:37.0 330:5.0 334:16.0 340:11.0 341:1.0 349:5.0 351:48.0 355:733.0 356:260.0 357:36.0 365:4.0 368:3.0 370:265.0 371:91.0 372:10.0 411:11.0 424:3.0 432:2.0 437:29.0 446:2.0 475:3.0 499:15.0
1120.82	-0.961718	0.313198	-3.07064	0.00213597	0.0258653									x32529.pm		pm					32529	960273	375	32529	85:143.0 88:54.0 89:1244.0 90:214.0 91:157.0 95:7.0 97:10.0 99:180.0 101:249.0 102:75.0 103:4280.0 104:207.0 105:663.0 108:2.0 109:112.0 110:16.0 111:107.0 112:17.0 113:51.0 114:67.0 115:107.0 116:113.0 117:2301.0 118:181.0 119:199.0 124:4.0 126:69.0 127:312.0 128:189.0 129:1603.0 130:289.0 131:365.0 132:68.0 133:1495.0 134:225.0 138:11.0 139:2.0 140:28.0 141:75.0 142:271.0 143:1282.0 144:73.0 145:299.0 147:6614.0 148:869.0 149:714.0 153:46.0 154:1.0 156:4.0 157:257.0 159:31.0 160:1839.0 161:679.0 162:90.0 163:219.0 164:1.0 166:35.0 167:20.0 168:118.0 169:2330.0 170:424.0 171:51.0 172:133.0 173:135.0 174:226.0 175:123.0 179:56.0 181:1.0 182:1.0 183:66.0 184:6.0 185:87.0 186:351.0 187:51.0 189:807.0 190:198.0 191:99.0 192:23.0 194:81.0 197:40.0 200:4.0 201:107.0 203:213.0 204:32.0 205:1767.0 206:330.0 207:320.0 208:85.0 209:133.0 214:34.0 215:156.0 216:118.0 217:4069.0 218:810.0 219:376.0 220:27.0 221:294.0 223:38.0 224:2.0 228:71.0 229:199.0 230:80.0 231:72.0 232:47.0 233:256.0 234:35.0 235:4.0 239:13.0 241:6.0 243:325.0 244:748.0 245:260.0 246:154.0 248:14.0 253:19.0 254:50.0 256:35.0 257:770.0 258:152.0 259:48.0 261:7.0 269:23.0 270:68.0 271:9.0 272:3.0 274:54.0 276:41.0 277:7.0 280:17.0 281:7.0 282:46.0 283:60.0 285:173.0 286:82.0 287:7.0 288:8.0 289:5.0 291:125.0 292:57.0 299:21.0 300:78.0 302:4.0 303:27.0 305:301.0 306:49.0 307:398.0 308:72.0 309:99.0 312:41.0 317:50.0 319:1022.0 320:264.0 321:54.0 329:20.0 331:58.0 332:8.0 333:444.0 334:28.0 335:162.0 340:5.0 345:81.0 346:16.0 347:29.0 349:18.0 359:31.0 360:3.0 361:260.0 362:18.0 363:11.0 364:1.0 365:71.0 366:75.0 367:7.0 369:5.0 374:111.0 375:4462.0 376:1570.0 377:640.0 378:156.0 379:65.0 384:1.0 387:62.0 390:19.0 391:4.0 392:20.0 394:10.0 395:11.0 413:1.0 415:46.0 416:1.0 426:1.0 434:25.0 449:78.0 453:1.0 455:12.0 461:7.0 465:31.0 466:46.0 468:1.0 480:1.0 481:9.0 489:77.0 491:67.0 497:1.0
1591.87	-0.510812	0.310899	-1.64301	0.10038	0.284962									x32528.pm		pm					32528	573554	166	32528	85:344.0 86:129.0 89:139.0 91:342.0 93:28.0 95:1584.0 96:90.0 97:135.0 98:136.0 99:133.0 101:493.0 103:592.0 107:168.0 108:971.0 109:81.0 110:41.0 112:50.0 113:27.0 114:189.0 117:1105.0 125:71.0 131:124.0 134:76.0 136:4715.0 137:342.0 138:96.0 142:5.0 143:130.0 147:957.0 151:22.0 156:211.0 166:5951.0 167:813.0 168:226.0 169:2.0 171:445.0 175:7.0 180:42.0 182:2.0 187:665.0 188:234.0 199:11.0 201:68.0 203:125.0 204:161.0 205:739.0 206:11.0 210:3575.0 211:509.0 212:82.0 217:1.0 221:83.0 225:1040.0 226:164.0 227:22.0 228:8.0 229:21.0 242:2.0 243:16.0 256:17.0 258:12.0 261:87.0 277:77.0 296:9.0 299:32.0 302:13.0 307:1.0 332:28.0 366:13.0 379:2.0 406:1.0 409:10.0 431:8.0 443:10.0 447:5.0 451:5.0 491:13.0 497:1.0
460.066	-0.00358811	0.368064	-0.0097486	0.992222	0.995916									x31695.pm		pm					31695	630679	292	31695	87:40.0 88:9.0 98:23.0 99:153.0 100:31.0 101:290.0 102:397.0 103:171.0 107:88.0 109:5.0 110:486.0 113:137.0 114:5.0 115:54.0 116:72.0 117:6457.0 118:598.0 119:181.0 128:17.0 129:997.0 130:425.0 131:812.0 132:40.0 133:508.0 134:81.0 139:13.0 143:903.0 144:116.0 145:41.0 147:2686.0 148:280.0 149:164.0 151:8.0 155:7.0 160:17.0 161:6.0 164:6.0 171:332.0 172:55.0 173:52.0 175:22.0 184:46.0 185:32.0 189:487.0 190:38.0 191:229.0 192:1.0 193:7.0 194:14.0 200:18.0 203:29.0 204:300.0 205:115.0 206:46.0 211:6.0 215:35.0 217:366.0 218:82.0 219:654.0 220:224.0 221:135.0 222:52.0 223:11.0 228:11.0 231:156.0 232:42.0 233:5.0 242:1.0 243:8.0 244:6.0 245:112.0 250:12.0 254:268.0 255:5.0 263:7.0 270:15.0 271:166.0 272:36.0 277:184.0 278:43.0 279:9.0 291:41.0 292:1437.0 293:400.0 294:207.0 296:4.0 299:98.0 300:22.0 302:7.0 304:51.0 305:350.0 306:84.0 307:17.0 313:2.0 321:7.0 333:575.0 334:184.0 335:45.0 336:14.0 340:4.0 345:77.0 346:26.0 347:2.0 372:1.0 379:3.0 386:1.0 391:3.0 397:1.0 414:47.0 415:2.0 423:19.0 424:9.0 435:10.0 437:4.0 445:18.0 452:1.0 469:20.0 472:3.0
2480.08	-0.322597	0.253707	-1.27154	0.203538	0.436959									x31609.pm		pm					31609	751061	174	31609	86:918.0 87:184.0 90:39.0 94:10.0 97:4.0 99:9.0 100:456.0 101:53.0 102:82.0 106:2.0 108:4.0 110:6.0 114:51.0 116:104.0 117:331.0 118:305.0 123:14.0 124:13.0 127:5.0 128:10.0 129:332.0 130:105.0 131:76.0 132:165.0 133:96.0 135:187.0 136:40.0 138:8.0 139:4.0 140:52.0 141:36.0 142:112.0 143:91.0 144:27.0 145:43.0 158:58.0 160:27.0 168:9.0 172:63.0 174:2780.0 175:477.0 176:181.0 177:17.0 179:8.0 180:6.0 185:6.0 187:45.0 188:42.0 193:6.0 198:4.0 200:16.0 201:42.0 203:3.0 204:13.0 210:6.0 213:3.0 214:36.0 215:9.0 217:76.0 219:16.0 226:17.0 228:27.0 229:5.0 230:13.0 236:41.0 238:26.0 241:20.0 243:16.0 246:5.0 250:14.0 251:4.0 252:11.0 254:33.0 258:16.0 259:19.0 260:36.0 261:5.0 267:18.0 271:23.0 273:28.0 274:10.0 278:15.0 280:26.0 282:8.0 285:2.0 288:38.0 291:7.0 292:5.0 293:5.0 294:24.0 298:19.0 299:4.0 301:9.0 302:3.0 304:14.0 305:25.0 306:5.0 307:6.0 309:10.0 317:5.0 319:1.0 322:2.0 323:28.0 325:2.0 327:28.0 332:19.0 333:9.0 334:9.0 340:12.0 342:13.0 349:6.0 354:18.0 356:19.0 360:8.0 362:16.0 364:2.0 365:4.0 369:10.0 370:20.0 371:26.0 373:11.0 374:14.0 378:23.0 379:17.0 382:6.0 383:25.0 385:4.0 389:22.0 392:19.0 393:17.0 394:3.0 395:12.0 396:6.0 401:2.0 403:8.0 404:10.0 405:11.0 406:33.0 410:3.0 413:16.0 414:5.0 415:2.0 418:7.0 419:13.0 420:25.0 421:5.0 422:5.0 423:2.0 424:12.0 427:5.0 428:3.0 431:2.0 435:13.0 436:1.0 437:10.0 440:4.0 445:34.0 446:3.0 447:30.0 450:15.0 452:8.0 453:36.0 454:15.0 459:23.0 460:59.0 461:433.0 462:203.0 463:124.0 464:35.0 468:29.0 470:35.0 476:1.0 477:14.0 478:14.0 479:15.0 480:34.0 481:10.0 482:6.0 484:18.0 489:3.0 490:24.0 494:3.0 498:36.0 499:4.0
2764.41	-0.852209	0.334811	-2.54534	0.010917	0.0748732									x31599.pm		pm					31599	821407	174	31599	86:1051.0 87:107.0 88:35.0 89:38.0 91:80.0 92:25.0 93:4.0 94:26.0 98:59.0 99:78.0 100:791.0 101:369.0 102:63.0 109:195.0 111:77.0 114:150.0 116:352.0 117:228.0 118:131.0 128:25.0 129:226.0 130:282.0 132:46.0 137:11.0 139:25.0 140:9.0 142:61.0 143:5.0 144:31.0 151:4.0 152:5.0 155:25.0 156:43.0 157:57.0 158:72.0 159:20.0 168:4.0 172:50.0 174:4073.0 175:788.0 176:359.0 177:9.0 181:24.0 188:369.0 189:43.0 190:36.0 193:6.0 196:1.0 199:6.0 214:12.0 218:18.0 223:23.0 240:3.0 251:18.0 259:3.0 263:34.0 267:5.0 273:117.0 275:1.0 288:1.0 289:53.0 297:43.0 313:35.0 325:5.0 327:9.0 353:285.0 354:126.0 368:66.0 369:4.0 370:4.0 463:4.0 498:11.0
12658.1	-0.38402	0.290034	-1.32405	0.185486	0.415466									x31563.pm		pm					31563	856175	285	31563	95:46.0 97:232.0 99:1.0 101:56.0 103:622.0 109:28.0 110:30.0 111:15.0 116:239.0 117:322.0 118:10.0 119:5.0 123:20.0 129:358.0 131:704.0 132:120.0 133:123.0 134:4.0 136:30.0 143:307.0 144:396.0 145:56.0 147:406.0 149:121.0 152:22.0 169:27.0 182:27.0 186:762.0 187:507.0 188:94.0 196:2.0 197:27.0 198:5.0 204:10.0 205:43.0 209:13.0 217:64.0 218:7.0 221:58.0 225:81.0 232:7.0 238:1.0 245:8.0 251:2.0 259:23.0 267:8.0 281:10.0 283:61.0 284:23.0 285:1522.0 286:334.0 287:132.0 333:4.0 339:5.0 358:38.0 359:26.0 399:70.0 400:2.0 440:1.0 464:5.0
3504.14	-0.2427	0.361823	-0.670771	0.502367	0.720396									x31547.pm		pm					31547	834477	258	31547	85:44.0 95:15.0 96:64.0 99:26.0 100:272.0 101:108.0 102:41.0 103:825.0 111:36.0 113:74.0 114:1379.0 115:131.0 116:326.0 117:575.0 127:29.0 128:216.0 129:127.0 130:79.0 131:178.0 132:17.0 133:325.0 136:6.0 141:84.0 142:263.0 143:670.0 144:163.0 145:26.0 147:1731.0 148:263.0 149:117.0 152:11.0 153:7.0 156:45.0 158:8.0 168:41.0 169:17.0 170:109.0 171:16.0 172:50.0 175:15.0 184:9.0 186:5.0 189:9.0 190:40.0 191:117.0 193:3.0 197:8.0 204:20.0 205:131.0 207:31.0 208:68.0 210:41.0 214:14.0 215:26.0 216:114.0 217:208.0 218:25.0 221:79.0 225:6.0 226:24.0 230:8.0 238:44.0 242:8.0 243:16.0 244:6.0 246:1.0 255:8.0 256:7.0 257:48.0 258:5436.0 259:1366.0 260:464.0 261:73.0 265:9.0 267:9.0 268:1.0 281:30.0 282:4.0 284:10.0 285:105.0 318:8.0 330:72.0 331:12.0 333:58.0 373:13.0 399:11.0 401:9.0 463:9.0 485:4.0
3615.56	0.483638	0.308589	1.56725	0.117056	0.313903									x31292.pm		pm					31292	447926	189	31292	88:122.0 89:296.0 92:44.0 96:96.0 100:50.0 101:757.0 102:187.0 103:1584.0 104:296.0 105:213.0 107:142.0 109:44.0 113:122.0 115:426.0 118:149.0 119:232.0 120:32.0 121:45.0 124:28.0 125:35.0 129:3929.0 130:542.0 131:1956.0 132:157.0 133:1916.0 134:326.0 135:235.0 136:30.0 138:12.0 142:36.0 143:85.0 144:27.0 145:60.0 146:16.0 147:6715.0 148:862.0 149:1144.0 150:138.0 151:124.0 152:23.0 156:55.0 157:44.0 158:67.0 159:107.0 160:48.0 161:57.0 162:51.0 163:347.0 164:68.0 165:54.0 166:10.0 167:30.0 168:35.0 171:36.0 172:64.0 173:191.0 174:206.0 175:685.0 176:112.0 177:250.0 179:10.0 180:27.0 182:23.0 188:606.0 189:3139.0 190:524.0 191:1281.0 192:226.0 193:168.0 194:44.0 195:29.0 196:24.0 198:13.0 199:25.0 201:22.0 202:16.0 203:608.0 204:283.0 205:759.0 206:35.0 207:773.0 208:122.0 209:88.0 210:35.0 217:373.0 218:1669.0 219:206.0 220:128.0 221:2798.0 222:600.0 223:333.0 224:90.0 225:37.0 230:411.0 231:1962.0 232:253.0 233:160.0 234:31.0 235:32.0 237:26.0 238:27.0 243:38.0 244:35.0 245:37.0 247:77.0 249:137.0 250:45.0 255:18.0 257:21.0 262:126.0 263:461.0 264:116.0 265:46.0 266:18.0 267:31.0 271:23.0 273:18.0 279:37.0 280:26.0 281:96.0 283:21.0 285:29.0 290:33.0 291:37.0 293:37.0 295:21.0 300:17.0 304:30.0 306:33.0 308:31.0 312:14.0 314:18.0 316:28.0 319:63.0 320:62.0 322:31.0 324:24.0 325:40.0 327:65.0 328:16.0 330:26.0 331:48.0 332:27.0 333:17.0 335:27.0 338:32.0 339:25.0 341:10.0 343:36.0 344:26.0 345:34.0 347:26.0 348:21.0 351:35.0 353:18.0 354:20.0 356:10.0 357:25.0 358:24.0 359:31.0 367:46.0 368:41.0 370:29.0 374:21.0 375:22.0 376:18.0 380:32.0 383:35.0 390:24.0 391:21.0 392:12.0 393:35.0 394:23.0 399:25.0 401:29.0 408:41.0 409:24.0 410:47.0 411:34.0 413:14.0 414:18.0 415:41.0 417:32.0 418:27.0 419:23.0 421:8.0 423:28.0 426:11.0 430:46.0 432:32.0 433:23.0 434:18.0 438:20.0 441:44.0 443:6.0 444:27.0 445:27.0 448:12.0 449:27.0 453:33.0 455:46.0 456:23.0 457:33.0 458:24.0 462:24.0 465:22.0 466:37.0 467:17.0 468:30.0 470:15.0 473:24.0 474:40.0 475:24.0 476:20.0 477:20.0 478:13.0 479:19.0 481:13.0 482:31.0 484:22.0 487:28.0 490:19.0 491:30.0 492:28.0 494:25.0 495:25.0 496:26.0 497:29.0 500:26.0
10486	0.0650992	0.353314	0.184253	0.853815	0.940928									x31224.pm		pm					31224	508782	299	31224	86:729.0 87:92.0 89:1249.0 90:182.0 91:121.0 97:67.0 98:105.0 100:7105.0 101:480.0 102:3768.0 103:711.0 104:146.0 105:176.0 107:77.0 109:62.0 114:481.0 115:7156.0 116:4509.0 117:863.0 118:169.0 119:249.0 120:19.0 121:216.0 123:73.0 131:88.0 133:2429.0 134:286.0 135:620.0 136:34.0 137:233.0 140:21.0 147:1426.0 149:154.0 151:84.0 153:64.0 163:66.0 167:422.0 177:45.0 181:352.0 182:61.0 189:68.0 190:194.0 191:159.0 193:230.0 195:241.0 207:289.0 208:54.0 209:18.0 211:1634.0 212:186.0 213:112.0 225:179.0 227:67.0 241:122.0 242:32.0 268:390.0 269:88.0 270:78.0 283:77.0 298:227.0 299:4412.0 300:962.0 301:344.0 302:77.0 315:1069.0 316:233.0 317:188.0 328:277.0 370:12.0 387:8.0
17499.8	0.0395969	0.308511	0.128348	0.897873	0.954529									x30962.pm		pm					30962	600399	129	30962	86:543.0 87:409.0 88:82.0 89:1943.0 94:89.0 96:50.0 97:198.0 98:94.0 100:540.0 101:2864.0 102:269.0 103:3101.0 104:325.0 105:383.0 108:110.0 111:280.0 112:288.0 114:477.0 115:457.0 116:694.0 117:1517.0 118:211.0 119:260.0 121:62.0 124:179.0 125:45.0 126:124.0 127:373.0 128:283.0 129:5324.0 130:1061.0 131:3386.0 132:303.0 133:3084.0 134:289.0 135:372.0 137:28.0 138:175.0 139:58.0 140:115.0 141:104.0 142:296.0 143:697.0 145:269.0 147:193.0 149:1041.0 150:107.0 152:45.0 153:64.0 155:218.0 156:30.0 157:1590.0 158:357.0 159:326.0 160:1242.0 161:1067.0 163:323.0 166:43.0 168:127.0 170:235.0 171:150.0 172:173.0 173:170.0 174:127.0 175:168.0 178:35.0 186:26.0 187:198.0 189:183.0 190:101.0 191:257.0 192:195.0 193:112.0 197:92.0 200:51.0 202:63.0 203:104.0 205:111.0 208:46.0 212:35.0 216:34.0 217:971.0 218:414.0 219:96.0 226:32.0 228:7.0 230:42.0 231:118.0 232:169.0 234:179.0 235:54.0 243:74.0 245:85.0 247:2512.0 248:548.0 249:189.0 250:59.0 259:91.0 269:18.0 271:56.0 274:39.0 292:47.0 295:28.0 297:29.0 299:19.0 302:59.0 305:26.0 357:14.0 361:27.0 378:27.0 381:16.0 384:25.0 389:49.0 394:13.0 406:29.0 407:115.0 410:32.0 417:23.0 448:15.0 450:32.0 469:33.0 478:49.0 484:13.0
2637.83	0.325333	0.302322	1.07611	0.281876	0.53286									x26899.pm		pm					26899	686768	174	26899	86:5239.0 98:25.0 100:2246.0 102:123.0 109:6.0 110:871.0 126:85.0 128:34.0 130:682.0 136:8.0 139:7.0 141:812.0 143:34.0 145:47.0 152:5.0 154:1038.0 156:2195.0 172:65.0 174:18823.0 175:2953.0 176:1322.0 179:150.0 181:8.0 182:16.0 183:88.0 184:98.0 186:6.0 187:71.0 188:19.0 196:3.0 199:30.0 200:48.0 203:47.0 204:119.0 217:111.0 218:148.0 220:60.0 221:2.0 228:17.0 230:34.0 232:100.0 233:88.0 234:225.0 236:10.0 239:2.0 242:1.0 244:39.0 245:426.0 246:56.0 247:61.0 255:65.0 257:9.0 259:3.0 260:16.0 262:1.0 268:13.0 269:8.0 270:175.0 275:250.0 276:58.0 277:15.0 278:9.0 285:79.0 291:90.0 297:753.0 298:31.0 300:13.0 312:50.0 313:3.0 314:2.0 318:1.0 321:7.0 322:2.0 323:16.0 325:14.0 326:4.0 328:13.0 333:19.0 338:3.0 348:211.0 349:29.0 355:5.0 357:1.0 358:5.0 359:24.0 363:12.0 367:1.0 368:41.0 388:4.0 390:4.0 392:43.0 393:6.0 396:9.0 397:1.0 398:2.0 447:26.0 448:6.0 457:1.0 462:3.0 466:10.0 469:16.0
1498.68	-0.834048	0.391784	-2.12885	0.0332669	0.137595									x26887.pm		pm					26887	574115	305	26887	85:1036.0 86:111.0 87:1273.0 88:964.0 89:6940.0 90:433.0 97:734.0 99:2491.0 100:147.0 101:7221.0 102:834.0 103:5907.0 104:327.0 105:329.0 109:238.0 110:700.0 111:801.0 113:1462.0 114:822.0 115:2818.0 116:476.0 117:34300.0 118:3396.0 119:2988.0 121:146.0 125:70.0 126:15.0 127:985.0 128:17.0 129:4193.0 131:5080.0 132:230.0 133:16456.0 134:2184.0 135:1257.0 141:406.0 142:148.0 143:1723.0 144:100.0 145:118.0 146:332.0 147:66293.0 148:9694.0 149:6480.0 150:223.0 151:321.0 153:380.0 155:2046.0 156:1587.0 157:1884.0 158:369.0 159:390.0 160:285.0 161:98.0 163:415.0 164:61.0 165:67.0 169:2292.0 170:504.0 171:88.0 172:54.0 175:418.0 177:276.0 178:193.0 181:294.0 183:307.0 185:830.0 186:376.0 187:371.0 188:106.0 189:821.0 190:183.0 191:1233.0 192:33.0 193:323.0 198:172.0 200:526.0 201:383.0 202:8.0 203:183.0 205:11140.0 206:1813.0 207:1446.0 208:66.0 215:2518.0 216:645.0 217:3151.0 218:857.0 220:148.0 221:690.0 222:303.0 223:196.0 227:43.0 230:7020.0 231:2767.0 232:863.0 233:785.0 234:30.0 236:121.0 239:90.0 241:164.0 242:254.0 245:388.0 246:22604.0 247:4687.0 248:1894.0 249:464.0 250:47.0 251:86.0 253:2986.0 254:618.0 255:569.0 256:122.0 257:382.0 258:24.0 259:193.0 261:84.0 265:36.0 266:99.0 267:41.0 268:30.0 269:62.0 271:202.0 273:46.0 276:58.0 277:202.0 278:15.0 281:298.0 282:66.0 283:116.0 285:144.0 288:25.0 291:171.0 292:82.0 293:131.0 294:77.0 295:6.0 299:1003.0 300:24.0 302:19.0 303:21.0 304:96.0 305:10565.0 306:3148.0 307:1721.0 308:324.0 313:90.0 314:232.0 315:333.0 317:692.0 318:14070.0 319:4813.0 320:2261.0 321:574.0 322:211.0 323:221.0 324:105.0 340:22.0 341:196.0 343:1798.0 344:558.0 345:933.0 346:241.0 347:215.0 348:17.0 349:49.0 355:3.0 357:195.0 360:28.0 367:5.0 368:31.0 369:44.0 370:76.0 379:43.0 386:19.0 398:12.0 401:65.0 402:10.0 405:219.0 406:153.0 407:24.0 411:14.0 413:4.0 414:51.0 416:78.0 417:79.0 418:38.0 424:5.0 429:24.0 443:19.0 475:8.0 484:151.0 485:103.0 486:48.0 487:36.0
63852.3	0.0179065	0.41861	0.042776	0.96588	0.983742									x26641.pm		pm					26641	282193	130	26641	86:369.0 87:90.0 88:822.0 89:734.0 90:163.0 91:391.0 100:222.0 101:68.0 102:34.0 103:75.0 105:2733.0 106:225.0 107:379.0 108:20.0 116:9.0 119:11.0 120:38.0 130:3602.0 131:261.0 132:109.0 135:70.0 140:341.0 146:78.0 148:78.0 149:66.0 151:28.0 162:165.0 165:38.0 176:135.0 184:75.0 202:2.0 227:16.0 230:33.0
2533.32	-0.253508	0.349549	-0.725244	0.468302	0.704727									x22969.pm		pm					22969	832842	103	22969	85:72.0 86:149.0 87:156.0 88:122.0 89:1176.0 90:220.0 91:21.0 92:32.0 93:63.0 94:67.0 95:81.0 96:2.0 97:218.0 98:128.0 99:300.0 100:346.0 101:536.0 102:307.0 103:8127.0 104:938.0 105:474.0 106:35.0 107:151.0 108:105.0 110:100.0 111:87.0 112:77.0 113:362.0 114:417.0 115:189.0 116:127.0 117:1516.0 118:371.0 119:273.0 120:6.0 122:4.0 123:54.0 125:68.0 126:44.0 128:852.0 129:4778.0 130:603.0 131:907.0 132:147.0 133:1333.0 134:53.0 135:168.0 138:29.0 139:44.0 140:90.0 141:104.0 142:890.0 143:650.0 144:600.0 145:127.0 146:58.0 147:5131.0 148:1137.0 149:524.0 150:196.0 151:44.0 153:73.0 154:66.0 155:133.0 156:1247.0 157:350.0 158:439.0 159:135.0 160:16.0 161:100.0 162:50.0 163:90.0 165:77.0 166:33.0 167:176.0 168:97.0 169:39.0 170:38.0 171:118.0 172:251.0 173:247.0 174:124.0 175:144.0 176:43.0 177:74.0 179:32.0 180:26.0 181:109.0 182:68.0 183:333.0 184:49.0 185:28.0 186:101.0 188:52.0 189:825.0 190:169.0 191:401.0 192:191.0 193:99.0 194:37.0 195:254.0 196:66.0 197:53.0 198:13.0 201:186.0 202:54.0 203:118.0 204:721.0 205:759.0 207:191.0 208:139.0 209:110.0 210:15.0 211:63.0 212:3.0 213:80.0 214:96.0 215:123.0 216:234.0 217:1955.0 218:425.0 219:237.0 221:179.0 222:26.0 223:3.0 225:57.0 226:40.0 227:33.0 228:4.0 229:143.0 230:106.0 231:280.0 232:121.0 233:69.0 234:40.0 239:15.0 241:37.0 242:7.0 244:124.0 245:32.0 246:242.0 247:113.0 248:89.0 249:33.0 253:18.0 254:22.0 255:37.0 256:116.0 257:94.0 258:34.0 259:48.0 260:26.0 263:5.0 267:8.0 269:17.0 270:47.0 271:17.0 272:45.0 273:113.0 274:19.0 275:4.0 277:75.0 278:65.0 279:16.0 281:12.0 282:26.0 283:25.0 284:17.0 285:388.0 286:84.0 287:34.0 288:25.0 290:11.0 291:134.0 292:68.0 295:17.0 296:30.0 297:128.0 298:68.0 299:64.0 301:3.0 302:21.0 303:21.0 304:39.0 305:226.0 307:339.0 308:33.0 309:36.0 310:16.0 313:29.0 314:12.0 315:37.0 316:12.0 319:440.0 320:196.0 321:97.0 322:30.0 323:44.0 326:2.0 330:18.0 331:132.0 332:10.0 333:33.0 334:19.0 335:13.0 345:144.0 346:2.0 347:21.0 350:175.0 351:44.0 352:16.0 357:62.0 360:4.0 361:9.0 375:12.0 376:13.0 380:5.0 387:51.0 388:37.0 391:12.0 395:13.0 399:15.0 400:5.0 405:74.0 406:9.0 407:40.0 408:5.0 411:32.0 413:21.0 414:11.0 416:7.0 420:16.0 435:21.0 436:24.0 441:5.0 443:4.0 446:19.0 447:3.0 452:12.0 456:9.0 461:4.0 462:11.0 463:4.0 469:5.0 474:26.0 475:14.0 478:13.0 483:13.0 489:15.0 491:19.0 498:7.0
1203.24	-1.45859	0.398094	-3.66393	0.000248379	0.00583313									x22967.pm		pm					22967	788489	319	22967	85:203.0 87:249.0 88:41.0 89:70.0 90:85.0 94:16.0 97:159.0 98:94.0 99:167.0 100:26.0 101:200.0 103:4516.0 104:488.0 105:160.0 108:4.0 110:46.0 111:4.0 113:20.0 115:33.0 118:10.0 119:27.0 126:88.0 127:86.0 128:36.0 129:1109.0 131:359.0 133:838.0 134:206.0 135:328.0 138:12.0 141:92.0 142:50.0 143:147.0 147:240.0 148:907.0 149:445.0 150:26.0 151:11.0 154:11.0 155:154.0 156:78.0 157:1043.0 158:162.0 159:75.0 160:10.0 161:22.0 163:46.0 164:19.0 165:16.0 166:6.0 168:6.0 169:69.0 170:36.0 171:2.0 174:23.0 175:53.0 176:13.0 177:38.0 178:24.0 179:26.0 182:15.0 183:227.0 184:6.0 187:6.0 188:20.0 189:399.0 190:97.0 191:261.0 192:61.0 193:114.0 194:16.0 198:18.0 201:20.0 202:21.0 203:40.0 204:468.0 205:1096.0 207:300.0 208:30.0 209:43.0 210:4.0 211:1.0 215:32.0 217:1978.0 218:200.0 219:276.0 220:71.0 221:114.0 222:17.0 223:28.0 224:24.0 230:86.0 231:213.0 232:68.0 234:13.0 239:22.0 240:14.0 241:30.0 243:26.0 244:16.0 245:40.0 246:5.0 248:44.0 251:26.0 253:1.0 255:80.0 256:45.0 258:17.0 259:11.0 260:67.0 264:3.0 265:20.0 267:55.0 269:15.0 271:1.0 272:7.0 276:8.0 277:123.0 278:11.0 279:92.0 280:18.0 281:34.0 282:13.0 285:24.0 290:21.0 291:70.0 292:51.0 294:17.0 295:1.0 300:11.0 305:157.0 306:32.0 307:222.0 308:42.0 309:46.0 310:58.0 316:25.0 317:15.0 318:64.0 319:2408.0 320:406.0 321:311.0 322:82.0 323:51.0 329:34.0 331:164.0 332:83.0 335:6.0 344:19.0 345:49.0 348:8.0 351:9.0 358:18.0 361:1.0 362:24.0 363:13.0 364:5.0 367:1.0 369:9.0 373:13.0 375:36.0 377:1.0 379:5.0 380:15.0 383:8.0 386:24.0 389:2.0 404:12.0 409:45.0 410:32.0 413:19.0 418:13.0 419:13.0 420:42.0 421:160.0 422:34.0 423:9.0 425:5.0 427:3.0 432:10.0 434:2.0 436:5.0 440:21.0 442:5.0 443:9.0 449:2.0 459:9.0 463:4.0 464:1.0 465:4.0 467:15.0 468:14.0 469:18.0 473:6.0 476:21.0 479:8.0 480:1.0 484:11.0 488:3.0 492:3.0 496:30.0 498:19.0 499:28.0 500:7.0
3704.84	1.24357	0.435907	2.85283	0.00433314	0.0408841									x22022.pm		pm					22022	1155070	204	22022	90:3.0 101:37.0 103:57.0 115:8.0 117:63.0 125:11.0 128:59.0 130:61.0 131:31.0 133:11.0 135:35.0 145:4.0 147:64.0 163:6.0 169:33.0 175:23.0 189:28.0 193:28.0 194:3.0 204:1277.0 205:75.0 206:68.0 209:57.0 217:317.0 218:31.0 221:25.0 239:5.0 243:35.0 266:4.0 269:7.0 309:3.0 327:4.0 356:19.0 361:61.0 377:70.0 398:1.0 400:3.0 432:12.0 489:13.0
809.589	0.0993967	0.462891	0.21473	0.829978	0.923585									x21709.pm		pm					21709	986764	204	21709	85:21.0 87:38.0 89:470.0 90:32.0 91:8.0 97:100.0 99:68.0 101:826.0 102:68.0 103:4041.0 104:260.0 105:131.0 111:80.0 113:93.0 115:15.0 116:388.0 117:2770.0 118:164.0 119:107.0 127:56.0 129:2683.0 130:217.0 131:373.0 133:754.0 134:56.0 135:141.0 142:30.0 143:453.0 145:31.0 147:5462.0 148:645.0 149:567.0 151:47.0 155:177.0 157:723.0 159:53.0 161:256.0 163:18.0 169:884.0 170:45.0 171:30.0 175:125.0 177:16.0 183:256.0 184:7.0 189:781.0 190:189.0 191:1706.0 192:142.0 193:147.0 203:138.0 204:8211.0 205:3165.0 206:913.0 207:319.0 215:11.0 217:3783.0 218:793.0 219:330.0 220:28.0 221:185.0 223:15.0 229:151.0 230:21.0 231:592.0 232:42.0 233:11.0 243:363.0 244:61.0 245:28.0 255:152.0 259:58.0 271:274.0 272:10.0 273:78.0 278:22.0 281:7.0 305:40.0 306:8.0 307:231.0 319:1172.0 320:317.0 321:218.0 331:56.0 345:513.0 346:140.0 347:15.0 361:1596.0 362:487.0 363:212.0 364:18.0
2979.76	-0.178519	0.334803	-0.533205	0.593891	0.790835									x21704.pm		pm					21704	983235	204	21704	85:864.0 86:397.0 87:997.0 88:670.0 89:3371.0 90:306.0 91:249.0 92:49.0 93:61.0 94:66.0 95:236.0 96:87.0 97:772.0 98:134.0 99:884.0 100:199.0 101:6971.0 102:1086.0 103:31089.0 104:3200.0 105:1398.0 106:123.0 107:100.0 109:569.0 110:98.0 111:683.0 112:139.0 113:1344.0 114:320.0 115:1483.0 116:3547.0 117:17484.0 118:1832.0 119:1238.0 120:71.0 121:57.0 123:65.0 125:200.0 126:72.0 127:672.0 128:130.0 129:18320.0 130:2480.0 131:4133.0 132:731.0 133:7475.0 134:1022.0 135:756.0 136:37.0 138:16.0 139:219.0 140:40.0 141:515.0 142:398.0 143:3325.0 144:344.0 145:971.0 146:107.0 147:41926.0 148:6789.0 149:4913.0 150:527.0 151:357.0 152:42.0 153:457.0 154:101.0 155:1883.0 156:287.0 157:4975.0 158:682.0 159:802.0 160:112.0 161:2529.0 162:292.0 163:992.0 164:68.0 165:74.0 166:25.0 167:332.0 168:32.0 169:5838.0 170:958.0 171:625.0 172:92.0 173:509.0 174:103.0 175:906.0 176:134.0 177:504.0 178:101.0 179:50.0 180:9.0 181:145.0 182:38.0 183:1876.0 184:300.0 185:173.0 186:20.0 187:309.0 188:49.0 189:5313.0 190:1481.0 191:8697.0 192:1502.0 193:830.0 194:68.0 195:49.0 196:43.0 197:62.0 198:45.0 199:182.0 200:31.0 201:241.0 202:137.0 203:1523.0 204:63399.0 205:22216.0 206:7319.0 207:2365.0 208:422.0 209:118.0 210:5.0 211:51.0 215:487.0 216:117.0 217:23552.0 218:6390.0 219:2976.0 220:520.0 221:1306.0 222:230.0 223:184.0 224:16.0 225:2.0 226:10.0 227:155.0 228:53.0 229:1348.0 230:872.0 231:3234.0 232:734.0 233:528.0 234:138.0 235:40.0 239:45.0 240:38.0 241:237.0 242:222.0 243:2716.0 244:696.0 245:729.0 246:122.0 247:293.0 248:52.0 249:73.0 250:26.0 251:7.0 253:28.0 254:1.0 255:953.0 256:248.0 257:430.0 258:102.0 259:465.0 260:87.0 261:21.0 263:97.0 265:213.0 266:10.0 267:22.0 269:26.0 270:18.0 271:2113.0 272:491.0 273:1234.0 274:286.0 275:157.0 276:45.0 277:384.0 278:245.0 279:139.0 280:30.0 281:48.0 282:9.0 283:11.0 288:24.0 289:125.0 290:11.0 291:899.0 292:247.0 293:138.0 294:4.0 300:2.0 301:109.0 302:1.0 303:41.0 304:82.0 305:1503.0 306:559.0 307:1944.0 308:475.0 309:184.0 310:59.0 312:12.0 315:3.0 317:200.0 318:190.0 319:7269.0 320:2245.0 321:1072.0 322:174.0 323:47.0 324:4.0 328:7.0 329:48.0 330:32.0 331:795.0 332:502.0 333:210.0 334:90.0 335:23.0 339:5.0 344:4.0 345:2168.0 346:809.0 347:379.0 348:92.0 349:8.0 359:147.0 360:228.0 361:9831.0 362:3598.0 363:1719.0 364:302.0 365:121.0 366:10.0 377:31.0 379:1.0 383:5.0 384:16.0 400:11.0 403:35.0 408:21.0 409:48.0 410:2.0 411:3.0 417:8.0 418:1.0 419:41.0 420:8.0 421:84.0 422:33.0 434:11.0 435:154.0 436:71.0 437:52.0 438:15.0 439:5.0 442:5.0 443:3.0 445:5.0 451:174.0 452:60.0 453:41.0 454:33.0 464:4.0 476:12.0 477:4.0 478:20.0 485:12.0
31780.3	0.161408	0.446085	0.361831	0.717478	0.87103									x21683.pm		pm					21683	524126	211	21683	87:11.0 89:26.0 95:4.0 96:8.0 97:20.0 101:12.0 103:211.0 105:40.0 106:5.0 107:257.0 108:132.0 109:14.0 113:145.0 115:42.0 121:59.0 123:54.0 126:8.0 129:434.0 131:20.0 133:310.0 134:44.0 135:114.0 137:199.0 139:11.0 147:74.0 148:27.0 171:5.0 181:104.0 182:53.0 183:28.0 184:25.0 197:20.0 211:1751.0 212:215.0 213:114.0 225:26.0 227:229.0 228:2.0 243:1.0 269:14.0 273:17.0 283:204.0 284:34.0 327:8.0 377:7.0 416:2.0 477:4.0 478:3.0 485:2.0
15154.1	-0.17192	0.298634	-0.575687	0.564826	0.773934									x21665.pm		pm					21665	681364	85	21665	85:2619.0 86:142.0 97:104.0 98:33.0 99:979.0 100:26.0 111:153.0 112:96.0 113:602.0 114:8.0 125:32.0 126:99.0 127:297.0 141:157.0 154:5.0 155:97.0 159:2.0 169:56.0 173:10.0 182:1.0 183:10.0 197:14.0 199:2.0 210:2.0 211:3.0 321:14.0 333:22.0 345:2.0 348:2.0 375:14.0 405:1.0 437:10.0 446:10.0 465:19.0 485:5.0
14987	-0.186838	0.293687	-0.636183	0.524657	0.737948									x20282.pm		pm					20282	601991	217	20282	102:29.0 103:287.0 104:48.0 110:30.0 117:137.0 118:44.0 119:32.0 121:30.0 123:25.0 127:114.0 129:260.0 135:38.0 137:19.0 143:64.0 152:16.0 184:56.0 189:67.0 190:17.0 198:13.0 215:43.0 217:1472.0 218:316.0 219:169.0 228:26.0 256:17.0 259:16.0 291:17.0 314:21.0 359:21.0 389:15.0 409:16.0 417:19.0 439:13.0 440:13.0 488:13.0 489:20.0 491:12.0 500:19.0
75112.4	0.957632	0.314224	3.04761	0.0023067	0.0275029									x19901.pm		pm					19901	633968	143	19901	85:765.0 86:604.0 87:565.0 88:188.0 89:7782.0 90:361.0 91:468.0 93:160.0 95:167.0 97:366.0 98:236.0 99:520.0 100:3494.0 101:2160.0 102:1013.0 103:5687.0 104:338.0 105:492.0 107:110.0 111:409.0 113:757.0 115:673.0 116:3687.0 117:6304.0 118:567.0 119:320.0 120:119.0 121:12.0 126:163.0 127:625.0 128:121.0 129:2911.0 131:693.0 132:843.0 133:2774.0 134:332.0 135:283.0 140:50.0 141:409.0 142:187.0 143:12107.0 144:1489.0 145:1022.0 146:495.0 147:7479.0 148:1445.0 149:896.0 154:33.0 155:36.0 156:910.0 161:143.0 163:124.0 167:9.0 168:115.0 169:237.0 170:242.0 171:187.0 172:229.0 177:62.0 183:114.0 184:30.0 186:83.0 188:1308.0 189:1313.0 190:392.0 191:235.0 192:144.0 198:27.0 200:266.0 201:122.0 204:363.0 205:358.0 207:210.0 214:157.0 215:84.0 216:90.0 217:456.0 218:186.0 228:119.0 230:135.0 231:388.0 235:193.0 245:487.0 257:124.0 258:179.0 259:102.0 262:184.0 263:121.0 264:1185.0 265:295.0 266:111.0 285:225.0 286:118.0 288:118.0 290:162.0
3206.11	0.984255	0.286014	3.44128	0.000578959	0.00980626									x18520.pm		pm					18520	615620	174	18520	86:161.0 158:136.0 174:443.0
2386.51	-0.0928444	0.325598	-0.28515	0.775529	0.901782									x18488.pm		pm					18488	456907	232	18488	86:22.0 100:1553.0 101:64.0 102:107.0 114:209.0 115:180.0 116:59.0 117:118.0 129:57.0 131:327.0 132:50.0 133:290.0 143:35.0 144:89.0 147:2258.0 148:448.0 149:339.0 150:28.0 163:133.0 172:18.0 174:243.0 188:40.0 189:23.0 190:37.0 232:1491.0 233:316.0 234:93.0 247:19.0 306:56.0 334:36.0 335:34.0
4114.46	0.968119	0.392496	2.46657	0.0136415	0.0807034									x18402.pm		pm					18402	578286	89	18402	85:171.0 86:364.0 87:77.0 88:55.0 89:8849.0 90:668.0 91:307.0 96:21.0 97:21.0 98:164.0 99:105.0 100:463.0 101:751.0 102:36.0 103:1915.0 104:59.0 105:555.0 110:18.0 111:30.0 112:212.0 113:104.0 114:423.0 115:287.0 116:197.0 117:1046.0 118:65.0 119:28.0 125:1.0 126:417.0 127:84.0 128:2074.0 129:1001.0 130:167.0 131:631.0 132:159.0 133:1641.0 134:174.0 135:79.0 138:12.0 139:28.0 140:225.0 141:32.0 142:48.0 143:87.0 144:38.0 145:516.0 146:132.0 147:3199.0 148:393.0 149:327.0 151:19.0 154:403.0 155:107.0 156:307.0 157:22.0 158:180.0 159:135.0 161:352.0 162:7.0 163:1203.0 164:118.0 165:21.0 168:7.0 170:79.0 171:107.0 172:707.0 173:104.0 174:23.0 175:26.0 176:6.0 177:149.0 181:36.0 182:5.0 184:25.0 186:18.0 187:293.0 188:203.0 189:243.0 190:27.0 191:139.0 193:57.0 198:91.0 200:168.0 202:149.0 203:229.0 204:14.0 211:4.0 212:36.0 213:14.0 214:153.0 215:24.0 216:35.0 217:300.0 218:104.0 226:3.0 227:678.0 228:255.0 229:14.0 244:130.0 246:115.0 247:8.0 249:29.0 256:20.0 258:34.0 259:7.0 271:30.0 272:15.0 276:642.0 277:52.0 291:19.0 292:15.0 302:1238.0 303:282.0 304:143.0 319:127.0 346:2.0 368:9.0 375:2.0 389:3.0 391:17.0 392:893.0 393:315.0 394:109.0 434:3.0 436:18.0 465:7.0 468:4.0 486:31.0 500:17.0
5720.49	-0.932198	0.403889	-2.30805	0.0209963	0.107226									x18361.pm		pm					18361	950622	361	18361	85:557.0 86:226.0 88:82.0 89:3038.0 90:162.0 91:104.0 92:13.0 93:46.0 94:31.0 95:28.0 97:166.0 98:112.0 99:302.0 100:785.0 101:2284.0 102:697.0 103:7672.0 104:696.0 105:1492.0 106:56.0 107:53.0 108:7.0 109:272.0 111:257.0 113:435.0 114:464.0 115:451.0 116:1087.0 117:4820.0 118:454.0 119:427.0 122:1.0 126:38.0 127:126.0 128:173.0 129:7322.0 130:1261.0 131:1922.0 132:177.0 133:3101.0 134:535.0 135:286.0 139:116.0 141:181.0 142:243.0 143:1099.0 144:98.0 145:408.0 146:49.0 147:12985.0 148:1821.0 149:1546.0 150:117.0 151:57.0 153:100.0 155:564.0 156:103.0 157:945.0 158:183.0 159:146.0 160:6419.0 161:2467.0 162:411.0 163:433.0 164:35.0 165:64.0 167:2.0 168:47.0 169:4327.0 170:698.0 171:392.0 172:161.0 173:54.0 175:186.0 177:42.0 179:90.0 181:73.0 183:187.0 184:36.0 186:50.0 189:1749.0 190:433.0 191:2695.0 192:147.0 196:3.0 197:28.0 198:24.0 199:60.0 200:64.0 201:153.0 202:23.0 203:769.0 204:19901.0 205:4330.0 206:1822.0 207:863.0 208:174.0 209:108.0 210:62.0 211:99.0 213:2.0 214:15.0 215:167.0 216:314.0 217:7997.0 218:1950.0 219:938.0 220:163.0 221:478.0 222:116.0 224:2.0 225:29.0 228:257.0 229:248.0 230:227.0 231:853.0 232:281.0 233:276.0 234:43.0 237:9.0 241:76.0 242:36.0 243:1740.0 244:499.0 245:468.0 246:189.0 247:223.0 255:4.0 257:182.0 258:35.0 262:165.0 263:23.0 265:36.0 267:62.0 268:1.0 269:11.0 270:4.0 271:1730.0 272:335.0 273:205.0 274:122.0 275:66.0 280:130.0 281:205.0 282:6.0 284:3.0 291:296.0 292:31.0 293:20.0 295:5.0 300:123.0 301:50.0 305:440.0 306:154.0 307:107.0 317:89.0 318:431.0 325:3.0 331:322.0 332:146.0 333:34.0 334:6.0 335:12.0 341:17.0 345:12.0 358:9.0 360:374.0 361:9466.0 362:3350.0 363:1514.0 364:590.0 365:123.0 366:16.0 377:4.0 384:1.0 403:2.0 433:2.0 437:5.0 438:2.0 450:46.0 451:463.0 452:228.0 453:74.0 454:6.0 479:4.0 480:176.0 481:119.0 482:32.0
851.349	0.322241	0.338375	0.952317	0.340936	0.604635									x18266.pm		pm					18266	426098	269	18266	85:126.0 86:374.0 89:37.0 92:26.0 97:100.0 98:458.0 99:78.0 100:691.0 101:14.0 102:44.0 111:54.0 112:204.0 113:184.0 114:137.0 115:32.0 120:809.0 122:11.0 124:45.0 125:1.0 126:109.0 127:41.0 131:81.0 134:72.0 138:2.0 140:54.0 141:16.0 142:70.0 143:39.0 147:268.0 148:13.0 153:84.0 154:489.0 155:209.0 156:54.0 157:16.0 158:74.0 163:6.0 167:24.0 168:13.0 170:75.0 171:12.0 174:26.0 179:8.0 180:16.0 181:292.0 182:61.0 183:59.0 184:15.0 186:3.0 195:99.0 196:165.0 197:142.0 198:61.0 203:8.0 223:12.0 224:10.0 227:176.0 228:18.0 238:24.0 239:671.0 240:158.0 241:139.0 253:205.0 254:73.0 255:1513.0 256:443.0 257:144.0 258:4.0 267:12.0 268:9.0 269:1694.0 270:1839.0 271:475.0 272:145.0 302:3.0 305:10.0 332:8.0 338:2.0 346:1.0 349:33.0 351:7.0 372:6.0 375:5.0 390:1.0 392:4.0 396:4.0 398:7.0 404:1.0 406:1.0 410:22.0 413:17.0 419:1.0 426:6.0 427:15.0 429:37.0 433:7.0 437:1.0 442:11.0 447:7.0 458:1.0 466:2.0 468:8.0 471:15.0 483:1.0 487:6.0
3856.89	0.755267	0.311818	2.42214	0.0154293	0.0892368									x18229.pm		pm					18229	548047	217	18229	86:38.0 89:73.0 98:23.0 99:57.0 100:157.0 101:331.0 102:79.0 103:354.0 104:5.0 115:159.0 116:190.0 128:312.0 129:198.0 130:197.0 133:153.0 134:30.0 142:28.0 143:218.0 144:92.0 147:1015.0 148:83.0 149:59.0 156:1.0 157:22.0 158:33.0 169:12.0 170:181.0 189:1.0 217:4004.0 218:728.0 219:269.0 244:143.0 245:4.0 259:137.0 275:25.0 279:16.0 297:44.0 307:53.0
1632.69	-0.893493	0.368069	-2.42752	0.0152026	0.0885867									x17543.pm		pm					17543	780280	255	17543	85:551.0 86:697.0 87:97.0 88:170.0 89:1402.0 90:66.0 94:185.0 95:886.0 96:2609.0 97:1399.0 98:1657.0 99:330.0 100:1139.0 101:1069.0 102:326.0 103:4735.0 104:468.0 107:56.0 109:672.0 110:942.0 111:581.0 112:331.0 113:228.0 114:316.0 115:243.0 116:2126.0 117:9752.0 118:810.0 119:566.0 121:191.0 123:620.0 124:279.0 125:157.0 127:37.0 128:457.0 129:6826.0 130:2641.0 131:1717.0 132:1384.0 133:1601.0 134:302.0 135:258.0 136:87.0 137:283.0 138:216.0 139:133.0 140:118.0 141:441.0 142:560.0 143:693.0 144:483.0 145:1961.0 146:392.0 147:5248.0 148:917.0 149:26.0 151:281.0 152:306.0 153:162.0 154:43.0 155:266.0 156:151.0 157:437.0 158:149.0 159:64.0 160:91.0 161:109.0 162:11.0 165:141.0 166:176.0 167:110.0 168:40.0 169:88.0 170:107.0 171:188.0 172:288.0 173:192.0 174:317.0 175:125.0 177:88.0 178:43.0 179:29.0 180:193.0 181:59.0 182:33.0 183:259.0 184:102.0 185:539.0 186:98.0 187:47.0 188:160.0 189:585.0 190:198.0 191:190.0 192:61.0 193:9.0 197:145.0 198:53.0 199:418.0 200:72.0 201:242.0 203:160.0 204:1096.0 205:1300.0 206:264.0 207:446.0 208:169.0 213:81.0 214:157.0 215:109.0 216:151.0 217:1788.0 218:2749.0 219:539.0 220:241.0 221:193.0 222:289.0 223:114.0 225:24.0 227:144.0 228:25.0 229:104.0 230:59.0 231:147.0 232:82.0 234:31.0 235:36.0 236:2.0 237:15.0 239:40.0 240:22.0 241:145.0 242:15.0 243:716.0 244:313.0 245:125.0 246:114.0 247:132.0 248:11.0 249:18.0 253:50.0 254:45.0 255:2644.0 256:575.0 257:424.0 258:204.0 259:51.0 260:11.0 262:64.0 264:183.0 265:36.0 267:149.0 268:45.0 269:247.0 270:81.0 271:6.0 272:48.0 274:44.0 275:74.0 276:14.0 277:71.0 280:56.0 281:150.0 282:39.0 283:23.0 285:40.0 286:29.0 287:7.0 288:20.0 289:13.0 291:21.0 292:80.0 295:63.0 296:12.0 297:39.0 298:2.0 299:46.0 300:16.0 302:26.0 304:3.0 305:13.0 307:179.0 308:35.0 309:62.0 310:29.0 315:43.0 316:165.0 317:169.0 318:108.0 319:173.0 320:4.0 327:310.0 328:60.0 329:23.0 330:113.0 331:61.0 332:142.0 333:47.0 334:6.0 338:14.0 339:716.0 340:290.0 341:177.0 342:79.0 344:36.0 345:133.0 346:68.0 347:52.0 348:43.0 349:50.0 350:22.0 354:9.0 355:27.0 358:24.0 359:129.0 360:57.0 363:1.0 369:183.0 370:50.0 371:78.0 373:6.0 376:4.0 378:8.0 383:62.0 386:27.0 387:27.0 389:56.0 390:18.0 401:4.0 402:28.0 404:29.0 405:54.0 407:4.0 409:4.0 415:36.0 416:25.0 420:55.0 421:18.0 435:5.0 438:12.0 447:9.0 450:14.0 459:31.0 460:28.0 461:39.0 462:50.0 463:14.0 465:8.0 473:22.0 475:37.0 476:21.0 477:5.0 489:10.0 490:7.0 491:21.0
3058.33	0.447964	0.313525	1.4288	0.153062	0.37002									x17536.pm		pm					17536	850385	144	17536	86:458.0 88:194.0 89:1056.0 90:142.0 91:443.0 93:506.0 94:171.0 95:444.0 98:113.0 99:44.0 100:404.0 101:823.0 102:382.0 103:7047.0 104:626.0 105:464.0 107:195.0 108:181.0 109:358.0 110:69.0 112:52.0 113:230.0 114:223.0 115:199.0 116:1919.0 117:3221.0 118:377.0 119:500.0 121:137.0 122:116.0 123:85.0 124:40.0 125:58.0 126:89.0 128:693.0 129:1810.0 130:308.0 131:1117.0 133:1354.0 134:238.0 135:328.0 136:8.0 137:97.0 138:16.0 142:403.0 143:617.0 144:2616.0 145:568.0 146:77.0 147:6312.0 148:674.0 149:650.0 150:139.0 151:4.0 152:40.0 153:72.0 154:128.0 155:321.0 156:170.0 157:280.0 158:628.0 159:270.0 160:64.0 161:82.0 163:142.0 164:39.0 167:90.0 168:106.0 169:246.0 170:89.0 171:975.0 172:499.0 173:390.0 174:77.0 175:72.0 176:46.0 177:147.0 179:177.0 181:141.0 182:28.0 183:156.0 184:125.0 185:15.0 187:157.0 188:114.0 189:736.0 190:282.0 191:274.0 192:89.0 193:627.0 194:235.0 195:187.0 196:35.0 200:148.0 201:226.0 202:223.0 203:481.0 205:1178.0 206:129.0 207:1288.0 208:216.0 210:35.0 211:70.0 213:45.0 214:90.0 215:27.0 216:611.0 217:2066.0 218:530.0 219:198.0 220:165.0 221:127.0 222:108.0 223:107.0 224:10.0 225:37.0 226:71.0 227:19.0 228:45.0 229:38.0 230:207.0 231:153.0 232:112.0 233:60.0 234:61.0 235:32.0 236:34.0 238:44.0 239:30.0 240:67.0 241:46.0 242:186.0 243:132.0 244:130.0 245:31.0 246:46.0 247:6.0 249:56.0 251:89.0 253:156.0 254:110.0 255:436.0 256:271.0 257:49.0 258:42.0 259:34.0 260:63.0 261:36.0 262:33.0 263:67.0 265:59.0 266:26.0 267:129.0 268:216.0 269:96.0 270:99.0 271:30.0 272:28.0 273:142.0 274:33.0 275:17.0 276:42.0 277:120.0 278:54.0 279:18.0 281:378.0 282:137.0 283:159.0 284:5.0 285:52.0 286:22.0 287:4.0 289:33.0 290:32.0 291:116.0 292:23.0 293:28.0 295:63.0 300:11.0 301:11.0 302:87.0 304:16.0 305:65.0 306:52.0 307:131.0 308:145.0 309:1.0 310:9.0 311:27.0 312:25.0 313:101.0 314:52.0 315:22.0 316:5.0 317:159.0 318:35.0 319:49.0 320:249.0 321:104.0 322:40.0 323:24.0 327:425.0 328:98.0 329:100.0 331:32.0 332:3.0 334:595.0 335:228.0 336:68.0 337:22.0 339:9.0 340:94.0 341:127.0 342:135.0 343:123.0 345:83.0 346:46.0 349:23.0 350:15.0 354:9.0 355:159.0 356:67.0 357:149.0 358:113.0 359:64.0 361:12.0 363:14.0 365:17.0 366:6.0 368:21.0 369:91.0 370:13.0 371:142.0 372:17.0 373:47.0 374:9.0 375:35.0 376:17.0 381:12.0 382:16.0 383:15.0 384:37.0 385:63.0 387:38.0 389:3.0 390:23.0 391:7.0 401:93.0 402:124.0 403:9.0 404:23.0 409:2.0 414:71.0 415:29.0 416:51.0 417:1.0 419:26.0 427:43.0 428:3.0 429:17.0 432:5.0 433:85.0 434:32.0 443:20.0 445:17.0 446:1.0 447:42.0 456:18.0 459:78.0 460:8.0 461:41.0 462:57.0 471:33.0 472:19.0 475:22.0 476:64.0 477:81.0 478:686.0 479:350.0 480:183.0 481:80.0 482:1.0 486:6.0 489:12.0 490:85.0 491:22.0 499:5.0
1664.17	1.73799	0.46356	3.74923	0.000177382	0.00490967									x17456.pm		pm					17456	921664	204	17456	85:21.0 88:19.0 89:157.0 99:72.0 101:338.0 103:4244.0 104:110.0 109:12.0 111:101.0 113:285.0 114:84.0 116:211.0 117:985.0 118:101.0 119:139.0 129:4554.0 130:282.0 131:791.0 133:928.0 137:34.0 139:90.0 140:12.0 141:50.0 143:1047.0 144:30.0 145:84.0 147:7540.0 148:602.0 149:700.0 151:46.0 153:79.0 154:39.0 155:778.0 156:207.0 157:694.0 159:96.0 161:126.0 163:54.0 167:171.0 168:11.0 169:588.0 170:126.0 171:31.0 175:87.0 176:7.0 177:121.0 179:54.0 183:286.0 184:73.0 185:23.0 189:1045.0 190:236.0 191:5167.0 192:826.0 194:166.0 196:36.0 199:22.0 201:34.0 202:28.0 203:355.0 204:25068.0 205:4594.0 206:2175.0 209:82.0 211:61.0 215:396.0 216:8.0 217:4361.0 218:1197.0 219:517.0 220:70.0 221:286.0 222:63.0 223:49.0 229:144.0 230:556.0 231:900.0 232:91.0 233:180.0 235:30.0 236:5.0 237:7.0 239:39.0 240:6.0 241:6.0 242:6.0 243:472.0 244:103.0 247:26.0 248:10.0 249:1.0 252:12.0 255:436.0 256:90.0 257:253.0 258:24.0 265:43.0 266:38.0 271:363.0 272:90.0 273:47.0 275:4.0 277:4.0 278:31.0 283:137.0 285:33.0 291:189.0 292:39.0 304:92.0 305:415.0 306:82.0 307:12.0 309:17.0 310:1.0 313:68.0 317:124.0 318:64.0 319:37.0 326:9.0 327:8.0 330:39.0 331:133.0 332:63.0 339:26.0 340:11.0 341:60.0 342:16.0 343:115.0 344:252.0 345:1189.0 346:302.0 347:115.0 356:42.0 357:111.0 358:36.0 359:1.0 360:51.0 361:747.0 362:247.0 363:86.0 364:10.0 370:8.0 376:19.0 384:15.0 385:33.0 392:12.0 399:3.0 401:18.0 402:14.0 417:20.0 420:27.0 429:18.0 430:57.0 434:5.0 435:74.0 436:6.0 438:5.0 447:16.0 451:37.0 464:13.0 476:12.0 477:5.0 490:13.0
2540.03	0.899102	0.417336	2.15438	0.0312102	0.134359									x17297.pm		pm					17297	840974	217	17297	85:125.0 86:18.0 88:16.0 89:1566.0 90:105.0 96:147.0 97:898.0 98:609.0 99:123.0 100:544.0 101:348.0 103:11605.0 104:984.0 105:456.0 110:11.0 114:404.0 116:64.0 117:2694.0 118:346.0 119:88.0 121:45.0 123:3.0 126:113.0 127:49.0 128:16.0 129:1198.0 130:260.0 131:344.0 133:3068.0 134:259.0 135:113.0 140:14.0 141:35.0 142:167.0 143:211.0 144:51.0 145:123.0 146:11.0 147:6812.0 148:793.0 149:95.0 154:54.0 157:651.0 158:201.0 159:226.0 161:60.0 162:17.0 163:192.0 165:7.0 168:2.0 169:474.0 170:128.0 171:90.0 172:1234.0 173:215.0 174:55.0 175:231.0 177:179.0 178:18.0 179:87.0 182:10.0 184:29.0 185:5.0 186:5.0 187:41.0 188:103.0 189:730.0 190:253.0 191:3300.0 192:603.0 193:612.0 194:187.0 195:113.0 200:29.0 201:199.0 202:121.0 203:106.0 204:1043.0 205:2547.0 206:471.0 207:528.0 208:125.0 209:165.0 210:2.0 214:45.0 216:139.0 217:3853.0 218:891.0 219:376.0 220:49.0 221:527.0 222:208.0 223:101.0 227:25.0 229:92.0 230:155.0 231:10.0 232:9.0 233:33.0 235:178.0 236:1.0 237:58.0 241:2.0 242:43.0 244:73.0 245:138.0 246:76.0 247:127.0 250:25.0 251:86.0 252:28.0 253:119.0 255:20.0 259:729.0 260:256.0 261:91.0 262:471.0 263:53.0 264:33.0 265:23.0 266:97.0 267:72.0 268:62.0 269:4.0 270:28.0 271:19.0 272:9.0 274:198.0 275:25.0 276:5.0 277:225.0 278:48.0 279:30.0 280:5.0 281:279.0 282:104.0 283:13.0 284:28.0 285:26.0 286:55.0 289:67.0 290:18.0 291:167.0 292:43.0 297:8.0 302:153.0 303:27.0 304:63.0 305:461.0 306:204.0 307:1299.0 308:362.0 309:161.0 310:70.0 311:3.0 314:34.0 315:21.0 316:86.0 317:25.0 318:168.0 319:878.0 320:246.0 321:108.0 326:8.0 328:63.0 329:43.0 330:246.0 331:1096.0 332:603.0 333:254.0 334:187.0 335:84.0 336:50.0 339:6.0 340:8.0 341:82.0 342:84.0 343:69.0 344:148.0 345:86.0 346:40.0 348:42.0 355:66.0 356:34.0 357:2.0 358:14.0 361:15.0 367:10.0 369:22.0 370:31.0 376:28.0 377:14.0 379:41.0 380:4.0 384:7.0 385:18.0 387:11.0 392:18.0 399:16.0 401:57.0 402:42.0 403:2.0 408:4.0 415:109.0 417:23.0 418:57.0 420:3.0 421:304.0 422:153.0 423:37.0 429:51.0 430:6.0 431:4.0 443:4.0 445:14.0 460:11.0 461:3.0 463:35.0 464:9.0 465:22.0 475:49.0 476:44.0 477:41.0 479:29.0 489:23.0 490:21.0 493:3.0
1176.84	-0.0905545	0.277349	-0.3265	0.744046	0.88036									x17225.pm		pm					17225	535942	229	17225	85:96.0 86:968.0 87:976.0 88:296.0 89:154.0 92:383.0 94:192.0 95:192.0 97:118.0 98:737.0 99:1053.0 101:1447.0 102:1201.0 103:1002.0 104:378.0 110:258.0 111:94.0 112:140.0 113:1042.0 114:171.0 115:405.0 116:309.0 117:576.0 118:191.0 119:200.0 120:265.0 128:56.0 130:1329.0 131:1271.0 132:616.0 133:1290.0 134:571.0 140:58.0 141:1028.0 142:183.0 143:492.0 144:22.0 145:6.0 146:130.0 148:285.0 154:236.0 155:131.0 156:214.0 157:655.0 158:401.0 159:207.0 160:104.0 166:13.0 169:98.0 170:112.0 172:90.0 174:478.0 175:25.0 176:171.0 179:3.0 180:70.0 182:46.0 184:146.0 185:138.0 192:138.0 193:1163.0 194:260.0 197:51.0 198:11.0 201:104.0 203:123.0 205:147.0 206:2.0 207:96.0 208:10.0 209:14.0 213:3346.0 214:619.0 215:686.0 216:106.0 218:936.0 219:1544.0 220:631.0 221:184.0 223:26.0 227:28.0 228:89.0 229:14300.0 230:2915.0 231:951.0 232:147.0 233:30.0 237:32.0 242:20.0 243:52.0 244:165.0 246:341.0 247:26.0 248:29.0 254:14.0 255:3.0 257:8.0 258:4.0 262:30.0 266:133.0 268:54.0 273:35.0 274:323.0 275:58.0 277:47.0 278:10.0 280:13.0 286:137.0 287:420.0 288:228.0 289:60.0 290:27.0 291:20.0 293:39.0 294:135.0 302:4.0 303:877.0 304:248.0 305:111.0 308:5.0 312:2.0 313:14.0 314:3.0 328:422.0 329:91.0 330:34.0 331:332.0 332:183.0 333:36.0 341:1.0 342:1.0 344:4.0 348:9.0 354:1.0 357:11.0 358:13.0 359:2.0 361:2.0 368:12.0 374:1.0 377:23.0 380:2.0 383:10.0 384:2.0 385:1.0 397:1.0 401:1.0 410:3.0 416:9.0 429:1.0 430:8.0 435:1.0 436:35.0 442:1.0 449:17.0 457:1.0 462:1.0 467:1.0 469:1.0 471:2.0 473:1.0 493:9.0 497:1.0 498:2.0
8104.52	0.474556	0.31773	1.49358	0.135285	0.346026									x17174.pm		pm					17174	419707	242	17174	85:459.0 86:164.0 88:424.0 89:108.0 97:369.0 98:161.0 99:1193.0 100:716.0 101:220.0 102:350.0 103:166.0 107:846.0 109:86.0 111:72.0 112:44.0 113:331.0 114:179.0 115:446.0 116:119.0 118:103.0 120:24.0 127:322.0 128:253.0 129:262.0 130:1997.0 131:573.0 132:206.0 133:297.0 134:358.0 142:149.0 143:1075.0 144:343.0 146:155.0 147:3997.0 148:284.0 149:218.0 150:39.0 152:127.0 157:50.0 158:412.0 167:2.0 171:34.0 174:69.0 182:27.0 184:260.0 185:66.0 188:80.0 189:198.0 202:38.0 203:87.0 204:3.0 205:52.0 217:213.0 219:53.0 220:1.0 228:484.0 229:14.0 232:3.0 233:55.0 234:515.0 235:57.0 239:37.0 242:1394.0 243:292.0 244:37.0 245:22.0 246:508.0 247:88.0 248:15.0 255:234.0 256:38.0 257:59.0 258:67.0 259:16.0 261:410.0 262:77.0 263:15.0 270:70.0 276:9.0 279:9.0 307:22.0 308:18.0 309:31.0 311:13.0 320:85.0 321:26.0 334:12.0 337:6.0 340:10.0 345:5.0 347:1.0 348:50.0 349:31.0 350:12.0 352:4.0 371:10.0 373:19.0 381:6.0 386:10.0 387:2.0 391:21.0 403:18.0 424:8.0 437:1.0 442:9.0 450:3.0 465:2.0 487:13.0 488:4.0
1546.79	-0.401987	0.336266	-1.19544	0.231914	0.477162									x17066.pm		pm					17066	740007	204	17066	97:28.0 100:36.0 101:181.0 103:81.0 116:12.0 119:46.0 123:20.0 129:395.0 130:12.0 131:40.0 147:103.0 177:2.0 178:5.0 183:21.0 187:299.0 188:65.0 189:181.0 194:44.0 201:21.0 203:44.0 204:2811.0 205:412.0 206:254.0 217:500.0 218:97.0 219:21.0 221:58.0 231:12.0 239:2.0 243:34.0 251:36.0 253:8.0 271:13.0 283:34.0 289:2.0 305:24.0 306:24.0 318:58.0 341:54.0 344:5.0 345:51.0 347:1.0 352:15.0 355:46.0 373:3.0 416:12.0 441:5.0 451:8.0 482:1.0
816.093	-1.41379	0.379611	-3.72431	0.000195852	0.00523398									x16872.pm		pm					16872	861938	204	16872	86:41.0 88:187.0 89:514.0 90:99.0 101:2760.0 102:228.0 103:3428.0 104:217.0 113:93.0 115:297.0 116:1747.0 117:5043.0 118:452.0 121:118.0 129:3532.0 130:323.0 131:489.0 132:32.0 133:1329.0 135:86.0 141:53.0 142:22.0 143:768.0 144:45.0 145:8.0 147:7839.0 148:1100.0 149:726.0 150:5.0 153:24.0 155:226.0 157:411.0 161:180.0 162:14.0 163:63.0 169:540.0 170:17.0 174:13.0 175:50.0 179:22.0 181:2.0 183:22.0 184:30.0 189:965.0 190:228.0 191:1909.0 192:326.0 194:39.0 203:219.0 204:17646.0 205:6332.0 206:2085.0 207:487.0 208:191.0 209:55.0 211:52.0 212:7.0 215:71.0 217:3604.0 218:826.0 219:417.0 220:42.0 221:358.0 223:20.0 227:26.0 229:84.0 230:28.0 231:478.0 232:31.0 233:108.0 234:7.0 238:32.0 242:39.0 243:350.0 244:34.0 245:45.0 247:87.0 248:46.0 249:13.0 251:17.0 259:12.0 262:8.0 265:42.0 267:43.0 268:6.0 271:193.0 275:2.0 277:5.0 279:6.0 281:70.0 283:57.0 290:7.0 291:67.0 293:56.0 295:7.0 305:284.0 306:12.0 307:64.0 308:12.0 311:14.0 313:2.0 317:37.0 318:1.0 319:43.0 320:27.0 321:2228.0 322:629.0 323:359.0 324:75.0 325:52.0 328:16.0 329:2.0 331:67.0 332:25.0 333:5.0 340:27.0 341:77.0 357:32.0 359:9.0 360:22.0 361:792.0 362:206.0 363:72.0 364:6.0 365:3.0 369:58.0 386:41.0 397:5.0 400:10.0 402:14.0 403:16.0 405:1.0 409:6.0 416:18.0 417:9.0 421:7.0 429:84.0 430:28.0 435:13.0 449:4.0 460:26.0 461:24.0 462:10.0 468:10.0 475:41.0 484:32.0 487:4.0 490:40.0
4281.13	-0.204788	0.308754	-0.663272	0.507156	0.723842									x16857.pm		pm					16857	519610	217	16857	86:32.0 100:131.0 101:1123.0 102:579.0 103:635.0 107:134.0 109:74.0 110:107.0 113:94.0 114:4.0 115:89.0 116:744.0 117:475.0 123:187.0 124:46.0 129:1377.0 130:744.0 131:262.0 133:501.0 134:259.0 139:9.0 142:40.0 143:231.0 144:41.0 145:27.0 147:2386.0 149:356.0 154:46.0 156:116.0 157:36.0 170:29.0 171:89.0 184:153.0 186:564.0 187:67.0 188:50.0 189:192.0 190:25.0 191:33.0 203:39.0 204:119.0 215:32.0 216:39.0 217:2431.0 218:448.0 219:199.0 220:298.0 221:148.0 222:6.0 231:211.0 233:70.0 239:15.0 244:261.0 245:4.0 246:40.0 247:73.0 259:38.0 260:12.0 261:51.0 273:31.0 291:33.0 300:6.0 355:8.0 446:14.0 467:7.0
24776.7	-0.306373	0.415176	-0.737936	0.460553	0.695767									x16809.pm		pm					16809	679092	333	16809	85:441.0 86:184.0 88:176.0 89:3402.0 90:373.0 91:320.0 96:27.0 97:538.0 98:176.0 99:435.0 100:444.0 101:1082.0 102:1676.0 103:11224.0 104:1046.0 105:534.0 107:124.0 108:28.0 109:259.0 111:397.0 112:177.0 113:485.0 114:338.0 115:26.0 116:763.0 117:5343.0 118:620.0 119:281.0 124:43.0 125:148.0 127:27.0 128:143.0 129:7097.0 130:1907.0 131:2181.0 132:526.0 133:4442.0 134:501.0 138:114.0 139:154.0 140:1.0 141:126.0 142:458.0 143:2756.0 144:356.0 145:587.0 146:70.0 147:19705.0 148:2479.0 149:2148.0 150:101.0 152:109.0 153:132.0 154:72.0 155:303.0 156:302.0 157:2934.0 158:539.0 159:290.0 160:389.0 163:495.0 164:61.0 167:54.0 168:232.0 169:1856.0 170:933.0 171:847.0 172:168.0 173:267.0 174:199.0 177:45.0 178:88.0 180:29.0 181:76.0 183:205.0 184:20.0 186:24.0 187:78.0 189:2801.0 190:624.0 191:917.0 192:110.0 193:113.0 197:218.0 198:102.0 199:78.0 200:37.0 201:230.0 202:23.0 203:147.0 204:3421.0 205:5233.0 206:1271.0 207:320.0 208:71.0 210:35.0 211:17.0 212:108.0 213:16.0 214:126.0 215:236.0 216:78.0 217:12166.0 218:2614.0 219:1729.0 220:303.0 221:717.0 222:215.0 223:40.0 225:28.0 226:26.0 227:95.0 228:59.0 229:852.0 230:263.0 231:531.0 232:148.0 233:54.0 234:1.0 235:102.0 238:9.0 241:32.0 242:219.0 243:823.0 244:440.0 245:391.0 246:156.0 247:142.0 248:63.0 249:2.0 251:11.0 254:1.0 255:26.0 256:35.0 257:122.0 258:30.0 259:438.0 260:151.0 261:30.0 262:47.0 263:52.0 264:3.0 265:39.0 266:21.0 267:41.0 269:104.0 270:27.0 271:434.0 272:116.0 273:64.0 276:12.0 277:451.0 278:160.0 279:48.0 280:12.0 281:2.0 286:22.0 289:42.0 291:325.0 292:3896.0 293:1200.0 294:457.0 295:93.0 297:46.0 298:4.0 299:176.0 300:41.0 301:43.0 302:72.0 303:2.0 304:48.0 305:1505.0 306:477.0 307:546.0 308:51.0 309:55.0 310:2.0 311:6.0 315:46.0 317:85.0 318:67.0 319:2717.0 320:821.0 321:384.0 322:85.0 328:50.0 330:6.0 331:460.0 332:553.0 333:3621.0 334:1198.0 335:490.0 336:149.0 342:10.0 343:32.0 344:58.0 345:225.0 346:10.0 347:39.0 348:6.0 351:26.0 354:18.0 355:127.0 357:2.0 358:18.0 359:440.0 360:219.0 361:1131.0 362:418.0 363:195.0 364:79.0 365:10.0 366:18.0 367:35.0 373:11.0 376:3.0 379:33.0 386:12.0 388:42.0 391:1.0 392:8.0 393:48.0 394:5.0 401:38.0 403:24.0 405:66.0 406:78.0 407:55.0 408:27.0 410:10.0 415:1.0 416:18.0 421:24.0 422:12.0 423:275.0 424:83.0 425:9.0 429:33.0 432:2.0 433:392.0 434:166.0 435:223.0 436:56.0 438:2.0 446:3.0 447:9.0 468:10.0 474:22.0 487:2.0
5509.4	-0.022485	0.366833	-0.0612951	0.951124	0.983742									x16794.pm		pm					16794	628617	157	16794	85:700.0 86:801.0 89:10137.0 90:765.0 98:30.0 99:179.0 100:2383.0 101:413.0 102:688.0 103:18677.0 104:1540.0 105:3036.0 106:114.0 109:13.0 110:329.0 111:23.0 112:391.0 114:1174.0 115:274.0 116:229.0 117:11093.0 118:954.0 119:437.0 126:35.0 128:288.0 129:11758.0 130:4898.0 131:524.0 132:53.0 133:1324.0 138:212.0 142:1236.0 143:604.0 144:158.0 145:1072.0 146:217.0 149:119.0 152:9.0 156:45.0 157:26512.0 158:4958.0 159:1505.0 160:6449.0 161:3960.0 162:864.0 163:4988.0 164:799.0 165:190.0 168:276.0 169:744.0 170:72.0 171:12.0 172:281.0 173:338.0 174:905.0 177:13.0 179:6.0 181:13.0 184:56.0 186:938.0 187:81.0 188:77.0 189:10046.0 190:1881.0 196:57.0 198:69.0 200:37.0 201:143.0 202:115.0 203:254.0 204:106.0 205:4909.0 206:888.0 212:265.0 214:322.0 215:231.0 216:480.0 217:3275.0 218:1123.0 219:1913.0 220:139.0 228:138.0 229:1499.0 230:383.0 231:1065.0 232:357.0 233:524.0 234:138.0 235:65.0 243:379.0 244:2579.0 245:1281.0 246:385.0 247:2988.0 248:682.0 249:253.0 250:60.0 255:13.0 259:64.0 260:35.0 262:187.0 263:49.0 271:326.0 272:58.0 273:1.0 274:131.0 275:3.0 276:40.0 277:63.0 295:5.0 302:445.0 303:6.0 304:108.0 305:4.0 319:3173.0 320:845.0 321:425.0 322:29.0 332:4.0 361:384.0 362:81.0 363:39.0 364:62.0 384:11.0 394:277.0 395:54.0 396:16.0 408:2.0 430:26.0
3462.41	-1.71622	0.452402	-3.79358	0.000148488	0.00432773									x16792.pm		pm					16792	803703	246	16792	85:154.0 86:747.0 87:201.0 88:305.0 89:151.0 90:84.0 98:56.0 100:697.0 101:384.0 102:38.0 103:3465.0 104:98.0 110:116.0 112:8.0 113:37.0 114:1004.0 115:343.0 116:201.0 117:2181.0 118:66.0 121:216.0 127:28.0 128:137.0 129:2464.0 130:674.0 131:588.0 133:347.0 134:11.0 136:1.0 139:13.0 142:850.0 144:336.0 147:7579.0 148:722.0 149:699.0 154:53.0 156:105.0 157:502.0 158:1257.0 160:17.0 163:2.0 164:58.0 166:3.0 168:36.0 170:191.0 171:19.0 172:37.0 174:109.0 177:48.0 179:38.0 180:13.0 181:17.0 182:188.0 188:49.0 189:471.0 190:48.0 191:358.0 193:43.0 194:56.0 196:68.0 200:104.0 205:1743.0 206:318.0 207:219.0 211:218.0 213:30.0 214:82.0 215:42.0 216:126.0 217:1579.0 218:421.0 219:191.0 220:3.0 221:509.0 222:113.0 229:140.0 230:513.0 231:56.0 232:64.0 242:61.0 243:81.0 244:124.0 245:111.0 246:17760.0 247:4068.0 248:1490.0 249:348.0 250:1.0 251:37.0 254:41.0 256:64.0 257:89.0 258:50.0 259:55.0 260:36.0 261:11.0 265:33.0 266:43.0 268:76.0 271:62.0 272:221.0 274:6.0 275:563.0 276:130.0 277:30.0 278:65.0 279:14.0 280:54.0 281:136.0 283:55.0 284:80.0 286:37.0 287:13.0 288:59.0 291:116.0 292:13.0 296:69.0 298:138.0 299:62.0 300:48.0 301:30.0 303:11.0 304:88.0 305:204.0 307:29.0 309:12.0 314:38.0 315:54.0 316:48.0 317:12.0 318:14.0 319:428.0 320:253.0 321:89.0 325:17.0 326:4.0 327:64.0 330:45.0 332:41.0 333:19.0 334:29.0 338:29.0 339:20.0 340:25.0 341:54.0 343:19.0 344:61.0 345:4.0 346:4.0 347:244.0 348:29.0 356:16.0 357:39.0 360:111.0 361:42.0 362:22.0 364:26.0 366:23.0 368:6.0 369:75.0 372:33.0 374:36.0 376:766.0 377:229.0 378:84.0 379:4.0 380:1.0 381:17.0 384:4.0 386:48.0 387:28.0 388:98.0 389:82.0 390:11.0 393:24.0 400:25.0 401:9.0 403:46.0 410:18.0 414:124.0 415:65.0 416:62.0 417:9.0 419:50.0 427:15.0 429:85.0 430:64.0 431:20.0 432:8.0 433:6.0 437:17.0 438:1.0 439:30.0 447:11.0 449:2.0 450:45.0 453:8.0 461:10.0 462:5.0 465:18.0 471:12.0 474:21.0 476:103.0 478:47.0 479:56.0 480:14.0 481:10.0 487:3.0 488:45.0 489:42.0 490:40.0 496:8.0 497:7.0
1006.15	-1.0165	0.449379	-2.26202	0.0236963	0.118481									x16788.pm		pm					16788	865160	446	16788	85:1685.0 86:795.0 87:2126.0 88:1620.0 89:13641.0 90:1138.0 91:1260.0 92:392.0 93:531.0 94:931.0 95:1027.0 96:12389.0 97:3458.0 98:7685.0 99:2074.0 100:1990.0 101:6432.0 102:2660.0 103:76142.0 104:6996.0 105:4835.0 106:763.0 107:3111.0 108:1016.0 109:404.0 110:839.0 111:717.0 112:1186.0 113:2859.0 114:2184.0 115:1990.0 116:2662.0 117:21141.0 118:2515.0 119:2738.0 120:905.0 121:1616.0 122:589.0 123:3910.0 124:678.0 125:326.0 126:1536.0 127:1096.0 128:4290.0 129:13426.0 130:2314.0 131:6744.0 132:1196.0 133:15029.0 134:2529.0 135:6876.0 136:868.0 137:379.0 138:589.0 139:315.0 140:1834.0 141:1268.0 142:6877.0 143:4100.0 144:1625.0 145:1935.0 146:520.0 147:61259.0 148:9974.0 149:7147.0 150:801.0 151:646.0 152:745.0 153:436.0 154:1236.0 155:1000.0 156:18863.0 157:5883.0 158:2253.0 159:803.0 160:314.0 161:527.0 162:251.0 163:1828.0 164:274.0 165:640.0 166:699.0 167:1535.0 168:1691.0 169:889.0 170:5319.0 171:1014.0 172:1823.0 173:13689.0 174:2243.0 175:2191.0 176:473.0 177:1448.0 178:364.0 179:1301.0 180:1213.0 181:1177.0 182:1129.0 183:666.0 184:888.0 185:344.0 186:7949.0 187:1570.0 188:509.0 189:5772.0 190:1529.0 191:4541.0 192:1075.0 193:6998.0 194:1693.0 195:1896.0 196:1431.0 197:903.0 198:2155.0 199:383.0 200:642.0 201:1609.0 202:564.0 203:1143.0 204:11251.0 205:9139.0 206:2598.0 207:9959.0 208:2005.0 209:2212.0 210:744.0 211:360.0 212:369.0 213:432.0 214:5650.0 215:1515.0 216:886.0 217:24631.0 218:5034.0 219:2542.0 220:490.0 221:2877.0 222:740.0 223:668.0 224:984.0 225:3057.0 226:812.0 227:751.0 228:306.0 229:937.0 230:1607.0 231:947.0 232:293.0 233:320.0 234:16.0 235:367.0 236:168.0 237:1078.0 238:347.0 239:478.0 240:485.0 241:478.0 242:474.0 243:323.0 244:1049.0 245:678.0 246:254.0 247:243.0 248:240.0 249:988.0 250:207.0 251:1106.0 252:515.0 253:1432.0 254:591.0 255:573.0 256:1146.0 257:689.0 258:644.0 259:225.0 260:352.0 261:228.0 262:88.0 263:469.0 264:18.0 265:919.0 266:431.0 267:1322.0 268:867.0 269:949.0 270:590.0 271:541.0 272:566.0 273:217.0 274:2113.0 275:559.0 276:277.0 277:2139.0 278:488.0 279:464.0 280:181.0 281:2706.0 282:1092.0 283:849.0 284:309.0 285:32.0 286:500.0 287:474.0 288:326.0 289:109.0 290:42.0 291:928.0 292:314.0 293:225.0 294:132.0 295:342.0 296:71.0 297:281.0 298:170.0 299:241.0 300:756.0 301:167.0 302:271.0 303:50.0 304:56.0 305:406.0 306:207.0 307:2515.0 308:776.0 309:445.0 310:129.0 311:245.0 312:439.0 313:2218.0 314:773.0 315:270.0 316:1030.0 317:314.0 318:197.0 319:893.0 320:260.0 321:667.0 322:136.0 323:210.0 324:164.0 325:892.0 326:263.0 327:2002.0 328:708.0 329:852.0 330:751.0 331:300.0 332:167.0 334:148.0 335:130.0 336:65.0 337:93.0 338:26.0 339:250.0 340:82.0 341:1461.0 342:858.0 343:3982.0 344:1646.0 345:924.0 346:3453.0 347:1505.0 348:777.0 349:239.0 350:46.0 351:95.0 352:85.0 353:306.0 354:175.0 355:1279.0 356:377.0 357:360.0 358:121.0 359:62.0 360:107.0 361:240.0 362:104.0 363:78.0 364:25.0 365:23.0 366:176.0 367:543.0 368:144.0 369:342.0 370:72.0 371:189.0 372:248.0 373:4314.0 374:3145.0 375:1127.0 376:315.0 377:98.0 378:26.0 379:362.0 380:466.0 381:424.0 382:212.0 383:226.0 384:35.0 385:233.0 386:108.0 387:353.0 388:137.0 389:189.0 391:88.0 392:21.0 393:13.0 395:17.0 396:57.0 397:138.0 398:75.0 399:136.0 400:88.0 401:518.0 402:224.0 403:198.0 404:57.0 405:51.0 408:15.0 410:38.0 411:666.0 412:347.0 413:56.0 414:292.0 415:5623.0 416:3009.0 417:1495.0 418:480.0 419:110.0 420:83.0 421:4.0 422:16.0 423:71.0 427:50.0 428:183.0 429:606.0 430:431.0 431:377.0 432:198.0 433:120.0 434:116.0 435:30.0 436:23.0 437:108.0 438:29.0 439:2.0 440:21.0 441:186.0 442:109.0 443:973.0 444:450.0 445:2167.0 446:20411.0 447:9213.0 448:3997.0 449:1204.0 450:301.0 451:32.0 452:43.0 453:69.0 454:29.0 455:177.0 456:191.0 457:125.0 458:111.0 459:230.0 460:85.0 461:479.0 462:154.0 463:28.0 468:78.0 469:404.0 470:252.0 471:99.0 472:45.0 473:141.0 474:135.0 475:451.0 476:267.0 478:35.0 485:57.0 486:45.0 487:321.0 488:266.0 489:285.0 490:243.0 491:258.0 492:15.0 499:5.0 500:50.0
18264.3	0.211114	0.417257	0.505956	0.612888	0.79519									x16747.pm		pm					16747	742150	319	16747	89:1131.0 90:36.0 100:226.0 101:230.0 103:6902.0 104:367.0 110:93.0 113:101.0 114:124.0 117:2265.0 118:7.0 127:16.0 129:2616.0 130:358.0 131:443.0 133:961.0 143:163.0 144:13.0 147:4944.0 148:730.0 149:198.0 157:2547.0 158:291.0 159:94.0 160:22.0 161:34.0 169:19.0 172:769.0 173:333.0 174:29.0 177:80.0 184:5.0 187:17.0 188:83.0 189:646.0 190:167.0 191:216.0 192:35.0 201:128.0 202:49.0 203:104.0 204:474.0 205:4725.0 206:1011.0 207:391.0 210:1.0 214:2.0 216:62.0 217:1929.0 218:306.0 219:117.0 221:555.0 222:179.0 223:59.0 225:19.0 229:603.0 230:188.0 231:79.0 232:16.0 235:69.0 242:24.0 243:36.0 244:35.0 245:158.0 246:43.0 247:46.0 249:15.0 252:18.0 254:3.0 257:15.0 262:100.0 263:61.0 267:17.0 268:38.0 273:6.0 277:80.0 278:18.0 280:17.0 281:79.0 287:15.0 288:5.0 289:30.0 291:110.0 292:46.0 295:153.0 299:1.0 304:4.0 305:145.0 306:36.0 307:102.0 308:32.0 310:2.0 316:38.0 318:50.0 319:4404.0 320:1349.0 321:551.0 322:112.0 323:13.0 324:1.0 325:35.0 326:11.0 328:13.0 332:12.0 334:39.0 335:18.0 338:22.0 344:36.0 346:30.0 347:9.0 353:10.0 354:8.0 358:24.0 365:10.0 366:4.0 369:78.0 370:8.0 376:6.0 377:21.0 381:10.0 388:30.0 389:2.0 393:7.0 398:14.0 400:26.0 402:34.0 410:16.0 412:8.0 423:8.0 424:14.0 427:24.0 428:3.0 430:19.0 440:22.0 442:14.0 444:2.0 446:29.0 456:12.0 464:8.0 476:3.0 480:8.0 481:2.0 483:18.0 489:9.0 491:4.0 493:6.0 494:1.0 499:12.0
64701.3	0.576816	0.458313	1.25856	0.208188	0.443256									x16694.pm		pm					16694	178858	156	16694	85:778.0 86:152.0 88:627.0 89:63.0 90:325.0 91:64.0 92:203.0 95:80.0 96:139.0 97:2887.0 98:1635.0 99:451.0 100:1123.0 102:220.0 107:605.0 108:23.0 111:423.0 112:509.0 113:780.0 114:1131.0 115:240.0 118:163.0 120:75.0 124:52.0 125:179.0 126:749.0 128:306.0 130:478.0 134:234.0 136:657.0 138:32.0 140:915.0 141:2862.0 142:494.0 143:44.0 144:17.0 146:354.0 147:109.0 149:140.0 154:598.0 155:52.0 156:11631.0 157:1428.0 158:461.0 161:3.0 171:855.0 172:114.0 177:3.0 184:237.0 189:2.0 193:69.0 194:9.0 206:1.0 207:3.0 209:52.0 211:2.0 220:203.0 224:1.0 226:1.0 244:1.0 249:82.0 255:15.0 265:76.0 266:54.0 281:578.0 282:132.0 283:72.0 315:20.0 317:1.0 380:8.0 404:6.0 422:3.0 432:7.0 442:4.0 470:3.0 471:10.0 484:20.0
1740.57	-0.943197	0.374937	-2.51561	0.0118826	0.0788204									x16675.pm		pm					16675	768610	217	16675	85:766.0 86:613.0 87:721.0 88:901.0 89:5326.0 90:410.0 91:381.0 92:60.0 93:103.0 94:210.0 95:210.0 96:402.0 97:743.0 98:547.0 99:4263.0 100:1349.0 101:2713.0 102:863.0 103:12473.0 104:1081.0 105:589.0 106:68.0 108:263.0 109:46.0 110:166.0 111:618.0 112:446.0 113:662.0 114:512.0 115:955.0 116:1848.0 117:11632.0 118:1122.0 119:917.0 120:81.0 121:21.0 122:22.0 123:12.0 124:29.0 125:207.0 126:338.0 127:1073.0 128:6179.0 129:12213.0 130:2794.0 131:2920.0 132:564.0 133:4675.0 134:600.0 135:494.0 136:54.0 137:64.0 138:76.0 139:55.0 140:163.0 141:1135.0 142:1255.0 143:1704.0 144:8655.0 145:1374.0 146:525.0 147:23881.0 148:3910.0 149:2433.0 150:279.0 151:139.0 152:184.0 153:260.0 154:339.0 155:501.0 156:1422.0 157:6160.0 158:1685.0 159:584.0 160:403.0 161:221.0 162:109.0 163:363.0 164:51.0 165:87.0 166:39.0 167:124.0 168:702.0 169:1224.0 170:654.0 171:779.0 172:282.0 173:706.0 174:354.0 175:292.0 176:341.0 177:226.0 179:106.0 180:111.0 181:162.0 182:340.0 183:551.0 184:373.0 185:364.0 186:352.0 187:398.0 188:217.0 189:1659.0 190:471.0 191:1371.0 192:245.0 193:302.0 194:158.0 195:215.0 196:60.0 197:93.0 198:209.0 199:325.0 200:79.0 201:366.0 202:205.0 203:392.0 204:2428.0 205:11381.0 206:2301.0 207:1452.0 208:262.0 209:150.0 210:570.0 211:272.0 212:112.0 213:48.0 214:132.0 215:334.0 216:467.0 217:16426.0 218:3142.0 219:1284.0 220:203.0 221:433.0 222:176.0 223:67.0 225:35.0 226:95.0 227:42.0 228:61.0 229:1781.0 230:962.0 231:628.0 232:428.0 233:105.0 234:48.0 235:99.0 236:46.0 237:31.0 238:75.0 239:72.0 240:20.0 241:133.0 242:125.0 243:327.0 244:423.0 245:231.0 246:236.0 247:114.0 248:175.0 250:90.0 251:41.0 252:45.0 253:66.0 254:27.0 255:88.0 256:69.0 257:106.0 258:458.0 259:1060.0 260:425.0 261:8520.0 262:1665.0 263:797.0 264:77.0 265:103.0 266:6.0 267:438.0 268:85.0 269:71.0 270:95.0 271:133.0 272:205.0 273:393.0 274:4280.0 275:1337.0 276:474.0 277:279.0 278:95.0 279:49.0 281:189.0 282:135.0 283:68.0 284:100.0 285:131.0 286:282.0 287:178.0 288:160.0 289:178.0 290:192.0 291:514.0 292:283.0 293:123.0 294:34.0 295:33.0 296:16.0 297:70.0 298:703.0 299:328.0 300:545.0 301:271.0 302:188.0 303:118.0 304:20.0 305:291.0 306:91.0 307:139.0 308:87.0 309:49.0 310:27.0 311:34.0 312:70.0 313:23.0 314:67.0 315:35.0 316:19.0 317:3.0 318:111.0 319:6332.0 320:1841.0 321:851.0 322:214.0 323:66.0 325:174.0 326:78.0 327:61.0 328:146.0 329:26.0 330:67.0 331:701.0 332:176.0 333:171.0 334:100.0 335:45.0 337:149.0 338:43.0 339:3.0 341:145.0 343:22.0 344:31.0 345:19.0 346:102.0 347:18.0 348:87.0 349:67.0 351:16.0 352:10.0 355:47.0 356:10.0 357:55.0 358:58.0 359:9.0 360:40.0 361:260.0 362:677.0 363:365.0 364:166.0 365:48.0 366:22.0 367:4.0 370:17.0 371:2.0 372:112.0 373:44.0 374:145.0 375:40.0 376:54.0 377:12.0 378:2.0 379:5.0 380:11.0 383:12.0 386:39.0 388:28.0 389:157.0 390:135.0 391:22.0 393:17.0 394:4.0 395:14.0 399:37.0 400:73.0 401:55.0 402:164.0 403:53.0 404:33.0 406:5.0 412:6.0 415:116.0 416:91.0 417:202.0 418:101.0 419:41.0 421:4.0 426:8.0 427:4.0 428:15.0 429:19.0 431:27.0 433:64.0 434:15.0 435:46.0 436:3.0 446:4.0 447:21.0 448:15.0 449:27.0 450:26.0 451:1.0 457:1.0 459:9.0 460:13.0 461:57.0 462:6.0 463:31.0 464:42.0 465:2.0 468:11.0 473:25.0 475:49.0 478:25.0 479:6.0 480:20.0 483:8.0 488:6.0 491:35.0 492:101.0 493:60.0 494:15.0 495:22.0 499:1.0
893.273	0.226643	0.271576	0.834548	0.403972	0.660503									x16641.pm		pm					16641	431940	205	16641	85:518.0 86:489.0 87:366.0 88:254.0 89:1290.0 90:221.0 96:164.0 98:185.0 99:169.0 100:159.0 101:1428.0 102:27.0 103:4891.0 104:448.0 105:30.0 106:72.0 107:881.0 108:21.0 109:17.0 110:856.0 114:352.0 115:406.0 116:259.0 117:8104.0 118:856.0 119:190.0 126:1.0 128:208.0 129:1250.0 130:1331.0 131:2488.0 132:282.0 133:3288.0 134:2442.0 135:75.0 143:30.0 144:128.0 145:902.0 146:218.0 147:11228.0 148:1736.0 149:914.0 150:84.0 151:41.0 154:969.0 155:111.0 156:24.0 157:47.0 158:709.0 159:118.0 160:144.0 161:8.0 169:43.0 170:14.0 172:840.0 173:143.0 174:106.0 175:294.0 181:16.0 184:218.0 185:185.0 186:884.0 187:82.0 189:2044.0 190:330.0 191:91.0 199:36.0 200:431.0 201:4852.0 202:975.0 203:639.0 204:1538.0 205:2765.0 206:500.0 207:121.0 214:111.0 215:13.0 217:5.0 218:12.0 219:393.0 220:72.0 221:90.0 228:48.0 230:18.0 231:36.0 233:127.0 239:50.0 246:723.0 247:111.0 248:19.0 259:3.0 260:5.0 280:5.0 288:134.0 289:24.0 290:11.0 291:76.0 293:5.0 310:6.0 318:196.0 319:13.0 320:3.0 333:2.0 446:22.0 496:2.0 500:6.0
93416.5	-0.419403	0.311549	-1.34618	0.178243	0.411126									x16555.pm		pm					16555	656551	305	16555	85:747.0 86:280.0 87:723.0 88:479.0 89:10918.0 90:793.0 91:397.0 96:754.0 97:569.0 99:329.0 100:2605.0 101:2384.0 102:1229.0 103:29578.0 104:3022.0 105:3057.0 106:310.0 107:28.0 110:14.0 111:617.0 112:20.0 113:405.0 114:647.0 115:775.0 116:785.0 117:16843.0 118:1559.0 119:1447.0 120:177.0 123:10.0 125:10.0 126:98.0 127:338.0 128:317.0 129:14044.0 130:2030.0 131:4150.0 132:391.0 133:7713.0 134:1053.0 135:477.0 138:5.0 140:18.0 141:154.0 142:192.0 143:1987.0 144:176.0 145:579.0 147:35481.0 148:6526.0 149:3702.0 150:327.0 151:298.0 152:12.0 153:89.0 154:215.0 155:167.0 156:126.0 157:7257.0 158:1123.0 159:1082.0 161:879.0 162:214.0 163:753.0 164:98.0 165:82.0 166:15.0 167:30.0 169:402.0 170:113.0 171:101.0 172:369.0 173:441.0 174:76.0 175:660.0 176:3.0 177:656.0 178:210.0 179:25.0 182:250.0 183:40.0 184:40.0 185:55.0 187:149.0 188:149.0 189:3255.0 190:1034.0 191:1609.0 192:187.0 194:26.0 196:57.0 201:1004.0 202:193.0 203:649.0 204:3428.0 205:20990.0 206:4751.0 207:2332.0 208:357.0 209:35.0 210:71.0 214:1107.0 215:449.0 216:176.0 217:17662.0 218:3636.0 219:1789.0 220:289.0 221:825.0 222:229.0 223:120.0 224:2.0 225:6.0 227:30.0 228:3.0 229:1892.0 230:720.0 231:554.0 232:130.0 233:330.0 234:321.0 235:662.0 236:60.0 237:127.0 239:11.0 240:90.0 243:171.0 244:140.0 245:963.0 246:462.0 247:613.0 248:84.0 249:107.0 250:44.0 251:18.0 252:18.0 253:9.0 254:22.0 256:46.0 257:215.0 258:48.0 259:116.0 260:110.0 261:31.0 262:158.0 263:65.0 264:32.0 265:3.0 267:4.0 271:25.0 273:109.0 274:36.0 275:18.0 277:535.0 278:202.0 279:56.0 280:23.0 286:4.0 288:24.0 289:30.0 290:42.0 291:784.0 292:189.0 293:200.0 297:8.0 300:16.0 302:4.0 303:54.0 304:207.0 305:10978.0 306:3173.0 307:2834.0 308:566.0 309:148.0 310:22.0 311:3.0 315:8.0 316:36.0 317:5.0 318:283.0 319:12535.0 320:3960.0 321:1670.0 322:514.0 323:58.0 325:41.0 328:50.0 329:37.0 330:29.0 331:23.0 335:31.0 339:16.0 342:5.0 343:88.0 344:140.0 345:65.0 347:110.0 348:52.0 349:50.0 352:7.0 357:11.0 358:6.0 359:20.0 360:1.0 365:83.0 366:1.0 367:9.0 379:75.0 380:2.0 385:21.0 387:14.0 392:1.0 393:21.0 394:4.0 398:22.0 399:26.0 403:19.0 405:17.0 406:1.0 407:44.0 409:62.0 410:16.0 411:3.0 417:9.0 419:88.0 421:3.0 422:8.0 430:17.0 433:26.0 437:31.0 448:8.0 449:24.0 455:12.0 458:1.0 459:4.0 461:1.0 462:14.0 473:1.0 477:11.0 480:3.0 481:45.0 482:13.0 484:5.0 488:16.0 494:8.0 497:4.0 499:9.0
607.615	3.01006	1.11869	2.69071	0.00713008	0.0570597									x14721.pm		pm					14721	849904	204	14721	86:13.0 87:16.0 88:4.0 89:65.0 90:8.0 92:3.0 97:2.0 98:6.0 99:25.0 100:27.0 101:49.0 103:343.0 104:26.0 106:2.0 107:25.0 108:5.0 109:2.0 110:14.0 113:14.0 114:14.0 115:4.0 116:52.0 117:204.0 118:6.0 119:21.0 120:3.0 122:4.0 125:9.0 127:2.0 128:2.0 129:442.0 130:46.0 131:61.0 132:21.0 133:108.0 135:4.0 139:12.0 141:1.0 142:3.0 143:72.0 144:93.0 145:35.0 146:5.0 147:859.0 148:97.0 149:109.0 150:22.0 151:3.0 152:3.0 153:14.0 154:6.0 155:40.0 156:2.0 157:32.0 158:7.0 159:4.0 160:2.0 161:7.0 162:7.0 163:72.0 166:1.0 167:9.0 168:14.0 169:106.0 170:13.0 171:25.0 172:16.0 173:11.0 174:3.0 175:6.0 177:9.0 180:3.0 182:5.0 183:5.0 186:3.0 187:7.0 188:8.0 189:77.0 190:14.0 191:148.0 192:14.0 193:29.0 194:2.0 195:11.0 197:6.0 198:7.0 199:4.0 201:13.0 203:21.0 204:1593.0 205:344.0 206:126.0 207:101.0 208:3.0 209:4.0 210:3.0 212:11.0 213:20.0 214:2.0 215:7.0 217:303.0 218:79.0 219:29.0 220:1.0 221:61.0 222:7.0 223:2.0 224:6.0 225:1.0 227:2.0 228:13.0 229:7.0 230:12.0 231:23.0 232:17.0 233:39.0 234:20.0 235:8.0 236:2.0 237:7.0 240:3.0 241:1.0 242:4.0 243:52.0 244:18.0 245:67.0 246:13.0 247:4.0 248:9.0 249:3.0 253:6.0 254:2.0 255:8.0 256:7.0 257:4.0 258:4.0 259:12.0 260:6.0 261:67.0 262:14.0 263:1.0 264:2.0 265:4.0 266:3.0 268:4.0 269:3.0 270:8.0 271:48.0 272:29.0 273:10.0 274:3.0 276:7.0 277:8.0 278:12.0 279:2.0 280:2.0 281:25.0 282:2.0 285:1.0 286:2.0 288:8.0 289:4.0 290:6.0 291:9.0 292:14.0 293:4.0 295:5.0 296:4.0 298:6.0 299:1.0 301:6.0 303:5.0 304:8.0 305:8.0 306:39.0 307:13.0 308:8.0 309:8.0 310:10.0 312:2.0 313:5.0 314:3.0 316:13.0 318:4.0 319:3.0 320:10.0 321:5.0 322:1.0 325:4.0 327:7.0 328:2.0 329:1.0 330:2.0 331:18.0 332:10.0 333:8.0 334:10.0 335:2.0 336:10.0 338:2.0 339:2.0 340:3.0 341:5.0 342:7.0 346:6.0 348:1.0 351:5.0 353:3.0 354:3.0 355:3.0 356:5.0 357:5.0 359:8.0 360:37.0 361:225.0 362:84.0 363:48.0 364:16.0 365:14.0 366:4.0 368:7.0 370:3.0 371:1.0 372:1.0 375:7.0 377:2.0 378:5.0 379:23.0 380:14.0 381:4.0 382:4.0 383:10.0 384:3.0 385:1.0 386:1.0 387:3.0 388:3.0 389:7.0 390:2.0 392:5.0 393:2.0 394:7.0 396:5.0 397:3.0 398:19.0 399:3.0 401:12.0 402:6.0 403:2.0 404:6.0 406:2.0 407:12.0 411:1.0 412:4.0 417:4.0 419:3.0 420:4.0 421:9.0 422:2.0 423:2.0 424:2.0 425:7.0 427:2.0 429:7.0 430:24.0 431:3.0 432:5.0 434:2.0 435:6.0 436:12.0 438:7.0 440:4.0 441:5.0 442:2.0 443:7.0 444:2.0 446:5.0 447:9.0 449:9.0 450:2.0 452:8.0 454:8.0 455:5.0 457:8.0 458:3.0 461:3.0 464:1.0 465:2.0 466:13.0 467:6.0 470:5.0 471:2.0 472:2.0 473:5.0 474:11.0 475:2.0 476:5.0 477:8.0 480:12.0 481:3.0 482:9.0 483:4.0 484:5.0 485:3.0 486:3.0 487:1.0 489:2.0 490:1.0 491:3.0 492:6.0 493:3.0 494:5.0 496:3.0 497:2.0 498:4.0 499:2.0 500:2.0
4374.48	-0.298867	0.287206	-1.0406	0.298061	0.551307									x14689.pm		pm					14689	961010	204	14689	85:40.0 87:27.0 88:26.0 89:637.0 90:7.0 91:7.0 93:9.0 94:2.0 95:3.0 98:5.0 99:61.0 101:195.0 102:16.0 103:1883.0 104:143.0 105:89.0 106:4.0 107:8.0 109:58.0 110:19.0 111:33.0 112:2.0 113:44.0 115:37.0 116:135.0 117:391.0 118:21.0 119:94.0 122:4.0 123:8.0 127:39.0 128:8.0 129:1339.0 130:164.0 131:300.0 132:46.0 133:1331.0 134:141.0 135:42.0 137:5.0 139:3.0 140:5.0 141:21.0 142:26.0 143:283.0 144:32.0 145:59.0 146:43.0 147:1926.0 148:232.0 149:238.0 150:27.0 151:11.0 153:32.0 154:4.0 155:63.0 156:10.0 157:130.0 158:30.0 159:221.0 160:14.0 161:33.0 162:2.0 163:137.0 164:10.0 165:2.0 166:1.0 167:6.0 169:224.0 170:41.0 171:22.0 172:23.0 173:58.0 174:7.0 175:27.0 177:69.0 178:19.0 179:241.0 180:23.0 181:11.0 182:9.0 183:19.0 185:14.0 186:10.0 187:8.0 188:5.0 189:256.0 190:58.0 191:533.0 192:87.0 193:93.0 194:25.0 195:15.0 196:14.0 197:15.0 198:10.0 199:6.0 201:3.0 202:4.0 203:53.0 204:7229.0 205:1467.0 206:591.0 207:106.0 208:6.0 209:6.0 210:2.0 211:2.0 213:1.0 215:16.0 216:1.0 217:1134.0 218:267.0 219:117.0 220:1.0 221:34.0 222:20.0 223:6.0 224:1.0 225:13.0 226:3.0 227:7.0 229:17.0 230:46.0 231:65.0 233:113.0 234:8.0 235:26.0 241:3.0 242:6.0 243:110.0 244:24.0 245:37.0 246:20.0 247:60.0 248:16.0 249:12.0 251:9.0 252:9.0 253:3.0 254:2.0 255:17.0 257:17.0 258:6.0 260:17.0 261:21.0 263:1.0 265:69.0 266:27.0 267:1847.0 268:398.0 269:157.0 270:14.0 271:104.0 272:30.0 273:11.0 274:4.0 275:2.0 279:6.0 280:5.0 281:33.0 282:6.0 285:10.0 286:4.0 287:5.0 290:2.0 291:35.0 292:6.0 293:45.0 294:8.0 296:2.0 298:2.0 302:1.0 304:10.0 305:74.0 306:23.0 308:5.0 312:1.0 317:28.0 318:18.0 319:32.0 320:20.0 322:8.0 323:5.0 324:2.0 329:2.0 331:29.0 332:28.0 333:14.0 334:16.0 337:4.0 338:5.0 340:1.0 343:7.0 345:19.0 346:6.0 347:13.0 358:4.0 359:14.0 360:24.0 361:255.0 362:71.0 363:46.0 364:3.0 365:2.0 367:4.0 368:10.0 371:2.0 374:3.0 375:79.0 376:12.0 377:11.0 378:7.0 379:3.0 382:7.0 384:4.0 391:3.0 396:1.0 398:2.0 401:4.0 402:3.0 403:3.0 405:3.0 406:4.0 407:3.0 412:10.0 414:2.0 417:8.0 418:1.0 421:2.0 423:2.0 424:6.0 426:6.0 427:3.0 433:10.0 434:2.0 435:2.0 436:4.0 437:6.0 442:1.0 445:13.0 448:2.0 450:2.0 451:9.0 452:6.0 457:3.0 462:5.0 467:1.0 468:3.0 470:2.0 475:5.0 479:4.0 483:4.0 485:10.0 487:8.0 489:2.0 491:2.0 495:4.0 497:8.0
4863.36	0.206321	0.445264	0.463367	0.643101	0.818396									x13177.pm		pm					13177	967794	236	13177	85:426.0 86:469.0 87:487.0 89:1000.0 90:166.0 91:326.0 92:10.0 94:75.0 99:299.0 100:372.0 101:566.0 102:94.0 103:3786.0 104:543.0 105:341.0 109:66.0 110:27.0 111:307.0 112:128.0 113:248.0 114:423.0 115:196.0 116:275.0 117:1382.0 119:276.0 121:45.0 123:20.0 124:41.0 125:32.0 128:106.0 129:2927.0 130:129.0 131:535.0 132:170.0 133:972.0 134:1.0 135:89.0 137:62.0 138:58.0 140:69.0 142:252.0 143:522.0 144:345.0 145:45.0 147:3681.0 148:906.0 149:181.0 150:76.0 152:68.0 153:148.0 154:168.0 155:203.0 156:172.0 157:501.0 158:102.0 159:77.0 161:152.0 162:176.0 163:165.0 164:17.0 165:502.0 166:57.0 167:175.0 168:8.0 169:2682.0 170:509.0 171:184.0 172:483.0 173:371.0 174:35.0 175:1584.0 176:348.0 177:193.0 178:42.0 183:68.0 184:4.0 185:54.0 186:13.0 187:20.0 188:1983.0 189:878.0 190:320.0 191:535.0 192:990.0 193:781.0 194:176.0 195:10.0 196:56.0 197:92.0 200:73.0 201:93.0 203:217.0 204:2258.0 205:800.0 206:545.0 207:901.0 208:644.0 209:409.0 210:180.0 211:47.0 213:17.0 214:101.0 215:158.0 216:228.0 217:6187.0 218:1062.0 219:481.0 220:484.0 221:204.0 222:74.0 223:46.0 225:10.0 226:34.0 227:20.0 228:30.0 229:186.0 230:187.0 231:389.0 232:271.0 233:60.0 234:133.0 235:65.0 236:2734.0 237:522.0 238:149.0 239:153.0 240:64.0 241:494.0 242:97.0 243:962.0 244:309.0 245:342.0 246:83.0 247:164.0 248:62.0 249:309.0 250:42.0 251:28.0 254:104.0 255:9.0 256:138.0 257:83.0 258:109.0 259:124.0 260:48.0 261:62.0 262:59.0 263:130.0 264:63.0 265:5.0 267:494.0 268:104.0 269:112.0 270:102.0 271:659.0 272:100.0 273:44.0 274:80.0 275:19.0 276:644.0 277:302.0 278:183.0 279:114.0 280:208.0 281:134.0 282:254.0 283:128.0 284:3.0 285:107.0 286:2.0 287:44.0 288:68.0 289:25.0 290:31.0 291:33.0 292:113.0 293:39.0 294:6.0 295:215.0 298:46.0 299:181.0 300:46.0 301:88.0 302:4.0 303:45.0 305:143.0 306:172.0 307:383.0 308:149.0 309:95.0 310:22.0 311:74.0 312:40.0 313:60.0 314:102.0 316:36.0 317:3.0 318:150.0 319:226.0 320:119.0 321:102.0 322:10.0 323:175.0 324:70.0 325:97.0 326:70.0 327:273.0 328:89.0 329:5.0 330:47.0 331:159.0 332:112.0 333:26.0 334:79.0 335:86.0 337:46.0 338:130.0 339:120.0 340:29.0 341:170.0 342:189.0 343:49.0 344:38.0 345:36.0 346:46.0 347:41.0 348:64.0 350:16.0 352:66.0 353:137.0 354:21.0 356:107.0 357:47.0 358:16.0 359:202.0 360:58.0 361:1839.0 362:755.0 363:308.0 364:76.0 365:17.0 368:83.0 369:88.0 371:49.0 376:44.0 377:10.0 378:2.0 379:35.0 380:40.0 381:7.0 383:7.0 385:37.0 386:72.0 387:109.0 388:18.0 389:38.0 390:10.0 391:12.0 392:25.0 394:24.0 395:8.0 397:4.0 399:76.0 400:78.0 401:258.0 403:143.0 404:20.0 408:4.0 411:5.0 413:16.0 414:48.0 415:27.0 416:83.0 417:50.0 418:27.0 419:11.0 420:18.0 422:2.0 423:8.0 425:22.0 426:9.0 427:3.0 430:105.0 431:66.0 433:1.0 434:17.0 438:10.0 440:15.0 442:22.0 443:21.0 444:35.0 445:30.0 447:21.0 449:18.0 450:64.0 452:5.0 454:16.0 456:30.0 458:27.0 459:22.0 461:51.0 463:47.0 464:17.0 466:60.0 467:23.0 469:31.0 470:33.0 471:32.0 473:72.0 474:1.0 475:174.0 476:144.0 477:77.0 478:39.0 479:11.0 480:54.0 481:5.0 482:11.0 484:2.0 485:1.0 487:9.0 489:136.0 490:89.0 491:55.0 493:38.0 494:1.0 497:7.0 498:77.0 499:31.0 500:21.0
6334.23	0.925712	0.498972	1.85524	0.063562	0.215112									x13146.pm		pm					13146	761091	357	13146	85:395.0 87:316.0 88:67.0 89:573.0 90:39.0 95:114.0 99:265.0 101:5820.0 102:707.0 103:9703.0 104:1076.0 105:383.0 106:76.0 107:199.0 110:25.0 111:135.0 113:760.0 114:141.0 115:983.0 116:1082.0 117:1299.0 118:200.0 119:309.0 121:149.0 122:80.0 123:297.0 124:42.0 125:59.0 127:19.0 128:131.0 129:4712.0 130:546.0 131:2802.0 132:321.0 133:2584.0 134:358.0 135:518.0 136:48.0 137:200.0 139:76.0 140:68.0 141:60.0 142:14.0 144:204.0 145:368.0 146:60.0 147:7516.0 148:1135.0 149:1066.0 150:17.0 151:193.0 153:182.0 155:160.0 156:53.0 157:69.0 159:109.0 161:50.0 163:322.0 165:134.0 166:5.0 167:91.0 168:39.0 169:227.0 171:89.0 177:100.0 178:130.0 179:43.0 181:428.0 182:27.0 183:90.0 184:141.0 185:64.0 187:62.0 189:168.0 190:38.0 191:470.0 192:67.0 193:288.0 194:39.0 195:445.0 196:174.0 197:136.0 199:29.0 203:664.0 204:1162.0 205:478.0 206:158.0 207:1272.0 208:155.0 209:58.0 210:54.0 211:3020.0 212:490.0 213:424.0 214:104.0 215:123.0 216:16.0 217:475.0 218:1059.0 219:1227.0 220:335.0 221:137.0 222:56.0 224:24.0 225:409.0 226:73.0 227:1467.0 228:243.0 229:144.0 231:63.0 233:49.0 237:11.0 239:27.0 240:61.0 241:326.0 242:27.0 243:1023.0 244:191.0 245:92.0 249:39.0 253:416.0 254:123.0 255:96.0 256:110.0 257:623.0 258:139.0 259:54.0 260:9.0 261:8.0 263:10.0 264:5.0 266:6.0 267:13.0 268:61.0 269:223.0 270:83.0 271:93.0 272:13.0 274:61.0 278:15.0 279:19.0 281:20.0 283:256.0 284:98.0 285:1176.0 286:231.0 287:143.0 288:68.0 291:3.0 292:2.0 296:25.0 297:188.0 298:21.0 299:2690.0 300:772.0 301:454.0 302:38.0 305:52.0 306:11.0 311:13.0 312:239.0 313:225.0 314:202.0 315:1260.0 316:368.0 317:394.0 318:174.0 319:57.0 320:11.0 322:26.0 323:3.0 324:91.0 325:39.0 327:124.0 329:174.0 330:64.0 331:48.0 332:3.0 333:57.0 335:1.0 339:24.0 341:370.0 342:110.0 343:82.0 344:47.0 345:30.0 348:22.0 349:20.0 350:33.0 351:5.0 352:19.0 353:41.0 356:96.0 357:3309.0 358:1006.0 359:520.0 360:135.0 361:243.0 363:7.0 368:3.0 369:33.0 370:249.0 371:278.0 372:147.0 373:690.0 374:288.0 375:100.0 378:2.0 380:34.0 382:24.0 385:4.0 386:16.0 387:245.0 388:169.0 389:376.0 390:176.0 391:75.0 393:8.0 395:20.0 397:20.0 398:12.0 399:22.0 403:11.0 404:12.0 405:2.0 407:22.0 409:6.0 413:1.0 415:69.0 416:16.0 424:1.0 426:2.0 429:8.0 430:6.0 432:11.0 435:6.0 436:12.0 442:13.0 444:77.0 445:957.0 446:424.0 447:229.0 448:76.0 449:3.0 454:1.0 455:12.0 456:8.0 459:39.0 461:166.0 462:91.0 463:8.0 464:33.0 467:34.0 476:19.0 481:17.0 482:3.0 485:11.0 488:1.0 489:1.0 492:22.0 500:11.0
699.918	0.181245	0.298613	0.606957	0.543879	0.754037									x13107.pm		pm					13107	545737	243	13107	85:147.0 86:70.0 87:581.0 88:69.0 89:2662.0 90:398.0 92:1.0 93:1.0 94:131.0 95:6.0 97:18.0 98:529.0 100:2155.0 101:1030.0 102:616.0 103:23147.0 104:1997.0 105:1443.0 107:9.0 109:4.0 110:470.0 111:373.0 112:995.0 113:756.0 114:881.0 115:915.0 116:53.0 117:2332.0 118:157.0 119:430.0 120:217.0 121:3.0 122:2.0 124:191.0 126:1556.0 127:425.0 128:628.0 129:2057.0 130:2103.0 131:2082.0 132:328.0 133:5855.0 134:503.0 135:252.0 136:2.0 137:38.0 138:18.0 139:212.0 140:661.0 141:26.0 142:520.0 143:328.0 144:252.0 145:412.0 146:550.0 147:19187.0 148:3053.0 149:3361.0 150:87.0 151:266.0 153:1014.0 154:310.0 155:3596.0 156:948.0 157:677.0 158:678.0 159:215.0 160:1871.0 161:384.0 162:67.0 163:278.0 165:78.0 168:170.0 169:212.0 170:236.0 171:514.0 172:944.0 173:832.0 174:511.0 175:769.0 176:55.0 177:17.0 178:39.0 179:18.0 180:177.0 181:232.0 182:66.0 183:129.0 184:64.0 185:45.0 186:152.0 187:486.0 188:196.0 189:2904.0 190:602.0 191:491.0 192:133.0 194:20.0 195:52.0 196:113.0 197:4.0 198:27.0 199:217.0 200:934.0 201:105.0 202:176.0 203:211.0 204:1145.0 205:1002.0 206:238.0 207:142.0 208:25.0 209:62.0 211:229.0 212:44.0 213:260.0 214:301.0 215:271.0 216:179.0 217:10094.0 218:1777.0 219:919.0 221:793.0 222:91.0 224:1.0 226:103.0 227:828.0 228:334.0 229:149.0 230:48.0 231:399.0 232:74.0 233:577.0 234:431.0 236:19.0 239:276.0 240:159.0 241:155.0 242:396.0 243:35189.0 244:7565.0 245:3794.0 246:758.0 247:308.0 248:21.0 249:1.0 255:1927.0 256:642.0 258:80.0 259:29.0 262:252.0 263:139.0 269:42.0 273:51.0 277:636.0 278:306.0 279:75.0 280:14.0 281:138.0 283:102.0 285:12.0 286:1.0 288:13.0 289:55.0 290:34.0 291:85.0 292:19.0 305:4.0 306:83.0 307:4047.0 308:1062.0 309:261.0 310:74.0 311:32.0 312:23.0 314:36.0 315:517.0 316:242.0 317:486.0 318:396.0 319:338.0 320:77.0 321:15.0 328:53.0 330:220.0 332:18.0 333:44.0 335:83.0 343:8.0 344:5.0 345:528.0 346:80.0 347:56.0 348:55.0 351:2.0 361:5.0 362:67.0 364:30.0 378:4.0 383:18.0 402:1.0 409:13.0 421:15.0 425:5.0 453:17.0 467:5.0
233.698	-0.0371074	0.319796	-0.116035	0.907625	0.959631									x12390.pm		pm					12390	562517	291	12390	85:94.0 86:1200.0 88:120.0 90:44.0 91:181.0 93:16.0 98:320.0 99:275.0 100:8659.0 101:1186.0 102:1441.0 106:2.0 108:7.0 109:29.0 110:24.0 113:159.0 114:284.0 115:317.0 116:3185.0 117:1172.0 118:307.0 125:71.0 126:24.0 127:129.0 128:197.0 129:1779.0 130:2183.0 131:1167.0 132:1617.0 133:2000.0 134:151.0 137:79.0 140:47.0 141:233.0 142:448.0 143:119.0 144:503.0 146:442.0 147:8484.0 148:1638.0 149:966.0 151:54.0 153:11.0 154:22.0 156:34.0 158:884.0 159:295.0 160:402.0 163:494.0 164:128.0 165:14.0 167:7.0 168:16.0 170:10.0 171:266.0 172:1210.0 173:228.0 174:998.0 175:105.0 177:15.0 179:6.0 182:39.0 183:4.0 184:17.0 185:37.0 186:47.0 187:269.0 188:2282.0 189:781.0 190:258.0 196:3.0 198:2.0 199:1.0 202:1146.0 203:3317.0 204:5670.0 205:925.0 206:262.0 213:220.0 214:323.0 215:303.0 216:585.0 217:417.0 218:18664.0 219:8973.0 220:3099.0 221:939.0 222:176.0 223:20.0 225:53.0 226:10.0 229:324.0 230:105.0 231:88.0 232:402.0 233:214.0 234:587.0 235:151.0 238:305.0 241:126.0 243:341.0 244:12.0 246:104.0 248:20.0 249:4.0 254:3.0 256:29.0 257:94.0 258:21.0 261:213.0 262:41.0 264:24.0 271:49.0 276:269.0 278:80.0 279:136.0 283:4.0 285:33.0 287:4.0 288:20.0 290:24.0 291:10641.0 292:3026.0 293:1456.0 294:486.0 295:46.0 302:8.0 303:458.0 304:190.0 315:3.0 320:219.0 321:111.0 326:768.0 327:52.0 328:114.0 329:6.0 331:1304.0 332:431.0 333:82.0 334:11.0 345:4.0 348:12.0 349:7.0 361:4.0 376:11.0 393:3.0 397:112.0 402:8.0 417:69.0 418:80.0 419:7.0 420:4.0 421:171.0 422:2.0 442:3.0 457:5.0 468:4.0 471:2.0 478:2.0 498:3.0
9023.6	0.356912	0.328527	1.0864	0.277303	0.531954									x11353.pm		pm					11353	911271	259	11353	85:106.0 86:3.0 89:161.0 97:44.0 98:45.0 99:12.0 100:29.0 101:111.0 103:966.0 106:36.0 116:231.0 117:438.0 121:1.0 128:48.0 129:523.0 130:140.0 131:15.0 132:34.0 133:25.0 143:46.0 144:98.0 145:12.0 147:813.0 148:305.0 154:9.0 157:165.0 158:23.0 160:552.0 161:230.0 162:47.0 163:160.0 165:25.0 168:62.0 169:66.0 171:6.0 174:100.0 177:2.0 178:1.0 180:21.0 183:30.0 186:43.0 187:1.0 188:12.0 189:97.0 190:1.0 191:83.0 192:63.0 193:72.0 195:1.0 203:4.0 204:1221.0 205:454.0 206:188.0 207:252.0 208:2.0 209:160.0 210:38.0 215:49.0 216:33.0 217:1220.0 218:319.0 222:36.0 223:4.0 225:7.0 230:13.0 231:52.0 238:1.0 240:11.0 241:2.0 243:29.0 244:195.0 245:1.0 249:5.0 250:3.0 251:17.0 253:50.0 259:1613.0 260:393.0 261:118.0 263:7.0 264:10.0 265:12.0 266:8.0 267:46.0 268:20.0 269:2.0 271:1.0 274:30.0 277:75.0 279:1.0 280:5.0 281:116.0 282:33.0 285:8.0 288:14.0 289:1.0 290:249.0 291:113.0 295:25.0 296:14.0 298:14.0 299:31.0 300:46.0 301:13.0 305:47.0 312:1.0 319:125.0 324:17.0 328:44.0 339:10.0 341:45.0 344:16.0 349:338.0 350:48.0 351:72.0 355:6.0 357:5.0 360:32.0 376:20.0 377:3.0 386:56.0 390:38.0 392:9.0 404:2.0 407:2.0 415:50.0 417:4.0 418:2.0 422:1.0 429:14.0 447:24.0 450:31.0 452:6.0 462:31.0 463:29.0 464:2.0 466:9.0 479:1.0 485:8.0 489:14.0
4832.97	0.154	0.339651	0.453407	0.650256	0.822102									x10176.pm		pm					10176	843931	217	10176	85:15.0 86:2.0 89:52.0 91:137.0 93:13.0 94:51.0 95:17.0 96:10.0 100:74.0 101:87.0 103:372.0 107:1.0 108:6.0 109:2.0 110:11.0 111:21.0 112:1.0 114:46.0 115:102.0 117:101.0 118:12.0 121:21.0 122:1.0 124:47.0 125:2.0 128:67.0 129:110.0 130:178.0 131:8.0 133:25.0 134:9.0 135:50.0 138:7.0 139:14.0 140:37.0 141:10.0 142:4.0 143:93.0 144:50.0 147:648.0 148:142.0 149:134.0 150:5.0 151:49.0 155:4.0 157:63.0 159:54.0 160:9.0 161:39.0 163:39.0 164:42.0 166:12.0 169:62.0 171:97.0 174:9.0 175:3.0 177:5.0 178:4.0 184:4.0 186:2.0 187:1.0 188:10.0 189:37.0 190:15.0 191:29.0 192:15.0 193:218.0 194:5.0 198:2.0 199:18.0 200:12.0 202:4.0 203:23.0 204:26.0 208:27.0 209:51.0 213:24.0 215:160.0 216:18.0 217:2870.0 218:578.0 219:232.0 222:3.0 225:37.0 227:36.0 230:87.0 232:1.0 235:10.0 238:3.0 239:9.0 243:74.0 244:40.0 245:82.0 246:2.0 247:2.0 251:20.0 254:30.0 257:2.0 259:73.0 261:1.0 265:4.0 267:79.0 269:3.0 273:5.0 280:6.0 281:65.0 282:85.0 283:14.0 285:1.0 289:15.0 290:10.0 291:6.0 299:21.0 301:44.0 304:23.0 308:4.0 310:22.0 311:3.0 313:4.0 315:22.0 316:1.0 318:22.0 321:22.0 325:8.0 332:5.0 335:20.0 338:5.0 341:4.0 342:20.0 350:6.0 354:36.0 356:19.0 360:6.0 361:2.0 362:12.0 363:4.0 367:23.0 369:12.0 371:7.0 377:8.0 379:3.0 384:1.0 389:46.0 391:23.0 392:8.0 397:3.0 400:9.0 401:1.0 406:9.0 407:1.0 415:4.0 416:2.0 417:27.0 425:7.0 426:1.0 440:12.0 441:36.0 444:40.0 445:26.0 450:3.0 455:1.0 459:2.0 461:19.0 464:62.0 465:11.0 466:1.0 470:2.0 472:2.0 473:3.0 475:3.0 476:4.0 478:27.0 481:23.0 483:2.0 484:18.0 486:4.0 489:4.0 490:12.0
2437.02	-1.33262	0.402531	-3.31059	0.000930991	0.0133614									x8270.pm		pm					8270	811465	246	8270	85:109.0 86:278.0 88:75.0 89:1388.0 90:138.0 93:50.0 99:89.0 100:416.0 101:442.0 102:279.0 103:5330.0 104:417.0 105:254.0 107:22.0 112:16.0 113:145.0 114:1163.0 115:85.0 116:384.0 117:2621.0 118:415.0 119:44.0 122:45.0 124:10.0 128:821.0 129:1089.0 130:505.0 131:472.0 133:771.0 134:291.0 140:91.0 141:19.0 142:371.0 143:193.0 144:1336.0 145:27.0 146:122.0 147:6477.0 148:846.0 149:483.0 150:20.0 151:14.0 152:4.0 153:96.0 154:53.0 155:397.0 156:78.0 157:349.0 158:673.0 160:3.0 161:7.0 163:54.0 165:58.0 167:186.0 168:132.0 169:84.0 170:57.0 172:408.0 173:175.0 174:238.0 175:42.0 177:42.0 180:15.0 181:27.0 182:55.0 183:101.0 184:16.0 185:228.0 186:38.0 187:37.0 188:48.0 189:720.0 190:248.0 191:444.0 197:67.0 198:45.0 200:59.0 201:18.0 203:14.0 204:348.0 205:1416.0 206:267.0 213:29.0 214:80.0 215:19.0 216:82.0 217:2217.0 218:649.0 219:271.0 220:28.0 221:63.0 222:26.0 223:54.0 226:7.0 228:8.0 229:125.0 230:37.0 231:20.0 232:920.0 233:224.0 234:156.0 236:3.0 238:2.0 240:29.0 242:78.0 243:70.0 244:107.0 245:60.0 246:2056.0 247:411.0 248:140.0 249:8.0 253:46.0 254:27.0 255:58.0 256:58.0 257:257.0 258:137.0 259:30.0 260:45.0 261:5.0 262:79.0 265:10.0 269:2017.0 270:516.0 271:231.0 272:10.0 277:69.0 278:48.0 279:25.0 281:12.0 284:9.0 285:35.0 286:19.0 288:46.0 291:147.0 292:8.0 293:15.0 294:28.0 297:28.0 303:25.0 305:39.0 306:62.0 307:195.0 308:25.0 309:19.0 313:46.0 314:34.0 315:7.0 317:28.0 319:205.0 320:121.0 321:28.0 329:103.0 331:50.0 332:59.0 333:2.0 334:5.0 335:26.0 342:34.0 343:19.0 344:42.0 345:77.0 350:7.0 359:133.0 360:71.0 361:3.0 365:1.0 366:40.0 371:11.0 372:28.0 374:24.0 378:1.0 383:257.0 384:101.0 385:89.0 387:12.0 391:1.0 402:3.0 404:14.0 411:20.0 412:7.0 413:36.0 414:17.0 416:20.0 417:117.0 418:22.0 419:23.0 423:28.0 432:2.0 433:83.0 434:21.0 445:6.0 447:4.0 457:24.0 459:17.0 460:11.0 461:21.0 463:6.0 467:5.0 478:7.0 490:16.0 491:5.0 494:8.0
5810.69	-0.459568	0.344003	-1.33594	0.181568	0.414398									x7543.pm		pm					7543	612226	231	7543	85:4.0 86:51.0 87:79.0 88:97.0 89:876.0 94:34.0 98:44.0 99:40.0 100:124.0 101:340.0 102:72.0 103:588.0 104:50.0 105:206.0 110:12.0 113:35.0 114:86.0 115:106.0 116:441.0 117:1097.0 118:110.0 119:72.0 121:15.0 128:65.0 129:250.0 130:90.0 131:125.0 133:785.0 134:178.0 135:92.0 141:73.0 142:108.0 143:47.0 147:2679.0 148:438.0 149:362.0 150:26.0 157:81.0 158:237.0 159:10.0 160:675.0 161:100.0 163:189.0 164:7.0 172:16.0 173:9.0 174:6.0 175:12.0 177:36.0 184:11.0 186:1.0 189:221.0 190:35.0 203:681.0 205:1273.0 206:185.0 207:36.0 210:27.0 214:86.0 215:52.0 216:9.0 217:203.0 218:26.0 219:16.0 221:111.0 222:28.0 231:1727.0 232:360.0 233:175.0 234:39.0 244:30.0 245:32.0 251:1.0 256:11.0 276:25.0 278:3.0 295:84.0 301:44.0 302:3.0 321:15.0 323:2.0 344:11.0 348:14.0 352:1.0 355:14.0 357:11.0 366:9.0 378:8.0 395:2.0 408:2.0 410:14.0 430:2.0 434:17.0 477:3.0 478:6.0 483:14.0 485:5.0
24453.2	-0.734139	0.394008	-1.86326	0.0624255	0.213127									x7490.pm		pm					7490	466348	160	7490	85:108.0 86:158.0 87:54.0 92:35.0 100:64.0 103:43.0 106:11.0 107:62.0 109:16.0 114:15.0 117:92.0 118:40.0 129:2.0 130:39.0 133:17.0 134:153.0 136:8.0 142:188.0 147:484.0 149:47.0 158:8.0 160:2407.0 161:274.0 162:243.0 167:51.0 174:93.0 179:54.0 183:48.0 184:23.0 188:13.0 189:15.0 199:59.0 205:34.0 212:21.0 217:102.0 218:28.0 230:60.0 231:25.0 254:26.0 260:3.0 271:9.0 277:2.0 292:5.0 303:6.0 308:2.0 337:7.0 361:8.0 366:1.0 369:6.0 372:5.0 388:2.0 389:5.0 396:17.0 415:20.0 419:7.0 421:16.0 427:2.0 436:1.0 447:14.0 456:1.0 463:3.0 467:12.0 470:2.0 491:1.0 492:5.0
7964.29	0.388448	0.332686	1.16761	0.242963	0.493311									x7458.pm		pm					7458	395250	160	7458	85:293.0 86:845.0 87:1678.0 88:482.0 89:76.0 90:29.0 92:97.0 94:21.0 96:113.0 99:321.0 101:523.0 102:1026.0 103:1203.0 104:49.0 105:417.0 108:126.0 110:107.0 113:36.0 115:522.0 116:575.0 117:2145.0 118:720.0 119:1055.0 120:129.0 121:91.0 124:6.0 129:66.0 130:178.0 131:3263.0 132:2210.0 133:2244.0 134:466.0 135:222.0 138:75.0 142:20.0 143:7.0 144:152.0 145:82.0 146:1527.0 147:12354.0 148:2010.0 149:1081.0 150:112.0 152:29.0 153:14.0 155:30.0 158:129.0 159:11.0 160:4099.0 161:748.0 162:192.0 163:95.0 165:52.0 166:226.0 167:8.0 171:23.0 172:34.0 174:48.0 175:179.0 176:1141.0 177:186.0 178:36.0 182:25.0 183:10.0 184:1.0 187:37.0 188:3180.0 189:796.0 190:396.0 191:31.0 192:46.0 193:233.0 195:5.0 196:17.0 197:5.0 199:1.0 203:112.0 205:418.0 206:266.0 207:925.0 208:352.0 209:119.0 213:256.0 214:10.0 217:29.0 220:32.0 221:4310.0 222:1071.0 223:566.0 224:155.0 229:40.0 231:9.0 232:8.0 233:12.0 235:25.0 240:224.0 241:54.0 242:2.0 245:2.0 249:321.0 250:23.0 251:1.0 256:5.0 260:11.0 262:89.0 263:472.0 264:406.0 265:114.0 266:21.0 278:2333.0 279:616.0 280:360.0 288:20.0 293:1266.0 294:401.0 295:215.0 296:43.0 346:9.0 377:14.0 390:7.0 391:12.0 396:2.0 400:13.0 420:5.0 436:1.0 454:4.0 456:21.0 473:10.0 474:27.0 482:11.0 486:1.0
12073.9	-0.0269947	0.463344	-0.0582606	0.953541	0.983742									x6405.pm		pm					6405	668724	374	6405	89:1145.0 91:115.0 95:169.0 96:222.0 98:530.0 100:927.0 101:750.0 103:262.0 104:30.0 107:84.0 108:46.0 109:62.0 112:441.0 113:160.0 114:296.0 117:1352.0 118:152.0 119:165.0 121:145.0 123:146.0 124:200.0 126:105.0 127:223.0 128:909.0 129:291.0 130:250.0 131:371.0 133:490.0 135:224.0 136:54.0 140:93.0 141:132.0 143:130.0 144:110.0 145:75.0 147:4335.0 148:791.0 149:469.0 150:2.0 153:21.0 154:176.0 155:32.0 156:57.0 157:721.0 158:522.0 159:146.0 160:178.0 161:32.0 163:30.0 168:24.0 171:234.0 172:31.0 173:148.0 175:260.0 176:33.0 177:138.0 178:20.0 182:207.0 183:111.0 184:19.0 188:76.0 189:297.0 190:39.0 191:72.0 194:13.0 195:55.0 197:21.0 199:286.0 200:146.0 201:51.0 202:80.0 203:226.0 204:244.0 205:733.0 206:56.0 207:94.0 209:29.0 211:229.0 213:428.0 215:30.0 216:28.0 217:477.0 218:218.0 219:18.0 222:36.0 225:50.0 229:3.0 230:64.0 231:428.0 232:156.0 235:20.0 236:23.0 239:286.0 243:19.0 244:645.0 245:201.0 246:176.0 247:16.0 255:77.0 257:23.0 258:134.0 259:24.0 260:32.0 263:35.0 269:20.0 271:117.0 272:2.0 273:18.0 281:53.0 283:16.0 286:23.0 290:13.0 299:268.0 300:37.0 301:127.0 302:77.0 303:12.0 305:2.0 308:6.0 315:316.0 316:123.0 319:61.0 320:2.0 330:39.0 332:7.0 333:36.0 334:1.0 345:32.0 346:151.0 347:85.0 348:23.0 363:15.0 369:4.0 372:21.0 373:265.0 374:4389.0 375:1312.0 376:558.0 377:153.0 378:25.0 390:27.0 391:47.0 394:6.0 460:24.0 462:115.0 463:41.0 464:50.0 465:9.0 468:7.0 473:1.0 477:6.0
1035.61	-0.0591196	0.417681	-0.141543	0.887441	0.954529									x6381.pm		pm					6381	817430	156	6381	86:119.0 98:10.0 100:69.0 102:86.0 106:8.0 114:298.0 116:150.0 128:12.0 140:46.0 141:37.0 142:196.0 155:2.0 156:2453.0 157:1074.0 158:143.0 159:38.0 160:6.0 171:9.0 208:11.0 211:7.0 217:9.0 220:10.0 249:8.0 253:101.0 254:116.0 263:3.0 281:3.0 286:72.0 316:10.0 342:8.0 354:25.0 380:8.0 384:8.0 396:17.0 430:3.0 448:1.0 494:9.0
16014.1	0.156523	0.278691	0.561638	0.574363	0.776843									x5990.pm		pm					5990	301233	188	5990	87:330.0 88:48.0 96:22.0 98:266.0 99:67.0 100:687.0 101:200.0 102:119.0 103:20.0 108:23.0 110:168.0 112:37.0 113:88.0 114:682.0 115:365.0 116:97.0 117:318.0 118:13.0 127:10.0 128:104.0 129:168.0 130:82.0 131:428.0 132:142.0 133:149.0 134:1.0 143:137.0 144:29.0 146:34.0 147:9109.0 148:1914.0 149:731.0 150:46.0 153:155.0 172:1140.0 173:172.0 174:161.0 177:69.0 184:11.0 187:8.0 188:1845.0 189:253.0 190:77.0 197:137.0 204:22.0 216:1046.0 217:98.0 218:97.0 219:4.0 220:11.0 228:46.0 231:286.0 232:26.0 238:4.0 329:3.0 378:3.0 427:4.0 428:4.0 447:3.0 457:20.0 479:9.0
4425.44	0.398145	0.334516	1.19021	0.233963	0.477162									x5900.pm		pm					5900	408373	263	5900	85:137.0 86:304.0 87:214.0 88:72.0 89:216.0 90:70.0 95:22.0 98:97.0 99:1529.0 100:685.0 101:272.0 102:459.0 103:690.0 104:96.0 105:62.0 107:29.0 108:94.0 109:59.0 110:608.0 111:31.0 113:90.0 114:172.0 115:1094.0 116:487.0 117:385.0 118:318.0 119:163.0 120:12.0 128:185.0 129:39.0 130:556.0 131:398.0 132:1103.0 133:1080.0 134:443.0 135:76.0 139:49.0 140:24.0 141:3.0 144:6.0 146:49.0 147:1141.0 148:256.0 149:218.0 150:1.0 151:50.0 155:144.0 157:356.0 158:317.0 159:109.0 160:72.0 171:56.0 172:15.0 173:372.0 174:413.0 175:85.0 176:13.0 183:143.0 184:79.0 188:243.0 189:221.0 190:154.0 204:588.0 205:236.0 206:88.0 220:69.0 221:1738.0 222:335.0 223:195.0 231:231.0 232:83.0 233:33.0 243:1.0 245:1136.0 246:257.0 247:273.0 248:4.0 260:10.0 262:3.0 263:1854.0 264:458.0 265:196.0 266:23.0 278:2.0 280:8.0 319:3.0 353:27.0 364:1.0 390:1.0 396:7.0 399:8.0 403:19.0 435:9.0 449:1.0 463:25.0 470:1.0 473:1.0
6647.24	-0.511814	0.295466	-1.73223	0.0832332	0.257554									x5837.pm		pm					5837	688396	217	5837	85:57.0 86:5.0 90:51.0 91:17.0 93:5.0 98:11.0 99:21.0 100:204.0 101:15.0 102:14.0 103:32.0 110:20.0 113:54.0 114:9.0 116:42.0 117:5.0 120:3.0 121:12.0 123:2.0 128:118.0 129:272.0 133:9.0 143:22.0 145:3.0 146:1.0 147:222.0 148:20.0 149:19.0 150:3.0 154:13.0 155:41.0 157:218.0 161:26.0 163:5.0 164:2.0 172:6.0 175:1.0 177:17.0 178:1.0 179:9.0 189:26.0 190:29.0 193:12.0 203:5.0 204:43.0 205:101.0 207:44.0 208:5.0 217:1460.0 218:281.0 219:143.0 220:166.0 221:27.0 222:8.0 223:19.0 230:16.0 231:41.0 232:9.0 239:3.0 243:16.0 244:18.0 251:4.0 253:7.0 265:2.0 267:5.0 268:5.0 278:2.0 281:6.0 282:2.0 295:13.0 303:15.0 319:47.0 321:4.0 327:1.0 332:26.0 353:2.0 356:6.0 364:11.0 370:1.0 379:2.0 384:3.0 487:3.0
64899	0.262995	0.368884	0.712947	0.475878	0.706142									x5388.pm		pm					5388	187909	140	5388	85:63.0 88:13.0 90:948.0 92:28.0 95:16.0 96:64.0 97:887.0 99:126.0 101:5.0 106:24.0 109:41.0 110:635.0 111:117.0 112:473.0 113:147.0 114:12.0 115:74.0 118:25.0 125:14.0 126:125.0 128:84.0 130:281.0 132:52.0 134:1.0 139:76.0 140:6147.0 141:262.0 142:15.0 143:1.0 155:1762.0 156:165.0 157:47.0 158:8.0 170:263.0 171:9.0 174:4.0 184:85.0 187:1253.0 188:64.0 199:56.0 200:20.0 219:48.0 220:2.0 248:24.0 253:6.0 263:1.0 266:7.0 272:1.0 273:10.0 280:2.0 295:26.0 296:2.0 313:14.0 324:8.0 328:16.0 335:1.0 356:8.0 357:2.0 371:2.0 385:17.0 398:32.0 404:11.0 406:22.0 429:9.0 431:2.0 445:10.0 476:3.0 477:3.0 480:2.0 493:2.0
19233.6	-0.281612	0.39254	-0.71741	0.473121	0.706142									x5256.pm		pm					5256	194390	113	5256	85:100.0 86:120.0 89:2.0 98:136.0 99:21.0 103:1835.0 104:48.0 106:15.0 107:325.0 110:643.0 113:5583.0 114:543.0 115:156.0 118:172.0 120:20.0 127:88.0 128:755.0 131:3.0 134:1565.0 135:120.0 136:4.0 137:23.0 143:113.0 160:12.0 183:1.0 184:474.0 185:79.0 186:5.0 207:566.0 208:13.0 209:6.0 211:47.0 299:12.0
2922.32	-0.228333	0.299796	-0.761629	0.446282	0.686247									x5085.pm		pm					5085	799884	98	5085	85:133.0 86:110.0 87:139.0 88:125.0 89:1730.0 90:102.0 91:105.0 92:23.0 93:36.0 94:152.0 95:164.0 96:190.0 97:138.0 98:6168.0 99:646.0 100:354.0 101:531.0 102:164.0 103:7093.0 104:637.0 105:445.0 107:27.0 108:35.0 109:74.0 110:127.0 111:68.0 112:100.0 113:184.0 114:91.0 115:107.0 116:253.0 117:2678.0 118:306.0 119:222.0 121:59.0 122:11.0 123:10.0 124:87.0 125:219.0 126:193.0 128:316.0 129:1674.0 130:452.0 131:778.0 132:85.0 133:1458.0 134:188.0 135:82.0 137:196.0 138:33.0 139:25.0 140:98.0 141:124.0 142:1126.0 143:327.0 144:864.0 145:189.0 146:50.0 147:6042.0 148:738.0 149:513.0 150:61.0 151:2.0 152:8.0 153:77.0 154:152.0 155:98.0 156:265.0 157:322.0 158:480.0 159:79.0 160:2470.0 161:286.0 162:86.0 163:97.0 165:24.0 166:12.0 167:77.0 168:192.0 169:164.0 170:90.0 171:72.0 172:256.0 173:667.0 174:211.0 175:96.0 177:9.0 179:22.0 180:116.0 181:136.0 182:53.0 183:390.0 184:154.0 185:136.0 186:117.0 187:153.0 188:475.0 189:644.0 190:135.0 191:274.0 192:33.0 193:53.0 194:11.0 195:40.0 196:82.0 197:107.0 198:53.0 199:69.0 200:296.0 201:158.0 202:151.0 203:61.0 204:417.0 205:1105.0 206:223.0 207:208.0 209:57.0 210:23.0 211:61.0 212:69.0 213:50.0 214:150.0 215:19.0 216:642.0 217:2473.0 218:521.0 219:179.0 220:5.0 221:49.0 223:48.0 225:53.0 226:51.0 227:205.0 228:143.0 229:69.0 230:60.0 231:49.0 234:21.0 238:41.0 239:513.0 240:103.0 241:17.0 242:26.0 244:87.0 245:12.0 246:33.0 247:13.0 253:40.0 254:1.0 255:36.0 256:103.0 257:59.0 258:121.0 259:47.0 260:4.0 262:19.0 263:95.0 265:76.0 266:4.0 267:26.0 268:74.0 269:90.0 270:49.0 271:217.0 272:32.0 273:16.0 274:73.0 276:20.0 277:69.0 278:25.0 283:19.0 285:124.0 286:59.0 287:15.0 288:11.0 291:78.0 292:35.0 296:5.0 297:41.0 298:52.0 299:82.0 300:200.0 301:25.0 302:23.0 304:7.0 305:57.0 307:151.0 308:62.0 309:29.0 310:17.0 311:29.0 312:7.0 313:31.0 314:66.0 319:72.0 329:84.0 330:11.0 331:7.0 333:19.0 337:71.0 338:3.0 339:26.0 344:19.0 345:21.0 347:3.0 353:26.0 354:3.0 355:62.0 356:157.0 357:136.0 358:41.0 359:23.0 376:30.0 381:178.0 382:81.0 383:26.0 384:20.0 385:72.0 386:29.0 387:1095.0 388:309.0 389:145.0 399:60.0 409:5.0 415:14.0 417:143.0 418:38.0 435:13.0 448:23.0 449:7.0 460:4.0 470:5.0 471:161.0 472:77.0 473:33.0 474:39.0 475:116.0 476:79.0 477:57.0 490:1.0
43382.4	0.644275	0.300711	2.14251	0.0321527	0.136436									x4983.pm		pm					4983	422308	373	4983	87:44.0 88:2.0 89:137.0 90:13.0 101:61.0 102:157.0 103:528.0 104:27.0 105:43.0 106:32.0 107:49.0 111:3.0 113:7.0 115:102.0 116:51.0 117:195.0 118:15.0 119:38.0 120:12.0 121:56.0 122:1.0 123:3.0 129:42.0 130:107.0 131:175.0 132:55.0 133:508.0 134:125.0 135:192.0 136:20.0 137:18.0 147:1087.0 148:431.0 149:149.0 151:30.0 163:86.0 164:12.0 165:69.0 167:25.0 168:8.0 175:12.0 177:25.0 179:36.0 181:87.0 182:1.0 189:55.0 190:6.0 191:450.0 192:97.0 193:451.0 194:35.0 195:155.0 196:17.0 197:10.0 199:4.0 201:119.0 202:16.0 204:4.0 205:23.0 207:627.0 208:95.0 209:47.0 210:14.0 211:164.0 212:8.0 213:43.0 220:79.0 223:18.0 225:56.0 226:5.0 227:3.0 234:10.0 239:20.0 244:15.0 249:37.0 251:62.0 252:7.0 254:11.0 255:37.0 269:96.0 271:24.0 281:16.0 283:30.0 284:29.0 285:635.0 286:138.0 287:53.0 289:10.0 293:7.0 298:27.0 299:107.0 300:26.0 304:18.0 306:7.0 309:17.0 310:13.0 318:3.0 321:18.0 323:19.0 325:6.0 330:2.0 333:2.0 343:2.0 344:6.0 357:113.0 358:46.0 359:19.0 364:8.0 372:183.0 373:2842.0 374:1092.0 375:535.0 376:134.0 377:18.0 388:16.0 389:2.0 394:3.0 425:1.0 432:15.0 446:15.0 453:3.0 457:5.0 465:10.0 471:7.0 477:5.0 479:8.0 490:1.0
26541.7	0.349036	0.311828	1.11932	0.263002	0.522456									x4901.pm		pm					4901	625257	217	4901	85:52.0 88:51.0 89:140.0 99:35.0 100:9.0 101:139.0 103:437.0 107:21.0 111:15.0 115:45.0 116:82.0 117:286.0 129:477.0 130:62.0 131:189.0 133:371.0 140:8.0 141:14.0 143:126.0 147:1633.0 148:170.0 149:59.0 155:36.0 157:392.0 158:3.0 173:9.0 175:28.0 177:14.0 189:144.0 190:41.0 191:744.0 192:127.0 193:15.0 204:62.0 205:119.0 216:10.0 217:3069.0 218:592.0 219:184.0 230:26.0 231:69.0 232:3.0 243:32.0 265:35.0 268:9.0 272:6.0 291:23.0 306:21.0 317:2.0 318:9.0 319:152.0 320:16.0 326:26.0 345:18.0 346:7.0 347:9.0 365:2.0 367:1.0 370:1.0 379:7.0 432:4.0 465:8.0
115556	-0.179116	0.297971	-0.601118	0.547761	0.756711									x4809.pm		pm					4809	231039	116	4809	86:87.0 88:74.0 98:47.0 110:71.0 113:645.0 114:105.0 116:6521.0 117:448.0 118:236.0 122:23.0 130:434.0 147:223.0 184:99.0 196:1.0 201:65.0 202:21.0 204:59.0 205:49.0 219:31.0 255:37.0 258:13.0 404:6.0
1637.96	1.44829	0.461615	3.13745	0.00170424	0.0216522									x4795.pm		pm					4795	784977	204	4795	86:19.0 91:795.0 92:140.0 93:772.0 94:293.0 95:501.0 99:70.0 100:336.0 101:381.0 102:39.0 103:1639.0 104:134.0 105:212.0 107:208.0 108:421.0 109:227.0 113:119.0 116:13.0 117:469.0 118:20.0 120:18.0 121:73.0 122:66.0 124:40.0 128:68.0 129:1178.0 130:214.0 131:2223.0 132:190.0 133:264.0 136:6.0 142:67.0 143:355.0 144:1675.0 145:372.0 146:242.0 147:1169.0 148:72.0 149:118.0 155:17.0 156:145.0 157:247.0 158:405.0 159:121.0 160:16.0 161:73.0 163:26.0 169:164.0 171:129.0 172:107.0 174:159.0 175:41.0 177:52.0 179:21.0 180:5.0 182:16.0 183:42.0 185:111.0 187:28.0 188:86.0 189:354.0 190:83.0 191:286.0 192:18.0 200:40.0 202:301.0 203:51.0 204:7408.0 205:1665.0 206:714.0 207:174.0 216:37.0 217:930.0 218:1324.0 219:318.0 220:93.0 223:29.0 224:7.0 228:51.0 229:26.0 230:48.0 231:176.0 232:81.0 233:41.0 234:44.0 236:37.0 243:193.0 245:139.0 247:38.0 248:12.0 249:836.0 250:172.0 251:10.0 252:18.0 257:71.0 258:12.0 259:26.0 262:52.0 268:9.0 271:120.0 272:44.0 273:29.0 275:32.0 276:11.0 277:24.0 278:265.0 279:24.0 281:18.0 284:5.0 285:8.0 290:17.0 291:62.0 292:68.0 300:18.0 301:49.0 303:4.0 304:8.0 305:37.0 306:26.0 307:50.0 315:76.0 316:33.0 317:4.0 329:12.0 331:596.0 332:153.0 333:105.0 335:61.0 336:3.0 340:5.0 347:15.0 348:25.0 352:18.0 361:167.0 362:25.0 381:4.0 382:45.0 383:10.0 385:19.0 391:126.0 392:29.0 393:16.0 401:15.0 402:13.0 404:18.0 416:16.0 431:5.0 433:17.0 434:23.0 435:45.0 449:32.0 451:12.0 470:14.0 472:26.0 485:2.0 486:22.0
3449.14	-1.43433	0.435354	-3.29464	0.000985482	0.0133991									x4793.pm		pm					4793	873697	446	4793	85:279.0 86:925.0 87:114.0 88:55.0 89:3142.0 90:218.0 91:82.0 92:131.0 93:153.0 94:138.0 95:105.0 96:3469.0 97:880.0 98:2393.0 99:511.0 100:514.0 101:942.0 102:478.0 103:15218.0 104:1427.0 105:928.0 106:199.0 107:537.0 108:196.0 109:102.0 110:175.0 111:97.0 112:168.0 113:389.0 114:399.0 115:237.0 116:432.0 117:4188.0 118:459.0 119:548.0 120:36.0 122:112.0 123:623.0 124:294.0 126:441.0 127:165.0 128:888.0 129:2624.0 130:532.0 131:914.0 132:348.0 133:3602.0 134:188.0 135:370.0 136:103.0 138:96.0 139:149.0 140:415.0 141:308.0 142:1791.0 143:767.0 144:631.0 145:246.0 146:199.0 147:10908.0 148:1913.0 149:1213.0 150:78.0 151:96.0 152:254.0 153:161.0 154:286.0 155:306.0 156:5929.0 157:1611.0 158:737.0 159:444.0 160:134.0 161:139.0 162:87.0 163:569.0 164:120.0 165:107.0 166:188.0 167:296.0 168:468.0 169:226.0 170:1103.0 171:323.0 172:502.0 173:3250.0 174:1858.0 175:651.0 176:125.0 177:115.0 178:77.0 179:231.0 180:201.0 181:302.0 182:184.0 183:180.0 184:169.0 185:151.0 186:4049.0 187:890.0 188:385.0 189:1356.0 190:414.0 191:550.0 192:117.0 193:261.0 194:26.0 195:212.0 196:360.0 197:209.0 198:546.0 199:80.0 200:122.0 201:268.0 202:549.0 203:220.0 205:1941.0 206:484.0 207:429.0 208:29.0 209:161.0 210:130.0 211:144.0 212:106.0 213:535.0 214:3703.0 215:744.0 216:324.0 217:4596.0 218:979.0 219:474.0 220:114.0 221:370.0 222:69.0 223:181.0 224:230.0 225:788.0 226:285.0 227:94.0 228:107.0 229:216.0 230:327.0 231:180.0 232:227.0 233:143.0 234:113.0 235:94.0 236:50.0 237:328.0 238:215.0 239:193.0 240:112.0 241:103.0 242:189.0 243:88.0 244:419.0 245:380.0 246:129.0 247:23.0 248:49.0 249:101.0 250:76.0 251:62.0 252:50.0 253:140.0 254:113.0 255:157.0 256:292.0 257:141.0 258:229.0 259:207.0 260:1099.0 261:469.0 262:261.0 263:124.0 264:43.0 265:39.0 266:16.0 267:44.0 268:183.0 269:193.0 270:194.0 271:273.0 272:133.0 273:79.0 274:644.0 275:167.0 276:60.0 277:319.0 278:163.0 279:98.0 280:10.0 281:71.0 282:139.0 283:24.0 284:20.0 285:61.0 286:134.0 287:270.0 288:221.0 291:335.0 292:154.0 293:83.0 295:46.0 296:38.0 297:132.0 298:252.0 299:447.0 300:183.0 301:48.0 302:98.0 303:39.0 304:20.0 305:88.0 306:56.0 307:615.0 308:106.0 309:106.0 310:63.0 311:116.0 312:127.0 313:548.0 314:248.0 315:98.0 316:263.0 318:140.0 319:186.0 320:102.0 321:4.0 322:12.0 324:50.0 325:134.0 326:5.0 327:362.0 328:188.0 329:75.0 330:125.0 331:58.0 332:44.0 333:11.0 334:68.0 335:110.0 336:3.0 337:95.0 339:122.0 340:21.0 341:81.0 342:247.0 343:1119.0 344:512.0 345:289.0 346:891.0 347:235.0 348:150.0 349:38.0 351:96.0 352:21.0 353:31.0 354:33.0 355:382.0 356:163.0 357:154.0 358:60.0 359:31.0 360:17.0 361:61.0 362:5.0 363:9.0 365:26.0 366:6.0 367:67.0 368:5.0 369:33.0 370:30.0 371:100.0 372:88.0 373:784.0 374:888.0 375:281.0 376:123.0 377:46.0 379:103.0 380:79.0 381:107.0 382:81.0 383:25.0 384:34.0 385:71.0 386:105.0 387:121.0 388:79.0 389:49.0 390:25.0 391:10.0 394:21.0 397:56.0 399:18.0 400:75.0 401:31.0 402:31.0 403:34.0 404:21.0 406:38.0 407:5.0 408:12.0 409:5.0 410:68.0 411:183.0 412:136.0 413:64.0 414:167.0 415:1312.0 416:1103.0 417:470.0 418:194.0 419:64.0 420:19.0 421:46.0 422:26.0 423:10.0 425:34.0 426:48.0 427:111.0 428:78.0 429:67.0 430:98.0 431:238.0 432:30.0 433:71.0 434:36.0 435:50.0 436:35.0 437:35.0 438:78.0 439:24.0 440:34.0 441:66.0 442:14.0 443:233.0 444:132.0 445:517.0 446:4951.0 447:2615.0 448:1186.0 449:512.0 450:126.0 451:27.0 452:15.0 455:78.0 458:40.0 459:160.0 460:81.0 461:86.0 462:31.0 463:18.0 465:15.0 466:12.0 468:12.0 469:140.0 470:120.0 471:29.0 472:51.0 473:3.0 474:31.0 475:82.0 476:78.0 477:30.0 478:24.0 480:32.0 482:24.0 484:32.0 485:38.0 487:75.0 488:37.0 489:66.0 490:3.0 491:23.0 492:32.0 493:34.0 494:23.0 495:9.0 497:61.0 498:59.0 499:58.0 500:23.0
2528.64	0.362227	0.276555	1.30979	0.190268	0.418468									x4791.pm		pm					4791	715496	360	4791	85:391.0 86:437.0 87:195.0 88:142.0 89:1025.0 90:88.0 91:234.0 92:7.0 94:254.0 95:225.0 97:15.0 98:202.0 99:317.0 100:1323.0 101:495.0 102:323.0 103:2267.0 104:235.0 105:287.0 107:13.0 109:116.0 110:208.0 111:147.0 113:252.0 114:403.0 115:358.0 116:28.0 117:2672.0 118:295.0 119:329.0 120:34.0 122:105.0 123:10.0 124:20.0 125:146.0 126:343.0 127:350.0 128:142.0 129:1261.0 130:421.0 131:728.0 132:888.0 133:2119.0 134:396.0 135:65.0 137:74.0 138:21.0 139:80.0 141:364.0 142:662.0 143:859.0 144:527.0 145:225.0 146:230.0 147:7755.0 148:1581.0 149:785.0 150:42.0 151:37.0 152:81.0 153:15.0 154:69.0 155:315.0 156:492.0 157:332.0 158:537.0 159:215.0 160:73.0 161:222.0 162:18.0 163:31.0 164:10.0 165:169.0 166:113.0 167:24.0 168:385.0 169:332.0 170:167.0 172:686.0 173:218.0 174:1838.0 175:245.0 176:1.0 177:153.0 178:28.0 181:23.0 182:144.0 183:95.0 184:146.0 185:91.0 186:110.0 187:32.0 188:223.0 189:353.0 190:364.0 191:472.0 192:158.0 193:197.0 195:34.0 196:209.0 197:41.0 198:863.0 199:85.0 200:314.0 202:14.0 203:98.0 205:1206.0 207:67.0 208:78.0 209:40.0 210:33.0 211:3.0 212:20.0 213:186.0 214:828.0 215:500.0 216:197.0 217:2995.0 218:637.0 219:70.0 220:2656.0 221:603.0 222:503.0 223:73.0 224:95.0 225:2.0 226:53.0 227:171.0 228:134.0 229:170.0 230:291.0 231:173.0 233:145.0 237:1.0 239:5.0 240:174.0 241:17.0 242:482.0 243:129.0 244:248.0 247:11.0 248:141.0 249:91.0 250:42.0 252:47.0 253:149.0 254:20.0 255:80.0 256:266.0 257:445.0 258:351.0 259:1004.0 260:438.0 261:229.0 262:157.0 263:8.0 265:2.0 266:37.0 267:17.0 268:99.0 269:43.0 270:437.0 271:194.0 272:190.0 273:176.0 274:27.0 275:311.0 276:25.0 277:1.0 278:56.0 282:23.0 283:8.0 284:6.0 285:106.0 287:20.0 288:93.0 289:35.0 292:94.0 293:12.0 294:27.0 297:2.0 298:1.0 299:67.0 301:56.0 302:150.0 303:67.0 304:159.0 305:260.0 306:9.0 307:125.0 309:17.0 312:13.0 315:43.0 316:126.0 317:16.0 318:39.0 319:343.0 320:170.0 321:72.0 322:104.0 323:37.0 327:29.0 328:59.0 329:10.0 330:306.0 331:468.0 332:331.0 333:379.0 334:66.0 335:51.0 338:29.0 339:4.0 341:48.0 344:32.0 345:52.0 346:51.0 347:32.0 349:18.0 350:14.0 352:38.0 353:34.0 354:2.0 358:299.0 359:388.0 360:5684.0 361:2198.0 362:1166.0 363:365.0 364:15.0 365:33.0 369:2.0 371:21.0 372:6.0 373:106.0 375:66.0 380:22.0 384:23.0 385:9.0 386:1.0 387:20.0 388:2.0 389:1.0 390:16.0 394:11.0 395:6.0 398:12.0 401:9.0 403:6.0 404:33.0 405:120.0 418:55.0 419:29.0 428:4.0 432:29.0 434:41.0 437:236.0 438:9.0 445:48.0 446:19.0 447:9.0 448:412.0 449:148.0 450:106.0 451:28.0 452:43.0 462:10.0 463:170.0 464:120.0 465:17.0 466:19.0 471:20.0 476:9.0
2335.34	0.422784	0.385287	1.09732	0.2725	0.529293									x4773.pm		pm					4773	925215	204	4773	96:286.0 103:300.0 104:92.0 109:1.0 113:5.0 119:20.0 129:733.0 130:3.0 139:25.0 140:13.0 141:10.0 142:21.0 143:95.0 144:9.0 147:455.0 153:3.0 155:68.0 156:41.0 163:57.0 165:29.0 167:33.0 169:94.0 176:7.0 177:98.0 178:17.0 179:9.0 180:11.0 189:130.0 191:550.0 192:104.0 193:20.0 194:74.0 195:50.0 202:5.0 203:9.0 204:2061.0 205:369.0 206:126.0 207:573.0 208:107.0 210:17.0 211:30.0 213:7.0 217:586.0 218:179.0 219:57.0 227:2.0 229:9.0 231:76.0 235:22.0 238:3.0 241:47.0 243:163.0 244:34.0 245:58.0 246:12.0 249:22.0 251:48.0 259:4.0 261:17.0 263:30.0 265:16.0 269:23.0 271:56.0 272:46.0 273:12.0 281:121.0 282:50.0 288:4.0 289:15.0 298:8.0 299:93.0 300:28.0 304:40.0 305:87.0 306:16.0 307:7.0 311:23.0 312:61.0 315:11.0 317:8.0 318:11.0 320:17.0 323:11.0 324:12.0 329:18.0 331:8.0 332:7.0 337:1.0 341:13.0 342:4.0 344:20.0 346:35.0 351:5.0 356:8.0 357:10.0 360:31.0 361:239.0 362:90.0 363:3.0 370:2.0 388:5.0 394:26.0 401:43.0 405:8.0 409:5.0 414:22.0 415:39.0 416:49.0 418:34.0 420:5.0 423:13.0 453:1.0 454:3.0 455:16.0 457:9.0 461:24.0 467:11.0 475:3.0 476:18.0 486:1.0 489:22.0 493:1.0
1310.74	0.0100134	0.31659	0.031629	0.974768	0.98504									x4746.pm		pm					4746	548258	275	4746	85:340.0 86:1019.0 87:118.0 88:57.0 89:5028.0 90:174.0 91:106.0 98:391.0 99:176.0 100:4306.0 101:959.0 102:2212.0 103:1287.0 104:171.0 106:16.0 107:216.0 108:17.0 110:98.0 111:77.0 112:503.0 113:381.0 114:1252.0 115:857.0 116:763.0 117:731.0 119:18.0 120:124.0 121:11.0 125:17.0 126:29.0 127:2389.0 128:3055.0 129:536.0 130:1024.0 131:1606.0 132:502.0 133:1357.0 135:76.0 139:378.0 140:703.0 142:2166.0 143:361.0 144:1311.0 145:1419.0 146:70.0 147:5679.0 148:417.0 149:606.0 152:4.0 153:258.0 154:133.0 155:3160.0 156:2548.0 157:515.0 158:337.0 160:424.0 162:10.0 163:427.0 164:2.0 167:9.0 169:98.0 170:20.0 171:3795.0 172:851.0 173:222.0 174:1145.0 175:159.0 176:105.0 177:11.0 180:7.0 183:99.0 184:43.0 185:507.0 186:390.0 187:271.0 188:412.0 189:20.0 191:125.0 192:35.0 195:1.0 198:53.0 200:19.0 202:194.0 203:218.0 204:63.0 205:38.0 206:38.0 207:24.0 211:20.0 214:2.0 215:14.0 216:276.0 217:36.0 218:956.0 219:877.0 220:179.0 221:52.0 223:2.0 225:32.0 227:96.0 228:130.0 229:243.0 230:137.0 231:143.0 232:270.0 234:57.0 235:15.0 239:2.0 241:1.0 243:84.0 244:1329.0 245:771.0 246:407.0 247:224.0 248:58.0 258:70.0 259:54.0 261:7.0 262:24.0 264:6.0 271:255.0 272:431.0 273:112.0 274:7.0 275:7402.0 276:1913.0 277:647.0 278:145.0 283:4.0 287:205.0 288:8.0 290:7.0 291:76.0 302:351.0 303:108.0 304:14.0 305:14.0 306:89.0 309:49.0 310:6.0 311:2.0 315:5.0 316:20.0 317:93.0 318:54.0 319:21.0 321:27.0 330:12.0 331:5.0 332:8.0 333:12.0 337:60.0 338:38.0 345:27.0 346:149.0 347:163.0 348:27.0 349:34.0 350:17.0 361:24.0 362:8.0 364:2.0 377:45.0 392:27.0 409:6.0
239.427	-0.0225321	0.31846	-0.0707532	0.943594	0.980275									x4728.pm		pm					4728	982938	332	4728	86:87.0 87:121.0 89:382.0 99:128.0 101:352.0 102:38.0 103:2871.0 104:117.0 109:168.0 113:238.0 114:76.0 115:46.0 117:2140.0 118:110.0 121:135.0 125:55.0 127:56.0 129:2432.0 130:323.0 131:148.0 133:408.0 135:9.0 139:90.0 141:155.0 142:144.0 143:662.0 144:78.0 145:91.0 147:6411.0 148:878.0 149:329.0 151:2.0 153:46.0 155:266.0 156:185.0 157:470.0 158:54.0 159:109.0 161:22.0 162:7.0 163:250.0 164:9.0 165:66.0 167:66.0 169:2200.0 170:128.0 171:277.0 172:5.0 173:92.0 175:117.0 176:90.0 177:149.0 179:180.0 181:55.0 182:61.0 183:209.0 184:18.0 185:15.0 188:73.0 189:353.0 190:1.0 191:477.0 192:401.0 193:622.0 194:199.0 195:133.0 196:18.0 197:41.0 199:54.0 201:38.0 202:3180.0 203:265.0 204:225.0 205:1137.0 206:241.0 207:172.0 208:100.0 211:79.0 215:98.0 216:71.0 217:2102.0 218:438.0 219:307.0 221:44.0 223:139.0 224:12.0 225:38.0 227:67.0 229:166.0 230:257.0 231:124.0 232:124.0 234:13.0 235:18.0 237:63.0 239:52.0 240:79.0 241:119.0 242:37.0 243:1056.0 244:279.0 245:439.0 246:61.0 247:94.0 249:84.0 251:62.0 252:2.0 253:96.0 254:45.0 255:74.0 256:35.0 257:308.0 258:73.0 259:123.0 260:432.0 261:60.0 262:31.0 264:4.0 266:28.0 270:36.0 271:804.0 272:246.0 273:67.0 275:87.0 280:105.0 281:66.0 282:18.0 284:40.0 286:5.0 287:21.0 291:63.0 293:69.0 295:176.0 297:40.0 299:96.0 300:11.0 302:20.0 303:37.0 304:44.0 305:140.0 306:5.0 310:30.0 312:31.0 317:27.0 318:68.0 319:219.0 320:65.0 323:80.0 326:68.0 327:102.0 328:149.0 330:38.0 331:292.0 332:2647.0 333:868.0 334:451.0 335:170.0 336:4.0 339:87.0 340:10.0 341:209.0 342:199.0 343:116.0 344:5.0 345:152.0 346:57.0 347:80.0 348:46.0 349:15.0 355:200.0 356:92.0 359:337.0 360:124.0 361:2202.0 362:888.0 363:402.0 364:116.0 365:9.0 366:8.0 370:21.0 373:61.0 374:720.0 375:395.0 376:54.0 377:51.0 380:8.0 385:42.0 386:2.0 399:8.0 404:30.0 414:14.0 415:88.0 416:60.0 417:17.0 418:77.0 419:31.0 430:20.0 431:27.0 432:6.0 433:14.0 435:28.0 439:22.0 447:14.0 449:59.0 450:39.0 451:55.0 460:30.0 461:19.0 464:452.0 465:235.0 466:108.0 474:55.0 475:41.0 476:42.0 487:16.0 489:154.0 490:25.0 492:7.0
632.945	0.64905	0.304793	2.12948	0.0332148	0.137595									x4723.pm		pm					4723	455671	173	4723	85:618.0 86:843.0 87:547.0 88:603.0 89:8940.0 90:892.0 91:117.0 97:1.0 98:110.0 99:128.0 100:2383.0 101:1572.0 102:890.0 103:15425.0 104:1643.0 105:2833.0 106:145.0 110:184.0 112:87.0 113:255.0 114:2358.0 115:898.0 116:746.0 117:4842.0 118:672.0 119:802.0 126:95.0 127:72.0 128:1714.0 129:238.0 130:1131.0 131:1510.0 132:273.0 133:4482.0 134:765.0 135:175.0 140:473.0 142:1622.0 143:339.0 144:1766.0 145:127.0 146:29.0 147:9836.0 148:1094.0 149:564.0 150:57.0 151:47.0 154:62.0 156:38.0 158:359.0 163:377.0 164:34.0 165:30.0 168:23.0 171:273.0 172:4045.0 173:4922.0 174:1381.0 175:242.0 176:62.0 177:126.0 184:174.0 186:376.0 187:75.0 188:114.0 189:1106.0 190:210.0 191:1692.0 192:209.0 193:67.0 195:13.0 200:317.0 201:939.0 202:813.0 203:159.0 204:75.0 205:493.0 206:77.0 209:1.0 211:62.0 213:28.0 214:135.0 216:466.0 217:303.0 218:1007.0 219:112.0 220:53.0 221:56.0 223:13.0 225:49.0 228:97.0 230:78.0 231:58.0 232:75.0 233:6.0 234:34.0 235:21.0 241:483.0 242:57.0 244:275.0 245:60.0 246:21.0 248:77.0 250:12.0 255:60.0 256:4.0 259:7.0 260:176.0 262:2894.0 263:605.0 264:263.0 265:50.0 268:3.0 275:102.0 276:28.0 277:15.0 278:5.0 279:16.0 287:8.0 288:500.0 289:162.0 290:70.0 291:10.0 292:220.0 293:21.0 302:18.0 303:2.0 304:95.0 305:32.0 319:125.0 320:318.0 321:86.0 322:47.0 334:5.0 342:2.0 345:2.0 351:12.0 352:6.0 362:11.0 365:181.0 366:74.0 367:14.0 368:26.0 371:18.0 374:6.0 378:18.0 396:4.0 397:17.0 406:13.0 407:9.0 418:3.0 423:30.0 436:3.0 442:6.0 449:2.0 462:10.0 470:19.0 482:2.0 487:12.0 488:6.0 493:15.0 497:11.0 499:9.0
1197.83	0.899927	0.376793	2.38838	0.0169227	0.0930147									x4721.pm		pm					4721	450619	173	4721	85:460.0 86:7.0 87:212.0 88:348.0 89:6445.0 90:526.0 91:101.0 98:87.0 99:213.0 100:1321.0 101:1379.0 102:404.0 103:14088.0 104:1313.0 105:1257.0 106:195.0 113:171.0 114:1098.0 115:467.0 116:619.0 117:4261.0 118:576.0 119:324.0 128:2360.0 129:568.0 130:1235.0 131:1978.0 132:165.0 133:4529.0 134:593.0 135:112.0 140:66.0 142:1833.0 143:278.0 144:1918.0 145:211.0 146:96.0 147:7446.0 148:744.0 149:697.0 150:26.0 156:206.0 157:80.0 158:222.0 160:9.0 163:972.0 164:113.0 165:118.0 172:4513.0 173:5044.0 174:814.0 175:225.0 177:41.0 178:10.0 181:13.0 186:390.0 187:17.0 188:122.0 189:380.0 190:59.0 191:2385.0 192:514.0 193:125.0 195:21.0 200:117.0 201:958.0 202:825.0 203:282.0 204:35.0 205:132.0 207:9.0 214:30.0 216:579.0 217:136.0 218:123.0 219:38.0 221:19.0 229:7.0 230:77.0 231:24.0 232:36.0 233:16.0 244:4.0 245:45.0 246:74.0 247:14.0 258:2.0 259:9.0 260:77.0 261:38.0 262:952.0 263:163.0 264:90.0 275:4.0 300:31.0 304:1.0 318:6.0 334:27.0 350:34.0 365:261.0 366:100.0 367:48.0 389:24.0 409:8.0 423:11.0 438:15.0 467:1.0 491:5.0
717.481	-0.0166194	0.359364	-0.0462467	0.963114	0.983742									x4717.pm		pm					4717	1012951	204	4717	85:467.0 88:114.0 89:204.0 91:1054.0 92:39.0 93:502.0 94:407.0 95:343.0 97:233.0 98:138.0 99:126.0 101:522.0 103:2611.0 104:167.0 105:418.0 106:329.0 107:743.0 108:621.0 109:834.0 110:99.0 111:125.0 112:55.0 113:48.0 114:122.0 116:94.0 117:797.0 118:113.0 119:234.0 120:911.0 121:903.0 122:525.0 123:659.0 124:119.0 125:73.0 126:1063.0 127:155.0 128:59.0 129:2023.0 130:212.0 131:590.0 132:360.0 133:321.0 134:684.0 136:176.0 137:353.0 138:355.0 139:86.0 140:87.0 141:44.0 142:20.0 143:378.0 144:91.0 145:215.0 146:202.0 147:2243.0 148:5268.0 149:1400.0 150:49.0 152:1602.0 153:260.0 154:155.0 155:203.0 156:96.0 157:415.0 158:7.0 160:53.0 161:130.0 162:449.0 163:388.0 164:172.0 165:56.0 166:10.0 167:147.0 168:70.0 169:1206.0 170:96.0 171:82.0 172:37.0 173:229.0 174:88.0 175:127.0 176:209.0 178:109.0 179:126.0 180:3119.0 181:521.0 182:82.0 183:60.0 186:63.0 188:110.0 189:698.0 190:119.0 191:393.0 192:293.0 193:172.0 194:304.0 195:316.0 196:20.0 197:46.0 198:4.0 199:5.0 200:5.0 201:80.0 202:54.0 203:196.0 204:8261.0 205:1742.0 206:864.0 207:487.0 208:175.0 209:242.0 210:181.0 211:5.0 212:6.0 215:76.0 216:26.0 217:2009.0 218:428.0 219:263.0 220:183.0 221:129.0 222:240.0 223:89.0 224:29.0 225:45.0 226:3.0 229:89.0 230:160.0 231:232.0 232:10.0 233:203.0 234:47.0 235:115.0 236:2203.0 237:288.0 238:14.0 242:2.0 243:562.0 244:97.0 245:215.0 246:40.0 249:12.0 250:110.0 251:31.0 252:22.0 253:241.0 254:12.0 255:2.0 256:18.0 257:115.0 258:8.0 259:69.0 260:44.0 262:12.0 263:16.0 264:25.0 265:385.0 266:211.0 267:177.0 268:31.0 271:430.0 272:108.0 273:25.0 274:30.0 279:25.0 280:42.0 281:461.0 282:7.0 285:4.0 286:26.0 287:6.0 289:9.0 291:22.0 292:100.0 293:97.0 294:110.0 295:82.0 297:62.0 299:137.0 305:34.0 306:4.0 307:35.0 313:28.0 315:93.0 316:76.0 319:155.0 320:58.0 321:80.0 322:12.0 323:12.0 324:8.0 325:90.0 326:60.0 328:17.0 331:128.0 332:36.0 337:14.0 341:376.0 342:35.0 345:5.0 346:22.0 347:4.0 353:41.0 354:69.0 355:159.0 356:152.0 357:50.0 360:27.0 361:1446.0 362:517.0 363:219.0 364:24.0 367:16.0 368:5.0 370:6.0 371:65.0 372:14.0 373:17.0 379:11.0 381:16.0 385:27.0 386:8.0 387:53.0 388:10.0 390:12.0 392:33.0 393:4.0 399:15.0 400:82.0 401:9.0 402:58.0 403:12.0 404:19.0 413:43.0 414:10.0 416:89.0 418:22.0 420:2.0 428:102.0 429:95.0 430:73.0 431:66.0 432:22.0 438:5.0 443:7.0 444:7.0 445:25.0 450:7.0 452:9.0 461:10.0 463:12.0 467:5.0 473:13.0 474:19.0 475:28.0 477:78.0 483:15.0 487:15.0 488:6.0 489:93.0 491:19.0 493:8.0 497:14.0
11354.5	-0.364358	0.325431	-1.11962	0.262877	0.522456									x4609.pm		pm					4609	685736	187	4609	85:252.0 86:288.0 87:352.0 88:313.0 89:2755.0 90:353.0 91:214.0 94:31.0 95:79.0 96:89.0 97:4.0 98:62.0 99:290.0 100:1232.0 101:1584.0 102:432.0 103:3261.0 104:361.0 105:285.0 106:49.0 107:147.0 110:254.0 111:238.0 112:329.0 113:84.0 114:873.0 115:598.0 116:523.0 117:3931.0 118:358.0 119:584.0 120:12.0 121:28.0 122:1.0 124:18.0 126:173.0 127:11.0 128:137.0 129:1930.0 130:801.0 131:2126.0 132:317.0 133:3452.0 134:746.0 135:359.0 138:412.0 140:77.0 141:107.0 142:384.0 143:980.0 144:102.0 145:808.0 146:107.0 147:8701.0 148:1353.0 149:1539.0 150:178.0 151:11.0 152:29.0 154:96.0 155:129.0 156:178.0 157:488.0 158:642.0 159:173.0 160:172.0 161:560.0 162:69.0 163:802.0 164:88.0 165:55.0 166:52.0 167:26.0 168:159.0 169:93.0 170:186.0 171:314.0 172:135.0 173:357.0 174:332.0 175:808.0 176:156.0 177:311.0 178:76.0 180:8.0 181:113.0 182:72.0 183:49.0 184:197.0 185:83.0 186:1300.0 187:4663.0 188:1774.0 189:2705.0 190:612.0 191:752.0 192:141.0 193:197.0 196:366.0 197:146.0 198:205.0 199:98.0 200:191.0 201:105.0 203:261.0 204:567.0 205:2931.0 206:685.0 207:601.0 208:79.0 209:20.0 210:34.0 211:12.0 212:105.0 213:45.0 214:214.0 215:133.0 216:118.0 217:1880.0 218:425.0 219:358.0 220:56.0 221:659.0 222:139.0 223:62.0 226:25.0 227:15.0 228:181.0 229:159.0 230:274.0 231:449.0 232:104.0 233:286.0 234:38.0 235:17.0 237:8.0 240:49.0 241:5.0 242:80.0 243:33.0 244:99.0 245:147.0 246:51.0 254:60.0 256:15.0 257:78.0 258:258.0 259:187.0 260:47.0 261:78.0 262:171.0 263:159.0 264:45.0 265:22.0 269:11.0 270:34.0 271:68.0 272:175.0 273:91.0 274:76.0 275:9.0 276:29.0 280:16.0 283:2.0 284:96.0 285:31.0 286:79.0 287:7.0 288:101.0 289:28.0 297:27.0 298:29.0 299:58.0 300:51.0 301:48.0 302:106.0 303:16.0 304:14.0 305:64.0 311:8.0 312:116.0 313:62.0 315:4.0 318:6.0 319:8.0 320:27.0 321:24.0 328:5.0 329:47.0 330:195.0 331:81.0 332:37.0 333:228.0 334:66.0 335:10.0 336:19.0 343:137.0 344:98.0 345:33.0 346:77.0 347:19.0 361:19.0 362:5.0 365:35.0 366:4.0 376:12.0 382:3.0 387:20.0 388:16.0 395:33.0 401:12.0 402:118.0 403:36.0 405:1.0 418:9.0 419:30.0 420:110.0 421:28.0 428:5.0 461:7.0 471:10.0 493:8.0 498:19.0
27590.9	0.262414	0.292345	0.897616	0.36939	0.631959									x4550.pm		pm					4550	447676	350	4550	86:704.0 87:1216.0 88:211.0 89:89.0 90:18.0 98:13.0 99:23.0 100:489.0 101:517.0 102:172.0 103:274.0 104:57.0 105:173.0 106:57.0 107:127.0 108:49.0 109:5.0 110:75.0 113:6.0 114:17.0 115:251.0 116:60.0 117:564.0 118:174.0 119:160.0 120:14.0 121:24.0 124:9.0 127:37.0 129:92.0 130:349.0 131:1418.0 132:536.0 133:1324.0 134:87.0 135:81.0 136:9.0 138:1.0 139:7.0 144:60.0 145:19.0 146:123.0 147:5601.0 148:963.0 149:318.0 150:19.0 154:6.0 158:45.0 159:5.0 160:1027.0 161:150.0 162:47.0 164:3.0 165:9.0 171:46.0 174:154.0 175:26.0 176:18.0 188:464.0 189:180.0 190:82.0 191:121.0 193:197.0 194:76.0 195:42.0 199:22.0 202:31.0 203:28.0 205:299.0 206:39.0 207:1065.0 208:302.0 209:105.0 210:25.0 218:60.0 219:26.0 221:544.0 222:116.0 223:80.0 227:11.0 228:21.0 232:13.0 234:48.0 235:270.0 236:85.0 237:35.0 246:37.0 247:11.0 248:78.0 249:45.0 251:11.0 253:6.0 262:531.0 263:167.0 264:78.0 265:12.0 267:13.0 268:18.0 276:70.0 277:59.0 278:7.0 281:15.0 282:13.0 284:11.0 287:7.0 293:7.0 296:7.0 297:7.0 298:17.0 299:3.0 308:7.0 315:9.0 319:3.0 320:12.0 322:12.0 325:15.0 334:11.0 337:9.0 340:15.0 341:7.0 349:55.0 350:1755.0 351:661.0 352:328.0 353:80.0 354:41.0 356:12.0 358:19.0 365:109.0 366:46.0 373:6.0 374:10.0 380:3.0 389:14.0 391:11.0 392:1.0 393:26.0 402:11.0 405:6.0 408:7.0 413:3.0 421:7.0 427:6.0 444:1.0 452:3.0 455:12.0 461:11.0 466:10.0 467:12.0 472:18.0 475:3.0 498:18.0
2270.7	-0.421852	0.39268	-1.07429	0.282693	0.53286									x4546.pm		pm					4546	782748	217	4546	85:516.0 86:210.0 87:308.0 88:44.0 89:1357.0 90:38.0 91:106.0 93:119.0 94:129.0 95:198.0 96:257.0 97:215.0 98:257.0 99:309.0 100:249.0 101:440.0 102:198.0 103:5226.0 104:520.0 105:217.0 106:26.0 108:192.0 109:173.0 110:205.0 111:646.0 112:122.0 113:320.0 114:219.0 115:46.0 116:409.0 117:3287.0 118:315.0 119:98.0 121:32.0 122:11.0 123:162.0 124:44.0 125:81.0 128:170.0 129:2126.0 130:307.0 131:469.0 132:289.0 133:970.0 134:179.0 135:177.0 137:72.0 138:52.0 139:22.0 140:74.0 141:120.0 142:864.0 143:440.0 144:423.0 145:335.0 146:27.0 147:4817.0 148:748.0 149:419.0 150:104.0 151:121.0 152:23.0 153:77.0 154:9.0 155:120.0 156:43.0 157:691.0 158:300.0 159:111.0 161:7.0 166:26.0 167:156.0 168:115.0 169:179.0 170:108.0 171:191.0 172:219.0 173:380.0 174:646.0 175:119.0 176:5.0 177:19.0 180:80.0 181:27.0 182:49.0 183:124.0 184:59.0 185:45.0 186:127.0 187:123.0 188:27.0 189:500.0 190:115.0 191:391.0 192:18.0 193:19.0 194:20.0 195:73.0 196:46.0 197:24.0 198:135.0 199:17.0 200:329.0 201:163.0 202:117.0 203:75.0 204:599.0 205:1828.0 206:456.0 207:123.0 209:115.0 211:19.0 213:144.0 214:56.0 215:23.0 216:44.0 217:2077.0 218:513.0 219:178.0 221:52.0 222:24.0 224:13.0 225:186.0 226:32.0 229:223.0 230:62.0 231:90.0 232:42.0 237:26.0 239:1.0 241:65.0 242:53.0 243:22.0 244:110.0 246:13.0 249:29.0 250:21.0 252:4.0 253:14.0 254:35.0 255:48.0 256:143.0 257:411.0 258:127.0 259:46.0 260:54.0 262:7.0 265:5.0 268:100.0 269:12.0 270:52.0 271:110.0 272:41.0 273:47.0 277:132.0 281:3.0 283:54.0 285:98.0 286:23.0 290:43.0 291:25.0 297:24.0 298:11.0 300:14.0 303:5.0 304:12.0 305:27.0 307:141.0 308:65.0 309:31.0 310:10.0 311:22.0 313:26.0 317:22.0 318:16.0 319:296.0 320:84.0 321:1.0 322:2.0 323:20.0 324:13.0 331:7.0 332:36.0 333:9.0 335:12.0 337:5.0 338:4.0 339:156.0 340:35.0 341:50.0 342:128.0 343:145.0 344:44.0 345:14.0 346:9.0 347:2.0 356:1.0 357:7.0 360:2.0 362:8.0 364:21.0 367:151.0 368:38.0 369:8.0 370:4.0 371:85.0 372:14.0 373:462.0 374:163.0 375:52.0 384:26.0 385:24.0 387:2.0 388:11.0 391:13.0 398:14.0 399:25.0 400:21.0 403:168.0 404:57.0 411:7.0 413:12.0 417:10.0 419:15.0 420:19.0 421:13.0 431:9.0 434:17.0 435:24.0 441:24.0 442:38.0 443:13.0 445:27.0 446:13.0 447:26.0 449:6.0 456:33.0 457:143.0 458:76.0 459:24.0 461:19.0 462:35.0 463:4.0 466:7.0 474:24.0 484:5.0 488:7.0 490:4.0 492:16.0 497:16.0
25040	-0.773267	0.472146	-1.63777	0.10147	0.286339									x4543.pm		pm					4543	642404	157	4543	86:82.0 89:743.0 97:6.0 98:47.0 99:118.0 100:181.0 101:439.0 102:127.0 103:618.0 105:234.0 110:9.0 111:1.0 112:67.0 114:57.0 115:6.0 116:464.0 117:1165.0 118:4.0 128:80.0 129:1156.0 130:624.0 131:271.0 133:769.0 135:55.0 138:51.0 140:27.0 141:15.0 142:66.0 143:131.0 144:28.0 145:71.0 147:1805.0 148:298.0 149:177.0 154:25.0 156:25.0 157:3097.0 158:620.0 159:152.0 160:1278.0 161:695.0 162:109.0 163:630.0 164:71.0 167:1.0 168:39.0 169:30.0 170:81.0 171:128.0 172:31.0 173:76.0 174:180.0 175:66.0 181:18.0 183:19.0 184:2.0 185:12.0 186:84.0 187:53.0 188:241.0 189:1184.0 190:175.0 191:46.0 198:4.0 199:5.0 200:181.0 201:357.0 202:75.0 203:75.0 204:38.0 205:1506.0 206:225.0 207:56.0 212:49.0 213:30.0 214:34.0 215:4.0 216:20.0 218:30.0 219:159.0 221:56.0 225:13.0 226:20.0 229:5.0 231:119.0 232:47.0 233:30.0 241:27.0 242:6.0 243:35.0 244:128.0 245:41.0 247:358.0 248:85.0 259:9.0 271:4.0 272:36.0 273:236.0 274:54.0 279:12.0 292:9.0 297:31.0 298:3.0 302:40.0 313:19.0 319:15.0 360:2.0 361:9.0 379:1.0 395:6.0 413:7.0 423:1.0 426:1.0 451:1.0 452:4.0 453:7.0 461:3.0 477:2.0 486:4.0 487:3.0 495:1.0 498:14.0
622.318	0.752716	0.346903	2.16981	0.030021	0.131853									x3507.pm		pm					3507	838408	157	3507	85:102.0 99:42.0 101:24.0 103:667.0 111:2.0 112:2.0 114:14.0 116:1.0 117:101.0 127:1.0 128:26.0 129:366.0 130:45.0 133:141.0 141:51.0 143:104.0 147:1420.0 156:60.0 157:1562.0 158:98.0 159:53.0 163:24.0 169:109.0 173:133.0 177:22.0 179:13.0 189:9.0 191:671.0 192:44.0 204:1188.0 205:217.0 206:21.0 207:312.0 209:48.0 217:466.0 218:126.0 220:28.0 221:585.0 222:126.0 223:26.0 233:127.0 253:3.0 259:25.0 262:4.0 281:190.0 290:4.0 291:1.0 295:92.0 296:4.0 331:107.0 332:8.0 333:32.0 491:9.0
33019.7	0.483423	0.283138	1.70738	0.0877519	0.262578									x3381.pm		pm					3381	668513	244	3381	85:1300.0 86:1480.0 88:1091.0 89:23537.0 90:2501.0 91:1119.0 92:374.0 93:33.0 94:106.0 95:19.0 96:497.0 97:526.0 98:1068.0 99:1422.0 100:2845.0 101:5222.0 102:1491.0 103:8993.0 104:836.0 105:1201.0 106:172.0 107:571.0 110:386.0 111:2265.0 112:2241.0 113:919.0 114:471.0 115:2031.0 116:2833.0 117:46518.0 118:4638.0 119:3219.0 121:86.0 122:225.0 123:118.0 124:104.0 125:664.0 126:4653.0 127:347.0 128:887.0 129:3655.0 130:1102.0 131:4322.0 132:347.0 133:9022.0 134:1113.0 135:944.0 136:40.0 137:173.0 138:252.0 139:412.0 140:1318.0 141:653.0 142:532.0 143:712.0 144:104.0 145:273.0 146:126.0 147:52978.0 148:8786.0 149:4211.0 150:561.0 151:358.0 152:273.0 153:900.0 154:489.0 155:383.0 156:815.0 157:189.0 158:468.0 159:197.0 160:32.0 161:1184.0 163:1469.0 164:260.0 165:221.0 166:144.0 167:114.0 168:205.0 169:189.0 170:33.0 171:507.0 172:581.0 173:195.0 175:448.0 177:242.0 178:66.0 179:23.0 180:77.0 181:326.0 182:256.0 183:282.0 184:299.0 185:1233.0 186:166.0 187:65.0 189:990.0 190:265.0 191:79.0 195:40.0 196:135.0 197:125.0 198:422.0 199:93.0 200:276.0 201:66.0 202:30.0 204:734.0 205:17509.0 206:3426.0 207:1525.0 208:284.0 209:29.0 210:23.0 211:140.0 212:102.0 213:181.0 214:296.0 215:3266.0 216:168.0 217:85.0 219:55.0 220:88.0 225:94.0 228:122.0 229:5.0 230:279.0 233:52.0 239:173.0 243:69.0 244:25301.0 245:3656.0 246:1629.0 247:193.0 255:46.0 265:5.0 271:50.0 272:36.0 273:198.0 285:86.0 304:28.0 331:111.0 350:60.0 361:262.0 374:46.0 426:28.0 429:66.0
860.554	0.353844	0.305726	1.15739	0.247112	0.498729									x3294.pm		pm					3294	922565	259	3294	85:216.0 86:13.0 87:303.0 88:185.0 89:608.0 90:142.0 91:467.0 92:10.0 93:282.0 94:32.0 95:61.0 96:170.0 97:3376.0 98:142.0 99:335.0 100:51.0 101:2026.0 102:492.0 103:10206.0 104:917.0 105:888.0 106:155.0 107:748.0 108:149.0 109:183.0 110:41.0 111:188.0 112:48.0 113:280.0 114:129.0 115:2249.0 116:1031.0 117:1693.0 118:105.0 119:492.0 120:70.0 121:101.0 123:35.0 124:1.0 126:85.0 127:1164.0 128:192.0 129:6504.0 130:767.0 131:1547.0 132:102.0 133:2718.0 134:527.0 135:402.0 136:39.0 137:996.0 138:125.0 139:105.0 140:32.0 141:344.0 142:139.0 143:1035.0 144:128.0 145:386.0 147:10007.0 148:1650.0 149:1627.0 150:147.0 151:313.0 152:112.0 153:376.0 154:9.0 155:196.0 156:15.0 157:2612.0 158:365.0 159:226.0 160:145.0 161:87.0 162:3.0 163:246.0 164:45.0 165:314.0 166:77.0 167:71.0 168:76.0 169:3495.0 170:506.0 171:399.0 172:1.0 173:62.0 175:203.0 176:22.0 177:290.0 178:108.0 179:186.0 180:1.0 181:96.0 182:18.0 183:37.0 185:57.0 186:3.0 187:111.0 188:3.0 189:803.0 190:108.0 191:970.0 192:140.0 193:3131.0 194:425.0 195:419.0 196:78.0 197:74.0 198:1.0 199:14.0 201:1.0 202:34.0 203:360.0 204:372.0 205:650.0 206:56.0 208:213.0 209:342.0 211:106.0 212:67.0 213:3.0 214:1.0 215:425.0 216:196.0 217:8082.0 218:1777.0 219:717.0 220:80.0 223:239.0 224:56.0 225:38.0 227:17.0 228:6.0 229:440.0 230:232.0 231:617.0 232:238.0 233:153.0 234:8.0 235:97.0 236:1.0 237:306.0 238:8.0 239:38.0 240:1.0 241:5.0 242:7.0 243:1370.0 244:353.0 245:209.0 246:56.0 247:27.0 248:22.0 249:234.0 250:31.0 251:114.0 252:30.0 253:72.0 254:1.0 255:4.0 256:6.0 257:114.0 258:63.0 259:9290.0 260:1908.0 261:771.0 262:176.0 263:9.0 264:62.0 266:9.0 267:539.0 268:152.0 269:106.0 270:3.0 271:306.0 272:117.0 273:30.0 274:5.0 276:17.0 277:5.0 278:7.0 279:6.0 281:265.0 282:133.0 283:733.0 284:237.0 285:72.0 288:49.0 289:6.0 290:2.0 292:8.0 294:6.0 296:10.0 299:30.0 301:1.0 303:7.0 305:161.0 306:51.0 308:2.0 309:1.0 310:1.0 311:99.0 315:1.0 318:6.0 319:145.0 320:31.0 321:13.0 322:5.0 323:1.0 328:32.0 329:16.0 330:1.0 331:31.0 332:8.0 333:44.0 334:4.0 338:16.0 342:10.0 346:6.0 348:759.0 349:850.0 350:271.0 351:164.0 354:2.0 355:1387.0 356:608.0 357:184.0 359:1.0 360:12.0 361:843.0 362:334.0 363:96.0 364:30.0 365:14.0 366:1.0 367:1.0 370:83.0 371:72.0 373:1.0 374:1.0 377:9.0 384:4.0 391:18.0 396:11.0 397:210.0 399:66.0 401:21.0 403:4.0 405:1.0 415:23.0 422:15.0 425:7.0 434:18.0 435:4.0 436:5.0 437:106.0 438:50.0 439:44.0 440:4.0 441:2.0 450:9.0 451:62.0 452:26.0 453:46.0 454:4.0 455:1.0 464:1.0 467:1.0 469:51.0 475:53.0 486:4.0 488:40.0 491:35.0 499:29.0
7977.18	-0.917644	0.41278	-2.22308	0.0262102	0.123859									x3232.pm		pm					3232	952057	204	3232	85:22.0 86:82.0 87:169.0 89:720.0 90:3.0 95:73.0 96:9.0 97:123.0 99:52.0 100:55.0 101:635.0 102:95.0 103:2414.0 104:170.0 105:312.0 108:27.0 109:5.0 111:91.0 113:76.0 114:117.0 115:161.0 116:221.0 117:1229.0 118:172.0 127:31.0 128:11.0 129:2262.0 130:299.0 131:581.0 133:772.0 135:60.0 142:53.0 143:399.0 144:74.0 147:2017.0 148:508.0 149:473.0 153:67.0 154:5.0 155:144.0 157:355.0 158:9.0 159:99.0 160:1226.0 161:475.0 162:48.0 163:138.0 167:7.0 169:1093.0 170:166.0 171:56.0 172:2.0 174:14.0 175:60.0 177:56.0 179:1.0 183:8.0 184:7.0 186:3.0 187:14.0 189:455.0 190:56.0 191:878.0 192:244.0 193:335.0 194:63.0 199:2.0 201:1.0 203:180.0 204:4346.0 205:1134.0 206:306.0 207:239.0 208:77.0 215:51.0 216:14.0 217:2381.0 218:563.0 219:219.0 220:59.0 221:101.0 222:29.0 228:7.0 229:73.0 230:81.0 231:147.0 232:41.0 233:54.0 234:6.0 237:19.0 241:35.0 243:326.0 244:95.0 245:67.0 247:27.0 248:7.0 251:43.0 253:29.0 254:29.0 260:8.0 262:57.0 265:6.0 267:21.0 271:361.0 272:61.0 273:46.0 274:1.0 275:31.0 278:14.0 281:74.0 282:8.0 283:53.0 286:5.0 291:71.0 292:9.0 293:7.0 296:1.0 305:124.0 307:59.0 315:1.0 317:2.0 318:75.0 319:252.0 320:36.0 321:40.0 325:12.0 331:29.0 332:8.0 336:9.0 341:7.0 342:22.0 344:3.0 346:3.0 349:40.0 355:18.0 360:5.0 361:1750.0 362:600.0 363:278.0 364:65.0 365:4.0 366:10.0 367:2.0 369:9.0 370:1.0 397:22.0 402:6.0 411:7.0 415:2.0 416:2.0 420:6.0 433:25.0 451:46.0 453:3.0 464:3.0 480:16.0 485:2.0 489:5.0
1047.99	-1.01427	0.363231	-2.79236	0.00523249	0.0450575									x3211.pm		pm					3211	821178	217	3211	85:317.0 86:2.0 95:123.0 98:693.0 99:12.0 101:305.0 102:13.0 103:217.0 110:59.0 114:18.0 116:169.0 117:367.0 118:4.0 129:282.0 130:58.0 131:165.0 140:12.0 142:21.0 143:87.0 147:1094.0 148:176.0 155:7.0 169:1.0 170:17.0 187:16.0 188:8.0 189:15.0 191:69.0 203:213.0 204:885.0 205:152.0 206:33.0 207:95.0 216:78.0 217:2846.0 218:509.0 219:163.0 220:5.0 228:1.0 229:10.0 231:28.0 243:19.0 246:15.0 257:9.0 271:2.0 273:28.0 314:9.0 352:15.0 362:2.0 378:20.0 383:1.0 412:3.0 417:16.0 479:16.0 481:15.0
1923.67	0.880343	0.381523	2.30744	0.0210302	0.107226									x3204.pm		pm					3204	362716	212	3204	85:711.0 86:364.0 87:206.0 88:975.0 89:135.0 90:256.0 91:122.0 92:99.0 93:150.0 94:15.0 95:27.0 96:246.0 97:71.0 98:62.0 99:180.0 100:1150.0 101:1197.0 102:158.0 103:8164.0 104:1154.0 105:540.0 106:200.0 107:351.0 108:107.0 109:102.0 110:1012.0 111:112.0 113:221.0 114:485.0 115:1934.0 116:1538.0 117:76.0 118:468.0 119:337.0 120:607.0 121:86.0 122:16.0 123:38.0 126:19.0 128:76.0 129:3386.0 130:446.0 131:695.0 132:15.0 133:2180.0 134:1272.0 135:144.0 136:33.0 137:150.0 138:216.0 139:38.0 140:35.0 141:217.0 142:573.0 143:927.0 144:127.0 145:24.0 146:360.0 147:8178.0 148:1331.0 149:1408.0 150:161.0 151:1002.0 152:133.0 153:189.0 155:90.0 156:10.0 157:24.0 158:39.0 160:1.0 162:238.0 163:209.0 164:37.0 165:24.0 166:182.0 169:31.0 170:1066.0 171:105.0 172:72.0 173:24.0 175:37.0 177:15.0 178:1.0 179:88.0 180:222.0 181:32.0 182:19.0 183:111.0 184:286.0 185:71.0 186:4.0 187:1.0 188:6.0 189:392.0 190:157.0 191:113.0 193:131.0 195:1.0 196:288.0 197:44.0 198:43.0 199:50.0 200:3.0 201:6.0 203:37.0 204:50.0 207:141.0 208:48.0 209:22.0 210:33.0 211:797.0 212:5154.0 213:703.0 214:169.0 215:18.0 217:2564.0 218:475.0 219:106.0 223:32.0 225:167.0 226:13.0 227:37.0 228:8.0 229:21.0 232:51.0 235:10.0 237:153.0 238:22.0 240:2398.0 241:296.0 242:25.0 249:111.0 250:27.0 251:187.0 252:11.0 253:66.0 254:9.0 256:8.0 257:25.0 262:7.0 264:1.0 265:56.0 266:15.0 267:30.0 275:35.0 278:29.0 281:266.0 282:61.0 283:15.0 286:38.0 295:36.0 297:14.0 298:10.0 299:16.0 300:194.0 301:38.0 302:13.0 305:79.0 306:22.0 307:52.0 311:66.0 312:34.0 314:28.0 315:984.0 316:165.0 317:68.0 320:281.0 321:58.0 322:15.0 323:15.0 324:32.0 325:662.0 326:219.0 327:153.0 328:10.0 330:325.0 331:56.0 337:11.0 338:2.0 340:22.0 341:1762.0 342:529.0 343:392.0 344:34.0 347:21.0 351:3.0 353:12.0 357:1.0 373:6.0 382:14.0 388:1.0 397:14.0 408:9.0 414:15.0 419:10.0 420:2.0 427:3.0 429:388.0 430:147.0 431:132.0 436:9.0 442:1.0 450:22.0 451:2.0 471:11.0 481:9.0 492:3.0 498:6.0
3067.84	0.62139	0.299949	2.07165	0.0382981	0.146936									x3199.pm		pm					3199	692093	190	3199	85:48.0 86:16.0 87:85.0 88:112.0 89:71.0 93:62.0 94:4.0 95:132.0 97:95.0 98:196.0 99:112.0 100:310.0 101:196.0 102:149.0 103:641.0 104:16.0 107:6.0 109:43.0 111:48.0 112:17.0 114:74.0 116:94.0 117:1123.0 118:72.0 119:89.0 121:1.0 123:18.0 128:111.0 129:547.0 130:95.0 131:607.0 132:144.0 133:663.0 138:76.0 140:95.0 141:5.0 142:51.0 143:2152.0 144:234.0 145:45.0 147:2014.0 148:221.0 149:485.0 151:39.0 154:7.0 156:36.0 157:72.0 158:94.0 159:18.0 161:1.0 168:14.0 169:47.0 170:8.0 171:11.0 173:72.0 174:58.0 175:41.0 176:10.0 177:32.0 180:2.0 184:119.0 185:113.0 186:17.0 187:12.0 188:45.0 189:608.0 190:2480.0 191:598.0 192:213.0 201:42.0 202:48.0 203:3.0 204:94.0 205:461.0 206:88.0 207:54.0 211:51.0 212:44.0 214:44.0 215:25.0 216:79.0 217:378.0 218:54.0 219:51.0 221:25.0 228:56.0 229:137.0 230:114.0 231:33.0 232:27.0 233:63.0 234:31.0 235:5.0 243:15.0 244:29.0 245:3.0 246:66.0 247:112.0 248:49.0 252:17.0 255:5.0 258:40.0 259:1.0 260:2.0 262:27.0 264:26.0 272:28.0 274:47.0 276:18.0 277:10.0 284:20.0 286:5.0 288:19.0 292:44.0 297:37.0 298:12.0 302:24.0 303:22.0 306:19.0 307:22.0 317:8.0 319:45.0 320:2.0 321:10.0 323:14.0 324:1.0 325:20.0 326:9.0 332:1116.0 333:353.0 334:106.0 335:23.0 347:37.0 349:9.0 356:43.0 364:64.0 367:8.0 383:36.0 386:12.0 399:13.0 410:24.0 411:6.0 413:16.0 416:2.0 421:2.0 425:4.0 435:14.0 458:44.0 461:5.0 464:32.0 466:1.0 475:13.0 477:25.0 484:5.0 497:14.0
7291.37	0.546809	0.345962	1.58055	0.113982	0.308867									x3175.pm		pm					3175	911595	204	3175	85:82.0 86:46.0 87:92.0 89:163.0 95:31.0 96:47.0 99:56.0 101:1737.0 102:33.0 103:9231.0 104:719.0 105:137.0 106:64.0 107:20.0 109:58.0 113:318.0 114:5.0 115:265.0 116:1240.0 117:2291.0 118:224.0 119:183.0 121:14.0 125:9.0 129:3854.0 130:109.0 131:654.0 132:92.0 133:1259.0 139:7.0 141:43.0 142:38.0 143:824.0 144:34.0 145:168.0 147:4731.0 148:846.0 149:693.0 150:3.0 153:60.0 155:351.0 156:1.0 157:559.0 158:30.0 159:37.0 161:606.0 162:88.0 163:48.0 164:1.0 169:965.0 170:126.0 171:129.0 173:79.0 175:42.0 177:103.0 183:10.0 184:23.0 186:8.0 189:712.0 190:147.0 191:2501.0 192:521.0 193:191.0 194:69.0 196:10.0 199:49.0 203:264.0 204:9635.0 205:2570.0 206:841.0 207:341.0 215:98.0 217:5324.0 218:1213.0 219:528.0 220:112.0 221:297.0 229:113.0 230:86.0 231:240.0 232:101.0 233:53.0 234:61.0 243:855.0 244:204.0 245:130.0 247:38.0 251:2.0 265:58.0 271:274.0 272:20.0 273:36.0 275:4.0 277:100.0 278:38.0 281:123.0 283:8.0 286:17.0 289:18.0 291:89.0 292:7.0 293:8.0 300:16.0 302:13.0 304:13.0 305:244.0 306:709.0 307:2007.0 308:544.0 309:126.0 310:51.0 314:7.0 315:15.0 316:5.0 317:47.0 318:5.0 319:290.0 320:11.0 321:15.0 322:5.0 323:7.0 324:10.0 327:12.0 331:79.0 332:4.0 333:75.0 335:3.0 339:8.0 350:5.0 356:33.0 359:4.0 360:18.0 361:1337.0 362:424.0 363:146.0 364:45.0 369:33.0 370:2.0 374:3.0 382:8.0 383:1.0 385:7.0 400:15.0 403:3.0 414:8.0 420:14.0 422:24.0 423:671.0 424:275.0 425:98.0 426:42.0 436:3.0 448:4.0 452:7.0 469:10.0 474:5.0 480:35.0 481:3.0 487:9.0 488:4.0 497:36.0 498:19.0 500:17.0
4045.23	-0.184261	0.298103	-0.618111	0.536502	0.747719									x3173.pm		pm					3173	517075	217	3173	85:84.0 86:33.0 88:82.0 89:182.0 97:32.0 98:150.0 99:653.0 100:70.0 101:227.0 102:112.0 103:1042.0 107:169.0 109:3.0 110:25.0 111:132.0 112:215.0 113:129.0 115:122.0 116:262.0 117:541.0 118:119.0 127:152.0 128:22.0 129:2292.0 130:601.0 131:298.0 133:684.0 134:4.0 135:31.0 143:886.0 144:57.0 147:1664.0 149:278.0 155:65.0 184:60.0 189:74.0 190:46.0 191:22.0 199:18.0 203:26.0 204:63.0 205:5.0 217:9839.0 218:1882.0 219:907.0 220:77.0 233:19.0 243:44.0 261:3.0 277:2.0 278:3.0 288:2.0 305:16.0 317:16.0 320:21.0 324:9.0 356:12.0 371:5.0 382:4.0 391:21.0 414:11.0 456:49.0 470:12.0 484:2.0 496:10.0
64339.7	-0.385603	0.270941	-1.4232	0.154678	0.37002									x3172.pm		pm					3172	657914	244	3172	85:614.0 86:476.0 87:1130.0 88:593.0 89:11275.0 90:700.0 91:535.0 92:164.0 94:49.0 95:33.0 98:331.0 99:506.0 100:3510.0 101:3066.0 102:527.0 103:5277.0 104:493.0 105:437.0 107:302.0 108:37.0 111:673.0 112:1078.0 113:412.0 114:344.0 115:532.0 116:1011.0 117:28460.0 118:2634.0 119:1531.0 120:14.0 123:73.0 125:202.0 126:1891.0 128:199.0 129:1775.0 130:533.0 131:1695.0 132:111.0 133:4144.0 134:241.0 135:250.0 139:86.0 140:443.0 141:302.0 142:214.0 143:766.0 144:134.0 147:28307.0 148:4612.0 149:2308.0 150:178.0 151:26.0 153:80.0 154:171.0 155:198.0 156:190.0 157:205.0 158:221.0 159:114.0 161:98.0 163:416.0 164:47.0 168:35.0 169:41.0 170:70.0 172:167.0 175:135.0 177:76.0 181:70.0 182:16.0 183:188.0 184:34.0 185:275.0 186:18.0 189:702.0 190:32.0 197:1.0 198:16.0 199:206.0 200:31.0 204:165.0 205:12673.0 206:2344.0 207:831.0 208:44.0 212:51.0 214:39.0 215:696.0 216:100.0 217:94.0 225:16.0 227:128.0 229:44.0 244:10176.0 245:1599.0 246:379.0 247:17.0 269:43.0 271:57.0 273:78.0 305:14.0 319:60.0 331:5.0 361:10.0
465.553	-0.0832676	0.342696	-0.242978	0.808022	0.911525									x3161.pm		pm					3161	756161	204	3161	85:7877.0 86:1956.0 87:12708.0 88:4005.0 89:22913.0 90:2366.0 91:1622.0 92:351.0 93:277.0 94:699.0 95:1464.0 96:351.0 97:3427.0 98:1243.0 99:9190.0 100:1529.0 101:39623.0 102:6960.0 103:113537.0 104:11023.0 105:7035.0 106:377.0 107:68.0 108:234.0 109:4309.0 110:217.0 111:6158.0 112:875.0 113:10413.0 114:2040.0 115:22221.0 116:18861.0 117:131355.0 118:14132.0 119:12625.0 120:1067.0 121:793.0 122:223.0 123:313.0 124:121.0 125:1380.0 126:386.0 127:4216.0 128:1626.0 129:104680.0 130:17664.0 131:137167.0 132:19355.0 133:79702.0 134:9836.0 135:7637.0 136:820.0 137:502.0 138:164.0 139:1305.0 140:636.0 141:3047.0 142:4273.0 143:27311.0 144:3719.0 145:7031.0 146:1309.0 147:292343.0 148:45152.0 149:37631.0 150:4187.0 151:3341.0 152:501.0 153:2468.0 154:901.0 155:8598.0 156:2238.0 157:13921.0 158:2284.0 159:4985.0 160:787.0 161:6611.0 162:1162.0 163:5469.0 164:851.0 165:567.0 166:190.0 167:716.0 168:330.0 169:25210.0 170:5055.0 171:3908.0 172:677.0 173:3292.0 174:1032.0 175:5362.0 176:1017.0 177:4808.0 178:812.0 179:497.0 180:75.0 181:777.0 182:268.0 183:3538.0 184:480.0 185:1616.0 186:398.0 187:1433.0 188:411.0 189:47508.0 190:12330.0 191:70320.0 192:13065.0 193:5963.0 194:912.0 195:557.0 196:487.0 197:875.0 198:657.0 199:1375.0 200:569.0 201:1895.0 202:692.0 203:16337.0 204:753480.0 205:183970.0 206:73999.0 207:16904.0 208:2134.0 209:1355.0 211:538.0 213:399.0 215:3499.0 216:1246.0 217:132421.0 218:37491.0 219:16502.0 220:3696.0 221:7402.0 222:1845.0 223:943.0 224:287.0 225:119.0 226:69.0 227:557.0 228:194.0 229:2771.0 230:2715.0 231:15961.0 232:3690.0 233:3071.0 234:942.0 235:305.0 236:65.0 237:78.0 239:245.0 240:26.0 241:821.0 242:1626.0 243:10626.0 244:2838.0 245:3424.0 246:890.0 247:1512.0 248:377.0 249:73848.0 250:16350.0 251:6860.0 252:1114.0 253:68.0 254:47.0 255:803.0 256:296.0 257:3230.0 258:807.0 259:1265.0 260:334.0 261:196.0 262:1612.0 263:784.0 264:227.0 265:1839.0 266:479.0 267:300.0 268:31.0 269:123.0 270:121.0 271:6128.0 272:1447.0 273:1991.0 274:408.0 275:536.0 276:102.0 277:199.0 278:287.0 279:207.0 280:61.0 282:4.0 283:22.0 284:54.0 285:26.0 286:52.0 287:87.0 288:89.0 289:378.0 290:256.0 291:5149.0 292:1548.0 293:914.0 294:158.0 295:102.0 297:35.0 299:24.0 301:37.0 303:504.0 304:473.0 305:7459.0 306:2682.0 307:1265.0 308:273.0 309:34.0 310:34.0 311:23.0 313:120.0 314:44.0 315:175.0 316:29.0 317:2327.0 318:1021.0 319:2696.0 320:797.0 321:655.0 322:112.0 323:105.0 324:39.0 325:2.0 326:3.0 327:61.0 328:6.0 329:240.0 330:68.0 331:2005.0 332:1548.0 333:1288.0 334:348.0 335:203.0 336:57.0 337:254.0 338:65.0 339:26.0 340:24.0 343:58.0 344:41.0 345:2000.0 346:638.0 347:869.0 348:214.0 349:137.0 350:54.0 351:56.0 357:4.0 359:109.0 360:197.0 361:10903.0 362:3642.0 363:2643.0 364:764.0 365:257.0 366:13.0 367:4.0 368:25.0 370:6.0 377:128.0 378:180.0 379:269.0 380:71.0 381:3.0 382:17.0 384:16.0 393:437.0 394:98.0 395:49.0 401:2.0 402:9.0 403:114.0 404:3.0 405:170.0 406:57.0 407:115.0 413:6.0 418:35.0 419:663.0 420:277.0 421:147.0 422:36.0 434:48.0 435:388.0 436:204.0 437:148.0 438:35.0 450:10.0 451:187.0 452:95.0 453:56.0 458:2.0 472:40.0 483:2.0 493:186.0 494:109.0 495:30.0 500:16.0
18710.8	0.728527	0.427774	1.70306	0.0885561	0.263965									x2900.pm		pm					2900	569952	156	2900	85:1329.0 86:310.0 87:60.0 88:392.0 90:157.0 92:2.0 93:10.0 94:48.0 95:100.0 98:70.0 99:90.0 100:1686.0 101:305.0 102:1931.0 103:660.0 104:115.0 105:3.0 107:24.0 108:30.0 109:7.0 110:50.0 112:15.0 113:134.0 114:378.0 115:568.0 116:423.0 117:177.0 119:1.0 120:74.0 122:1.0 126:7.0 127:140.0 128:1247.0 129:638.0 130:646.0 131:777.0 132:337.0 133:217.0 134:99.0 135:4.0 136:1.0 137:1.0 138:37.0 140:26.0 142:262.0 143:272.0 144:323.0 145:40.0 146:240.0 147:1305.0 148:92.0 149:224.0 151:5.0 152:2.0 154:239.0 155:273.0 156:5383.0 157:757.0 158:235.0 159:500.0 160:84.0 161:33.0 162:124.0 163:4.0 164:3.0 166:3.0 167:49.0 168:166.0 170:2.0 171:325.0 172:138.0 173:200.0 174:86.0 176:4.0 178:2.0 182:3.0 183:61.0 184:24.0 186:15.0 189:130.0 191:129.0 192:4.0 193:4.0 194:1.0 195:3.0 198:4.0 202:18.0 204:1230.0 205:100.0 206:12.0 208:2.0 211:2.0 212:4.0 214:12.0 217:1030.0 218:414.0 219:187.0 220:5.0 221:2.0 224:16.0 225:5.0 226:3.0 228:25.0 230:725.0 231:141.0 232:35.0 234:1.0 236:1.0 237:1.0 240:2.0 245:21.0 246:2.0 247:2.0 257:96.0 258:161.0 260:5.0 262:2.0 264:3.0 267:1.0 271:3.0 272:3.0 275:2.0 277:2.0 283:3.0 286:14.0 290:1.0 292:1.0 299:100.0 300:36.0 307:7.0 311:1.0 318:2.0 319:3.0 320:3.0 321:1.0 324:1.0 332:5.0 333:90.0 335:1.0 340:1.0 343:1.0 351:1.0 362:205.0 363:9.0 364:8.0 367:1.0 376:1.0 392:3.0 393:1.0 395:3.0 396:1.0 401:8.0 402:2.0 406:1.0 411:4.0 419:1.0 429:1.0 431:1.0 433:3.0 439:8.0 443:1.0 445:1.0 453:1.0 464:1.0 465:2.0 466:1.0 475:2.0 477:1.0
776.82	-0.0566669	0.383476	-0.147772	0.882523	0.954529									x2810.pm		pm					2810	1053317	169	2810	85:89.0 87:16.0 89:46.0 91:12.0 92:16.0 95:88.0 96:79.0 98:71.0 99:82.0 100:124.0 101:16.0 103:33.0 104:50.0 109:94.0 110:110.0 111:23.0 113:33.0 114:58.0 115:264.0 116:25.0 120:69.0 121:55.0 122:59.0 125:41.0 128:38.0 129:1424.0 130:188.0 131:112.0 132:28.0 133:382.0 137:15.0 138:5.0 139:17.0 140:63.0 141:96.0 142:45.0 143:186.0 144:11.0 145:41.0 146:31.0 148:33.0 150:41.0 152:15.0 153:28.0 155:1.0 156:4.0 157:59.0 158:98.0 159:3.0 160:27.0 164:13.0 165:29.0 166:83.0 167:41.0 169:4133.0 170:570.0 171:437.0 172:48.0 173:50.0 174:16.0 175:12.0 177:104.0 178:10.0 179:82.0 180:23.0 181:19.0 182:45.0 183:20.0 185:6.0 187:15.0 188:23.0 191:97.0 192:23.0 194:20.0 195:39.0 200:39.0 201:118.0 202:25.0 204:34.0 205:46.0 206:30.0 207:434.0 208:181.0 209:91.0 210:5.0 211:551.0 212:46.0 213:56.0 214:1.0 215:46.0 216:3.0 217:52.0 218:11.0 221:58.0 222:38.0 224:180.0 225:133.0 226:32.0 227:81.0 228:29.0 229:21.0 230:490.0 231:77.0 232:100.0 234:31.0 237:50.0 239:29.0 242:32.0 243:497.0 244:165.0 245:20.0 246:30.0 248:6.0 249:83.0 250:43.0 251:85.0 253:66.0 255:3.0 256:7.0 257:58.0 258:566.0 259:182.0 260:67.0 261:14.0 264:181.0 265:102.0 266:40.0 267:10.0 269:35.0 270:2.0 271:39.0 272:16.0 273:23.0 276:50.0 278:63.0 279:60.0 280:556.0 281:228.0 283:49.0 284:1.0 285:47.0 290:35.0 291:9.0 292:4.0 293:37.0 294:96.0 295:159.0 296:229.0 297:109.0 298:40.0 299:845.0 300:211.0 301:114.0 302:10.0 303:22.0 307:37.0 308:17.0 309:43.0 310:32.0 312:2.0 313:23.0 314:47.0 315:797.0 316:281.0 317:110.0 318:16.0 319:9.0 320:18.0 323:23.0 324:341.0 325:74.0 326:33.0 327:35.0 329:31.0 330:12.0 331:39.0 334:32.0 335:18.0 337:36.0 338:33.0 341:46.0 342:7.0 343:2.0 344:28.0 345:19.0 346:28.0 351:7.0 352:44.0 353:16.0 355:3.0 356:22.0 363:22.0 364:10.0 366:30.0 367:50.0 368:69.0 369:44.0 370:49.0 371:5.0 373:48.0 374:14.0 375:18.0 376:1.0 378:34.0 380:35.0 382:69.0 385:46.0 387:33.0 388:5.0 392:96.0 393:21.0 394:55.0 395:26.0 396:41.0 397:9.0 398:21.0 401:14.0 402:14.0 403:15.0 404:4.0 405:7.0 406:29.0 409:2.0 410:1.0 411:31.0 412:27.0 414:26.0 415:107.0 416:48.0 417:42.0 421:18.0 423:26.0 425:61.0 427:40.0 429:5.0 430:7.0 432:4.0 434:59.0 436:15.0 438:11.0 440:3.0 441:6.0 447:28.0 448:15.0 451:43.0 453:9.0 455:22.0 456:2.0 459:2.0 460:14.0 462:10.0 464:41.0 465:12.0 466:17.0 468:26.0 473:4.0 475:9.0 478:25.0 480:4.0 481:16.0 482:25.0 488:5.0 489:36.0 490:24.0 491:24.0 492:27.0 494:18.0 495:11.0 500:2.0
4153.24	-0.524296	0.35039	-1.49632	0.13457	0.345336									x2788.pm		pm					2788	722520	114	2788	85:53.0 86:118.0 87:57.0 88:5.0 91:50.0 94:27.0 95:53.0 96:19.0 100:186.0 101:48.0 102:219.0 107:30.0 110:24.0 111:46.0 112:115.0 113:141.0 114:3114.0 115:300.0 116:179.0 117:23.0 124:26.0 126:65.0 128:25.0 129:206.0 130:86.0 141:262.0 142:183.0 143:279.0 144:53.0 151:19.0 153:41.0 154:30.0 157:298.0 159:67.0 165:52.0 167:150.0 169:55.0 170:194.0 174:218.0 182:38.0 184:55.0 185:41.0 186:70.0 189:10.0 198:692.0 199:84.0 200:28.0 201:154.0 204:84.0 205:3.0 209:755.0 210:48.0 211:9.0 212:34.0 217:101.0 224:289.0 225:36.0 239:212.0 240:35.0 244:3.0 252:14.0 264:3.0 283:28.0 287:7.0 294:51.0 295:22.0 299:394.0 300:22.0 314:156.0 315:19.0 338:22.0 365:3.0 372:17.0 380:18.0 382:163.0 383:30.0 398:9.0 407:6.0 409:22.0 451:1.0 460:3.0 467:21.0 470:5.0 477:17.0 489:13.0 495:17.0
6786.01	0.129978	0.414177	0.313822	0.753656	0.890371									x2438.pm		pm					2438	492298	245	2438	86:503.0 88:17.0 89:116.0 90:4.0 93:88.0 95:113.0 96:66.0 97:168.0 98:89.0 99:8.0 100:314.0 101:247.0 102:27.0 103:1128.0 104:51.0 107:91.0 110:29.0 111:25.0 112:33.0 113:187.0 114:59.0 115:108.0 116:201.0 125:16.0 127:112.0 128:62.0 129:1199.0 130:50.0 131:268.0 132:1.0 133:674.0 136:3.0 140:734.0 141:200.0 142:241.0 143:310.0 144:116.0 146:71.0 147:4685.0 148:901.0 149:165.0 153:27.0 154:7.0 155:40.0 156:1523.0 157:402.0 158:41.0 168:25.0 169:492.0 170:280.0 171:204.0 172:21.0 174:687.0 175:105.0 182:23.0 183:5.0 184:305.0 185:64.0 196:80.0 215:128.0 217:788.0 218:142.0 219:4.0 229:26.0 230:137.0 241:192.0 242:25.0 243:1678.0 244:295.0 245:3555.0 246:707.0 247:245.0 248:27.0 256:11.0 257:453.0 258:305.0 259:75.0 260:13.0 271:101.0 299:232.0 300:44.0 332:4.0 348:62.0 358:16.0 370:1.0 453:3.0 462:3.0 468:15.0 485:9.0
716.985	-0.019009	0.328462	-0.0578726	0.95385	0.983742									x2394.pm		pm					2394	882646	204	2394	86:357.0 88:25.0 94:1.0 96:6.0 98:242.0 99:45.0 100:399.0 101:19.0 102:167.0 107:3.0 110:82.0 111:1.0 112:2.0 113:4.0 114:129.0 116:474.0 120:7.0 121:4.0 122:20.0 124:2.0 126:54.0 128:175.0 129:168.0 130:50.0 135:2.0 137:1.0 138:2.0 139:2.0 140:100.0 142:54.0 144:128.0 146:1.0 147:78.0 148:10.0 150:1.0 151:2.0 154:39.0 156:152.0 158:89.0 160:38.0 161:1.0 168:67.0 170:43.0 172:33.0 174:777.0 175:55.0 181:5.0 186:18.0 188:179.0 191:75.0 198:29.0 200:85.0 204:3480.0 205:564.0 206:235.0 207:3.0 208:40.0 213:3.0 217:41.0 218:21.0 220:1.0 226:36.0 239:21.0 240:80.0 241:3.0 258:4.0 272:30.0 285:49.0 286:20.0 311:4.0 312:3.0 313:1.0 314:9.0 323:1.0 325:6.0 339:45.0 340:2.0 341:10.0 429:54.0
8789.89	-0.31874	0.39237	-0.812344	0.416594	0.662958									x2193.pm		pm					2193	594117	292	2193	86:163.0 87:325.0 88:467.0 89:590.0 90:91.0 91:66.0 92:32.0 94:47.0 97:15.0 99:117.0 101:1733.0 102:1159.0 103:10610.0 104:1025.0 105:396.0 107:19.0 108:1.0 113:94.0 114:145.0 115:70.0 116:1948.0 117:4605.0 118:638.0 119:478.0 120:66.0 122:13.0 126:81.0 129:1036.0 130:1051.0 131:1101.0 132:82.0 133:1631.0 134:272.0 135:101.0 137:14.0 139:22.0 141:162.0 142:194.0 143:1146.0 144:188.0 145:203.0 146:160.0 147:8348.0 148:1606.0 149:653.0 150:6.0 151:6.0 152:66.0 154:22.0 156:43.0 157:346.0 159:71.0 160:107.0 161:386.0 162:45.0 163:40.0 168:3.0 169:75.0 171:82.0 172:30.0 173:58.0 174:1184.0 175:321.0 176:171.0 177:120.0 178:19.0 180:1.0 181:61.0 182:1.0 183:13.0 186:88.0 187:36.0 189:2116.0 190:350.0 191:738.0 192:1.0 193:83.0 201:53.0 203:33.0 204:954.0 205:1049.0 206:220.0 207:203.0 208:89.0 214:22.0 215:65.0 217:4334.0 218:821.0 219:521.0 220:95.0 221:422.0 222:123.0 223:24.0 224:3.0 226:7.0 229:28.0 230:7.0 231:51.0 232:20.0 233:53.0 235:43.0 243:213.0 244:12.0 245:17.0 248:15.0 250:2.0 253:5.0 255:8.0 257:203.0 258:100.0 259:59.0 264:3.0 265:56.0 268:2.0 269:3.0 276:9.0 277:380.0 278:133.0 279:42.0 280:26.0 285:2.0 291:46.0 292:4501.0 293:1307.0 294:599.0 295:25.0 296:10.0 298:2.0 301:17.0 303:14.0 305:424.0 306:83.0 307:555.0 308:160.0 309:72.0 310:5.0 312:2.0 313:1.0 319:67.0 320:65.0 328:1.0 331:189.0 332:48.0 333:727.0 334:221.0 335:144.0 336:6.0 337:11.0 342:2.0 348:52.0 354:6.0 361:14.0 365:8.0 369:2.0 370:4.0 371:1.0 374:2.0 379:66.0 381:4.0 383:2.0 384:2.0 386:3.0 392:8.0 399:1.0 402:17.0 403:1.0 404:8.0 407:4.0 409:9.0 416:15.0 420:4.0 421:57.0 427:4.0 429:50.0 432:22.0 434:39.0 439:9.0 440:13.0 442:11.0 445:4.0 452:1.0 453:7.0 460:2.0 464:3.0 465:2.0 466:11.0 470:14.0 471:1.0 473:2.0 477:9.0 478:11.0 481:15.0 486:1.0 491:4.0 497:7.0 498:3.0
2882.95	-0.0357422	0.342437	-0.104376	0.916871	0.964484									x2044.pm		pm					2044	741417	174	2044	86:811.0 88:4.0 89:6.0 94:67.0 95:38.0 99:86.0 100:379.0 101:1.0 102:162.0 103:17.0 104:1.0 105:1.0 107:78.0 114:16.0 115:1.0 116:5.0 117:834.0 118:54.0 127:93.0 128:74.0 129:283.0 130:227.0 131:39.0 132:283.0 133:5.0 139:18.0 140:2.0 142:33.0 145:140.0 146:33.0 147:26.0 148:4.0 149:2.0 158:16.0 168:13.0 172:201.0 173:33.0 174:3953.0 175:685.0 176:248.0 189:1.0 191:1.0 204:15.0 207:1.0 214:2.0 217:29.0 229:2.0 231:2.0 238:16.0 243:9.0 250:8.0 262:2.0 263:1.0 264:35.0 267:13.0 286:25.0 290:3.0 299:114.0 301:22.0 305:17.0 308:10.0 310:3.0 315:55.0 317:27.0 320:2.0 321:24.0 327:30.0 328:33.0 342:5.0 347:28.0 352:1.0 356:12.0 357:17.0 358:30.0 361:12.0 364:29.0 366:3.0 369:2.0 371:4.0 377:17.0 382:10.0 389:3.0 407:15.0 408:5.0 419:6.0 426:13.0 427:7.0 428:8.0 431:1.0 436:44.0 439:1.0 443:5.0 470:18.0 475:6.0 477:8.0 479:30.0 483:14.0 487:13.0 494:12.0 496:26.0 500:7.0
2484.03	0.126172	0.478445	0.263713	0.792001	0.905563									x2039.pm		pm					2039	834909	131	2039	85:509.0 86:74.0 87:25.0 88:6.0 89:239.0 90:81.0 91:135.0 92:13.0 93:295.0 94:79.0 95:391.0 96:368.0 97:704.0 98:468.0 99:292.0 100:303.0 101:144.0 102:94.0 105:48.0 107:200.0 108:96.0 109:169.0 110:322.0 111:341.0 112:85.0 113:155.0 114:523.0 115:588.0 116:3046.0 117:1232.0 118:102.0 119:110.0 120:2.0 121:99.0 123:93.0 124:287.0 125:128.0 126:124.0 127:34.0 128:1101.0 129:1463.0 130:336.0 131:6958.0 132:1563.0 133:442.0 134:68.0 135:35.0 136:1.0 137:44.0 138:140.0 139:20.0 140:1.0 141:66.0 142:135.0 143:75.0 144:1417.0 145:566.0 146:148.0 147:483.0 148:270.0 149:250.0 150:15.0 151:34.0 152:70.0 153:4.0 154:13.0 155:46.0 156:23.0 157:1.0 158:190.0 159:49.0 160:6.0 161:1.0 163:27.0 164:81.0 165:28.0 167:10.0 169:137.0 170:30.0 171:27.0 172:123.0 173:161.0 179:2.0 180:287.0 181:34.0 183:6.0 184:24.0 185:40.0 186:26.0 187:65.0 188:47.0 190:19.0 191:15.0 193:10.0 194:1.0 196:45.0 198:6.0 200:91.0 201:25.0 202:15.0 203:249.0 204:214.0 206:34.0 207:74.0 208:194.0 209:2.0 210:36.0 212:10.0 213:25.0 214:13.0 215:7.0 216:145.0 217:93.0 218:54.0 219:42.0 220:1.0 221:2.0 222:10.0 225:17.0 226:12.0 227:13.0 229:8.0 230:7.0 235:1.0 236:31.0 237:2.0 238:5.0 240:70.0 241:11.0 242:9.0 243:33.0 246:32.0 248:4.0 252:11.0 254:16.0 255:24.0 256:273.0 257:27.0 262:1.0 263:9.0 264:49.0 265:16.0 266:24.0 273:4.0 276:64.0 279:15.0 282:491.0 283:48.0 284:37.0 287:1.0 288:13.0 295:5.0 302:17.0 304:8.0 305:13.0 310:22.0 313:24.0 315:16.0 319:21.0 325:31.0 327:45.0 329:12.0 330:22.0 335:1.0 342:6.0 344:9.0 346:6.0 354:16.0 356:43.0 357:1.0 361:22.0 372:174.0 373:59.0 374:5.0 377:22.0 382:17.0 384:23.0 387:14.0 390:9.0 393:8.0 399:25.0 406:2.0 407:4.0 408:14.0 415:25.0 418:1.0 424:2.0 426:1.0 429:19.0 431:2.0 433:10.0 436:1.0 438:25.0 441:14.0 445:7.0 448:18.0 452:6.0 455:5.0 462:9.0 465:13.0 470:28.0 473:4.0 477:29.0 478:1.0 481:11.0 483:12.0 488:6.0 489:5.0 491:31.0 492:2.0 494:1.0 498:19.0 499:18.0
4246.89	-0.0688638	0.261415	-0.263427	0.792222	0.905563									x2017.pm		pm					2017	905961	174	2017	85:567.0 86:1744.0 88:18.0 91:22.0 94:58.0 95:149.0 96:128.0 98:51.0 99:305.0 100:777.0 101:79.0 102:528.0 105:2.0 108:47.0 110:97.0 111:24.0 112:39.0 113:77.0 114:106.0 116:113.0 119:38.0 122:17.0 123:55.0 124:18.0 125:1.0 127:19.0 128:50.0 129:98.0 130:151.0 131:139.0 132:53.0 139:4.0 140:6.0 142:35.0 146:19.0 147:595.0 149:43.0 152:47.0 153:6.0 155:55.0 156:64.0 158:78.0 159:145.0 160:48.0 161:26.0 162:19.0 170:28.0 171:21.0 172:71.0 174:7097.0 175:1248.0 176:648.0 177:42.0 178:39.0 181:25.0 182:27.0 184:65.0 187:150.0 188:58.0 193:95.0 194:9.0 200:99.0 201:91.0 202:14.0 203:6.0 205:14.0 206:9.0 209:26.0 210:26.0 213:13.0 215:7.0 216:42.0 224:20.0 227:60.0 228:6.0 240:18.0 248:34.0 251:15.0 256:3.0 261:35.0 262:29.0 267:7.0 271:24.0 274:26.0 283:54.0 287:42.0 298:11.0 300:35.0 301:59.0 312:11.0 327:64.0 331:48.0 346:8.0 354:10.0 356:12.0 361:11.0 364:5.0 366:5.0 367:45.0 369:7.0 373:2.0 383:10.0 392:1.0 394:67.0 396:10.0 401:64.0 402:8.0 404:25.0 412:16.0 413:27.0 429:34.0 432:6.0 444:14.0 446:13.0 458:23.0 461:42.0 463:23.0 465:3.0 467:8.0 475:7.0 476:2.0 481:8.0 483:22.0 486:8.0 487:15.0 489:11.0 491:14.0 492:13.0 497:1.0
15846.3	-0.363569	0.440872	-0.82466	0.409565	0.662958									x1981.pm		pm					1981	422675	103	1981	87:36.0 94:11.0 99:55.0 101:101.0 102:156.0 103:8936.0 104:810.0 105:257.0 107:9.0 110:127.0 111:11.0 112:49.0 113:29.0 114:67.0 118:68.0 119:49.0 122:8.0 123:22.0 127:6.0 128:8.0 129:1123.0 130:142.0 131:348.0 132:5.0 133:377.0 136:4.0 144:2.0 147:2152.0 148:60.0 149:259.0 150:38.0 151:3.0 156:62.0 161:22.0 162:14.0 175:54.0 176:30.0 177:139.0 182:4.0 183:60.0 184:5.0 185:4.0 186:51.0 187:20.0 189:99.0 190:6.0 193:7.0 195:10.0 203:85.0 210:1.0 213:1.0 218:13.0 219:1243.0 220:346.0 221:111.0 222:30.0 223:24.0 224:28.0 225:2.0 231:21.0 236:26.0 239:228.0 240:10.0 241:16.0 242:17.0 243:3.0 244:12.0 245:13.0 249:1.0 250:19.0 251:4.0 254:90.0 256:40.0 259:41.0 260:2.0 261:12.0 262:2.0 267:4.0 274:13.0 278:31.0 279:16.0 285:7.0 286:5.0 289:10.0 291:8.0 293:32.0 294:8.0 298:10.0 299:82.0 302:3.0 306:13.0 308:2.0 314:14.0 319:16.0 321:77.0 322:30.0 323:19.0 326:3.0 339:2.0 340:13.0 341:16.0 342:36.0 343:4.0 344:8.0 345:13.0 346:29.0 347:7.0 350:30.0 355:9.0 357:22.0 359:5.0 361:5.0 365:2.0 366:14.0 367:14.0 368:23.0 370:1.0 373:150.0 374:35.0 376:29.0 378:4.0 379:16.0 381:3.0 385:7.0 388:2.0 389:48.0 392:27.0 396:11.0 402:1.0 403:6.0 405:18.0 406:4.0 409:5.0 410:11.0 412:17.0 415:8.0 417:10.0 422:12.0 424:1.0 426:7.0 428:8.0 434:2.0 435:27.0 437:21.0 438:5.0 439:16.0 441:13.0 445:3.0 449:34.0 450:1.0 451:5.0 452:3.0 458:27.0 463:5.0 467:13.0 469:7.0 472:14.0 473:19.0 477:39.0 479:6.0 480:19.0 483:34.0 485:2.0 490:5.0 492:16.0 495:24.0 498:21.0
38159.5	0.556623	0.6151	0.904931	0.365502	0.629114									x1806.pm		pm					1806	642597	174	1806	85:149.0 86:1782.0 87:263.0 88:23.0 98:353.0 99:83.0 100:1060.0 101:148.0 102:122.0 103:125.0 107:205.0 110:138.0 114:58.0 116:18.0 118:7.0 122:10.0 124:22.0 125:10.0 126:31.0 129:46.0 130:210.0 131:15.0 132:17.0 134:52.0 135:31.0 136:28.0 140:5.0 142:116.0 143:1.0 144:48.0 156:18.0 157:35.0 158:68.0 170:21.0 171:12.0 172:60.0 173:11.0 174:4361.0 175:726.0 176:396.0 177:10.0 184:74.0 187:42.0 188:40.0 215:44.0 216:43.0 217:158.0 226:48.0 228:3.0 230:18.0 232:12.0 239:9.0 240:16.0 262:11.0 273:85.0 277:9.0 278:4.0 280:11.0 287:11.0 297:5.0 307:30.0 308:20.0 319:2.0 320:38.0 331:26.0 345:1.0 354:14.0 371:14.0 375:2.0 392:45.0 406:11.0 411:3.0 417:5.0 419:23.0 428:2.0 436:24.0 437:12.0 452:7.0 476:37.0 482:1.0 492:57.0 494:11.0
1976.77	-0.379018	0.333036	-1.13807	0.255092	0.509526									x1799.pm		pm					1799	690729	174	1799	85:164.0 86:2486.0 87:228.0 88:171.0 91:79.0 92:9.0 93:89.0 94:34.0 95:35.0 98:127.0 99:17.0 100:1656.0 101:196.0 102:580.0 103:1802.0 104:170.0 105:18.0 109:19.0 110:18.0 111:41.0 112:49.0 113:64.0 114:108.0 115:156.0 116:221.0 117:1364.0 118:152.0 119:9.0 124:70.0 127:196.0 128:170.0 129:499.0 130:595.0 131:597.0 132:119.0 133:382.0 140:43.0 142:490.0 143:226.0 144:429.0 145:103.0 146:119.0 147:2464.0 148:419.0 149:219.0 154:16.0 156:282.0 157:792.0 158:488.0 159:547.0 160:156.0 161:36.0 162:9.0 163:14.0 168:57.0 170:51.0 171:15.0 172:259.0 173:34.0 174:10492.0 175:1974.0 176:821.0 177:81.0 183:3.0 184:92.0 186:18.0 188:79.0 190:16.0 194:16.0 195:80.0 200:5.0 201:614.0 202:109.0 203:46.0 214:6.0 215:10.0 216:25.0 217:238.0 218:86.0 219:58.0 228:33.0 230:38.0 231:4.0 243:39.0 244:18.0 247:227.0 248:53.0 249:15.0 252:1.0 255:4.0 257:66.0 258:12.0 261:55.0 263:4.0 272:3.0 275:38.0 282:9.0 285:50.0 286:1.0 291:463.0 292:74.0 293:25.0 294:56.0 299:103.0 300:1.0 310:8.0 311:65.0 320:1.0 328:10.0 343:18.0 353:3.0 358:4.0 361:156.0 362:11.0 386:9.0 389:9.0 400:93.0 406:6.0 408:2.0 419:96.0 420:90.0 421:31.0 422:12.0 433:3.0 435:7.0 436:7.0 444:5.0 476:6.0 479:1.0 482:2.0 496:5.0 500:5.0
1095.23	-0.408108	0.401024	-1.01767	0.308837	0.565836									x1721.pm		pm					1721	844722	156	1721	85:5.0 107:146.0 129:72.0 132:28.0 140:56.0 154:30.0 155:27.0 156:3585.0 157:645.0 158:584.0 159:27.0 174:1.0 207:36.0 217:26.0 238:1.0 260:13.0 282:13.0 300:4.0 369:25.0 416:15.0 459:27.0 460:8.0 489:5.0
10178.9	-1.00062	0.360078	-2.77889	0.00545456	0.0464537									x1715.pm		pm					1715	522196	217	1715	90:31.0 97:481.0 98:89.0 103:523.0 104:9.0 108:75.0 110:77.0 111:198.0 112:51.0 113:87.0 114:22.0 116:478.0 117:70.0 118:71.0 124:36.0 129:385.0 130:14.0 131:369.0 132:106.0 133:337.0 135:48.0 143:177.0 147:748.0 148:376.0 149:143.0 169:68.0 171:42.0 178:9.0 185:2.0 189:121.0 190:2.0 191:93.0 214:36.0 215:151.0 217:4267.0 218:897.0 219:366.0 220:20.0 225:6.0 226:7.0 227:29.0 230:74.0 231:2.0 239:91.0 244:12.0 248:1.0 252:1.0 255:1.0 257:1.0 274:2.0 277:16.0 283:8.0 290:21.0 307:91.0 358:4.0 390:3.0 432:1.0
3802.87	0.416292	0.404889	1.02816	0.303873	0.559386									x1684.pm		pm					1684	743774	262	1684	85:4327.0 86:2186.0 87:3461.0 88:2118.0 89:32761.0 90:2625.0 91:1533.0 92:170.0 93:407.0 94:368.0 95:624.0 96:729.0 97:2507.0 98:1747.0 99:1982.0 100:6529.0 101:7703.0 102:2830.0 103:88682.0 104:8750.0 105:10214.0 106:883.0 107:193.0 108:349.0 109:388.0 110:1104.0 111:1111.0 112:417.0 113:2639.0 114:28715.0 115:5538.0 116:5143.0 117:46121.0 118:4935.0 119:5857.0 120:563.0 121:271.0 122:71.0 123:161.0 124:198.0 125:355.0 126:1173.0 127:1315.0 128:1516.0 129:61768.0 130:9787.0 131:13048.0 132:2117.0 133:31993.0 134:3987.0 135:2292.0 136:364.0 137:217.0 138:154.0 139:113.0 140:702.0 141:1255.0 142:3751.0 143:6492.0 144:1171.0 145:2094.0 146:324.0 147:149851.0 148:24099.0 149:15396.0 150:1758.0 151:1155.0 152:199.0 153:394.0 154:597.0 155:638.0 156:1390.0 157:47087.0 158:7815.0 159:3290.0 160:499.0 161:1114.0 162:316.0 163:4641.0 164:816.0 165:457.0 166:304.0 167:210.0 168:732.0 169:2282.0 170:3123.0 171:926.0 172:4852.0 173:9187.0 174:3176.0 175:2824.0 176:618.0 177:1773.0 178:426.0 179:290.0 180:528.0 181:295.0 182:353.0 183:260.0 184:319.0 185:574.0 186:703.0 187:450.0 188:1309.0 189:14425.0 190:4696.0 191:10427.0 192:2040.0 193:972.0 194:133.0 195:153.0 196:152.0 197:53.0 198:422.0 199:309.0 200:656.0 201:3079.0 202:3126.0 203:2235.0 204:15922.0 205:83046.0 206:17297.0 207:8777.0 208:1948.0 209:273.0 210:208.0 212:115.0 213:202.0 214:1105.0 215:1200.0 216:1599.0 217:51402.0 218:11023.0 219:5198.0 220:818.0 221:3372.0 222:1009.0 223:345.0 224:186.0 225:104.0 226:86.0 227:70.0 228:487.0 229:13828.0 230:4191.0 231:2897.0 232:1272.0 233:564.0 234:267.0 235:177.0 236:99.0 237:158.0 238:86.0 239:110.0 240:665.0 241:267.0 242:460.0 243:1344.0 244:1148.0 245:619.0 246:495.0 247:800.0 248:242.0 249:118.0 250:26.0 252:2.0 253:32.0 254:342.0 255:240.0 256:876.0 257:354.0 258:251.0 259:1040.0 260:485.0 261:231.0 262:16608.0 263:6150.0 264:1824.0 265:918.0 266:273.0 267:134.0 268:474.0 269:152.0 270:166.0 271:54.0 272:151.0 273:18.0 275:145.0 277:1771.0 278:762.0 279:381.0 280:89.0 282:294.0 283:62.0 284:115.0 286:176.0 287:118.0 288:512.0 289:60.0 290:96.0 291:2827.0 292:792.0 293:350.0 294:167.0 298:33.0 300:67.0 301:25.0 302:437.0 303:172.0 304:203.0 305:3438.0 306:1193.0 307:2918.0 308:641.0 309:333.0 312:250.0 314:4.0 315:399.0 316:189.0 317:152.0 318:957.0 319:72176.0 320:22321.0 321:11595.0 322:2280.0 323:577.0 325:308.0 330:203.0 331:537.0 332:699.0 333:1061.0 334:621.0 335:570.0 336:882.0 337:188.0 338:114.0 340:100.0 341:81.0 342:116.0 343:48.0 344:105.0 346:222.0 347:48.0 348:44.0 350:18.0 356:98.0 357:148.0 358:241.0 359:122.0 362:12.0 364:433.0 365:193.0 366:2.0 370:236.0 371:159.0 372:137.0 376:1651.0 377:506.0 378:196.0 379:46.0 384:3.0 386:75.0 387:197.0 388:120.0 389:71.0 391:1.0 393:4.0 400:1.0 402:387.0 403:79.0 405:15.0 430:7.0 432:9.0 443:1.0 445:132.0 446:104.0 460:34.0 462:9.0 465:23.0 466:962.0 467:346.0 468:237.0 469:8.0 472:2.0 476:139.0 477:19.0 478:72.0 479:9.0 491:2.0 492:55.0
21100.8	0.479057	0.383923	1.2478	0.212106	0.450362									x1380.pm		pm					1380	294677	103	1380	93:59.0 95:25.0 96:318.0 97:80.0 98:217.0 99:340.0 100:323.0 101:168.0 102:345.0 103:10406.0 104:924.0 105:513.0 108:71.0 111:27.0 112:20.0 113:109.0 114:90.0 115:88.0 116:157.0 117:361.0 121:28.0 126:293.0 127:141.0 129:131.0 130:526.0 131:367.0 134:45.0 140:81.0 141:51.0 142:275.0 143:134.0 144:1100.0 145:168.0 146:129.0 147:603.0 148:93.0 149:65.0 150:29.0 151:35.0 152:42.0 154:65.0 155:27.0 156:20.0 157:74.0 158:39.0 159:62.0 161:33.0 163:46.0 167:18.0 170:268.0 172:2383.0 173:328.0 174:100.0 175:27.0 176:23.0 181:24.0 183:32.0 184:241.0 185:38.0 187:99.0 188:79.0 211:40.0 215:21.0 217:20.0 277:22.0 279:10.0 281:19.0 287:32.0 306:24.0 309:32.0 310:9.0 312:27.0 326:19.0 331:7.0 333:36.0 337:26.0 341:33.0 346:28.0 351:14.0 359:30.0 366:26.0 374:14.0 377:22.0 381:25.0 382:16.0 387:16.0 388:19.0 391:15.0 396:6.0 403:40.0 406:20.0 410:16.0 420:21.0 425:28.0 427:25.0 429:19.0 430:24.0 431:10.0 433:31.0 443:29.0 446:28.0 452:24.0 469:13.0 471:15.0 476:15.0 483:20.0
15228.3	0.936904	0.399401	2.34577	0.0189878	0.101486									x592.pm		pm					592	514932	142	592	85:277.0 86:159.0 87:88.0 89:124.0 92:69.0 95:29.0 96:75.0 98:149.0 99:580.0 100:416.0 101:145.0 102:96.0 103:188.0 104:36.0 107:34.0 111:30.0 112:39.0 113:124.0 114:49.0 116:119.0 117:406.0 118:68.0 119:68.0 122:7.0 125:49.0 126:138.0 127:201.0 128:95.0 130:149.0 131:263.0 132:46.0 133:325.0 140:67.0 141:61.0 142:7152.0 143:1057.0 144:313.0 145:88.0 147:2124.0 148:465.0 150:52.0 152:42.0 153:41.0 154:37.0 155:38.0 156:32.0 157:49.0 158:52.0 159:21.0 160:55.0 164:9.0 166:23.0 170:215.0 171:71.0 173:37.0 180:14.0 185:61.0 186:4395.0 187:562.0 188:162.0 189:35.0 194:8.0 195:21.0 200:15.0 204:25.0 209:37.0 213:12.0 216:1097.0 217:270.0 218:128.0 219:17.0 220:16.0 225:28.0 226:35.0 227:19.0 231:35.0 232:10.0 237:7.0 239:19.0 240:34.0 242:22.0 244:70.0 245:48.0 246:19.0 250:16.0 251:22.0 261:21.0 262:29.0 265:16.0 269:16.0 272:50.0 273:12.0 274:31.0 276:42.0 281:19.0 282:25.0 287:26.0 288:332.0 289:78.0 290:48.0 291:10.0 293:30.0 299:17.0 300:17.0 302:25.0 303:7.0 305:8.0 308:23.0 310:18.0 316:23.0 319:11.0 320:26.0 322:20.0 323:26.0 326:43.0 329:21.0 330:12.0 332:27.0 336:21.0 337:10.0 338:17.0 341:32.0 344:15.0 345:28.0 346:27.0 348:49.0 353:49.0 360:27.0 362:46.0 365:26.0 368:8.0 370:23.0 377:16.0 381:35.0 382:30.0 383:39.0 384:38.0 387:12.0 403:16.0 404:47.0 406:19.0 408:33.0 419:28.0 420:23.0 421:32.0 426:27.0 427:25.0 435:17.0 436:28.0 438:34.0 439:6.0 442:14.0 443:26.0 446:32.0 448:24.0 450:23.0 452:18.0 455:32.0 456:22.0 457:26.0 459:14.0 461:28.0 462:28.0 464:18.0 465:36.0 469:14.0 473:36.0 475:17.0 477:55.0 479:43.0 480:11.0 481:37.0 482:20.0 483:20.0 484:16.0 485:20.0 486:22.0 489:28.0 493:35.0 494:33.0 495:18.0 497:35.0 498:39.0 499:35.0
42090.8	0.104367	0.300285	0.347561	0.72817	0.872344									x490.pm		pm					490	336870	157	490	85:2262.0 86:2138.0 87:620.0 88:186.0 89:252.0 90:218.0 91:299.0 93:109.0 94:45.0 96:100.0 97:442.0 98:168.0 100:3279.0 101:348.0 102:269.0 103:54.0 104:438.0 108:68.0 110:265.0 112:93.0 113:757.0 114:373.0 115:471.0 118:175.0 120:1984.0 121:189.0 122:104.0 125:69.0 126:172.0 129:115.0 134:1216.0 143:322.0 156:41.0 157:19543.0 158:2084.0 159:638.0 161:256.0 170:462.0 175:47.0 184:891.0 185:77.0 186:143.0 200:21.0 210:59.0 211:256.0 226:53.0 238:47.0 246:13.0 264:31.0 266:14.0 268:58.0 271:25.0 272:26.0 279:39.0 281:22.0 283:26.0 284:18.0 288:13.0 418:18.0 456:27.0 465:28.0 485:21.0 490:28.0 491:23.0 492:12.0 494:28.0 500:18.0
3063.51	0.0173277	0.550102	0.031499	0.974872	0.98504									x134.pm		pm					134	974612	144	134	85:237.0 86:225.0 87:113.0 88:41.0 89:284.0 90:393.0 91:763.0 93:164.0 94:84.0 95:422.0 96:237.0 97:485.0 98:119.0 99:130.0 100:663.0 101:162.0 102:103.0 109:156.0 110:90.0 113:9.0 114:89.0 115:1137.0 116:5754.0 117:448.0 118:166.0 119:94.0 123:111.0 124:65.0 125:23.0 126:73.0 127:120.0 128:4434.0 129:482.0 130:423.0 131:12233.0 132:1190.0 133:272.0 134:106.0 136:146.0 137:50.0 138:74.0 139:25.0 140:71.0 142:495.0 143:97.0 144:5311.0 145:815.0 146:266.0 150:62.0 151:43.0 154:86.0 156:152.0 157:87.0 158:549.0 159:161.0 164:8.0 166:43.0 168:24.0 169:85.0 170:206.0 171:26.0 172:190.0 173:118.0 176:28.0 178:29.0 182:66.0 183:23.0 184:310.0 186:389.0 187:41.0 198:437.0 199:95.0 200:268.0 202:32.0 203:7.0 205:25.0 210:38.0 212:102.0 213:51.0 215:66.0 222:30.0 223:20.0 224:45.0 225:32.0 226:187.0 227:27.0 228:93.0 229:15.0 230:37.0 232:15.0 234:53.0 235:30.0 238:45.0 239:22.0 240:93.0 242:77.0 244:18.0 246:31.0 248:13.0 249:47.0 250:29.0 253:60.0 254:139.0 255:38.0 256:117.0 262:41.0 267:23.0 268:86.0 269:24.0 274:18.0 277:30.0 280:59.0 281:27.0 282:112.0 283:32.0 284:21.0 285:31.0 290:30.0 292:25.0 294:148.0 296:109.0 300:18.0 304:34.0 306:38.0 307:13.0 308:134.0 309:53.0 310:120.0 312:60.0 314:33.0 318:14.0 321:29.0 322:67.0 323:44.0 324:110.0 325:14.0 334:26.0 336:34.0 338:75.0 339:50.0 342:18.0 343:34.0 348:18.0 349:26.0 350:51.0 353:28.0 356:13.0 357:14.0 366:42.0 367:34.0 380:26.0 381:19.0 388:17.0 390:32.0 393:93.0 394:412.0 395:124.0 399:20.0 400:20.0 401:34.0 403:20.0 406:25.0 408:14.0 409:271.0 410:112.0 411:49.0 412:37.0 418:30.0 419:13.0 421:28.0 422:12.0 431:38.0 432:17.0 434:23.0 437:24.0 438:21.0 444:12.0 449:37.0 450:36.0 455:20.0 466:20.0 468:23.0 483:31.0 494:23.0
2568.43	0.46424	0.347685	1.33523	0.181801	0.414398									x98.pm		pm					98	1247478	311	98	85:862.0 87:177.0 89:106.0 91:603.0 93:662.0 94:382.0 95:3186.0 96:1599.0 97:1429.0 98:932.0 99:597.0 100:292.0 101:474.0 102:127.0 103:1754.0 104:226.0 105:231.0 106:75.0 108:251.0 109:1190.0 110:300.0 111:564.0 113:917.0 114:149.0 115:361.0 116:286.0 117:163.0 121:202.0 122:127.0 123:357.0 124:214.0 125:236.0 126:203.0 127:935.0 128:330.0 129:14495.0 130:1536.0 131:528.0 138:187.0 142:1053.0 143:469.0 149:135.0 154:117.0 155:1221.0 156:268.0 157:465.0 163:28.0 169:134.0 170:185.0 181:50.0 184:49.0 193:43.0 197:47.0 198:45.0 199:81.0 202:24.0 205:57.0 208:125.0 210:21.0 221:125.0 224:60.0 225:36.0 226:65.0 234:36.0 244:18.0 280:701.0 311:9410.0 312:2744.0 313:655.0 327:16.0 338:100.0 353:123.0 354:65.0 422:17.0 480:17.0
15890.2	-0.545629	0.317794	-1.71693	0.0859925	0.261056									x61.pm		pm					61	511029	185	61	86:185.0 87:79.0 88:113.0 89:2544.0 90:165.0 91:202.0 92:35.0 94:45.0 95:97.0 96:38.0 97:75.0 98:86.0 100:502.0 102:137.0 103:147.0 105:79.0 109:60.0 110:31.0 111:84.0 112:76.0 114:63.0 115:170.0 116:99.0 118:40.0 121:39.0 123:42.0 124:62.0 126:94.0 127:709.0 129:513.0 138:48.0 139:244.0 140:49.0 141:44.0 143:249.0 144:28.0 146:52.0 147:712.0 148:228.0 153:242.0 154:224.0 155:36.0 159:30.0 160:44.0 163:47.0 166:18.0 167:20.0 169:26.0 170:38.0 171:27.0 172:26.0 173:67.0 179:37.0 181:44.0 182:20.0 184:31.0 185:6264.0 186:817.0 187:274.0 188:56.0 192:20.0 196:37.0 197:35.0 199:43.0 202:37.0 206:40.0 207:54.0 210:37.0 211:28.0 213:43.0 214:23.0 216:20.0 224:53.0 226:36.0 227:26.0 228:49.0 231:22.0 232:53.0 237:26.0 241:40.0 248:41.0 249:64.0 250:66.0 251:52.0 256:45.0 258:51.0 259:211.0 260:88.0 261:62.0 266:33.0 268:36.0 270:44.0 271:51.0 273:56.0 275:38.0 277:42.0 280:50.0 281:38.0 285:24.0 294:23.0 295:25.0 302:84.0 306:20.0 311:37.0 312:49.0 313:23.0 331:29.0 335:22.0 337:35.0 342:42.0 343:30.0 345:46.0 346:43.0 347:46.0 351:25.0 352:44.0 353:73.0 354:46.0 357:50.0 358:19.0 361:39.0 366:23.0 367:50.0 370:40.0 382:35.0 390:28.0 392:45.0 395:52.0 397:26.0 399:16.0 403:26.0 408:41.0 414:45.0 417:43.0 420:29.0 425:34.0 431:29.0 436:34.0 441:42.0 464:37.0 466:19.0 467:21.0 470:28.0 472:48.0 478:37.0 485:30.0 487:35.0 490:13.0 494:38.0 495:27.0 498:47.0
52395	-0.0162456	0.293446	-0.0553616	0.95585	0.983742									x54.pm		pm					54	773271	211	54	85:140.0 87:92.0 89:160.0 90:47.0 91:84.0 92:62.0 93:44.0 95:89.0 96:65.0 97:51.0 98:85.0 99:148.0 101:318.0 102:96.0 103:554.0 104:97.0 105:197.0 106:55.0 107:141.0 109:613.0 110:53.0 111:178.0 112:36.0 113:329.0 114:68.0 115:233.0 116:114.0 117:88.0 119:216.0 120:38.0 121:121.0 122:27.0 123:82.0 124:15.0 125:104.0 126:73.0 128:197.0 129:1920.0 130:179.0 131:605.0 132:90.0 133:2496.0 134:318.0 135:419.0 136:74.0 137:217.0 140:78.0 141:62.0 142:169.0 143:471.0 144:76.0 145:53.0 147:5886.0 148:654.0 149:698.0 151:202.0 152:94.0 153:233.0 154:32.0 155:345.0 156:380.0 157:150.0 158:37.0 160:16.0 165:71.0 166:59.0 167:53.0 168:35.0 169:215.0 170:93.0 171:81.0 173:42.0 174:25.0 176:35.0 177:55.0 178:40.0 179:106.0 180:108.0 181:591.0 182:64.0 183:290.0 184:85.0 185:63.0 188:29.0 189:161.0 190:149.0 191:929.0 192:199.0 193:264.0 195:213.0 196:40.0 197:194.0 199:24.0 203:83.0 204:169.0 205:120.0 207:435.0 208:45.0 209:117.0 210:30.0 211:2822.0 212:322.0 213:225.0 214:60.0 216:59.0 217:382.0 218:131.0 219:65.0 220:27.0 223:41.0 225:336.0 226:72.0 227:2201.0 228:405.0 229:262.0 230:179.0 231:83.0 232:22.0 234:24.0 236:23.0 238:37.0 239:238.0 240:118.0 241:128.0 242:309.0 243:977.0 244:213.0 245:129.0 247:23.0 248:24.0 249:29.0 250:19.0 253:65.0 254:51.0 255:438.0 256:108.0 257:75.0 258:50.0 259:31.0 262:22.0 265:34.0 267:87.0 268:62.0 269:82.0 270:160.0 271:194.0 272:104.0 273:43.0 278:28.0 280:38.0 283:45.0 284:18.0 285:159.0 286:53.0 299:1313.0 300:307.0 301:222.0 302:35.0 305:117.0 306:60.0 307:45.0 308:51.0 310:18.0 314:42.0 315:703.0 316:110.0 317:112.0 318:147.0 320:40.0 321:22.0 322:33.0 324:20.0 325:51.0 327:27.0 328:22.0 329:38.0 331:60.0 333:37.0 334:25.0 338:22.0 340:24.0 341:42.0 342:691.0 343:400.0 344:127.0 345:121.0 347:23.0 353:16.0 354:19.0 359:34.0 361:32.0 368:23.0 369:63.0 370:37.0 371:19.0 373:100.0 376:16.0 380:19.0 383:51.0 384:41.0 385:26.0 394:86.0 397:41.0 398:148.0 400:57.0 406:39.0 407:95.0 408:25.0 417:33.0 421:23.0 422:132.0 423:85.0 424:22.0 432:41.0 434:42.0 435:13.0 438:20.0 439:35.0 441:21.0 443:19.0 451:26.0 452:16.0 453:12.0 455:39.0 461:27.0 464:21.0 465:21.0 469:33.0 474:19.0 483:26.0 485:17.0 487:32.0 490:17.0 494:19.0 495:18.0 500:35.0
