## Supplemental Table 11 for "An Integrated Multi-omic Analysis Reveals Novel Gene-Metabolite Relationships in Human Steatohepatitic Hepatocellular Carcinoma"

### Sheet: Sheet 1
s1	s2	core	cor	pvalue	padjust	method	heatmap_set	name	metabolite_id
ENSG00000171560	x1_26_152_03.bioamine	1	0.622378	0.0348001	0.598232	spearman	metabolites	FGA	3-hydroxyanthranilic acid
ENSG00000171560	x1_94_88_04.bioamine	1	0.776224	0.00465988	0.472575	spearman	metabolites	FGA	Alanine
ENSG00000171560	x1_93_90_05.bioamine	1	0.72028	0.0110205	0.513697	spearman	metabolites	FGA	beta-alanine
ENSG00000171560	x1_69_118_09.bioamine	1	0.748252	0.00735321	0.49266	spearman	metabolites	FGA	Betaine
ENSG00000171560	x1_85_162_11_1_85_184_09.bioamine	1	0.195804	0.542874	0.926173	spearman	metabolites	FGA	carnitine
ENSG00000171560	x1_93_132_08.bioamine	1	0.629371	0.0323947	0.591372	spearman	metabolites	FGA	Creatine
ENSG00000171560	x2_46_221_06.bioamine	1	0.342657	0.276231	0.839166	spearman	metabolites	FGA	Cystathionine
ENSG00000171560	x0_49_86_06.bioamine	1	0.48951	0.109632	0.721975	spearman	metabolites	FGA	gamma-aminobutyric acid
ENSG00000171560	x2_00_76_04.bioamine	1	0.874126	0.000308861	0.310712	spearman	metabolites	FGA	glycine
ENSG00000171560	x2_30_189_13.bioamine	1	0.748252	0.00735321	0.49266	spearman	metabolites	FGA	Homoarginine
ENSG00000171560	x1_46_303_05_1_46_267_07.bioamine	1	0.797203	0.00316125	0.456054	spearman	metabolites	FGA	inosine
ENSG00000171560	x0_34_123_06.bioamine	1	0.41958	0.176577	0.782268	spearman	metabolites	FGA	nicotinamide
ENSG00000171560	x1_52_218_14.bioamine	1	0.412587	0.184481	0.788029	spearman	metabolites	FGA	propionylcarnitine
ENSG00000171560	x2_01_341_11.bioamine	1	0.797203	0.00316125	0.456054	spearman	metabolites	FGA	sucrose
ENSG00000171560	x1_86_124_01.bioamine	1	0.587413	0.0488449	0.631186	spearman	metabolites	FGA	Taurine
ENSG00000171560	x1_10_60_08.bioamine	1	0.643357	0.0279546	0.576393	spearman	metabolites	FGA	TRIMETHYLAMINE
ENSG00000171560	x1_86_167_02.bioamine	1	0.503497	0.0987516	0.709914	spearman	metabolites	FGA	uric acid
ENSG00000171560	x1_00_279_04_1_00_243_06.bioamine	1	0.902098	0	0	spearman	metabolites	FGA	uridine
ENSG00000171560	x1_85_116_07_2.bioamine	1	0.405594	0.192612	0.793095	spearman	metabolites	FGA	Valine
ENSG00000171560	x1_26_151_03.bioamine	1	0.622378	0.0348001	0.598232	spearman	metabolites	FGA	xanthine
ENSG00000171560	xanthine.pm	1	0.125874	0.699712	0.958527	spearman	metabolites	FGA	xanthine
ENSG00000171560	uridine.pm	1	0.72028	0.0110205	0.513697	spearman	metabolites	FGA	uridine
ENSG00000171560	phenylethylamine.pm	1	0.657343	0.0239811	0.565501	spearman	metabolites	FGA	phenylethylamine
ENSG00000171560	nicotinamide.pm	1	0.58042	0.0520862	0.638819	spearman	metabolites	FGA	nicotinamide
ENSG00000171560	inosine.pm	1	0.482517	0.115374	0.728396	spearman	metabolites	FGA	inosine
ENSG00000171560	hypotaurine.pm	1	0.167832	0.603728	0.939823	spearman	metabolites	FGA	hypotaurine
ENSG00000171560	glycine.pm	1	0.685315	0.017305	0.5392	spearman	metabolites	FGA	glycine
ENSG00000171560	asparagine.pm	1	0.622378	0.0348001	0.598232	spearman	metabolites	FGA	asparagine
ENSG00000172482	x1_26_152_03.bioamine	1	0.881119	0.000192153	0.256788	spearman	metabolites	AGXT	3-hydroxyanthranilic acid
ENSG00000172482	x1_94_88_04.bioamine	1	0.93007	0	0	spearman	metabolites	AGXT	Alanine
ENSG00000172482	x1_93_90_05.bioamine	1	0.951049	0	0	spearman	metabolites	AGXT	beta-alanine
ENSG00000172482	x1_69_118_09.bioamine	1	0.937063	0	0	spearman	metabolites	AGXT	Betaine
ENSG00000172482	x1_85_162_11_1_85_184_09.bioamine	1	0.531469	0.0793029	0.682434	spearman	metabolites	AGXT	carnitine
ENSG00000172482	x1_93_132_08.bioamine	1	0.86014	0.000597084	0.366164	spearman	metabolites	AGXT	Creatine
ENSG00000172482	x2_46_221_06.bioamine	1	0.643357	0.0279546	0.576393	spearman	metabolites	AGXT	Cystathionine
ENSG00000172482	x0_49_86_06.bioamine	1	0.475524	0.121319	0.734296	spearman	metabolites	AGXT	gamma-aminobutyric acid
ENSG00000172482	x2_00_76_04.bioamine	1	0.79021	0.00361681	0.461741	spearman	metabolites	AGXT	glycine
ENSG00000172482	x2_30_189_13.bioamine	1	0.79021	0.00361681	0.461741	spearman	metabolites	AGXT	Homoarginine
ENSG00000172482	x1_46_303_05_1_46_267_07.bioamine	1	0.72028	0.0110205	0.513697	spearman	metabolites	AGXT	inosine
ENSG00000172482	x0_34_123_06.bioamine	1	0.517483	0.0886509	0.696861	spearman	metabolites	AGXT	nicotinamide
ENSG00000172482	x1_52_218_14.bioamine	1	0.615385	0.0373345	0.603428	spearman	metabolites	AGXT	propionylcarnitine
ENSG00000172482	x2_01_341_11.bioamine	1	0.468531	0.127473	0.740407	spearman	metabolites	AGXT	sucrose
ENSG00000172482	x1_86_124_01.bioamine	1	0.664336	0.0221592	0.560249	spearman	metabolites	AGXT	Taurine
ENSG00000172482	x1_10_60_08.bioamine	1	0.706294	0.0132861	0.523762	spearman	metabolites	AGXT	TRIMETHYLAMINE
ENSG00000172482	x1_86_167_02.bioamine	1	0.671329	0.0204419	0.554435	spearman	metabolites	AGXT	uric acid
ENSG00000172482	x1_00_279_04_1_00_243_06.bioamine	1	0.818182	0.0020272	0.438208	spearman	metabolites	AGXT	uridine
ENSG00000172482	x1_85_116_07_2.bioamine	1	0.769231	0.00525292	0.479289	spearman	metabolites	AGXT	Valine
ENSG00000172482	x1_26_151_03.bioamine	1	0.881119	0.000192153	0.256788	spearman	metabolites	AGXT	xanthine
ENSG00000172482	xanthine.pm	1	0.398601	0.200973	0.798737	spearman	metabolites	AGXT	xanthine
ENSG00000172482	uridine.pm	1	0.412587	0.184481	0.788029	spearman	metabolites	AGXT	uridine
ENSG00000172482	phenylethylamine.pm	1	0.86014	0.000597084	0.366164	spearman	metabolites	AGXT	phenylethylamine
ENSG00000172482	nicotinamide.pm	1	0.496503	0.104093	0.716533	spearman	metabolites	AGXT	nicotinamide
ENSG00000172482	inosine.pm	1	0.258741	0.416938	0.892285	spearman	metabolites	AGXT	inosine
ENSG00000172482	hypotaurine.pm	1	-0.293706	0.354333	0.870685	spearman	metabolites	AGXT	hypotaurine
ENSG00000172482	glycine.pm	1	0.342657	0.276231	0.839166	spearman	metabolites	AGXT	glycine
ENSG00000172482	asparagine.pm	1	0.405594	0.192612	0.793095	spearman	metabolites	AGXT	asparagine
ENSG00000141753	x1_26_152_03.bioamine	1	0.937063	0	0	spearman	metabolites	IGFBP4	3-hydroxyanthranilic acid
ENSG00000141753	x1_94_88_04.bioamine	1	0.776224	0.00465988	0.472575	spearman	metabolites	IGFBP4	Alanine
ENSG00000141753	x1_93_90_05.bioamine	1	0.804196	0.00274614	0.451549	spearman	metabolites	IGFBP4	beta-alanine
ENSG00000141753	x1_69_118_09.bioamine	1	0.769231	0.00525292	0.479289	spearman	metabolites	IGFBP4	Betaine
ENSG00000141753	x1_85_162_11_1_85_184_09.bioamine	1	0.433566	0.161446	0.770682	spearman	metabolites	IGFBP4	carnitine
ENSG00000141753	x1_93_132_08.bioamine	1	0.699301	0.0145393	0.528627	spearman	metabolites	IGFBP4	Creatine
ENSG00000141753	x2_46_221_06.bioamine	1	0.734266	0.0090521	0.500533	spearman	metabolites	IGFBP4	Cystathionine
ENSG00000141753	x0_49_86_06.bioamine	1	0.230769	0.470906	0.907943	spearman	metabolites	IGFBP4	gamma-aminobutyric acid
ENSG00000141753	x2_00_76_04.bioamine	1	0.615385	0.0373345	0.603428	spearman	metabolites	IGFBP4	glycine
ENSG00000141753	x2_30_189_13.bioamine	1	0.517483	0.0886509	0.696861	spearman	metabolites	IGFBP4	Homoarginine
ENSG00000141753	x1_46_303_05_1_46_267_07.bioamine	1	0.461538	0.133836	0.745482	spearman	metabolites	IGFBP4	inosine
ENSG00000141753	x0_34_123_06.bioamine	1	0.356643	0.256013	0.82935	spearman	metabolites	IGFBP4	nicotinamide
ENSG00000141753	x1_52_218_14.bioamine	1	0.335664	0.286691	0.843435	spearman	metabolites	IGFBP4	propionylcarnitine
ENSG00000141753	x2_01_341_11.bioamine	1	0.370629	0.236732	0.819195	spearman	metabolites	IGFBP4	sucrose
ENSG00000141753	x1_86_124_01.bioamine	1	0.517483	0.0886509	0.696861	spearman	metabolites	IGFBP4	Taurine
ENSG00000141753	x1_10_60_08.bioamine	1	0.65035	0.0259115	0.570918	spearman	metabolites	IGFBP4	TRIMETHYLAMINE
ENSG00000141753	x1_86_167_02.bioamine	1	0.867133	0.000443302	0.339918	spearman	metabolites	IGFBP4	uric acid
ENSG00000141753	x1_00_279_04_1_00_243_06.bioamine	1	0.615385	0.0373345	0.603428	spearman	metabolites	IGFBP4	uridine
ENSG00000141753	x1_85_116_07_2.bioamine	1	0.846154	0.00096954	0.402211	spearman	metabolites	IGFBP4	Valine
ENSG00000141753	x1_26_151_03.bioamine	1	0.937063	0	0	spearman	metabolites	IGFBP4	xanthine
ENSG00000141753	xanthine.pm	1	0.643357	0.0279546	0.576393	spearman	metabolites	IGFBP4	xanthine
ENSG00000141753	uridine.pm	1	0.286713	0.366408	0.875361	spearman	metabolites	IGFBP4	uridine
ENSG00000141753	phenylethylamine.pm	1	0.657343	0.0239811	0.565501	spearman	metabolites	IGFBP4	phenylethylamine
ENSG00000141753	nicotinamide.pm	1	0.328671	0.297385	0.848454	spearman	metabolites	IGFBP4	nicotinamide
ENSG00000141753	inosine.pm	1	0.027972	0.938663	0.99272	spearman	metabolites	IGFBP4	inosine
ENSG00000141753	hypotaurine.pm	1	-0.265734	0.403977	0.887863	spearman	metabolites	IGFBP4	hypotaurine
ENSG00000141753	glycine.pm	1	0.181818	0.572958	0.933029	spearman	metabolites	IGFBP4	glycine
ENSG00000141753	asparagine.pm	1	0.524476	0.0838846	0.690909	spearman	metabolites	IGFBP4	asparagine
ENSG00000205542	x1_26_152_03.bioamine	1	0.538462	0.0749023	0.676067	spearman	metabolites	TMSB4X	3-hydroxyanthranilic acid
ENSG00000205542	x1_94_88_04.bioamine	1	0.482517	0.115374	0.728396	spearman	metabolites	TMSB4X	Alanine
ENSG00000205542	x1_93_90_05.bioamine	1	0.545455	0.0706789	0.669429	spearman	metabolites	TMSB4X	beta-alanine
ENSG00000205542	x1_69_118_09.bioamine	1	0.447552	0.147205	0.75749	spearman	metabolites	TMSB4X	Betaine
ENSG00000205542	x1_85_162_11_1_85_184_09.bioamine	1	0.216783	0.499115	0.915558	spearman	metabolites	TMSB4X	carnitine
ENSG00000205542	x1_93_132_08.bioamine	1	0.454545	0.140413	0.75179	spearman	metabolites	TMSB4X	Creatine
ENSG00000205542	x2_46_221_06.bioamine	1	0.20979	0.513513	0.918958	spearman	metabolites	TMSB4X	Cystathionine
ENSG00000205542	x0_49_86_06.bioamine	1	0.776224	0.00465988	0.472575	spearman	metabolites	TMSB4X	gamma-aminobutyric acid
ENSG00000205542	x2_00_76_04.bioamine	1	0.867133	0.000443302	0.339918	spearman	metabolites	TMSB4X	glycine
ENSG00000205542	x2_30_189_13.bioamine	1	0.594406	0.0457531	0.622949	spearman	metabolites	TMSB4X	Homoarginine
ENSG00000205542	x1_46_303_05_1_46_267_07.bioamine	1	0.825175	0.0017186	0.428492	spearman	metabolites	TMSB4X	inosine
ENSG00000205542	x0_34_123_06.bioamine	1	0.727273	0.0100009	0.506785	spearman	metabolites	TMSB4X	nicotinamide
ENSG00000205542	x1_52_218_14.bioamine	1	0.454545	0.140413	0.75179	spearman	metabolites	TMSB4X	propionylcarnitine
ENSG00000205542	x2_01_341_11.bioamine	1	0.72028	0.0110205	0.513697	spearman	metabolites	TMSB4X	sucrose
ENSG00000205542	x1_86_124_01.bioamine	1	0.608392	0.040002	0.610036	spearman	metabolites	TMSB4X	Taurine
ENSG00000205542	x1_10_60_08.bioamine	1	0.734266	0.0090521	0.500533	spearman	metabolites	TMSB4X	TRIMETHYLAMINE
ENSG00000205542	x1_86_167_02.bioamine	1	0.384615	0.218387	0.809136	spearman	metabolites	TMSB4X	uric acid
ENSG00000205542	x1_00_279_04_1_00_243_06.bioamine	1	0.762238	0.00589748	0.484511	spearman	metabolites	TMSB4X	uridine
ENSG00000205542	x1_85_116_07_2.bioamine	1	0.433566	0.161446	0.770682	spearman	metabolites	TMSB4X	Valine
ENSG00000205542	x1_26_151_03.bioamine	1	0.538462	0.0749023	0.676067	spearman	metabolites	TMSB4X	xanthine
ENSG00000205542	xanthine.pm	1	0.195804	0.542874	0.926173	spearman	metabolites	TMSB4X	xanthine
ENSG00000205542	uridine.pm	1	0.594406	0.0457531	0.622949	spearman	metabolites	TMSB4X	uridine
ENSG00000205542	phenylethylamine.pm	1	0.454545	0.140413	0.75179	spearman	metabolites	TMSB4X	phenylethylamine
ENSG00000205542	nicotinamide.pm	1	0.902098	0	0	spearman	metabolites	TMSB4X	nicotinamide
ENSG00000205542	inosine.pm	1	0.769231	0.00525292	0.479289	spearman	metabolites	TMSB4X	inosine
ENSG00000205542	hypotaurine.pm	1	0.286713	0.366408	0.875361	spearman	metabolites	TMSB4X	hypotaurine
ENSG00000205542	glycine.pm	1	0.853147	0.000771902	0.382697	spearman	metabolites	TMSB4X	glycine
ENSG00000205542	asparagine.pm	1	0.601399	0.0428069	0.615476	spearman	metabolites	TMSB4X	asparagine
ENSG00000127884	x1_26_152_03.bioamine	1	0.65035	0.0259115	0.570918	spearman	metabolites	ECHS1	3-hydroxyanthranilic acid
ENSG00000127884	x1_94_88_04.bioamine	1	0.713287	0.0121144	0.518866	spearman	metabolites	ECHS1	Alanine
ENSG00000127884	x1_93_90_05.bioamine	1	0.741259	0.00817064	0.496341	spearman	metabolites	ECHS1	beta-alanine
ENSG00000127884	x1_69_118_09.bioamine	1	0.937063	0	0	spearman	metabolites	ECHS1	Betaine
ENSG00000127884	x1_85_162_11_1_85_184_09.bioamine	1	0.272727	0.391233	0.884016	spearman	metabolites	ECHS1	carnitine
ENSG00000127884	x1_93_132_08.bioamine	1	0.713287	0.0121144	0.518866	spearman	metabolites	ECHS1	Creatine
ENSG00000127884	x2_46_221_06.bioamine	1	0.48951	0.109632	0.721975	spearman	metabolites	ECHS1	Cystathionine
ENSG00000127884	x0_49_86_06.bioamine	1	0.321678	0.308312	0.852859	spearman	metabolites	ECHS1	gamma-aminobutyric acid
ENSG00000127884	x2_00_76_04.bioamine	1	0.797203	0.00316125	0.456054	spearman	metabolites	ECHS1	glycine
ENSG00000127884	x2_30_189_13.bioamine	1	0.811189	0.00236893	0.443698	spearman	metabolites	ECHS1	Homoarginine
ENSG00000127884	x1_46_303_05_1_46_267_07.bioamine	1	0.629371	0.0323947	0.591372	spearman	metabolites	ECHS1	inosine
ENSG00000127884	x0_34_123_06.bioamine	1	0.398601	0.200973	0.798737	spearman	metabolites	ECHS1	nicotinamide
ENSG00000127884	x1_52_218_14.bioamine	1	0.461538	0.133836	0.745482	spearman	metabolites	ECHS1	propionylcarnitine
ENSG00000127884	x2_01_341_11.bioamine	1	0.461538	0.133836	0.745482	spearman	metabolites	ECHS1	sucrose
ENSG00000127884	x1_86_124_01.bioamine	1	0.797203	0.00316125	0.456054	spearman	metabolites	ECHS1	Taurine
ENSG00000127884	x1_10_60_08.bioamine	1	0.72028	0.0110205	0.513697	spearman	metabolites	ECHS1	TRIMETHYLAMINE
ENSG00000127884	x1_86_167_02.bioamine	1	0.608392	0.040002	0.610036	spearman	metabolites	ECHS1	uric acid
ENSG00000127884	x1_00_279_04_1_00_243_06.bioamine	1	0.762238	0.00589748	0.484511	spearman	metabolites	ECHS1	uridine
ENSG00000127884	x1_85_116_07_2.bioamine	1	0.552448	0.066629	0.664083	spearman	metabolites	ECHS1	Valine
ENSG00000127884	x1_26_151_03.bioamine	1	0.65035	0.0259115	0.570918	spearman	metabolites	ECHS1	xanthine
ENSG00000127884	xanthine.pm	1	0.342657	0.276231	0.839166	spearman	metabolites	ECHS1	xanthine
ENSG00000127884	uridine.pm	1	0.496503	0.104093	0.716533	spearman	metabolites	ECHS1	uridine
ENSG00000127884	phenylethylamine.pm	1	0.937063	0	0	spearman	metabolites	ECHS1	phenylethylamine
ENSG00000127884	nicotinamide.pm	1	0.335664	0.286691	0.843435	spearman	metabolites	ECHS1	nicotinamide
ENSG00000127884	inosine.pm	1	0.174825	0.58826	0.936793	spearman	metabolites	ECHS1	inosine
ENSG00000127884	hypotaurine.pm	1	-0.104895	0.749479	0.967374	spearman	metabolites	ECHS1	hypotaurine
ENSG00000127884	glycine.pm	1	0.286713	0.366408	0.875361	spearman	metabolites	ECHS1	glycine
ENSG00000127884	asparagine.pm	1	0.34965	0.266004	0.833752	spearman	metabolites	ECHS1	asparagine
ENSG00000110243	x1_26_152_03.bioamine	1	0.566434	0.0590341	0.651757	spearman	metabolites	APOA5	3-hydroxyanthranilic acid
ENSG00000110243	x1_94_88_04.bioamine	1	0.475524	0.121319	0.734296	spearman	metabolites	APOA5	Alanine
ENSG00000110243	x1_93_90_05.bioamine	1	0.552448	0.066629	0.664083	spearman	metabolites	APOA5	beta-alanine
ENSG00000110243	x1_69_118_09.bioamine	1	0.72028	0.0110205	0.513697	spearman	metabolites	APOA5	Betaine
ENSG00000110243	x1_85_162_11_1_85_184_09.bioamine	1	0.244755	0.443504	0.900311	spearman	metabolites	APOA5	carnitine
ENSG00000110243	x1_93_132_08.bioamine	1	0.531469	0.0793029	0.682434	spearman	metabolites	APOA5	Creatine
ENSG00000110243	x2_46_221_06.bioamine	1	0.482517	0.115374	0.728396	spearman	metabolites	APOA5	Cystathionine
ENSG00000110243	x0_49_86_06.bioamine	1	0.342657	0.276231	0.839166	spearman	metabolites	APOA5	gamma-aminobutyric acid
ENSG00000110243	x2_00_76_04.bioamine	1	0.741259	0.00817064	0.496341	spearman	metabolites	APOA5	glycine
ENSG00000110243	x2_30_189_13.bioamine	1	0.615385	0.0373345	0.603428	spearman	metabolites	APOA5	Homoarginine
ENSG00000110243	x1_46_303_05_1_46_267_07.bioamine	1	0.531469	0.0793029	0.682434	spearman	metabolites	APOA5	inosine
ENSG00000110243	x0_34_123_06.bioamine	1	0.468531	0.127473	0.740407	spearman	metabolites	APOA5	nicotinamide
ENSG00000110243	x1_52_218_14.bioamine	1	0.370629	0.236732	0.819195	spearman	metabolites	APOA5	propionylcarnitine
ENSG00000110243	x2_01_341_11.bioamine	1	0.307692	0.330863	0.861843	spearman	metabolites	APOA5	sucrose
ENSG00000110243	x1_86_124_01.bioamine	1	0.916084	0	0	spearman	metabolites	APOA5	Taurine
ENSG00000110243	x1_10_60_08.bioamine	1	0.853147	0.000771902	0.382697	spearman	metabolites	APOA5	TRIMETHYLAMINE
ENSG00000110243	x1_86_167_02.bioamine	1	0.503497	0.0987516	0.709914	spearman	metabolites	APOA5	uric acid
ENSG00000110243	x1_00_279_04_1_00_243_06.bioamine	1	0.594406	0.0457531	0.622949	spearman	metabolites	APOA5	uridine
ENSG00000110243	x1_85_116_07_2.bioamine	1	0.587413	0.0488449	0.631186	spearman	metabolites	APOA5	Valine
ENSG00000110243	x1_26_151_03.bioamine	1	0.566434	0.0590341	0.651757	spearman	metabolites	APOA5	xanthine
ENSG00000110243	xanthine.pm	1	0.328671	0.297385	0.848454	spearman	metabolites	APOA5	xanthine
ENSG00000110243	uridine.pm	1	0.223776	0.484911	0.911437	spearman	metabolites	APOA5	uridine
ENSG00000110243	phenylethylamine.pm	1	0.776224	0.00465988	0.472575	spearman	metabolites	APOA5	phenylethylamine
ENSG00000110243	nicotinamide.pm	1	0.391608	0.209564	0.803602	spearman	metabolites	APOA5	nicotinamide
ENSG00000110243	inosine.pm	1	0.125874	0.699712	0.958527	spearman	metabolites	APOA5	inosine
ENSG00000110243	hypotaurine.pm	1	0.00699301	0.99123	0.998178	spearman	metabolites	APOA5	hypotaurine
ENSG00000110243	glycine.pm	1	0.160839	0.619356	0.94335	spearman	metabolites	APOA5	glycine
ENSG00000110243	asparagine.pm	1	0.552448	0.066629	0.664083	spearman	metabolites	APOA5	asparagine
ENSG00000125144	x1_26_152_03.bioamine	1	0.902098	0	0	spearman	metabolites	MT1G	3-hydroxyanthranilic acid
ENSG00000125144	x1_94_88_04.bioamine	1	0.727273	0.0100009	0.506785	spearman	metabolites	MT1G	Alanine
ENSG00000125144	x1_93_90_05.bioamine	1	0.853147	0.000771902	0.382697	spearman	metabolites	MT1G	beta-alanine
ENSG00000125144	x1_69_118_09.bioamine	1	0.804196	0.00274614	0.451549	spearman	metabolites	MT1G	Betaine
ENSG00000125144	x1_85_162_11_1_85_184_09.bioamine	1	0.538462	0.0749023	0.676067	spearman	metabolites	MT1G	carnitine
ENSG00000125144	x1_93_132_08.bioamine	1	0.853147	0.000771902	0.382697	spearman	metabolites	MT1G	Creatine
ENSG00000125144	x2_46_221_06.bioamine	1	0.594406	0.0457531	0.622949	spearman	metabolites	MT1G	Cystathionine
ENSG00000125144	x0_49_86_06.bioamine	1	0.391608	0.209564	0.803602	spearman	metabolites	MT1G	gamma-aminobutyric acid
ENSG00000125144	x2_00_76_04.bioamine	1	0.769231	0.00525292	0.479289	spearman	metabolites	MT1G	glycine
ENSG00000125144	x2_30_189_13.bioamine	1	0.748252	0.00735321	0.49266	spearman	metabolites	MT1G	Homoarginine
ENSG00000125144	x1_46_303_05_1_46_267_07.bioamine	1	0.601399	0.0428069	0.615476	spearman	metabolites	MT1G	inosine
ENSG00000125144	x0_34_123_06.bioamine	1	0.426573	0.1689	0.776896	spearman	metabolites	MT1G	nicotinamide
ENSG00000125144	x1_52_218_14.bioamine	1	0.622378	0.0348001	0.598232	spearman	metabolites	MT1G	propionylcarnitine
ENSG00000125144	x2_01_341_11.bioamine	1	0.440559	0.154216	0.764517	spearman	metabolites	MT1G	sucrose
ENSG00000125144	x1_86_124_01.bioamine	1	0.657343	0.0239811	0.565501	spearman	metabolites	MT1G	Taurine
ENSG00000125144	x1_10_60_08.bioamine	1	0.755245	0.00659654	0.489381	spearman	metabolites	MT1G	TRIMETHYLAMINE
ENSG00000125144	x1_86_167_02.bioamine	1	0.748252	0.00735321	0.49266	spearman	metabolites	MT1G	uric acid
ENSG00000125144	x1_00_279_04_1_00_243_06.bioamine	1	0.671329	0.0204419	0.554435	spearman	metabolites	MT1G	uridine
ENSG00000125144	x1_85_116_07_2.bioamine	1	0.685315	0.017305	0.5392	spearman	metabolites	MT1G	Valine
ENSG00000125144	x1_26_151_03.bioamine	1	0.902098	0	0	spearman	metabolites	MT1G	xanthine
ENSG00000125144	xanthine.pm	1	0.531469	0.0793029	0.682434	spearman	metabolites	MT1G	xanthine
ENSG00000125144	uridine.pm	1	0.426573	0.1689	0.776896	spearman	metabolites	MT1G	uridine
ENSG00000125144	phenylethylamine.pm	1	0.818182	0.0020272	0.438208	spearman	metabolites	MT1G	phenylethylamine
ENSG00000125144	nicotinamide.pm	1	0.51049	0.0936054	0.704485	spearman	metabolites	MT1G	nicotinamide
ENSG00000125144	inosine.pm	1	0.272727	0.391233	0.884016	spearman	metabolites	MT1G	inosine
ENSG00000125144	hypotaurine.pm	1	-0.223776	0.484911	0.911437	spearman	metabolites	MT1G	hypotaurine
ENSG00000125144	glycine.pm	1	0.440559	0.154216	0.764517	spearman	metabolites	MT1G	glycine
ENSG00000125144	asparagine.pm	1	0.531469	0.0793029	0.682434	spearman	metabolites	MT1G	asparagine
ENSG00000075239	x1_26_152_03.bioamine	1	0.671329	0.0204419	0.554435	spearman	metabolites	ACAT1	3-hydroxyanthranilic acid
ENSG00000075239	x1_94_88_04.bioamine	1	0.643357	0.0279546	0.576393	spearman	metabolites	ACAT1	Alanine
ENSG00000075239	x1_93_90_05.bioamine	1	0.685315	0.017305	0.5392	spearman	metabolites	ACAT1	beta-alanine
ENSG00000075239	x1_69_118_09.bioamine	1	0.762238	0.00589748	0.484511	spearman	metabolites	ACAT1	Betaine
ENSG00000075239	x1_85_162_11_1_85_184_09.bioamine	1	0.237762	0.457102	0.903838	spearman	metabolites	ACAT1	carnitine
ENSG00000075239	x1_93_132_08.bioamine	1	0.608392	0.040002	0.610036	spearman	metabolites	ACAT1	Creatine
ENSG00000075239	x2_46_221_06.bioamine	1	0.398601	0.200973	0.798737	spearman	metabolites	ACAT1	Cystathionine
ENSG00000075239	x0_49_86_06.bioamine	1	0.629371	0.0323947	0.591372	spearman	metabolites	ACAT1	gamma-aminobutyric acid
ENSG00000075239	x2_00_76_04.bioamine	1	0.916084	0	0	spearman	metabolites	ACAT1	glycine
ENSG00000075239	x2_30_189_13.bioamine	1	0.783217	0.00411545	0.465954	spearman	metabolites	ACAT1	Homoarginine
ENSG00000075239	x1_46_303_05_1_46_267_07.bioamine	1	0.846154	0.00096954	0.402211	spearman	metabolites	ACAT1	inosine
ENSG00000075239	x0_34_123_06.bioamine	1	0.678322	0.0188251	0.548646	spearman	metabolites	ACAT1	nicotinamide
ENSG00000075239	x1_52_218_14.bioamine	1	0.51049	0.0936054	0.704485	spearman	metabolites	ACAT1	propionylcarnitine
ENSG00000075239	x2_01_341_11.bioamine	1	0.678322	0.0188251	0.548646	spearman	metabolites	ACAT1	sucrose
ENSG00000075239	x1_86_124_01.bioamine	1	0.825175	0.0017186	0.428492	spearman	metabolites	ACAT1	Taurine
ENSG00000075239	x1_10_60_08.bioamine	1	0.881119	0.000192153	0.256788	spearman	metabolites	ACAT1	TRIMETHYLAMINE
ENSG00000075239	x1_86_167_02.bioamine	1	0.587413	0.0488449	0.631186	spearman	metabolites	ACAT1	uric acid
ENSG00000075239	x1_00_279_04_1_00_243_06.bioamine	1	0.881119	0.000192153	0.256788	spearman	metabolites	ACAT1	uridine
ENSG00000075239	x1_85_116_07_2.bioamine	1	0.608392	0.040002	0.610036	spearman	metabolites	ACAT1	Valine
ENSG00000075239	x1_26_151_03.bioamine	1	0.671329	0.0204419	0.554435	spearman	metabolites	ACAT1	xanthine
ENSG00000075239	xanthine.pm	1	0.370629	0.236732	0.819195	spearman	metabolites	ACAT1	xanthine
ENSG00000075239	uridine.pm	1	0.573427	0.0554813	0.644994	spearman	metabolites	ACAT1	uridine
ENSG00000075239	phenylethylamine.pm	1	0.741259	0.00817064	0.496341	spearman	metabolites	ACAT1	phenylethylamine
ENSG00000075239	nicotinamide.pm	1	0.713287	0.0121144	0.518866	spearman	metabolites	ACAT1	nicotinamide
ENSG00000075239	inosine.pm	1	0.58042	0.0520862	0.638819	spearman	metabolites	ACAT1	inosine
ENSG00000075239	hypotaurine.pm	1	0.160839	0.619356	0.94335	spearman	metabolites	ACAT1	hypotaurine
ENSG00000075239	glycine.pm	1	0.594406	0.0457531	0.622949	spearman	metabolites	ACAT1	glycine
ENSG00000075239	asparagine.pm	1	0.531469	0.0793029	0.682434	spearman	metabolites	ACAT1	asparagine
ENSG00000160932	x1_26_152_03.bioamine	1	0.881119	0.000192153	0.256788	spearman	metabolites	LY6E	3-hydroxyanthranilic acid
ENSG00000160932	x1_94_88_04.bioamine	1	0.825175	0.0017186	0.428492	spearman	metabolites	LY6E	Alanine
ENSG00000160932	x1_93_90_05.bioamine	1	0.888112	9.16586e-05	0.173977	spearman	metabolites	LY6E	beta-alanine
ENSG00000160932	x1_69_118_09.bioamine	1	0.874126	0.000308861	0.310712	spearman	metabolites	LY6E	Betaine
ENSG00000160932	x1_85_162_11_1_85_184_09.bioamine	1	0.468531	0.127473	0.740407	spearman	metabolites	LY6E	carnitine
ENSG00000160932	x1_93_132_08.bioamine	1	0.832168	0.00144087	0.420806	spearman	metabolites	LY6E	Creatine
ENSG00000160932	x2_46_221_06.bioamine	1	0.587413	0.0488449	0.631186	spearman	metabolites	LY6E	Cystathionine
ENSG00000160932	x0_49_86_06.bioamine	1	0.531469	0.0793029	0.682434	spearman	metabolites	LY6E	gamma-aminobutyric acid
ENSG00000160932	x2_00_76_04.bioamine	1	0.923077	0	0	spearman	metabolites	LY6E	glycine
ENSG00000160932	x2_30_189_13.bioamine	1	0.818182	0.0020272	0.438208	spearman	metabolites	LY6E	Homoarginine
ENSG00000160932	x1_46_303_05_1_46_267_07.bioamine	1	0.769231	0.00525292	0.479289	spearman	metabolites	LY6E	inosine
ENSG00000160932	x0_34_123_06.bioamine	1	0.573427	0.0554813	0.644994	spearman	metabolites	LY6E	nicotinamide
ENSG00000160932	x1_52_218_14.bioamine	1	0.629371	0.0323947	0.591372	spearman	metabolites	LY6E	propionylcarnitine
ENSG00000160932	x2_01_341_11.bioamine	1	0.643357	0.0279546	0.576393	spearman	metabolites	LY6E	sucrose
ENSG00000160932	x1_86_124_01.bioamine	1	0.72028	0.0110205	0.513697	spearman	metabolites	LY6E	Taurine
ENSG00000160932	x1_10_60_08.bioamine	1	0.818182	0.0020272	0.438208	spearman	metabolites	LY6E	TRIMETHYLAMINE
ENSG00000160932	x1_86_167_02.bioamine	1	0.713287	0.0121144	0.518866	spearman	metabolites	LY6E	uric acid
ENSG00000160932	x1_00_279_04_1_00_243_06.bioamine	1	0.867133	0.000443302	0.339918	spearman	metabolites	LY6E	uridine
ENSG00000160932	x1_85_116_07_2.bioamine	1	0.699301	0.0145393	0.528627	spearman	metabolites	LY6E	Valine
ENSG00000160932	x1_26_151_03.bioamine	1	0.881119	0.000192153	0.256788	spearman	metabolites	LY6E	xanthine
ENSG00000160932	xanthine.pm	1	0.461538	0.133836	0.745482	spearman	metabolites	LY6E	xanthine
ENSG00000160932	uridine.pm	1	0.58042	0.0520862	0.638819	spearman	metabolites	LY6E	uridine
ENSG00000160932	phenylethylamine.pm	1	0.853147	0.000771902	0.382697	spearman	metabolites	LY6E	phenylethylamine
ENSG00000160932	nicotinamide.pm	1	0.657343	0.0239811	0.565501	spearman	metabolites	LY6E	nicotinamide
ENSG00000160932	inosine.pm	1	0.41958	0.176577	0.782268	spearman	metabolites	LY6E	inosine
ENSG00000160932	hypotaurine.pm	1	-0.111888	0.732775	0.964332	spearman	metabolites	LY6E	hypotaurine
ENSG00000160932	glycine.pm	1	0.559441	0.0627487	0.657632	spearman	metabolites	LY6E	glycine
ENSG00000160932	asparagine.pm	1	0.566434	0.0590341	0.651757	spearman	metabolites	LY6E	asparagine
ENSG00000165140	x1_26_152_03.bioamine	1	0.783217	0.00411545	0.465954	spearman	metabolites	FBP1	3-hydroxyanthranilic acid
ENSG00000165140	x1_94_88_04.bioamine	1	0.727273	0.0100009	0.506785	spearman	metabolites	FBP1	Alanine
ENSG00000165140	x1_93_90_05.bioamine	1	0.79021	0.00361681	0.461741	spearman	metabolites	FBP1	beta-alanine
ENSG00000165140	x1_69_118_09.bioamine	1	0.881119	0.000192153	0.256788	spearman	metabolites	FBP1	Betaine
ENSG00000165140	x1_85_162_11_1_85_184_09.bioamine	1	0.405594	0.192612	0.793095	spearman	metabolites	FBP1	carnitine
ENSG00000165140	x1_93_132_08.bioamine	1	0.741259	0.00817064	0.496341	spearman	metabolites	FBP1	Creatine
ENSG00000165140	x2_46_221_06.bioamine	1	0.559441	0.0627487	0.657632	spearman	metabolites	FBP1	Cystathionine
ENSG00000165140	x0_49_86_06.bioamine	1	0.51049	0.0936054	0.704485	spearman	metabolites	FBP1	gamma-aminobutyric acid
ENSG00000165140	x2_00_76_04.bioamine	1	0.923077	0	0	spearman	metabolites	FBP1	glycine
ENSG00000165140	x2_30_189_13.bioamine	1	0.776224	0.00465988	0.472575	spearman	metabolites	FBP1	Homoarginine
ENSG00000165140	x1_46_303_05_1_46_267_07.bioamine	1	0.713287	0.0121144	0.518866	spearman	metabolites	FBP1	inosine
ENSG00000165140	x0_34_123_06.bioamine	1	0.629371	0.0323947	0.591372	spearman	metabolites	FBP1	nicotinamide
ENSG00000165140	x1_52_218_14.bioamine	1	0.587413	0.0488449	0.631186	spearman	metabolites	FBP1	propionylcarnitine
ENSG00000165140	x2_01_341_11.bioamine	1	0.622378	0.0348001	0.598232	spearman	metabolites	FBP1	sucrose
ENSG00000165140	x1_86_124_01.bioamine	1	0.797203	0.00316125	0.456054	spearman	metabolites	FBP1	Taurine
ENSG00000165140	x1_10_60_08.bioamine	1	0.839161	0.00119187	0.411744	spearman	metabolites	FBP1	TRIMETHYLAMINE
ENSG00000165140	x1_86_167_02.bioamine	1	0.699301	0.0145393	0.528627	spearman	metabolites	FBP1	uric acid
ENSG00000165140	x1_00_279_04_1_00_243_06.bioamine	1	0.839161	0.00119187	0.411744	spearman	metabolites	FBP1	uridine
ENSG00000165140	x1_85_116_07_2.bioamine	1	0.678322	0.0188251	0.548646	spearman	metabolites	FBP1	Valine
ENSG00000165140	x1_26_151_03.bioamine	1	0.783217	0.00411545	0.465954	spearman	metabolites	FBP1	xanthine
ENSG00000165140	xanthine.pm	1	0.461538	0.133836	0.745482	spearman	metabolites	FBP1	xanthine
ENSG00000165140	uridine.pm	1	0.552448	0.066629	0.664083	spearman	metabolites	FBP1	uridine
ENSG00000165140	phenylethylamine.pm	1	0.902098	0	0	spearman	metabolites	FBP1	phenylethylamine
ENSG00000165140	nicotinamide.pm	1	0.622378	0.0348001	0.598232	spearman	metabolites	FBP1	nicotinamide
ENSG00000165140	inosine.pm	1	0.342657	0.276231	0.839166	spearman	metabolites	FBP1	inosine
ENSG00000165140	hypotaurine.pm	1	-0.118881	0.716184	0.961775	spearman	metabolites	FBP1	hypotaurine
ENSG00000165140	glycine.pm	1	0.454545	0.140413	0.75179	spearman	metabolites	FBP1	glycine
ENSG00000165140	asparagine.pm	1	0.468531	0.127473	0.740407	spearman	metabolites	FBP1	asparagine
ENSG00000060971	x1_26_152_03.bioamine	1	0.72028	0.0110205	0.513697	spearman	metabolites	ACAA1	3-hydroxyanthranilic acid
ENSG00000060971	x1_94_88_04.bioamine	1	0.762238	0.00589748	0.484511	spearman	metabolites	ACAA1	Alanine
ENSG00000060971	x1_93_90_05.bioamine	1	0.79021	0.00361681	0.461741	spearman	metabolites	ACAA1	beta-alanine
ENSG00000060971	x1_69_118_09.bioamine	1	0.909091	0	0	spearman	metabolites	ACAA1	Betaine
ENSG00000060971	x1_85_162_11_1_85_184_09.bioamine	1	0.58042	0.0520862	0.638819	spearman	metabolites	ACAA1	carnitine
ENSG00000060971	x1_93_132_08.bioamine	1	0.727273	0.0100009	0.506785	spearman	metabolites	ACAA1	Creatine
ENSG00000060971	x2_46_221_06.bioamine	1	0.657343	0.0239811	0.565501	spearman	metabolites	ACAA1	Cystathionine
ENSG00000060971	x0_49_86_06.bioamine	1	0.286713	0.366408	0.875361	spearman	metabolites	ACAA1	gamma-aminobutyric acid
ENSG00000060971	x2_00_76_04.bioamine	1	0.783217	0.00411545	0.465954	spearman	metabolites	ACAA1	glycine
ENSG00000060971	x2_30_189_13.bioamine	1	0.839161	0.00119187	0.411744	spearman	metabolites	ACAA1	Homoarginine
ENSG00000060971	x1_46_303_05_1_46_267_07.bioamine	1	0.629371	0.0323947	0.591372	spearman	metabolites	ACAA1	inosine
ENSG00000060971	x0_34_123_06.bioamine	1	0.34965	0.266004	0.833752	spearman	metabolites	ACAA1	nicotinamide
ENSG00000060971	x1_52_218_14.bioamine	1	0.671329	0.0204419	0.554435	spearman	metabolites	ACAA1	propionylcarnitine
ENSG00000060971	x2_01_341_11.bioamine	1	0.34965	0.266004	0.833752	spearman	metabolites	ACAA1	sucrose
ENSG00000060971	x1_86_124_01.bioamine	1	0.664336	0.0221592	0.560249	spearman	metabolites	ACAA1	Taurine
ENSG00000060971	x1_10_60_08.bioamine	1	0.608392	0.040002	0.610036	spearman	metabolites	ACAA1	TRIMETHYLAMINE
ENSG00000060971	x1_86_167_02.bioamine	1	0.454545	0.140413	0.75179	spearman	metabolites	ACAA1	uric acid
ENSG00000060971	x1_00_279_04_1_00_243_06.bioamine	1	0.671329	0.0204419	0.554435	spearman	metabolites	ACAA1	uridine
ENSG00000060971	x1_85_116_07_2.bioamine	1	0.517483	0.0886509	0.696861	spearman	metabolites	ACAA1	Valine
ENSG00000060971	x1_26_151_03.bioamine	1	0.72028	0.0110205	0.513697	spearman	metabolites	ACAA1	xanthine
ENSG00000060971	xanthine.pm	1	0.27972	0.378709	0.879359	spearman	metabolites	ACAA1	xanthine
ENSG00000060971	uridine.pm	1	0.300699	0.342483	0.866649	spearman	metabolites	ACAA1	uridine
ENSG00000060971	phenylethylamine.pm	1	0.958042	0	0	spearman	metabolites	ACAA1	phenylethylamine
ENSG00000060971	nicotinamide.pm	1	0.342657	0.276231	0.839166	spearman	metabolites	ACAA1	nicotinamide
ENSG00000060971	inosine.pm	1	0.160839	0.619356	0.94335	spearman	metabolites	ACAA1	inosine
ENSG00000060971	hypotaurine.pm	1	-0.384615	0.218387	0.809136	spearman	metabolites	ACAA1	hypotaurine
ENSG00000060971	glycine.pm	1	0.202797	0.5281	0.922923	spearman	metabolites	ACAA1	glycine
ENSG00000060971	asparagine.pm	1	0.272727	0.391233	0.884016	spearman	metabolites	ACAA1	asparagine
ENSG00000213398	x1_26_152_03.bioamine	1	0.804196	0.00274614	0.451549	spearman	metabolites	LCAT	3-hydroxyanthranilic acid
ENSG00000213398	x1_94_88_04.bioamine	1	0.818182	0.0020272	0.438208	spearman	metabolites	LCAT	Alanine
ENSG00000213398	x1_93_90_05.bioamine	1	0.867133	0.000443302	0.339918	spearman	metabolites	LCAT	beta-alanine
ENSG00000213398	x1_69_118_09.bioamine	1	0.825175	0.0017186	0.428492	spearman	metabolites	LCAT	Betaine
ENSG00000213398	x1_85_162_11_1_85_184_09.bioamine	1	0.440559	0.154216	0.764517	spearman	metabolites	LCAT	carnitine
ENSG00000213398	x1_93_132_08.bioamine	1	0.783217	0.00411545	0.465954	spearman	metabolites	LCAT	Creatine
ENSG00000213398	x2_46_221_06.bioamine	1	0.433566	0.161446	0.770682	spearman	metabolites	LCAT	Cystathionine
ENSG00000213398	x0_49_86_06.bioamine	1	0.706294	0.0132861	0.523762	spearman	metabolites	LCAT	gamma-aminobutyric acid
ENSG00000213398	x2_00_76_04.bioamine	1	0.888112	9.16586e-05	0.173977	spearman	metabolites	LCAT	glycine
ENSG00000213398	x2_30_189_13.bioamine	1	0.846154	0.00096954	0.402211	spearman	metabolites	LCAT	Homoarginine
ENSG00000213398	x1_46_303_05_1_46_267_07.bioamine	1	0.902098	0	0	spearman	metabolites	LCAT	inosine
ENSG00000213398	x0_34_123_06.bioamine	1	0.678322	0.0188251	0.548646	spearman	metabolites	LCAT	nicotinamide
ENSG00000213398	x1_52_218_14.bioamine	1	0.664336	0.0221592	0.560249	spearman	metabolites	LCAT	propionylcarnitine
ENSG00000213398	x2_01_341_11.bioamine	1	0.65035	0.0259115	0.570918	spearman	metabolites	LCAT	sucrose
ENSG00000213398	x1_86_124_01.bioamine	1	0.734266	0.0090521	0.500533	spearman	metabolites	LCAT	Taurine
ENSG00000213398	x1_10_60_08.bioamine	1	0.811189	0.00236893	0.443698	spearman	metabolites	LCAT	TRIMETHYLAMINE
ENSG00000213398	x1_86_167_02.bioamine	1	0.622378	0.0348001	0.598232	spearman	metabolites	LCAT	uric acid
ENSG00000213398	x1_00_279_04_1_00_243_06.bioamine	1	0.902098	0	0	spearman	metabolites	LCAT	uridine
ENSG00000213398	x1_85_116_07_2.bioamine	1	0.671329	0.0204419	0.554435	spearman	metabolites	LCAT	Valine
ENSG00000213398	x1_26_151_03.bioamine	1	0.804196	0.00274614	0.451549	spearman	metabolites	LCAT	xanthine
ENSG00000213398	xanthine.pm	1	0.321678	0.308312	0.852859	spearman	metabolites	LCAT	xanthine
ENSG00000213398	uridine.pm	1	0.552448	0.066629	0.664083	spearman	metabolites	LCAT	uridine
ENSG00000213398	phenylethylamine.pm	1	0.769231	0.00525292	0.479289	spearman	metabolites	LCAT	phenylethylamine
ENSG00000213398	nicotinamide.pm	1	0.741259	0.00817064	0.496341	spearman	metabolites	LCAT	nicotinamide
ENSG00000213398	inosine.pm	1	0.601399	0.0428069	0.615476	spearman	metabolites	LCAT	inosine
ENSG00000213398	hypotaurine.pm	1	-0.027972	0.938663	0.99272	spearman	metabolites	LCAT	hypotaurine
ENSG00000213398	glycine.pm	1	0.657343	0.0239811	0.565501	spearman	metabolites	LCAT	glycine
ENSG00000213398	asparagine.pm	1	0.48951	0.109632	0.721975	spearman	metabolites	LCAT	asparagine
ENSG00000122971	x1_26_152_03.bioamine	1	0.762238	0.00589748	0.484511	spearman	metabolites	ACADS	3-hydroxyanthranilic acid
ENSG00000122971	x1_94_88_04.bioamine	1	0.538462	0.0749023	0.676067	spearman	metabolites	ACADS	Alanine
ENSG00000122971	x1_93_90_05.bioamine	1	0.608392	0.040002	0.610036	spearman	metabolites	ACADS	beta-alanine
ENSG00000122971	x1_69_118_09.bioamine	1	0.615385	0.0373345	0.603428	spearman	metabolites	ACADS	Betaine
ENSG00000122971	x1_85_162_11_1_85_184_09.bioamine	1	0.377622	0.227443	0.813794	spearman	metabolites	ACADS	carnitine
ENSG00000122971	x1_93_132_08.bioamine	1	0.461538	0.133836	0.745482	spearman	metabolites	ACADS	Creatine
ENSG00000122971	x2_46_221_06.bioamine	1	0.664336	0.0221592	0.560249	spearman	metabolites	ACADS	Cystathionine
ENSG00000122971	x0_49_86_06.bioamine	1	0.496503	0.104093	0.716533	spearman	metabolites	ACADS	gamma-aminobutyric acid
ENSG00000122971	x2_00_76_04.bioamine	1	0.643357	0.0279546	0.576393	spearman	metabolites	ACADS	glycine
ENSG00000122971	x2_30_189_13.bioamine	1	0.461538	0.133836	0.745482	spearman	metabolites	ACADS	Homoarginine
ENSG00000122971	x1_46_303_05_1_46_267_07.bioamine	1	0.573427	0.0554813	0.644994	spearman	metabolites	ACADS	inosine
ENSG00000122971	x0_34_123_06.bioamine	1	0.727273	0.0100009	0.506785	spearman	metabolites	ACADS	nicotinamide
ENSG00000122971	x1_52_218_14.bioamine	1	0.391608	0.209564	0.803602	spearman	metabolites	ACADS	propionylcarnitine
ENSG00000122971	x2_01_341_11.bioamine	1	0.27972	0.378709	0.879359	spearman	metabolites	ACADS	sucrose
ENSG00000122971	x1_86_124_01.bioamine	1	0.685315	0.017305	0.5392	spearman	metabolites	ACADS	Taurine
ENSG00000122971	x1_10_60_08.bioamine	1	0.804196	0.00274614	0.451549	spearman	metabolites	ACADS	TRIMETHYLAMINE
ENSG00000122971	x1_86_167_02.bioamine	1	0.65035	0.0259115	0.570918	spearman	metabolites	ACADS	uric acid
ENSG00000122971	x1_00_279_04_1_00_243_06.bioamine	1	0.594406	0.0457531	0.622949	spearman	metabolites	ACADS	uridine
ENSG00000122971	x1_85_116_07_2.bioamine	1	0.916084	0	0	spearman	metabolites	ACADS	Valine
ENSG00000122971	x1_26_151_03.bioamine	1	0.762238	0.00589748	0.484511	spearman	metabolites	ACADS	xanthine
ENSG00000122971	xanthine.pm	1	0.678322	0.0188251	0.548646	spearman	metabolites	ACADS	xanthine
ENSG00000122971	uridine.pm	1	0.0979021	0.766288	0.969839	spearman	metabolites	ACADS	uridine
ENSG00000122971	phenylethylamine.pm	1	0.573427	0.0554813	0.644994	spearman	metabolites	ACADS	phenylethylamine
ENSG00000122971	nicotinamide.pm	1	0.573427	0.0554813	0.644994	spearman	metabolites	ACADS	nicotinamide
ENSG00000122971	inosine.pm	1	0.286713	0.366408	0.875361	spearman	metabolites	ACADS	inosine
ENSG00000122971	hypotaurine.pm	1	-0.146853	0.651073	0.949756	spearman	metabolites	ACADS	hypotaurine
ENSG00000122971	glycine.pm	1	0.118881	0.716184	0.961775	spearman	metabolites	ACADS	glycine
ENSG00000122971	asparagine.pm	1	0.342657	0.276231	0.839166	spearman	metabolites	ACADS	asparagine
ENSG00000173369	x1_26_152_03.bioamine	1	0.692308	0.0158777	0.533668	spearman	metabolites	C1QB	3-hydroxyanthranilic acid
ENSG00000173369	x1_94_88_04.bioamine	1	0.559441	0.0627487	0.657632	spearman	metabolites	C1QB	Alanine
ENSG00000173369	x1_93_90_05.bioamine	1	0.608392	0.040002	0.610036	spearman	metabolites	C1QB	beta-alanine
ENSG00000173369	x1_69_118_09.bioamine	1	0.545455	0.0706789	0.669429	spearman	metabolites	C1QB	Betaine
ENSG00000173369	x1_85_162_11_1_85_184_09.bioamine	1	0.188811	0.557828	0.929982	spearman	metabolites	C1QB	carnitine
ENSG00000173369	x1_93_132_08.bioamine	1	0.48951	0.109632	0.721975	spearman	metabolites	C1QB	Creatine
ENSG00000173369	x2_46_221_06.bioamine	1	0.538462	0.0749023	0.676067	spearman	metabolites	C1QB	Cystathionine
ENSG00000173369	x0_49_86_06.bioamine	1	0.517483	0.0886509	0.696861	spearman	metabolites	C1QB	gamma-aminobutyric acid
ENSG00000173369	x2_00_76_04.bioamine	1	0.916084	0	0	spearman	metabolites	C1QB	glycine
ENSG00000173369	x2_30_189_13.bioamine	1	0.503497	0.0987516	0.709914	spearman	metabolites	C1QB	Homoarginine
ENSG00000173369	x1_46_303_05_1_46_267_07.bioamine	1	0.636364	0.0301143	0.585867	spearman	metabolites	C1QB	inosine
ENSG00000173369	x0_34_123_06.bioamine	1	0.615385	0.0373345	0.603428	spearman	metabolites	C1QB	nicotinamide
ENSG00000173369	x1_52_218_14.bioamine	1	0.272727	0.391233	0.884016	spearman	metabolites	C1QB	propionylcarnitine
ENSG00000173369	x2_01_341_11.bioamine	1	0.671329	0.0204419	0.554435	spearman	metabolites	C1QB	sucrose
ENSG00000173369	x1_86_124_01.bioamine	1	0.566434	0.0590341	0.651757	spearman	metabolites	C1QB	Taurine
ENSG00000173369	x1_10_60_08.bioamine	1	0.734266	0.0090521	0.500533	spearman	metabolites	C1QB	TRIMETHYLAMINE
ENSG00000173369	x1_86_167_02.bioamine	1	0.552448	0.066629	0.664083	spearman	metabolites	C1QB	uric acid
ENSG00000173369	x1_00_279_04_1_00_243_06.bioamine	1	0.741259	0.00817064	0.496341	spearman	metabolites	C1QB	uridine
ENSG00000173369	x1_85_116_07_2.bioamine	1	0.608392	0.040002	0.610036	spearman	metabolites	C1QB	Valine
ENSG00000173369	x1_26_151_03.bioamine	1	0.692308	0.0158777	0.533668	spearman	metabolites	C1QB	xanthine
ENSG00000173369	xanthine.pm	1	0.503497	0.0987516	0.709914	spearman	metabolites	C1QB	xanthine
ENSG00000173369	uridine.pm	1	0.615385	0.0373345	0.603428	spearman	metabolites	C1QB	uridine
ENSG00000173369	phenylethylamine.pm	1	0.545455	0.0706789	0.669429	spearman	metabolites	C1QB	phenylethylamine
ENSG00000173369	nicotinamide.pm	1	0.762238	0.00589748	0.484511	spearman	metabolites	C1QB	nicotinamide
ENSG00000173369	inosine.pm	1	0.468531	0.127473	0.740407	spearman	metabolites	C1QB	inosine
ENSG00000173369	hypotaurine.pm	1	0.174825	0.58826	0.936793	spearman	metabolites	C1QB	hypotaurine
ENSG00000173369	glycine.pm	1	0.636364	0.0301143	0.585867	spearman	metabolites	C1QB	glycine
ENSG00000173369	asparagine.pm	1	0.692308	0.0158777	0.533668	spearman	metabolites	C1QB	asparagine
ENSG00000138029	x1_26_152_03.bioamine	1	0.853147	0.000771902	0.382697	spearman	metabolites	HADHB	3-hydroxyanthranilic acid
ENSG00000138029	x1_94_88_04.bioamine	1	0.776224	0.00465988	0.472575	spearman	metabolites	HADHB	Alanine
ENSG00000138029	x1_93_90_05.bioamine	1	0.818182	0.0020272	0.438208	spearman	metabolites	HADHB	beta-alanine
ENSG00000138029	x1_69_118_09.bioamine	1	0.839161	0.00119187	0.411744	spearman	metabolites	HADHB	Betaine
ENSG00000138029	x1_85_162_11_1_85_184_09.bioamine	1	0.356643	0.256013	0.82935	spearman	metabolites	HADHB	carnitine
ENSG00000138029	x1_93_132_08.bioamine	1	0.713287	0.0121144	0.518866	spearman	metabolites	HADHB	Creatine
ENSG00000138029	x2_46_221_06.bioamine	1	0.72028	0.0110205	0.513697	spearman	metabolites	HADHB	Cystathionine
ENSG00000138029	x0_49_86_06.bioamine	1	0.391608	0.209564	0.803602	spearman	metabolites	HADHB	gamma-aminobutyric acid
ENSG00000138029	x2_00_76_04.bioamine	1	0.93007	0	0	spearman	metabolites	HADHB	glycine
ENSG00000138029	x2_30_189_13.bioamine	1	0.762238	0.00589748	0.484511	spearman	metabolites	HADHB	Homoarginine
ENSG00000138029	x1_46_303_05_1_46_267_07.bioamine	1	0.706294	0.0132861	0.523762	spearman	metabolites	HADHB	inosine
ENSG00000138029	x0_34_123_06.bioamine	1	0.475524	0.121319	0.734296	spearman	metabolites	HADHB	nicotinamide
ENSG00000138029	x1_52_218_14.bioamine	1	0.440559	0.154216	0.764517	spearman	metabolites	HADHB	propionylcarnitine
ENSG00000138029	x2_01_341_11.bioamine	1	0.531469	0.0793029	0.682434	spearman	metabolites	HADHB	sucrose
ENSG00000138029	x1_86_124_01.bioamine	1	0.72028	0.0110205	0.513697	spearman	metabolites	HADHB	Taurine
ENSG00000138029	x1_10_60_08.bioamine	1	0.804196	0.00274614	0.451549	spearman	metabolites	HADHB	TRIMETHYLAMINE
ENSG00000138029	x1_86_167_02.bioamine	1	0.636364	0.0301143	0.585867	spearman	metabolites	HADHB	uric acid
ENSG00000138029	x1_00_279_04_1_00_243_06.bioamine	1	0.804196	0.00274614	0.451549	spearman	metabolites	HADHB	uridine
ENSG00000138029	x1_85_116_07_2.bioamine	1	0.713287	0.0121144	0.518866	spearman	metabolites	HADHB	Valine
ENSG00000138029	x1_26_151_03.bioamine	1	0.853147	0.000771902	0.382697	spearman	metabolites	HADHB	xanthine
ENSG00000138029	xanthine.pm	1	0.538462	0.0749023	0.676067	spearman	metabolites	HADHB	xanthine
ENSG00000138029	uridine.pm	1	0.503497	0.0987516	0.709914	spearman	metabolites	HADHB	uridine
ENSG00000138029	phenylethylamine.pm	1	0.818182	0.0020272	0.438208	spearman	metabolites	HADHB	phenylethylamine
ENSG00000138029	nicotinamide.pm	1	0.559441	0.0627487	0.657632	spearman	metabolites	HADHB	nicotinamide
ENSG00000138029	inosine.pm	1	0.328671	0.297385	0.848454	spearman	metabolites	HADHB	inosine
ENSG00000138029	hypotaurine.pm	1	-0.034965	0.921184	0.991122	spearman	metabolites	HADHB	hypotaurine
ENSG00000138029	glycine.pm	1	0.433566	0.161446	0.770682	spearman	metabolites	HADHB	glycine
ENSG00000138029	asparagine.pm	1	0.636364	0.0301143	0.585867	spearman	metabolites	HADHB	asparagine
ENSG00000173372	x1_26_152_03.bioamine	1	0.594406	0.0457531	0.622949	spearman	metabolites	C1QA	3-hydroxyanthranilic acid
ENSG00000173372	x1_94_88_04.bioamine	1	0.524476	0.0838846	0.690909	spearman	metabolites	C1QA	Alanine
ENSG00000173372	x1_93_90_05.bioamine	1	0.58042	0.0520862	0.638819	spearman	metabolites	C1QA	beta-alanine
ENSG00000173372	x1_69_118_09.bioamine	1	0.503497	0.0987516	0.709914	spearman	metabolites	C1QA	Betaine
ENSG00000173372	x1_85_162_11_1_85_184_09.bioamine	1	0.195804	0.542874	0.926173	spearman	metabolites	C1QA	carnitine
ENSG00000173372	x1_93_132_08.bioamine	1	0.482517	0.115374	0.728396	spearman	metabolites	C1QA	Creatine
ENSG00000173372	x2_46_221_06.bioamine	1	0.370629	0.236732	0.819195	spearman	metabolites	C1QA	Cystathionine
ENSG00000173372	x0_49_86_06.bioamine	1	0.692308	0.0158777	0.533668	spearman	metabolites	C1QA	gamma-aminobutyric acid
ENSG00000173372	x2_00_76_04.bioamine	1	0.93007	0	0	spearman	metabolites	C1QA	glycine
ENSG00000173372	x2_30_189_13.bioamine	1	0.552448	0.066629	0.664083	spearman	metabolites	C1QA	Homoarginine
ENSG00000173372	x1_46_303_05_1_46_267_07.bioamine	1	0.748252	0.00735321	0.49266	spearman	metabolites	C1QA	inosine
ENSG00000173372	x0_34_123_06.bioamine	1	0.734266	0.0090521	0.500533	spearman	metabolites	C1QA	nicotinamide
ENSG00000173372	x1_52_218_14.bioamine	1	0.391608	0.209564	0.803602	spearman	metabolites	C1QA	propionylcarnitine
ENSG00000173372	x2_01_341_11.bioamine	1	0.727273	0.0100009	0.506785	spearman	metabolites	C1QA	sucrose
ENSG00000173372	x1_86_124_01.bioamine	1	0.622378	0.0348001	0.598232	spearman	metabolites	C1QA	Taurine
ENSG00000173372	x1_10_60_08.bioamine	1	0.769231	0.00525292	0.479289	spearman	metabolites	C1QA	TRIMETHYLAMINE
ENSG00000173372	x1_86_167_02.bioamine	1	0.433566	0.161446	0.770682	spearman	metabolites	C1QA	uric acid
ENSG00000173372	x1_00_279_04_1_00_243_06.bioamine	1	0.79021	0.00361681	0.461741	spearman	metabolites	C1QA	uridine
ENSG00000173372	x1_85_116_07_2.bioamine	1	0.531469	0.0793029	0.682434	spearman	metabolites	C1QA	Valine
ENSG00000173372	x1_26_151_03.bioamine	1	0.594406	0.0457531	0.622949	spearman	metabolites	C1QA	xanthine
ENSG00000173372	xanthine.pm	1	0.335664	0.286691	0.843435	spearman	metabolites	C1QA	xanthine
ENSG00000173372	uridine.pm	1	0.629371	0.0323947	0.591372	spearman	metabolites	C1QA	uridine
ENSG00000173372	phenylethylamine.pm	1	0.517483	0.0886509	0.696861	spearman	metabolites	C1QA	phenylethylamine
ENSG00000173372	nicotinamide.pm	1	0.888112	9.16586e-05	0.173977	spearman	metabolites	C1QA	nicotinamide
ENSG00000173372	inosine.pm	1	0.643357	0.0279546	0.576393	spearman	metabolites	C1QA	inosine
ENSG00000173372	hypotaurine.pm	1	0.244755	0.443504	0.900311	spearman	metabolites	C1QA	hypotaurine
ENSG00000173372	glycine.pm	1	0.748252	0.00735321	0.49266	spearman	metabolites	C1QA	glycine
ENSG00000173372	asparagine.pm	1	0.65035	0.0259115	0.570918	spearman	metabolites	C1QA	asparagine
ENSG00000151790	x1_26_152_03.bioamine	1	0.902098	0	0	spearman	metabolites	TDO2	3-hydroxyanthranilic acid
ENSG00000151790	x1_94_88_04.bioamine	1	0.622378	0.0348001	0.598232	spearman	metabolites	TDO2	Alanine
ENSG00000151790	x1_93_90_05.bioamine	1	0.741259	0.00817064	0.496341	spearman	metabolites	TDO2	beta-alanine
ENSG00000151790	x1_69_118_09.bioamine	1	0.678322	0.0188251	0.548646	spearman	metabolites	TDO2	Betaine
ENSG00000151790	x1_85_162_11_1_85_184_09.bioamine	1	0.741259	0.00817064	0.496341	spearman	metabolites	TDO2	carnitine
ENSG00000151790	x1_93_132_08.bioamine	1	0.657343	0.0239811	0.565501	spearman	metabolites	TDO2	Creatine
ENSG00000151790	x2_46_221_06.bioamine	1	0.727273	0.0100009	0.506785	spearman	metabolites	TDO2	Cystathionine
ENSG00000151790	x0_49_86_06.bioamine	1	0.377622	0.227443	0.813794	spearman	metabolites	TDO2	gamma-aminobutyric acid
ENSG00000151790	x2_00_76_04.bioamine	1	0.713287	0.0121144	0.518866	spearman	metabolites	TDO2	glycine
ENSG00000151790	x2_30_189_13.bioamine	1	0.692308	0.0158777	0.533668	spearman	metabolites	TDO2	Homoarginine
ENSG00000151790	x1_46_303_05_1_46_267_07.bioamine	1	0.601399	0.0428069	0.615476	spearman	metabolites	TDO2	inosine
ENSG00000151790	x0_34_123_06.bioamine	1	0.475524	0.121319	0.734296	spearman	metabolites	TDO2	nicotinamide
ENSG00000151790	x1_52_218_14.bioamine	1	0.734266	0.0090521	0.500533	spearman	metabolites	TDO2	propionylcarnitine
ENSG00000151790	x2_01_341_11.bioamine	1	0.335664	0.286691	0.843435	spearman	metabolites	TDO2	sucrose
ENSG00000151790	x1_86_124_01.bioamine	1	0.503497	0.0987516	0.709914	spearman	metabolites	TDO2	Taurine
ENSG00000151790	x1_10_60_08.bioamine	1	0.643357	0.0279546	0.576393	spearman	metabolites	TDO2	TRIMETHYLAMINE
ENSG00000151790	x1_86_167_02.bioamine	1	0.622378	0.0348001	0.598232	spearman	metabolites	TDO2	uric acid
ENSG00000151790	x1_00_279_04_1_00_243_06.bioamine	1	0.538462	0.0749023	0.676067	spearman	metabolites	TDO2	uridine
ENSG00000151790	x1_85_116_07_2.bioamine	1	0.664336	0.0221592	0.560249	spearman	metabolites	TDO2	Valine
ENSG00000151790	x1_26_151_03.bioamine	1	0.902098	0	0	spearman	metabolites	TDO2	xanthine
ENSG00000151790	xanthine.pm	1	0.587413	0.0488449	0.631186	spearman	metabolites	TDO2	xanthine
ENSG00000151790	uridine.pm	1	0.188811	0.557828	0.929982	spearman	metabolites	TDO2	uridine
ENSG00000151790	phenylethylamine.pm	1	0.741259	0.00817064	0.496341	spearman	metabolites	TDO2	phenylethylamine
ENSG00000151790	nicotinamide.pm	1	0.545455	0.0706789	0.669429	spearman	metabolites	TDO2	nicotinamide
ENSG00000151790	inosine.pm	1	0.342657	0.276231	0.839166	spearman	metabolites	TDO2	inosine
ENSG00000151790	hypotaurine.pm	1	-0.41958	0.176577	0.782268	spearman	metabolites	TDO2	hypotaurine
ENSG00000151790	glycine.pm	1	0.328671	0.297385	0.848454	spearman	metabolites	TDO2	glycine
ENSG00000151790	asparagine.pm	1	0.321678	0.308312	0.852859	spearman	metabolites	TDO2	asparagine
ENSG00000159189	x1_26_152_03.bioamine	1	0.685315	0.017305	0.5392	spearman	metabolites	C1QC	3-hydroxyanthranilic acid
ENSG00000159189	x1_94_88_04.bioamine	1	0.573427	0.0554813	0.644994	spearman	metabolites	C1QC	Alanine
ENSG00000159189	x1_93_90_05.bioamine	1	0.615385	0.0373345	0.603428	spearman	metabolites	C1QC	beta-alanine
ENSG00000159189	x1_69_118_09.bioamine	1	0.552448	0.066629	0.664083	spearman	metabolites	C1QC	Betaine
ENSG00000159189	x1_85_162_11_1_85_184_09.bioamine	1	0.244755	0.443504	0.900311	spearman	metabolites	C1QC	carnitine
ENSG00000159189	x1_93_132_08.bioamine	1	0.496503	0.104093	0.716533	spearman	metabolites	C1QC	Creatine
ENSG00000159189	x2_46_221_06.bioamine	1	0.566434	0.0590341	0.651757	spearman	metabolites	C1QC	Cystathionine
ENSG00000159189	x0_49_86_06.bioamine	1	0.454545	0.140413	0.75179	spearman	metabolites	C1QC	gamma-aminobutyric acid
ENSG00000159189	x2_00_76_04.bioamine	1	0.909091	0	0	spearman	metabolites	C1QC	glycine
ENSG00000159189	x2_30_189_13.bioamine	1	0.503497	0.0987516	0.709914	spearman	metabolites	C1QC	Homoarginine
ENSG00000159189	x1_46_303_05_1_46_267_07.bioamine	1	0.594406	0.0457531	0.622949	spearman	metabolites	C1QC	inosine
ENSG00000159189	x0_34_123_06.bioamine	1	0.538462	0.0749023	0.676067	spearman	metabolites	C1QC	nicotinamide
ENSG00000159189	x1_52_218_14.bioamine	1	0.286713	0.366408	0.875361	spearman	metabolites	C1QC	propionylcarnitine
ENSG00000159189	x2_01_341_11.bioamine	1	0.643357	0.0279546	0.576393	spearman	metabolites	C1QC	sucrose
ENSG00000159189	x1_86_124_01.bioamine	1	0.51049	0.0936054	0.704485	spearman	metabolites	C1QC	Taurine
ENSG00000159189	x1_10_60_08.bioamine	1	0.657343	0.0239811	0.565501	spearman	metabolites	C1QC	TRIMETHYLAMINE
ENSG00000159189	x1_86_167_02.bioamine	1	0.51049	0.0936054	0.704485	spearman	metabolites	C1QC	uric acid
ENSG00000159189	x1_00_279_04_1_00_243_06.bioamine	1	0.699301	0.0145393	0.528627	spearman	metabolites	C1QC	uridine
ENSG00000159189	x1_85_116_07_2.bioamine	1	0.545455	0.0706789	0.669429	spearman	metabolites	C1QC	Valine
ENSG00000159189	x1_26_151_03.bioamine	1	0.685315	0.017305	0.5392	spearman	metabolites	C1QC	xanthine
ENSG00000159189	xanthine.pm	1	0.447552	0.147205	0.75749	spearman	metabolites	C1QC	xanthine
ENSG00000159189	uridine.pm	1	0.601399	0.0428069	0.615476	spearman	metabolites	C1QC	uridine
ENSG00000159189	phenylethylamine.pm	1	0.573427	0.0554813	0.644994	spearman	metabolites	C1QC	phenylethylamine
ENSG00000159189	nicotinamide.pm	1	0.706294	0.0132861	0.523762	spearman	metabolites	C1QC	nicotinamide
ENSG00000159189	inosine.pm	1	0.398601	0.200973	0.798737	spearman	metabolites	C1QC	inosine
ENSG00000159189	hypotaurine.pm	1	0.0909091	0.783197	0.972815	spearman	metabolites	C1QC	hypotaurine
ENSG00000159189	glycine.pm	1	0.615385	0.0373345	0.603428	spearman	metabolites	C1QC	glycine
ENSG00000159189	asparagine.pm	1	0.671329	0.0204419	0.554435	spearman	metabolites	C1QC	asparagine
ENSG00000101323	x1_26_152_03.bioamine	1	0.783217	0.00411545	0.465954	spearman	metabolites	HAO1	3-hydroxyanthranilic acid
ENSG00000101323	x1_94_88_04.bioamine	1	0.846154	0.00096954	0.402211	spearman	metabolites	HAO1	Alanine
ENSG00000101323	x1_93_90_05.bioamine	1	0.853147	0.000771902	0.382697	spearman	metabolites	HAO1	beta-alanine
ENSG00000101323	x1_69_118_09.bioamine	1	0.937063	0	0	spearman	metabolites	HAO1	Betaine
ENSG00000101323	x1_85_162_11_1_85_184_09.bioamine	1	0.468531	0.127473	0.740407	spearman	metabolites	HAO1	carnitine
ENSG00000101323	x1_93_132_08.bioamine	1	0.839161	0.00119187	0.411744	spearman	metabolites	HAO1	Creatine
ENSG00000101323	x2_46_221_06.bioamine	1	0.545455	0.0706789	0.669429	spearman	metabolites	HAO1	Cystathionine
ENSG00000101323	x0_49_86_06.bioamine	1	0.314685	0.319472	0.857769	spearman	metabolites	HAO1	gamma-aminobutyric acid
ENSG00000101323	x2_00_76_04.bioamine	1	0.804196	0.00274614	0.451549	spearman	metabolites	HAO1	glycine
ENSG00000101323	x2_30_189_13.bioamine	1	0.881119	0.000192153	0.256788	spearman	metabolites	HAO1	Homoarginine
ENSG00000101323	x1_46_303_05_1_46_267_07.bioamine	1	0.692308	0.0158777	0.533668	spearman	metabolites	HAO1	inosine
ENSG00000101323	x0_34_123_06.bioamine	1	0.321678	0.308312	0.852859	spearman	metabolites	HAO1	nicotinamide
ENSG00000101323	x1_52_218_14.bioamine	1	0.664336	0.0221592	0.560249	spearman	metabolites	HAO1	propionylcarnitine
ENSG00000101323	x2_01_341_11.bioamine	1	0.587413	0.0488449	0.631186	spearman	metabolites	HAO1	sucrose
ENSG00000101323	x1_86_124_01.bioamine	1	0.657343	0.0239811	0.565501	spearman	metabolites	HAO1	Taurine
ENSG00000101323	x1_10_60_08.bioamine	1	0.685315	0.017305	0.5392	spearman	metabolites	HAO1	TRIMETHYLAMINE
ENSG00000101323	x1_86_167_02.bioamine	1	0.622378	0.0348001	0.598232	spearman	metabolites	HAO1	uric acid
ENSG00000101323	x1_00_279_04_1_00_243_06.bioamine	1	0.825175	0.0017186	0.428492	spearman	metabolites	HAO1	uridine
ENSG00000101323	x1_85_116_07_2.bioamine	1	0.524476	0.0838846	0.690909	spearman	metabolites	HAO1	Valine
ENSG00000101323	x1_26_151_03.bioamine	1	0.783217	0.00411545	0.465954	spearman	metabolites	HAO1	xanthine
ENSG00000101323	xanthine.pm	1	0.307692	0.330863	0.861843	spearman	metabolites	HAO1	xanthine
ENSG00000101323	uridine.pm	1	0.531469	0.0793029	0.682434	spearman	metabolites	HAO1	uridine
ENSG00000101323	phenylethylamine.pm	1	0.902098	0	0	spearman	metabolites	HAO1	phenylethylamine
ENSG00000101323	nicotinamide.pm	1	0.398601	0.200973	0.798737	spearman	metabolites	HAO1	nicotinamide
ENSG00000101323	inosine.pm	1	0.265734	0.403977	0.887863	spearman	metabolites	HAO1	inosine
ENSG00000101323	hypotaurine.pm	1	-0.195804	0.542874	0.926173	spearman	metabolites	HAO1	hypotaurine
ENSG00000101323	glycine.pm	1	0.384615	0.218387	0.809136	spearman	metabolites	HAO1	glycine
ENSG00000101323	asparagine.pm	1	0.447552	0.147205	0.75749	spearman	metabolites	HAO1	asparagine
ENSG00000166816	x1_26_152_03.bioamine	1	0.804196	0.00274614	0.451549	spearman	metabolites	LDHD	3-hydroxyanthranilic acid
ENSG00000166816	x1_94_88_04.bioamine	1	0.86014	0.000597084	0.366164	spearman	metabolites	LDHD	Alanine
ENSG00000166816	x1_93_90_05.bioamine	1	0.846154	0.00096954	0.402211	spearman	metabolites	LDHD	beta-alanine
ENSG00000166816	x1_69_118_09.bioamine	1	0.916084	0	0	spearman	metabolites	LDHD	Betaine
ENSG00000166816	x1_85_162_11_1_85_184_09.bioamine	1	0.370629	0.236732	0.819195	spearman	metabolites	LDHD	carnitine
ENSG00000166816	x1_93_132_08.bioamine	1	0.72028	0.0110205	0.513697	spearman	metabolites	LDHD	Creatine
ENSG00000166816	x2_46_221_06.bioamine	1	0.713287	0.0121144	0.518866	spearman	metabolites	LDHD	Cystathionine
ENSG00000166816	x0_49_86_06.bioamine	1	0.384615	0.218387	0.809136	spearman	metabolites	LDHD	gamma-aminobutyric acid
ENSG00000166816	x2_00_76_04.bioamine	1	0.776224	0.00465988	0.472575	spearman	metabolites	LDHD	glycine
ENSG00000166816	x2_30_189_13.bioamine	1	0.699301	0.0145393	0.528627	spearman	metabolites	LDHD	Homoarginine
ENSG00000166816	x1_46_303_05_1_46_267_07.bioamine	1	0.65035	0.0259115	0.570918	spearman	metabolites	LDHD	inosine
ENSG00000166816	x0_34_123_06.bioamine	1	0.524476	0.0838846	0.690909	spearman	metabolites	LDHD	nicotinamide
ENSG00000166816	x1_52_218_14.bioamine	1	0.440559	0.154216	0.764517	spearman	metabolites	LDHD	propionylcarnitine
ENSG00000166816	x2_01_341_11.bioamine	1	0.41958	0.176577	0.782268	spearman	metabolites	LDHD	sucrose
ENSG00000166816	x1_86_124_01.bioamine	1	0.699301	0.0145393	0.528627	spearman	metabolites	LDHD	Taurine
ENSG00000166816	x1_10_60_08.bioamine	1	0.727273	0.0100009	0.506785	spearman	metabolites	LDHD	TRIMETHYLAMINE
ENSG00000166816	x1_86_167_02.bioamine	1	0.636364	0.0301143	0.585867	spearman	metabolites	LDHD	uric acid
ENSG00000166816	x1_00_279_04_1_00_243_06.bioamine	1	0.804196	0.00274614	0.451549	spearman	metabolites	LDHD	uridine
ENSG00000166816	x1_85_116_07_2.bioamine	1	0.818182	0.0020272	0.438208	spearman	metabolites	LDHD	Valine
ENSG00000166816	x1_26_151_03.bioamine	1	0.804196	0.00274614	0.451549	spearman	metabolites	LDHD	xanthine
ENSG00000166816	xanthine.pm	1	0.48951	0.109632	0.721975	spearman	metabolites	LDHD	xanthine
ENSG00000166816	uridine.pm	1	0.363636	0.246255	0.823851	spearman	metabolites	LDHD	uridine
ENSG00000166816	phenylethylamine.pm	1	0.825175	0.0017186	0.428492	spearman	metabolites	LDHD	phenylethylamine
ENSG00000166816	nicotinamide.pm	1	0.426573	0.1689	0.776896	spearman	metabolites	LDHD	nicotinamide
ENSG00000166816	inosine.pm	1	0.167832	0.603728	0.939823	spearman	metabolites	LDHD	inosine
ENSG00000166816	hypotaurine.pm	1	-0.20979	0.513513	0.918958	spearman	metabolites	LDHD	hypotaurine
ENSG00000166816	glycine.pm	1	0.167832	0.603728	0.939823	spearman	metabolites	LDHD	glycine
ENSG00000166816	asparagine.pm	1	0.384615	0.218387	0.809136	spearman	metabolites	LDHD	asparagine
ENSG00000060762	x1_26_152_03.bioamine	1	0.748252	0.00735321	0.49266	spearman	metabolites	MPC1	3-hydroxyanthranilic acid
ENSG00000060762	x1_94_88_04.bioamine	1	0.692308	0.0158777	0.533668	spearman	metabolites	MPC1	Alanine
ENSG00000060762	x1_93_90_05.bioamine	1	0.741259	0.00817064	0.496341	spearman	metabolites	MPC1	beta-alanine
ENSG00000060762	x1_69_118_09.bioamine	1	0.706294	0.0132861	0.523762	spearman	metabolites	MPC1	Betaine
ENSG00000060762	x1_85_162_11_1_85_184_09.bioamine	1	0.384615	0.218387	0.809136	spearman	metabolites	MPC1	carnitine
ENSG00000060762	x1_93_132_08.bioamine	1	0.601399	0.0428069	0.615476	spearman	metabolites	MPC1	Creatine
ENSG00000060762	x2_46_221_06.bioamine	1	0.545455	0.0706789	0.669429	spearman	metabolites	MPC1	Cystathionine
ENSG00000060762	x0_49_86_06.bioamine	1	0.629371	0.0323947	0.591372	spearman	metabolites	MPC1	gamma-aminobutyric acid
ENSG00000060762	x2_00_76_04.bioamine	1	0.951049	0	0	spearman	metabolites	MPC1	glycine
ENSG00000060762	x2_30_189_13.bioamine	1	0.79021	0.00361681	0.461741	spearman	metabolites	MPC1	Homoarginine
ENSG00000060762	x1_46_303_05_1_46_267_07.bioamine	1	0.874126	0.000308861	0.310712	spearman	metabolites	MPC1	inosine
ENSG00000060762	x0_34_123_06.bioamine	1	0.636364	0.0301143	0.585867	spearman	metabolites	MPC1	nicotinamide
ENSG00000060762	x1_52_218_14.bioamine	1	0.545455	0.0706789	0.669429	spearman	metabolites	MPC1	propionylcarnitine
ENSG00000060762	x2_01_341_11.bioamine	1	0.594406	0.0457531	0.622949	spearman	metabolites	MPC1	sucrose
ENSG00000060762	x1_86_124_01.bioamine	1	0.685315	0.017305	0.5392	spearman	metabolites	MPC1	Taurine
ENSG00000060762	x1_10_60_08.bioamine	1	0.776224	0.00465988	0.472575	spearman	metabolites	MPC1	TRIMETHYLAMINE
ENSG00000060762	x1_86_167_02.bioamine	1	0.468531	0.127473	0.740407	spearman	metabolites	MPC1	uric acid
ENSG00000060762	x1_00_279_04_1_00_243_06.bioamine	1	0.818182	0.0020272	0.438208	spearman	metabolites	MPC1	uridine
ENSG00000060762	x1_85_116_07_2.bioamine	1	0.601399	0.0428069	0.615476	spearman	metabolites	MPC1	Valine
ENSG00000060762	x1_26_151_03.bioamine	1	0.748252	0.00735321	0.49266	spearman	metabolites	MPC1	xanthine
ENSG00000060762	xanthine.pm	1	0.377622	0.227443	0.813794	spearman	metabolites	MPC1	xanthine
ENSG00000060762	uridine.pm	1	0.503497	0.0987516	0.709914	spearman	metabolites	MPC1	uridine
ENSG00000060762	phenylethylamine.pm	1	0.706294	0.0132861	0.523762	spearman	metabolites	MPC1	phenylethylamine
ENSG00000060762	nicotinamide.pm	1	0.762238	0.00589748	0.484511	spearman	metabolites	MPC1	nicotinamide
ENSG00000060762	inosine.pm	1	0.636364	0.0301143	0.585867	spearman	metabolites	MPC1	inosine
ENSG00000060762	hypotaurine.pm	1	0.0559441	0.86898	0.984961	spearman	metabolites	MPC1	hypotaurine
ENSG00000060762	glycine.pm	1	0.65035	0.0259115	0.570918	spearman	metabolites	MPC1	glycine
ENSG00000060762	asparagine.pm	1	0.545455	0.0706789	0.669429	spearman	metabolites	MPC1	asparagine
ENSG00000140526	x1_26_152_03.bioamine	1	0.818182	0.0020272	0.438208	spearman	metabolites	ABHD2	3-hydroxyanthranilic acid
ENSG00000140526	x1_94_88_04.bioamine	1	0.538462	0.0749023	0.676067	spearman	metabolites	ABHD2	Alanine
ENSG00000140526	x1_93_90_05.bioamine	1	0.531469	0.0793029	0.682434	spearman	metabolites	ABHD2	beta-alanine
ENSG00000140526	x1_69_118_09.bioamine	1	0.587413	0.0488449	0.631186	spearman	metabolites	ABHD2	Betaine
ENSG00000140526	x1_85_162_11_1_85_184_09.bioamine	1	0.447552	0.147205	0.75749	spearman	metabolites	ABHD2	carnitine
ENSG00000140526	x1_93_132_08.bioamine	1	0.377622	0.227443	0.813794	spearman	metabolites	ABHD2	Creatine
ENSG00000140526	x2_46_221_06.bioamine	1	0.902098	0	0	spearman	metabolites	ABHD2	Cystathionine
ENSG00000140526	x0_49_86_06.bioamine	1	-0.111888	0.732775	0.964332	spearman	metabolites	ABHD2	gamma-aminobutyric acid
ENSG00000140526	x2_00_76_04.bioamine	1	0.48951	0.109632	0.721975	spearman	metabolites	ABHD2	glycine
ENSG00000140526	x2_30_189_13.bioamine	1	0.321678	0.308312	0.852859	spearman	metabolites	ABHD2	Homoarginine
ENSG00000140526	x1_46_303_05_1_46_267_07.bioamine	1	0.202797	0.5281	0.922923	spearman	metabolites	ABHD2	inosine
ENSG00000140526	x0_34_123_06.bioamine	1	0.146853	0.651073	0.949756	spearman	metabolites	ABHD2	nicotinamide
ENSG00000140526	x1_52_218_14.bioamine	1	0.202797	0.5281	0.922923	spearman	metabolites	ABHD2	propionylcarnitine
ENSG00000140526	x2_01_341_11.bioamine	1	0.230769	0.470906	0.907943	spearman	metabolites	ABHD2	sucrose
ENSG00000140526	x1_86_124_01.bioamine	1	0.258741	0.416938	0.892285	spearman	metabolites	ABHD2	Taurine
ENSG00000140526	x1_10_60_08.bioamine	1	0.412587	0.184481	0.788029	spearman	metabolites	ABHD2	TRIMETHYLAMINE
ENSG00000140526	x1_86_167_02.bioamine	1	0.727273	0.0100009	0.506785	spearman	metabolites	ABHD2	uric acid
ENSG00000140526	x1_00_279_04_1_00_243_06.bioamine	1	0.356643	0.256013	0.82935	spearman	metabolites	ABHD2	uridine
ENSG00000140526	x1_85_116_07_2.bioamine	1	0.678322	0.0188251	0.548646	spearman	metabolites	ABHD2	Valine
ENSG00000140526	x1_26_151_03.bioamine	1	0.818182	0.0020272	0.438208	spearman	metabolites	ABHD2	xanthine
ENSG00000140526	xanthine.pm	1	0.755245	0.00659654	0.489381	spearman	metabolites	ABHD2	xanthine
ENSG00000140526	uridine.pm	1	0.0979021	0.766288	0.969839	spearman	metabolites	ABHD2	uridine
ENSG00000140526	phenylethylamine.pm	1	0.552448	0.066629	0.664083	spearman	metabolites	ABHD2	phenylethylamine
ENSG00000140526	nicotinamide.pm	1	0.118881	0.716184	0.961775	spearman	metabolites	ABHD2	nicotinamide
ENSG00000140526	inosine.pm	1	-0.174825	0.58826	0.936793	spearman	metabolites	ABHD2	inosine
ENSG00000140526	hypotaurine.pm	1	-0.412587	0.184481	0.788029	spearman	metabolites	ABHD2	hypotaurine
ENSG00000140526	glycine.pm	1	-0.0979021	0.766288	0.969839	spearman	metabolites	ABHD2	glycine
ENSG00000140526	asparagine.pm	1	0.335664	0.286691	0.843435	spearman	metabolites	ABHD2	asparagine
ENSG00000164344	x1_26_152_03.bioamine	1	0.853147	0.000771902	0.382697	spearman	metabolites	KLKB1	3-hydroxyanthranilic acid
ENSG00000164344	x1_94_88_04.bioamine	1	0.867133	0.000443302	0.339918	spearman	metabolites	KLKB1	Alanine
ENSG00000164344	x1_93_90_05.bioamine	1	0.916084	0	0	spearman	metabolites	KLKB1	beta-alanine
ENSG00000164344	x1_69_118_09.bioamine	1	0.825175	0.0017186	0.428492	spearman	metabolites	KLKB1	Betaine
ENSG00000164344	x1_85_162_11_1_85_184_09.bioamine	1	0.503497	0.0987516	0.709914	spearman	metabolites	KLKB1	carnitine
ENSG00000164344	x1_93_132_08.bioamine	1	0.839161	0.00119187	0.411744	spearman	metabolites	KLKB1	Creatine
ENSG00000164344	x2_46_221_06.bioamine	1	0.496503	0.104093	0.716533	spearman	metabolites	KLKB1	Cystathionine
ENSG00000164344	x0_49_86_06.bioamine	1	0.636364	0.0301143	0.585867	spearman	metabolites	KLKB1	gamma-aminobutyric acid
ENSG00000164344	x2_00_76_04.bioamine	1	0.797203	0.00316125	0.456054	spearman	metabolites	KLKB1	glycine
ENSG00000164344	x2_30_189_13.bioamine	1	0.797203	0.00316125	0.456054	spearman	metabolites	KLKB1	Homoarginine
ENSG00000164344	x1_46_303_05_1_46_267_07.bioamine	1	0.825175	0.0017186	0.428492	spearman	metabolites	KLKB1	inosine
ENSG00000164344	x0_34_123_06.bioamine	1	0.601399	0.0428069	0.615476	spearman	metabolites	KLKB1	nicotinamide
ENSG00000164344	x1_52_218_14.bioamine	1	0.657343	0.0239811	0.565501	spearman	metabolites	KLKB1	propionylcarnitine
ENSG00000164344	x2_01_341_11.bioamine	1	0.531469	0.0793029	0.682434	spearman	metabolites	KLKB1	sucrose
ENSG00000164344	x1_86_124_01.bioamine	1	0.692308	0.0158777	0.533668	spearman	metabolites	KLKB1	Taurine
ENSG00000164344	x1_10_60_08.bioamine	1	0.776224	0.00465988	0.472575	spearman	metabolites	KLKB1	TRIMETHYLAMINE
ENSG00000164344	x1_86_167_02.bioamine	1	0.629371	0.0323947	0.591372	spearman	metabolites	KLKB1	uric acid
ENSG00000164344	x1_00_279_04_1_00_243_06.bioamine	1	0.839161	0.00119187	0.411744	spearman	metabolites	KLKB1	uridine
ENSG00000164344	x1_85_116_07_2.bioamine	1	0.734266	0.0090521	0.500533	spearman	metabolites	KLKB1	Valine
ENSG00000164344	x1_26_151_03.bioamine	1	0.853147	0.000771902	0.382697	spearman	metabolites	KLKB1	xanthine
ENSG00000164344	xanthine.pm	1	0.328671	0.297385	0.848454	spearman	metabolites	KLKB1	xanthine
ENSG00000164344	uridine.pm	1	0.433566	0.161446	0.770682	spearman	metabolites	KLKB1	uridine
ENSG00000164344	phenylethylamine.pm	1	0.741259	0.00817064	0.496341	spearman	metabolites	KLKB1	phenylethylamine
ENSG00000164344	nicotinamide.pm	1	0.65035	0.0259115	0.570918	spearman	metabolites	KLKB1	nicotinamide
ENSG00000164344	inosine.pm	1	0.475524	0.121319	0.734296	spearman	metabolites	KLKB1	inosine
ENSG00000164344	hypotaurine.pm	1	-0.125874	0.699712	0.958527	spearman	metabolites	KLKB1	hypotaurine
ENSG00000164344	glycine.pm	1	0.531469	0.0793029	0.682434	spearman	metabolites	KLKB1	glycine
ENSG00000164344	asparagine.pm	1	0.51049	0.0936054	0.704485	spearman	metabolites	KLKB1	asparagine
ENSG00000113269	x1_26_152_03.bioamine	1	0.657343	0.0239811	0.565501	spearman	metabolites	RNF130	3-hydroxyanthranilic acid
ENSG00000113269	x1_94_88_04.bioamine	1	0.524476	0.0838846	0.690909	spearman	metabolites	RNF130	Alanine
ENSG00000113269	x1_93_90_05.bioamine	1	0.601399	0.0428069	0.615476	spearman	metabolites	RNF130	beta-alanine
ENSG00000113269	x1_69_118_09.bioamine	1	0.636364	0.0301143	0.585867	spearman	metabolites	RNF130	Betaine
ENSG00000113269	x1_85_162_11_1_85_184_09.bioamine	1	0.216783	0.499115	0.915558	spearman	metabolites	RNF130	carnitine
ENSG00000113269	x1_93_132_08.bioamine	1	0.48951	0.109632	0.721975	spearman	metabolites	RNF130	Creatine
ENSG00000113269	x2_46_221_06.bioamine	1	0.454545	0.140413	0.75179	spearman	metabolites	RNF130	Cystathionine
ENSG00000113269	x0_49_86_06.bioamine	1	0.657343	0.0239811	0.565501	spearman	metabolites	RNF130	gamma-aminobutyric acid
ENSG00000113269	x2_00_76_04.bioamine	1	0.909091	0	0	spearman	metabolites	RNF130	glycine
ENSG00000113269	x2_30_189_13.bioamine	1	0.636364	0.0301143	0.585867	spearman	metabolites	RNF130	Homoarginine
ENSG00000113269	x1_46_303_05_1_46_267_07.bioamine	1	0.776224	0.00465988	0.472575	spearman	metabolites	RNF130	inosine
ENSG00000113269	x0_34_123_06.bioamine	1	0.755245	0.00659654	0.489381	spearman	metabolites	RNF130	nicotinamide
ENSG00000113269	x1_52_218_14.bioamine	1	0.391608	0.209564	0.803602	spearman	metabolites	RNF130	propionylcarnitine
ENSG00000113269	x2_01_341_11.bioamine	1	0.566434	0.0590341	0.651757	spearman	metabolites	RNF130	sucrose
ENSG00000113269	x1_86_124_01.bioamine	1	0.839161	0.00119187	0.411744	spearman	metabolites	RNF130	Taurine
ENSG00000113269	x1_10_60_08.bioamine	1	0.909091	0	0	spearman	metabolites	RNF130	TRIMETHYLAMINE
ENSG00000113269	x1_86_167_02.bioamine	1	0.552448	0.066629	0.664083	spearman	metabolites	RNF130	uric acid
ENSG00000113269	x1_00_279_04_1_00_243_06.bioamine	1	0.769231	0.00525292	0.479289	spearman	metabolites	RNF130	uridine
ENSG00000113269	x1_85_116_07_2.bioamine	1	0.678322	0.0188251	0.548646	spearman	metabolites	RNF130	Valine
ENSG00000113269	x1_26_151_03.bioamine	1	0.657343	0.0239811	0.565501	spearman	metabolites	RNF130	xanthine
ENSG00000113269	xanthine.pm	1	0.440559	0.154216	0.764517	spearman	metabolites	RNF130	xanthine
ENSG00000113269	uridine.pm	1	0.447552	0.147205	0.75749	spearman	metabolites	RNF130	uridine
ENSG00000113269	phenylethylamine.pm	1	0.65035	0.0259115	0.570918	spearman	metabolites	RNF130	phenylethylamine
ENSG00000113269	nicotinamide.pm	1	0.769231	0.00525292	0.479289	spearman	metabolites	RNF130	nicotinamide
ENSG00000113269	inosine.pm	1	0.545455	0.0706789	0.669429	spearman	metabolites	RNF130	inosine
ENSG00000113269	hypotaurine.pm	1	0.188811	0.557828	0.929982	spearman	metabolites	RNF130	hypotaurine
ENSG00000113269	glycine.pm	1	0.552448	0.066629	0.664083	spearman	metabolites	RNF130	glycine
ENSG00000113269	asparagine.pm	1	0.601399	0.0428069	0.615476	spearman	metabolites	RNF130	asparagine
ENSG00000118514	x1_26_152_03.bioamine	1	0.727273	0.0100009	0.506785	spearman	metabolites	ALDH8A1	3-hydroxyanthranilic acid
ENSG00000118514	x1_94_88_04.bioamine	1	0.727273	0.0100009	0.506785	spearman	metabolites	ALDH8A1	Alanine
ENSG00000118514	x1_93_90_05.bioamine	1	0.79021	0.00361681	0.461741	spearman	metabolites	ALDH8A1	beta-alanine
ENSG00000118514	x1_69_118_09.bioamine	1	0.867133	0.000443302	0.339918	spearman	metabolites	ALDH8A1	Betaine
ENSG00000118514	x1_85_162_11_1_85_184_09.bioamine	1	0.58042	0.0520862	0.638819	spearman	metabolites	ALDH8A1	carnitine
ENSG00000118514	x1_93_132_08.bioamine	1	0.769231	0.00525292	0.479289	spearman	metabolites	ALDH8A1	Creatine
ENSG00000118514	x2_46_221_06.bioamine	1	0.503497	0.0987516	0.709914	spearman	metabolites	ALDH8A1	Cystathionine
ENSG00000118514	x0_49_86_06.bioamine	1	0.363636	0.246255	0.823851	spearman	metabolites	ALDH8A1	gamma-aminobutyric acid
ENSG00000118514	x2_00_76_04.bioamine	1	0.79021	0.00361681	0.461741	spearman	metabolites	ALDH8A1	glycine
ENSG00000118514	x2_30_189_13.bioamine	1	0.937063	0	0	spearman	metabolites	ALDH8A1	Homoarginine
ENSG00000118514	x1_46_303_05_1_46_267_07.bioamine	1	0.72028	0.0110205	0.513697	spearman	metabolites	ALDH8A1	inosine
ENSG00000118514	x0_34_123_06.bioamine	1	0.342657	0.276231	0.839166	spearman	metabolites	ALDH8A1	nicotinamide
ENSG00000118514	x1_52_218_14.bioamine	1	0.776224	0.00465988	0.472575	spearman	metabolites	ALDH8A1	propionylcarnitine
ENSG00000118514	x2_01_341_11.bioamine	1	0.475524	0.121319	0.734296	spearman	metabolites	ALDH8A1	sucrose
ENSG00000118514	x1_86_124_01.bioamine	1	0.594406	0.0457531	0.622949	spearman	metabolites	ALDH8A1	Taurine
ENSG00000118514	x1_10_60_08.bioamine	1	0.587413	0.0488449	0.631186	spearman	metabolites	ALDH8A1	TRIMETHYLAMINE
ENSG00000118514	x1_86_167_02.bioamine	1	0.496503	0.104093	0.716533	spearman	metabolites	ALDH8A1	uric acid
ENSG00000118514	x1_00_279_04_1_00_243_06.bioamine	1	0.706294	0.0132861	0.523762	spearman	metabolites	ALDH8A1	uridine
ENSG00000118514	x1_85_116_07_2.bioamine	1	0.405594	0.192612	0.793095	spearman	metabolites	ALDH8A1	Valine
ENSG00000118514	x1_26_151_03.bioamine	1	0.727273	0.0100009	0.506785	spearman	metabolites	ALDH8A1	xanthine
ENSG00000118514	xanthine.pm	1	0.286713	0.366408	0.875361	spearman	metabolites	ALDH8A1	xanthine
ENSG00000118514	uridine.pm	1	0.461538	0.133836	0.745482	spearman	metabolites	ALDH8A1	uridine
ENSG00000118514	phenylethylamine.pm	1	0.923077	0	0	spearman	metabolites	ALDH8A1	phenylethylamine
ENSG00000118514	nicotinamide.pm	1	0.433566	0.161446	0.770682	spearman	metabolites	ALDH8A1	nicotinamide
ENSG00000118514	inosine.pm	1	0.391608	0.209564	0.803602	spearman	metabolites	ALDH8A1	inosine
ENSG00000118514	hypotaurine.pm	1	-0.293706	0.354333	0.870685	spearman	metabolites	ALDH8A1	hypotaurine
ENSG00000118514	glycine.pm	1	0.454545	0.140413	0.75179	spearman	metabolites	ALDH8A1	glycine
ENSG00000118514	asparagine.pm	1	0.230769	0.470906	0.907943	spearman	metabolites	ALDH8A1	asparagine
ENSG00000090006	x1_26_152_03.bioamine	1	0.601399	0.0428069	0.615476	spearman	metabolites	LTBP4	3-hydroxyanthranilic acid
ENSG00000090006	x1_94_88_04.bioamine	1	0.405594	0.192612	0.793095	spearman	metabolites	LTBP4	Alanine
ENSG00000090006	x1_93_90_05.bioamine	1	0.468531	0.127473	0.740407	spearman	metabolites	LTBP4	beta-alanine
ENSG00000090006	x1_69_118_09.bioamine	1	0.230769	0.470906	0.907943	spearman	metabolites	LTBP4	Betaine
ENSG00000090006	x1_85_162_11_1_85_184_09.bioamine	1	0.300699	0.342483	0.866649	spearman	metabolites	LTBP4	carnitine
ENSG00000090006	x1_93_132_08.bioamine	1	0.27972	0.378709	0.879359	spearman	metabolites	LTBP4	Creatine
ENSG00000090006	x2_46_221_06.bioamine	1	0.398601	0.200973	0.798737	spearman	metabolites	LTBP4	Cystathionine
ENSG00000090006	x0_49_86_06.bioamine	1	0.741259	0.00817064	0.496341	spearman	metabolites	LTBP4	gamma-aminobutyric acid
ENSG00000090006	x2_00_76_04.bioamine	1	0.706294	0.0132861	0.523762	spearman	metabolites	LTBP4	glycine
ENSG00000090006	x2_30_189_13.bioamine	1	0.328671	0.297385	0.848454	spearman	metabolites	LTBP4	Homoarginine
ENSG00000090006	x1_46_303_05_1_46_267_07.bioamine	1	0.692308	0.0158777	0.533668	spearman	metabolites	LTBP4	inosine
ENSG00000090006	x0_34_123_06.bioamine	1	0.776224	0.00465988	0.472575	spearman	metabolites	LTBP4	nicotinamide
ENSG00000090006	x1_52_218_14.bioamine	1	0.335664	0.286691	0.843435	spearman	metabolites	LTBP4	propionylcarnitine
ENSG00000090006	x2_01_341_11.bioamine	1	0.51049	0.0936054	0.704485	spearman	metabolites	LTBP4	sucrose
ENSG00000090006	x1_86_124_01.bioamine	1	0.384615	0.218387	0.809136	spearman	metabolites	LTBP4	Taurine
ENSG00000090006	x1_10_60_08.bioamine	1	0.622378	0.0348001	0.598232	spearman	metabolites	LTBP4	TRIMETHYLAMINE
ENSG00000090006	x1_86_167_02.bioamine	1	0.342657	0.276231	0.839166	spearman	metabolites	LTBP4	uric acid
ENSG00000090006	x1_00_279_04_1_00_243_06.bioamine	1	0.573427	0.0554813	0.644994	spearman	metabolites	LTBP4	uridine
ENSG00000090006	x1_85_116_07_2.bioamine	1	0.608392	0.040002	0.610036	spearman	metabolites	LTBP4	Valine
ENSG00000090006	x1_26_151_03.bioamine	1	0.601399	0.0428069	0.615476	spearman	metabolites	LTBP4	xanthine
ENSG00000090006	xanthine.pm	1	0.391608	0.209564	0.803602	spearman	metabolites	LTBP4	xanthine
ENSG00000090006	uridine.pm	1	0.307692	0.330863	0.861843	spearman	metabolites	LTBP4	uridine
ENSG00000090006	phenylethylamine.pm	1	0.202797	0.5281	0.922923	spearman	metabolites	LTBP4	phenylethylamine
ENSG00000090006	nicotinamide.pm	1	0.916084	0	0	spearman	metabolites	LTBP4	nicotinamide
ENSG00000090006	inosine.pm	1	0.713287	0.0121144	0.518866	spearman	metabolites	LTBP4	inosine
ENSG00000090006	hypotaurine.pm	1	0.160839	0.619356	0.94335	spearman	metabolites	LTBP4	hypotaurine
ENSG00000090006	glycine.pm	1	0.664336	0.0221592	0.560249	spearman	metabolites	LTBP4	glycine
ENSG00000090006	asparagine.pm	1	0.538462	0.0749023	0.676067	spearman	metabolites	LTBP4	asparagine
ENSG00000130600	x1_26_152_03.bioamine	1	0.664336	0.0221592	0.560249	spearman	metabolites	H19	3-hydroxyanthranilic acid
ENSG00000130600	x1_94_88_04.bioamine	1	0.503497	0.0987516	0.709914	spearman	metabolites	H19	Alanine
ENSG00000130600	x1_93_90_05.bioamine	1	0.594406	0.0457531	0.622949	spearman	metabolites	H19	beta-alanine
ENSG00000130600	x1_69_118_09.bioamine	1	0.538462	0.0749023	0.676067	spearman	metabolites	H19	Betaine
ENSG00000130600	x1_85_162_11_1_85_184_09.bioamine	1	0.377622	0.227443	0.813794	spearman	metabolites	H19	carnitine
ENSG00000130600	x1_93_132_08.bioamine	1	0.447552	0.147205	0.75749	spearman	metabolites	H19	Creatine
ENSG00000130600	x2_46_221_06.bioamine	1	0.391608	0.209564	0.803602	spearman	metabolites	H19	Cystathionine
ENSG00000130600	x0_49_86_06.bioamine	1	0.811189	0.00236893	0.443698	spearman	metabolites	H19	gamma-aminobutyric acid
ENSG00000130600	x2_00_76_04.bioamine	1	0.846154	0.00096954	0.402211	spearman	metabolites	H19	glycine
ENSG00000130600	x2_30_189_13.bioamine	1	0.517483	0.0886509	0.696861	spearman	metabolites	H19	Homoarginine
ENSG00000130600	x1_46_303_05_1_46_267_07.bioamine	1	0.762238	0.00589748	0.484511	spearman	metabolites	H19	inosine
ENSG00000130600	x0_34_123_06.bioamine	1	0.909091	0	0	spearman	metabolites	H19	nicotinamide
ENSG00000130600	x1_52_218_14.bioamine	1	0.475524	0.121319	0.734296	spearman	metabolites	H19	propionylcarnitine
ENSG00000130600	x2_01_341_11.bioamine	1	0.573427	0.0554813	0.644994	spearman	metabolites	H19	sucrose
ENSG00000130600	x1_86_124_01.bioamine	1	0.692308	0.0158777	0.533668	spearman	metabolites	H19	Taurine
ENSG00000130600	x1_10_60_08.bioamine	1	0.79021	0.00361681	0.461741	spearman	metabolites	H19	TRIMETHYLAMINE
ENSG00000130600	x1_86_167_02.bioamine	1	0.566434	0.0590341	0.651757	spearman	metabolites	H19	uric acid
ENSG00000130600	x1_00_279_04_1_00_243_06.bioamine	1	0.699301	0.0145393	0.528627	spearman	metabolites	H19	uridine
ENSG00000130600	x1_85_116_07_2.bioamine	1	0.692308	0.0158777	0.533668	spearman	metabolites	H19	Valine
ENSG00000130600	x1_26_151_03.bioamine	1	0.664336	0.0221592	0.560249	spearman	metabolites	H19	xanthine
ENSG00000130600	xanthine.pm	1	0.384615	0.218387	0.809136	spearman	metabolites	H19	xanthine
ENSG00000130600	uridine.pm	1	0.391608	0.209564	0.803602	spearman	metabolites	H19	uridine
ENSG00000130600	phenylethylamine.pm	1	0.566434	0.0590341	0.651757	spearman	metabolites	H19	phenylethylamine
ENSG00000130600	nicotinamide.pm	1	0.888112	9.16586e-05	0.173977	spearman	metabolites	H19	nicotinamide
ENSG00000130600	inosine.pm	1	0.587413	0.0488449	0.631186	spearman	metabolites	H19	inosine
ENSG00000130600	hypotaurine.pm	1	0.00699301	0.99123	0.998178	spearman	metabolites	H19	hypotaurine
ENSG00000130600	glycine.pm	1	0.629371	0.0323947	0.591372	spearman	metabolites	H19	glycine
ENSG00000130600	asparagine.pm	1	0.440559	0.154216	0.764517	spearman	metabolites	H19	asparagine
ENSG00000159650	x1_26_152_03.bioamine	1	0.692308	0.0158777	0.533668	spearman	metabolites	UROC1	3-hydroxyanthranilic acid
ENSG00000159650	x1_94_88_04.bioamine	1	0.769231	0.00525292	0.479289	spearman	metabolites	UROC1	Alanine
ENSG00000159650	x1_93_90_05.bioamine	1	0.874126	0.000308861	0.310712	spearman	metabolites	UROC1	beta-alanine
ENSG00000159650	x1_69_118_09.bioamine	1	0.839161	0.00119187	0.411744	spearman	metabolites	UROC1	Betaine
ENSG00000159650	x1_85_162_11_1_85_184_09.bioamine	1	0.41958	0.176577	0.782268	spearman	metabolites	UROC1	carnitine
ENSG00000159650	x1_93_132_08.bioamine	1	0.958042	0	0	spearman	metabolites	UROC1	Creatine
ENSG00000159650	x2_46_221_06.bioamine	1	0.440559	0.154216	0.764517	spearman	metabolites	UROC1	Cystathionine
ENSG00000159650	x0_49_86_06.bioamine	1	0.321678	0.308312	0.852859	spearman	metabolites	UROC1	gamma-aminobutyric acid
ENSG00000159650	x2_00_76_04.bioamine	1	0.727273	0.0100009	0.506785	spearman	metabolites	UROC1	glycine
ENSG00000159650	x2_30_189_13.bioamine	1	0.916084	0	0	spearman	metabolites	UROC1	Homoarginine
ENSG00000159650	x1_46_303_05_1_46_267_07.bioamine	1	0.622378	0.0348001	0.598232	spearman	metabolites	UROC1	inosine
ENSG00000159650	x0_34_123_06.bioamine	1	0.237762	0.457102	0.903838	spearman	metabolites	UROC1	nicotinamide
ENSG00000159650	x1_52_218_14.bioamine	1	0.699301	0.0145393	0.528627	spearman	metabolites	UROC1	propionylcarnitine
ENSG00000159650	x2_01_341_11.bioamine	1	0.384615	0.218387	0.809136	spearman	metabolites	UROC1	sucrose
ENSG00000159650	x1_86_124_01.bioamine	1	0.573427	0.0554813	0.644994	spearman	metabolites	UROC1	Taurine
ENSG00000159650	x1_10_60_08.bioamine	1	0.594406	0.0457531	0.622949	spearman	metabolites	UROC1	TRIMETHYLAMINE
ENSG00000159650	x1_86_167_02.bioamine	1	0.405594	0.192612	0.793095	spearman	metabolites	UROC1	uric acid
ENSG00000159650	x1_00_279_04_1_00_243_06.bioamine	1	0.713287	0.0121144	0.518866	spearman	metabolites	UROC1	uridine
ENSG00000159650	x1_85_116_07_2.bioamine	1	0.426573	0.1689	0.776896	spearman	metabolites	UROC1	Valine
ENSG00000159650	x1_26_151_03.bioamine	1	0.692308	0.0158777	0.533668	spearman	metabolites	UROC1	xanthine
ENSG00000159650	xanthine.pm	1	0.314685	0.319472	0.857769	spearman	metabolites	UROC1	xanthine
ENSG00000159650	uridine.pm	1	0.566434	0.0590341	0.651757	spearman	metabolites	UROC1	uridine
ENSG00000159650	phenylethylamine.pm	1	0.86014	0.000597084	0.366164	spearman	metabolites	UROC1	phenylethylamine
ENSG00000159650	nicotinamide.pm	1	0.398601	0.200973	0.798737	spearman	metabolites	UROC1	nicotinamide
ENSG00000159650	inosine.pm	1	0.363636	0.246255	0.823851	spearman	metabolites	UROC1	inosine
ENSG00000159650	hypotaurine.pm	1	-0.146853	0.651073	0.949756	spearman	metabolites	UROC1	hypotaurine
ENSG00000159650	glycine.pm	1	0.454545	0.140413	0.75179	spearman	metabolites	UROC1	glycine
ENSG00000159650	asparagine.pm	1	0.342657	0.276231	0.839166	spearman	metabolites	UROC1	asparagine
ENSG00000236882	x1_26_152_03.bioamine	1	0.776224	0.00465988	0.472575	spearman	metabolites	LINC01554	3-hydroxyanthranilic acid
ENSG00000236882	x1_94_88_04.bioamine	1	0.531469	0.0793029	0.682434	spearman	metabolites	LINC01554	Alanine
ENSG00000236882	x1_93_90_05.bioamine	1	0.538462	0.0749023	0.676067	spearman	metabolites	LINC01554	beta-alanine
ENSG00000236882	x1_69_118_09.bioamine	1	0.412587	0.184481	0.788029	spearman	metabolites	LINC01554	Betaine
ENSG00000236882	x1_85_162_11_1_85_184_09.bioamine	1	0.671329	0.0204419	0.554435	spearman	metabolites	LINC01554	carnitine
ENSG00000236882	x1_93_132_08.bioamine	1	0.328671	0.297385	0.848454	spearman	metabolites	LINC01554	Creatine
ENSG00000236882	x2_46_221_06.bioamine	1	0.916084	0	0	spearman	metabolites	LINC01554	Cystathionine
ENSG00000236882	x0_49_86_06.bioamine	1	-0.0559441	0.86898	0.984961	spearman	metabolites	LINC01554	gamma-aminobutyric acid
ENSG00000236882	x2_00_76_04.bioamine	1	0.391608	0.209564	0.803602	spearman	metabolites	LINC01554	glycine
ENSG00000236882	x2_30_189_13.bioamine	1	0.300699	0.342483	0.866649	spearman	metabolites	LINC01554	Homoarginine
ENSG00000236882	x1_46_303_05_1_46_267_07.bioamine	1	0.223776	0.484911	0.911437	spearman	metabolites	LINC01554	inosine
ENSG00000236882	x0_34_123_06.bioamine	1	0.0769231	0.817283	0.977984	spearman	metabolites	LINC01554	nicotinamide
ENSG00000236882	x1_52_218_14.bioamine	1	0.321678	0.308312	0.852859	spearman	metabolites	LINC01554	propionylcarnitine
ENSG00000236882	x2_01_341_11.bioamine	1	0.020979	0.956169	0.994746	spearman	metabolites	LINC01554	sucrose
ENSG00000236882	x1_86_124_01.bioamine	1	-0.013986	0.973694	0.996281	spearman	metabolites	LINC01554	Taurine
ENSG00000236882	x1_10_60_08.bioamine	1	0.146853	0.651073	0.949756	spearman	metabolites	LINC01554	TRIMETHYLAMINE
ENSG00000236882	x1_86_167_02.bioamine	1	0.398601	0.200973	0.798737	spearman	metabolites	LINC01554	uric acid
ENSG00000236882	x1_00_279_04_1_00_243_06.bioamine	1	0.181818	0.572958	0.933029	spearman	metabolites	LINC01554	uridine
ENSG00000236882	x1_85_116_07_2.bioamine	1	0.538462	0.0749023	0.676067	spearman	metabolites	LINC01554	Valine
ENSG00000236882	x1_26_151_03.bioamine	1	0.776224	0.00465988	0.472575	spearman	metabolites	LINC01554	xanthine
ENSG00000236882	xanthine.pm	1	0.573427	0.0554813	0.644994	spearman	metabolites	LINC01554	xanthine
ENSG00000236882	uridine.pm	1	-0.0909091	0.783197	0.972815	spearman	metabolites	LINC01554	uridine
ENSG00000236882	phenylethylamine.pm	1	0.412587	0.184481	0.788029	spearman	metabolites	LINC01554	phenylethylamine
ENSG00000236882	nicotinamide.pm	1	0.153846	0.63514	0.946269	spearman	metabolites	LINC01554	nicotinamide
ENSG00000236882	inosine.pm	1	-0.048951	0.886335	0.987238	spearman	metabolites	LINC01554	inosine
ENSG00000236882	hypotaurine.pm	1	-0.594406	0.0457531	0.622949	spearman	metabolites	LINC01554	hypotaurine
ENSG00000236882	glycine.pm	1	-0.034965	0.921184	0.991122	spearman	metabolites	LINC01554	glycine
ENSG00000236882	asparagine.pm	1	0.174825	0.58826	0.936793	spearman	metabolites	LINC01554	asparagine
ENSG00000157379	x1_26_152_03.bioamine	1	0.335664	0.286691	0.843435	spearman	metabolites	DHRS1	3-hydroxyanthranilic acid
ENSG00000157379	x1_94_88_04.bioamine	1	0.251748	0.430115	0.895929	spearman	metabolites	DHRS1	Alanine
ENSG00000157379	x1_93_90_05.bioamine	1	0.398601	0.200973	0.798737	spearman	metabolites	DHRS1	beta-alanine
ENSG00000157379	x1_69_118_09.bioamine	1	0.27972	0.378709	0.879359	spearman	metabolites	DHRS1	Betaine
ENSG00000157379	x1_85_162_11_1_85_184_09.bioamine	1	0.699301	0.0145393	0.528627	spearman	metabolites	DHRS1	carnitine
ENSG00000157379	x1_93_132_08.bioamine	1	0.447552	0.147205	0.75749	spearman	metabolites	DHRS1	Creatine
ENSG00000157379	x2_46_221_06.bioamine	1	0.118881	0.716184	0.961775	spearman	metabolites	DHRS1	Cystathionine
ENSG00000157379	x0_49_86_06.bioamine	1	0.475524	0.121319	0.734296	spearman	metabolites	DHRS1	gamma-aminobutyric acid
ENSG00000157379	x2_00_76_04.bioamine	1	0.300699	0.342483	0.866649	spearman	metabolites	DHRS1	glycine
ENSG00000157379	x2_30_189_13.bioamine	1	0.58042	0.0520862	0.638819	spearman	metabolites	DHRS1	Homoarginine
ENSG00000157379	x1_46_303_05_1_46_267_07.bioamine	1	0.496503	0.104093	0.716533	spearman	metabolites	DHRS1	inosine
ENSG00000157379	x0_34_123_06.bioamine	1	0.384615	0.218387	0.809136	spearman	metabolites	DHRS1	nicotinamide
ENSG00000157379	x1_52_218_14.bioamine	1	0.916084	0	0	spearman	metabolites	DHRS1	propionylcarnitine
ENSG00000157379	x2_01_341_11.bioamine	1	0.0839161	0.800198	0.975103	spearman	metabolites	DHRS1	sucrose
ENSG00000157379	x1_86_124_01.bioamine	1	0.230769	0.470906	0.907943	spearman	metabolites	DHRS1	Taurine
ENSG00000157379	x1_10_60_08.bioamine	1	0.265734	0.403977	0.887863	spearman	metabolites	DHRS1	TRIMETHYLAMINE
ENSG00000157379	x1_86_167_02.bioamine	1	-0.013986	0.973694	0.996281	spearman	metabolites	DHRS1	uric acid
ENSG00000157379	x1_00_279_04_1_00_243_06.bioamine	1	0.237762	0.457102	0.903838	spearman	metabolites	DHRS1	uridine
ENSG00000157379	x1_85_116_07_2.bioamine	1	0.125874	0.699712	0.958527	spearman	metabolites	DHRS1	Valine
ENSG00000157379	x1_26_151_03.bioamine	1	0.335664	0.286691	0.843435	spearman	metabolites	DHRS1	xanthine
ENSG00000157379	xanthine.pm	1	0.020979	0.956169	0.994746	spearman	metabolites	DHRS1	xanthine
ENSG00000157379	uridine.pm	1	-0.020979	0.956169	0.994746	spearman	metabolites	DHRS1	uridine
ENSG00000157379	phenylethylamine.pm	1	0.41958	0.176577	0.782268	spearman	metabolites	DHRS1	phenylethylamine
ENSG00000157379	nicotinamide.pm	1	0.468531	0.127473	0.740407	spearman	metabolites	DHRS1	nicotinamide
ENSG00000157379	inosine.pm	1	0.552448	0.066629	0.664083	spearman	metabolites	DHRS1	inosine
ENSG00000157379	hypotaurine.pm	1	-0.398601	0.200973	0.798737	spearman	metabolites	DHRS1	hypotaurine
ENSG00000157379	glycine.pm	1	0.314685	0.319472	0.857769	spearman	metabolites	DHRS1	glycine
ENSG00000157379	asparagine.pm	1	-0.202797	0.5281	0.922923	spearman	metabolites	DHRS1	asparagine
ENSG00000106624	x1_26_152_03.bioamine	1	0.496503	0.104093	0.716533	spearman	metabolites	AEBP1	3-hydroxyanthranilic acid
ENSG00000106624	x1_94_88_04.bioamine	1	0.531469	0.0793029	0.682434	spearman	metabolites	AEBP1	Alanine
ENSG00000106624	x1_93_90_05.bioamine	1	0.51049	0.0936054	0.704485	spearman	metabolites	AEBP1	beta-alanine
ENSG00000106624	x1_69_118_09.bioamine	1	0.517483	0.0886509	0.696861	spearman	metabolites	AEBP1	Betaine
ENSG00000106624	x1_85_162_11_1_85_184_09.bioamine	1	-0.0839161	0.800198	0.975103	spearman	metabolites	AEBP1	carnitine
ENSG00000106624	x1_93_132_08.bioamine	1	0.51049	0.0936054	0.704485	spearman	metabolites	AEBP1	Creatine
ENSG00000106624	x2_46_221_06.bioamine	1	0.27972	0.378709	0.879359	spearman	metabolites	AEBP1	Cystathionine
ENSG00000106624	x0_49_86_06.bioamine	1	0.335664	0.286691	0.843435	spearman	metabolites	AEBP1	gamma-aminobutyric acid
ENSG00000106624	x2_00_76_04.bioamine	1	0.755245	0.00659654	0.489381	spearman	metabolites	AEBP1	glycine
ENSG00000106624	x2_30_189_13.bioamine	1	0.468531	0.127473	0.740407	spearman	metabolites	AEBP1	Homoarginine
ENSG00000106624	x1_46_303_05_1_46_267_07.bioamine	1	0.538462	0.0749023	0.676067	spearman	metabolites	AEBP1	inosine
ENSG00000106624	x0_34_123_06.bioamine	1	0.335664	0.286691	0.843435	spearman	metabolites	AEBP1	nicotinamide
ENSG00000106624	x1_52_218_14.bioamine	1	0.13986	0.667151	0.952584	spearman	metabolites	AEBP1	propionylcarnitine
ENSG00000106624	x2_01_341_11.bioamine	1	0.727273	0.0100009	0.506785	spearman	metabolites	AEBP1	sucrose
ENSG00000106624	x1_86_124_01.bioamine	1	0.629371	0.0323947	0.591372	spearman	metabolites	AEBP1	Taurine
ENSG00000106624	x1_10_60_08.bioamine	1	0.755245	0.00659654	0.489381	spearman	metabolites	AEBP1	TRIMETHYLAMINE
ENSG00000106624	x1_86_167_02.bioamine	1	0.482517	0.115374	0.728396	spearman	metabolites	AEBP1	uric acid
ENSG00000106624	x1_00_279_04_1_00_243_06.bioamine	1	0.769231	0.00525292	0.479289	spearman	metabolites	AEBP1	uridine
ENSG00000106624	x1_85_116_07_2.bioamine	1	0.41958	0.176577	0.782268	spearman	metabolites	AEBP1	Valine
ENSG00000106624	x1_26_151_03.bioamine	1	0.496503	0.104093	0.716533	spearman	metabolites	AEBP1	xanthine
ENSG00000106624	xanthine.pm	1	0.230769	0.470906	0.907943	spearman	metabolites	AEBP1	xanthine
ENSG00000106624	uridine.pm	1	0.657343	0.0239811	0.565501	spearman	metabolites	AEBP1	uridine
ENSG00000106624	phenylethylamine.pm	1	0.426573	0.1689	0.776896	spearman	metabolites	AEBP1	phenylethylamine
ENSG00000106624	nicotinamide.pm	1	0.524476	0.0838846	0.690909	spearman	metabolites	AEBP1	nicotinamide
ENSG00000106624	inosine.pm	1	0.321678	0.308312	0.852859	spearman	metabolites	AEBP1	inosine
ENSG00000106624	hypotaurine.pm	1	0.454545	0.140413	0.75179	spearman	metabolites	AEBP1	hypotaurine
ENSG00000106624	glycine.pm	1	0.531469	0.0793029	0.682434	spearman	metabolites	AEBP1	glycine
ENSG00000106624	asparagine.pm	1	0.916084	0	0	spearman	metabolites	AEBP1	asparagine
ENSG00000117054	x1_26_152_03.bioamine	1	0.804196	0.00274614	0.451549	spearman	metabolites	ACADM	3-hydroxyanthranilic acid
ENSG00000117054	x1_94_88_04.bioamine	1	0.825175	0.0017186	0.428492	spearman	metabolites	ACADM	Alanine
ENSG00000117054	x1_93_90_05.bioamine	1	0.797203	0.00316125	0.456054	spearman	metabolites	ACADM	beta-alanine
ENSG00000117054	x1_69_118_09.bioamine	1	0.909091	0	0	spearman	metabolites	ACADM	Betaine
ENSG00000117054	x1_85_162_11_1_85_184_09.bioamine	1	0.202797	0.5281	0.922923	spearman	metabolites	ACADM	carnitine
ENSG00000117054	x1_93_132_08.bioamine	1	0.72028	0.0110205	0.513697	spearman	metabolites	ACADM	Creatine
ENSG00000117054	x2_46_221_06.bioamine	1	0.608392	0.040002	0.610036	spearman	metabolites	ACADM	Cystathionine
ENSG00000117054	x0_49_86_06.bioamine	1	0.307692	0.330863	0.861843	spearman	metabolites	ACADM	gamma-aminobutyric acid
ENSG00000117054	x2_00_76_04.bioamine	1	0.762238	0.00589748	0.484511	spearman	metabolites	ACADM	glycine
ENSG00000117054	x2_30_189_13.bioamine	1	0.643357	0.0279546	0.576393	spearman	metabolites	ACADM	Homoarginine
ENSG00000117054	x1_46_303_05_1_46_267_07.bioamine	1	0.587413	0.0488449	0.631186	spearman	metabolites	ACADM	inosine
ENSG00000117054	x0_34_123_06.bioamine	1	0.454545	0.140413	0.75179	spearman	metabolites	ACADM	nicotinamide
ENSG00000117054	x1_52_218_14.bioamine	1	0.314685	0.319472	0.857769	spearman	metabolites	ACADM	propionylcarnitine
ENSG00000117054	x2_01_341_11.bioamine	1	0.594406	0.0457531	0.622949	spearman	metabolites	ACADM	sucrose
ENSG00000117054	x1_86_124_01.bioamine	1	0.706294	0.0132861	0.523762	spearman	metabolites	ACADM	Taurine
ENSG00000117054	x1_10_60_08.bioamine	1	0.776224	0.00465988	0.472575	spearman	metabolites	ACADM	TRIMETHYLAMINE
ENSG00000117054	x1_86_167_02.bioamine	1	0.832168	0.00144087	0.420806	spearman	metabolites	ACADM	uric acid
ENSG00000117054	x1_00_279_04_1_00_243_06.bioamine	1	0.853147	0.000771902	0.382697	spearman	metabolites	ACADM	uridine
ENSG00000117054	x1_85_116_07_2.bioamine	1	0.79021	0.00361681	0.461741	spearman	metabolites	ACADM	Valine
ENSG00000117054	x1_26_151_03.bioamine	1	0.804196	0.00274614	0.451549	spearman	metabolites	ACADM	xanthine
ENSG00000117054	xanthine.pm	1	0.545455	0.0706789	0.669429	spearman	metabolites	ACADM	xanthine
ENSG00000117054	uridine.pm	1	0.538462	0.0749023	0.676067	spearman	metabolites	ACADM	uridine
ENSG00000117054	phenylethylamine.pm	1	0.776224	0.00465988	0.472575	spearman	metabolites	ACADM	phenylethylamine
ENSG00000117054	nicotinamide.pm	1	0.384615	0.218387	0.809136	spearman	metabolites	ACADM	nicotinamide
ENSG00000117054	inosine.pm	1	0.118881	0.716184	0.961775	spearman	metabolites	ACADM	inosine
ENSG00000117054	hypotaurine.pm	1	-0.041958	0.903739	0.988926	spearman	metabolites	ACADM	hypotaurine
ENSG00000117054	glycine.pm	1	0.244755	0.443504	0.900311	spearman	metabolites	ACADM	glycine
ENSG00000117054	asparagine.pm	1	0.531469	0.0793029	0.682434	spearman	metabolites	ACADM	asparagine
ENSG00000164120	x1_26_152_03.bioamine	1	0.503497	0.0987516	0.709914	spearman	metabolites	HPGD	3-hydroxyanthranilic acid
ENSG00000164120	x1_94_88_04.bioamine	1	0.468531	0.127473	0.740407	spearman	metabolites	HPGD	Alanine
ENSG00000164120	x1_93_90_05.bioamine	1	0.538462	0.0749023	0.676067	spearman	metabolites	HPGD	beta-alanine
ENSG00000164120	x1_69_118_09.bioamine	1	0.65035	0.0259115	0.570918	spearman	metabolites	HPGD	Betaine
ENSG00000164120	x1_85_162_11_1_85_184_09.bioamine	1	0.671329	0.0204419	0.554435	spearman	metabolites	HPGD	carnitine
ENSG00000164120	x1_93_132_08.bioamine	1	0.615385	0.0373345	0.603428	spearman	metabolites	HPGD	Creatine
ENSG00000164120	x2_46_221_06.bioamine	1	0.244755	0.443504	0.900311	spearman	metabolites	HPGD	Cystathionine
ENSG00000164120	x0_49_86_06.bioamine	1	0.356643	0.256013	0.82935	spearman	metabolites	HPGD	gamma-aminobutyric acid
ENSG00000164120	x2_00_76_04.bioamine	1	0.531469	0.0793029	0.682434	spearman	metabolites	HPGD	glycine
ENSG00000164120	x2_30_189_13.bioamine	1	0.678322	0.0188251	0.548646	spearman	metabolites	HPGD	Homoarginine
ENSG00000164120	x1_46_303_05_1_46_267_07.bioamine	1	0.48951	0.109632	0.721975	spearman	metabolites	HPGD	inosine
ENSG00000164120	x0_34_123_06.bioamine	1	0.412587	0.184481	0.788029	spearman	metabolites	HPGD	nicotinamide
ENSG00000164120	x1_52_218_14.bioamine	1	0.916084	0	0	spearman	metabolites	HPGD	propionylcarnitine
ENSG00000164120	x2_01_341_11.bioamine	1	0.482517	0.115374	0.728396	spearman	metabolites	HPGD	sucrose
ENSG00000164120	x1_86_124_01.bioamine	1	0.461538	0.133836	0.745482	spearman	metabolites	HPGD	Taurine
ENSG00000164120	x1_10_60_08.bioamine	1	0.468531	0.127473	0.740407	spearman	metabolites	HPGD	TRIMETHYLAMINE
ENSG00000164120	x1_86_167_02.bioamine	1	0.440559	0.154216	0.764517	spearman	metabolites	HPGD	uric acid
ENSG00000164120	x1_00_279_04_1_00_243_06.bioamine	1	0.524476	0.0838846	0.690909	spearman	metabolites	HPGD	uridine
ENSG00000164120	x1_85_116_07_2.bioamine	1	0.244755	0.443504	0.900311	spearman	metabolites	HPGD	Valine
ENSG00000164120	x1_26_151_03.bioamine	1	0.503497	0.0987516	0.709914	spearman	metabolites	HPGD	xanthine
ENSG00000164120	xanthine.pm	1	0.118881	0.716184	0.961775	spearman	metabolites	HPGD	xanthine
ENSG00000164120	uridine.pm	1	0.293706	0.354333	0.870685	spearman	metabolites	HPGD	uridine
ENSG00000164120	phenylethylamine.pm	1	0.762238	0.00589748	0.484511	spearman	metabolites	HPGD	phenylethylamine
ENSG00000164120	nicotinamide.pm	1	0.405594	0.192612	0.793095	spearman	metabolites	HPGD	nicotinamide
ENSG00000164120	inosine.pm	1	0.265734	0.403977	0.887863	spearman	metabolites	HPGD	inosine
ENSG00000164120	hypotaurine.pm	1	-0.468531	0.127473	0.740407	spearman	metabolites	HPGD	hypotaurine
ENSG00000164120	glycine.pm	1	0.272727	0.391233	0.884016	spearman	metabolites	HPGD	glycine
ENSG00000164120	asparagine.pm	1	-0.020979	0.956169	0.994746	spearman	metabolites	HPGD	asparagine
ENSG00000112964	x1_26_152_03.bioamine	1	0.776224	0.00465988	0.472575	spearman	metabolites	GHR	3-hydroxyanthranilic acid
ENSG00000112964	x1_94_88_04.bioamine	1	0.776224	0.00465988	0.472575	spearman	metabolites	GHR	Alanine
ENSG00000112964	x1_93_90_05.bioamine	1	0.902098	0	0	spearman	metabolites	GHR	beta-alanine
ENSG00000112964	x1_69_118_09.bioamine	1	0.727273	0.0100009	0.506785	spearman	metabolites	GHR	Betaine
ENSG00000112964	x1_85_162_11_1_85_184_09.bioamine	1	0.293706	0.354333	0.870685	spearman	metabolites	GHR	carnitine
ENSG00000112964	x1_93_132_08.bioamine	1	0.909091	0	0	spearman	metabolites	GHR	Creatine
ENSG00000112964	x2_46_221_06.bioamine	1	0.391608	0.209564	0.803602	spearman	metabolites	GHR	Cystathionine
ENSG00000112964	x0_49_86_06.bioamine	1	0.601399	0.0428069	0.615476	spearman	metabolites	GHR	gamma-aminobutyric acid
ENSG00000112964	x2_00_76_04.bioamine	1	0.748252	0.00735321	0.49266	spearman	metabolites	GHR	glycine
ENSG00000112964	x2_30_189_13.bioamine	1	0.804196	0.00274614	0.451549	spearman	metabolites	GHR	Homoarginine
ENSG00000112964	x1_46_303_05_1_46_267_07.bioamine	1	0.755245	0.00659654	0.489381	spearman	metabolites	GHR	inosine
ENSG00000112964	x0_34_123_06.bioamine	1	0.503497	0.0987516	0.709914	spearman	metabolites	GHR	nicotinamide
ENSG00000112964	x1_52_218_14.bioamine	1	0.545455	0.0706789	0.669429	spearman	metabolites	GHR	propionylcarnitine
ENSG00000112964	x2_01_341_11.bioamine	1	0.426573	0.1689	0.776896	spearman	metabolites	GHR	sucrose
ENSG00000112964	x1_86_124_01.bioamine	1	0.622378	0.0348001	0.598232	spearman	metabolites	GHR	Taurine
ENSG00000112964	x1_10_60_08.bioamine	1	0.734266	0.0090521	0.500533	spearman	metabolites	GHR	TRIMETHYLAMINE
ENSG00000112964	x1_86_167_02.bioamine	1	0.524476	0.0838846	0.690909	spearman	metabolites	GHR	uric acid
ENSG00000112964	x1_00_279_04_1_00_243_06.bioamine	1	0.783217	0.00411545	0.465954	spearman	metabolites	GHR	uridine
ENSG00000112964	x1_85_116_07_2.bioamine	1	0.671329	0.0204419	0.554435	spearman	metabolites	GHR	Valine
ENSG00000112964	x1_26_151_03.bioamine	1	0.776224	0.00465988	0.472575	spearman	metabolites	GHR	xanthine
ENSG00000112964	xanthine.pm	1	0.447552	0.147205	0.75749	spearman	metabolites	GHR	xanthine
ENSG00000112964	uridine.pm	1	0.58042	0.0520862	0.638819	spearman	metabolites	GHR	uridine
ENSG00000112964	phenylethylamine.pm	1	0.657343	0.0239811	0.565501	spearman	metabolites	GHR	phenylethylamine
ENSG00000112964	nicotinamide.pm	1	0.643357	0.0279546	0.576393	spearman	metabolites	GHR	nicotinamide
ENSG00000112964	inosine.pm	1	0.587413	0.0488449	0.631186	spearman	metabolites	GHR	inosine
ENSG00000112964	hypotaurine.pm	1	0.0839161	0.800198	0.975103	spearman	metabolites	GHR	hypotaurine
ENSG00000112964	glycine.pm	1	0.643357	0.0279546	0.576393	spearman	metabolites	GHR	glycine
ENSG00000112964	asparagine.pm	1	0.496503	0.104093	0.716533	spearman	metabolites	GHR	asparagine
ENSG00000171503	x1_26_152_03.bioamine	1	0.818182	0.0020272	0.438208	spearman	metabolites	ETFDH	3-hydroxyanthranilic acid
ENSG00000171503	x1_94_88_04.bioamine	1	0.699301	0.0145393	0.528627	spearman	metabolites	ETFDH	Alanine
ENSG00000171503	x1_93_90_05.bioamine	1	0.762238	0.00589748	0.484511	spearman	metabolites	ETFDH	beta-alanine
ENSG00000171503	x1_69_118_09.bioamine	1	0.846154	0.00096954	0.402211	spearman	metabolites	ETFDH	Betaine
ENSG00000171503	x1_85_162_11_1_85_184_09.bioamine	1	0.685315	0.017305	0.5392	spearman	metabolites	ETFDH	carnitine
ENSG00000171503	x1_93_132_08.bioamine	1	0.734266	0.0090521	0.500533	spearman	metabolites	ETFDH	Creatine
ENSG00000171503	x2_46_221_06.bioamine	1	0.692308	0.0158777	0.533668	spearman	metabolites	ETFDH	Cystathionine
ENSG00000171503	x0_49_86_06.bioamine	1	0.167832	0.603728	0.939823	spearman	metabolites	ETFDH	gamma-aminobutyric acid
ENSG00000171503	x2_00_76_04.bioamine	1	0.699301	0.0145393	0.528627	spearman	metabolites	ETFDH	glycine
ENSG00000171503	x2_30_189_13.bioamine	1	0.797203	0.00316125	0.456054	spearman	metabolites	ETFDH	Homoarginine
ENSG00000171503	x1_46_303_05_1_46_267_07.bioamine	1	0.531469	0.0793029	0.682434	spearman	metabolites	ETFDH	inosine
ENSG00000171503	x0_34_123_06.bioamine	1	0.244755	0.443504	0.900311	spearman	metabolites	ETFDH	nicotinamide
ENSG00000171503	x1_52_218_14.bioamine	1	0.727273	0.0100009	0.506785	spearman	metabolites	ETFDH	propionylcarnitine
ENSG00000171503	x2_01_341_11.bioamine	1	0.356643	0.256013	0.82935	spearman	metabolites	ETFDH	sucrose
ENSG00000171503	x1_86_124_01.bioamine	1	0.538462	0.0749023	0.676067	spearman	metabolites	ETFDH	Taurine
ENSG00000171503	x1_10_60_08.bioamine	1	0.566434	0.0590341	0.651757	spearman	metabolites	ETFDH	TRIMETHYLAMINE
ENSG00000171503	x1_86_167_02.bioamine	1	0.601399	0.0428069	0.615476	spearman	metabolites	ETFDH	uric acid
ENSG00000171503	x1_00_279_04_1_00_243_06.bioamine	1	0.573427	0.0554813	0.644994	spearman	metabolites	ETFDH	uridine
ENSG00000171503	x1_85_116_07_2.bioamine	1	0.503497	0.0987516	0.709914	spearman	metabolites	ETFDH	Valine
ENSG00000171503	x1_26_151_03.bioamine	1	0.818182	0.0020272	0.438208	spearman	metabolites	ETFDH	xanthine
ENSG00000171503	xanthine.pm	1	0.426573	0.1689	0.776896	spearman	metabolites	ETFDH	xanthine
ENSG00000171503	uridine.pm	1	0.272727	0.391233	0.884016	spearman	metabolites	ETFDH	uridine
ENSG00000171503	phenylethylamine.pm	1	0.909091	0	0	spearman	metabolites	ETFDH	phenylethylamine
ENSG00000171503	nicotinamide.pm	1	0.293706	0.354333	0.870685	spearman	metabolites	ETFDH	nicotinamide
ENSG00000171503	inosine.pm	1	0.125874	0.699712	0.958527	spearman	metabolites	ETFDH	inosine
ENSG00000171503	hypotaurine.pm	1	-0.475524	0.121319	0.734296	spearman	metabolites	ETFDH	hypotaurine
ENSG00000171503	glycine.pm	1	0.202797	0.5281	0.922923	spearman	metabolites	ETFDH	glycine
ENSG00000171503	asparagine.pm	1	0.272727	0.391233	0.884016	spearman	metabolites	ETFDH	asparagine
ENSG00000135862	x1_26_152_03.bioamine	1	-0.559441	0.0627487	0.657632	spearman	metabolites	LAMC1	3-hydroxyanthranilic acid
ENSG00000135862	x1_94_88_04.bioamine	1	-0.678322	0.0188251	0.548646	spearman	metabolites	LAMC1	Alanine
ENSG00000135862	x1_93_90_05.bioamine	1	-0.769231	0.00525292	0.479289	spearman	metabolites	LAMC1	beta-alanine
ENSG00000135862	x1_69_118_09.bioamine	1	-0.741259	0.00817064	0.496341	spearman	metabolites	LAMC1	Betaine
ENSG00000135862	x1_85_162_11_1_85_184_09.bioamine	1	-0.363636	0.246255	0.823851	spearman	metabolites	LAMC1	carnitine
ENSG00000135862	x1_93_132_08.bioamine	1	-0.853147	0.000771902	0.382697	spearman	metabolites	LAMC1	Creatine
ENSG00000135862	x2_46_221_06.bioamine	1	-0.244755	0.443504	0.900311	spearman	metabolites	LAMC1	Cystathionine
ENSG00000135862	x0_49_86_06.bioamine	1	-0.405594	0.192612	0.793095	spearman	metabolites	LAMC1	gamma-aminobutyric acid
ENSG00000135862	x2_00_76_04.bioamine	1	-0.657343	0.0239811	0.565501	spearman	metabolites	LAMC1	glycine
ENSG00000135862	x2_30_189_13.bioamine	1	-0.951049	0	0	spearman	metabolites	LAMC1	Homoarginine
ENSG00000135862	x1_46_303_05_1_46_267_07.bioamine	1	-0.72028	0.0110205	0.513697	spearman	metabolites	LAMC1	inosine
ENSG00000135862	x0_34_123_06.bioamine	1	-0.237762	0.457102	0.903838	spearman	metabolites	LAMC1	nicotinamide
ENSG00000135862	x1_52_218_14.bioamine	1	-0.734266	0.0090521	0.500533	spearman	metabolites	LAMC1	propionylcarnitine
ENSG00000135862	x2_01_341_11.bioamine	1	-0.391608	0.209564	0.803602	spearman	metabolites	LAMC1	sucrose
ENSG00000135862	x1_86_124_01.bioamine	1	-0.566434	0.0590341	0.651757	spearman	metabolites	LAMC1	Taurine
ENSG00000135862	x1_10_60_08.bioamine	1	-0.566434	0.0590341	0.651757	spearman	metabolites	LAMC1	TRIMETHYLAMINE
ENSG00000135862	x1_86_167_02.bioamine	1	-0.272727	0.391233	0.884016	spearman	metabolites	LAMC1	uric acid
ENSG00000135862	x1_00_279_04_1_00_243_06.bioamine	1	-0.699301	0.0145393	0.528627	spearman	metabolites	LAMC1	uridine
ENSG00000135862	x1_85_116_07_2.bioamine	1	-0.286713	0.366408	0.875361	spearman	metabolites	LAMC1	Valine
ENSG00000135862	x1_26_151_03.bioamine	1	-0.559441	0.0627487	0.657632	spearman	metabolites	LAMC1	xanthine
ENSG00000135862	xanthine.pm	1	-0.146853	0.651073	0.949756	spearman	metabolites	LAMC1	xanthine
ENSG00000135862	uridine.pm	1	-0.524476	0.0838846	0.690909	spearman	metabolites	LAMC1	uridine
ENSG00000135862	phenylethylamine.pm	1	-0.748252	0.00735321	0.49266	spearman	metabolites	LAMC1	phenylethylamine
ENSG00000135862	nicotinamide.pm	1	-0.41958	0.176577	0.782268	spearman	metabolites	LAMC1	nicotinamide
ENSG00000135862	inosine.pm	1	-0.545455	0.0706789	0.669429	spearman	metabolites	LAMC1	inosine
ENSG00000135862	hypotaurine.pm	1	0.013986	0.973694	0.996281	spearman	metabolites	LAMC1	hypotaurine
ENSG00000135862	glycine.pm	1	-0.538462	0.0749023	0.676067	spearman	metabolites	LAMC1	glycine
ENSG00000135862	asparagine.pm	1	-0.27972	0.378709	0.879359	spearman	metabolites	LAMC1	asparagine
ENSG00000114200	x1_26_152_03.bioamine	1	0.545455	0.0706789	0.669429	spearman	metabolites	BCHE	3-hydroxyanthranilic acid
ENSG00000114200	x1_94_88_04.bioamine	1	0.503497	0.0987516	0.709914	spearman	metabolites	BCHE	Alanine
ENSG00000114200	x1_93_90_05.bioamine	1	0.629371	0.0323947	0.591372	spearman	metabolites	BCHE	beta-alanine
ENSG00000114200	x1_69_118_09.bioamine	1	0.573427	0.0554813	0.644994	spearman	metabolites	BCHE	Betaine
ENSG00000114200	x1_85_162_11_1_85_184_09.bioamine	1	0.839161	0.00119187	0.411744	spearman	metabolites	BCHE	carnitine
ENSG00000114200	x1_93_132_08.bioamine	1	0.65035	0.0259115	0.570918	spearman	metabolites	BCHE	Creatine
ENSG00000114200	x2_46_221_06.bioamine	1	0.34965	0.266004	0.833752	spearman	metabolites	BCHE	Cystathionine
ENSG00000114200	x0_49_86_06.bioamine	1	0.34965	0.266004	0.833752	spearman	metabolites	BCHE	gamma-aminobutyric acid
ENSG00000114200	x2_00_76_04.bioamine	1	0.468531	0.127473	0.740407	spearman	metabolites	BCHE	glycine
ENSG00000114200	x2_30_189_13.bioamine	1	0.776224	0.00465988	0.472575	spearman	metabolites	BCHE	Homoarginine
ENSG00000114200	x1_46_303_05_1_46_267_07.bioamine	1	0.538462	0.0749023	0.676067	spearman	metabolites	BCHE	inosine
ENSG00000114200	x0_34_123_06.bioamine	1	0.258741	0.416938	0.892285	spearman	metabolites	BCHE	nicotinamide
ENSG00000114200	x1_52_218_14.bioamine	1	0.965035	0	0	spearman	metabolites	BCHE	propionylcarnitine
ENSG00000114200	x2_01_341_11.bioamine	1	0.13986	0.667151	0.952584	spearman	metabolites	BCHE	sucrose
ENSG00000114200	x1_86_124_01.bioamine	1	0.27972	0.378709	0.879359	spearman	metabolites	BCHE	Taurine
ENSG00000114200	x1_10_60_08.bioamine	1	0.258741	0.416938	0.892285	spearman	metabolites	BCHE	TRIMETHYLAMINE
ENSG00000114200	x1_86_167_02.bioamine	1	0.167832	0.603728	0.939823	spearman	metabolites	BCHE	uric acid
ENSG00000114200	x1_00_279_04_1_00_243_06.bioamine	1	0.342657	0.276231	0.839166	spearman	metabolites	BCHE	uridine
ENSG00000114200	x1_85_116_07_2.bioamine	1	0.181818	0.572958	0.933029	spearman	metabolites	BCHE	Valine
ENSG00000114200	x1_26_151_03.bioamine	1	0.545455	0.0706789	0.669429	spearman	metabolites	BCHE	xanthine
ENSG00000114200	xanthine.pm	1	0.0839161	0.800198	0.975103	spearman	metabolites	BCHE	xanthine
ENSG00000114200	uridine.pm	1	0.111888	0.732775	0.964332	spearman	metabolites	BCHE	uridine
ENSG00000114200	phenylethylamine.pm	1	0.72028	0.0110205	0.513697	spearman	metabolites	BCHE	phenylethylamine
ENSG00000114200	nicotinamide.pm	1	0.356643	0.256013	0.82935	spearman	metabolites	BCHE	nicotinamide
ENSG00000114200	inosine.pm	1	0.384615	0.218387	0.809136	spearman	metabolites	BCHE	inosine
ENSG00000114200	hypotaurine.pm	1	-0.601399	0.0428069	0.615476	spearman	metabolites	BCHE	hypotaurine
ENSG00000114200	glycine.pm	1	0.328671	0.297385	0.848454	spearman	metabolites	BCHE	glycine
ENSG00000114200	asparagine.pm	1	-0.153846	0.63514	0.946269	spearman	metabolites	BCHE	asparagine
ENSG00000138080	x1_26_152_03.bioamine	1	0.594406	0.0457531	0.622949	spearman	metabolites	EMILIN1	3-hydroxyanthranilic acid
ENSG00000138080	x1_94_88_04.bioamine	1	0.426573	0.1689	0.776896	spearman	metabolites	EMILIN1	Alanine
ENSG00000138080	x1_93_90_05.bioamine	1	0.51049	0.0936054	0.704485	spearman	metabolites	EMILIN1	beta-alanine
ENSG00000138080	x1_69_118_09.bioamine	1	0.454545	0.140413	0.75179	spearman	metabolites	EMILIN1	Betaine
ENSG00000138080	x1_85_162_11_1_85_184_09.bioamine	1	0.041958	0.903739	0.988926	spearman	metabolites	EMILIN1	carnitine
ENSG00000138080	x1_93_132_08.bioamine	1	0.454545	0.140413	0.75179	spearman	metabolites	EMILIN1	Creatine
ENSG00000138080	x2_46_221_06.bioamine	1	0.363636	0.246255	0.823851	spearman	metabolites	EMILIN1	Cystathionine
ENSG00000138080	x0_49_86_06.bioamine	1	0.587413	0.0488449	0.631186	spearman	metabolites	EMILIN1	gamma-aminobutyric acid
ENSG00000138080	x2_00_76_04.bioamine	1	0.825175	0.0017186	0.428492	spearman	metabolites	EMILIN1	glycine
ENSG00000138080	x2_30_189_13.bioamine	1	0.461538	0.133836	0.745482	spearman	metabolites	EMILIN1	Homoarginine
ENSG00000138080	x1_46_303_05_1_46_267_07.bioamine	1	0.643357	0.0279546	0.576393	spearman	metabolites	EMILIN1	inosine
ENSG00000138080	x0_34_123_06.bioamine	1	0.657343	0.0239811	0.565501	spearman	metabolites	EMILIN1	nicotinamide
ENSG00000138080	x1_52_218_14.bioamine	1	0.223776	0.484911	0.911437	spearman	metabolites	EMILIN1	propionylcarnitine
ENSG00000138080	x2_01_341_11.bioamine	1	0.594406	0.0457531	0.622949	spearman	metabolites	EMILIN1	sucrose
ENSG00000138080	x1_86_124_01.bioamine	1	0.755245	0.00659654	0.489381	spearman	metabolites	EMILIN1	Taurine
ENSG00000138080	x1_10_60_08.bioamine	1	0.909091	0	0	spearman	metabolites	EMILIN1	TRIMETHYLAMINE
ENSG00000138080	x1_86_167_02.bioamine	1	0.524476	0.0838846	0.690909	spearman	metabolites	EMILIN1	uric acid
ENSG00000138080	x1_00_279_04_1_00_243_06.bioamine	1	0.713287	0.0121144	0.518866	spearman	metabolites	EMILIN1	uridine
ENSG00000138080	x1_85_116_07_2.bioamine	1	0.636364	0.0301143	0.585867	spearman	metabolites	EMILIN1	Valine
ENSG00000138080	x1_26_151_03.bioamine	1	0.594406	0.0457531	0.622949	spearman	metabolites	EMILIN1	xanthine
ENSG00000138080	xanthine.pm	1	0.447552	0.147205	0.75749	spearman	metabolites	EMILIN1	xanthine
ENSG00000138080	uridine.pm	1	0.496503	0.104093	0.716533	spearman	metabolites	EMILIN1	uridine
ENSG00000138080	phenylethylamine.pm	1	0.433566	0.161446	0.770682	spearman	metabolites	EMILIN1	phenylethylamine
ENSG00000138080	nicotinamide.pm	1	0.769231	0.00525292	0.479289	spearman	metabolites	EMILIN1	nicotinamide
ENSG00000138080	inosine.pm	1	0.517483	0.0886509	0.696861	spearman	metabolites	EMILIN1	inosine
ENSG00000138080	hypotaurine.pm	1	0.405594	0.192612	0.793095	spearman	metabolites	EMILIN1	hypotaurine
ENSG00000138080	glycine.pm	1	0.587413	0.0488449	0.631186	spearman	metabolites	EMILIN1	glycine
ENSG00000138080	asparagine.pm	1	0.832168	0.00144087	0.420806	spearman	metabolites	EMILIN1	asparagine
ENSG00000119673	x1_26_152_03.bioamine	1	0.636364	0.0301143	0.585867	spearman	metabolites	ACOT2	3-hydroxyanthranilic acid
ENSG00000119673	x1_94_88_04.bioamine	1	0.573427	0.0554813	0.644994	spearman	metabolites	ACOT2	Alanine
ENSG00000119673	x1_93_90_05.bioamine	1	0.678322	0.0188251	0.548646	spearman	metabolites	ACOT2	beta-alanine
ENSG00000119673	x1_69_118_09.bioamine	1	0.839161	0.00119187	0.411744	spearman	metabolites	ACOT2	Betaine
ENSG00000119673	x1_85_162_11_1_85_184_09.bioamine	1	0.412587	0.184481	0.788029	spearman	metabolites	ACOT2	carnitine
ENSG00000119673	x1_93_132_08.bioamine	1	0.755245	0.00659654	0.489381	spearman	metabolites	ACOT2	Creatine
ENSG00000119673	x2_46_221_06.bioamine	1	0.342657	0.276231	0.839166	spearman	metabolites	ACOT2	Cystathionine
ENSG00000119673	x0_49_86_06.bioamine	1	0.335664	0.286691	0.843435	spearman	metabolites	ACOT2	gamma-aminobutyric acid
ENSG00000119673	x2_00_76_04.bioamine	1	0.706294	0.0132861	0.523762	spearman	metabolites	ACOT2	glycine
ENSG00000119673	x2_30_189_13.bioamine	1	0.783217	0.00411545	0.465954	spearman	metabolites	ACOT2	Homoarginine
ENSG00000119673	x1_46_303_05_1_46_267_07.bioamine	1	0.552448	0.066629	0.664083	spearman	metabolites	ACOT2	inosine
ENSG00000119673	x0_34_123_06.bioamine	1	0.377622	0.227443	0.813794	spearman	metabolites	ACOT2	nicotinamide
ENSG00000119673	x1_52_218_14.bioamine	1	0.636364	0.0301143	0.585867	spearman	metabolites	ACOT2	propionylcarnitine
ENSG00000119673	x2_01_341_11.bioamine	1	0.447552	0.147205	0.75749	spearman	metabolites	ACOT2	sucrose
ENSG00000119673	x1_86_124_01.bioamine	1	0.804196	0.00274614	0.451549	spearman	metabolites	ACOT2	Taurine
ENSG00000119673	x1_10_60_08.bioamine	1	0.748252	0.00735321	0.49266	spearman	metabolites	ACOT2	TRIMETHYLAMINE
ENSG00000119673	x1_86_167_02.bioamine	1	0.65035	0.0259115	0.570918	spearman	metabolites	ACOT2	uric acid
ENSG00000119673	x1_00_279_04_1_00_243_06.bioamine	1	0.643357	0.0279546	0.576393	spearman	metabolites	ACOT2	uridine
ENSG00000119673	x1_85_116_07_2.bioamine	1	0.454545	0.140413	0.75179	spearman	metabolites	ACOT2	Valine
ENSG00000119673	x1_26_151_03.bioamine	1	0.636364	0.0301143	0.585867	spearman	metabolites	ACOT2	xanthine
ENSG00000119673	xanthine.pm	1	0.27972	0.378709	0.879359	spearman	metabolites	ACOT2	xanthine
ENSG00000119673	uridine.pm	1	0.41958	0.176577	0.782268	spearman	metabolites	ACOT2	uridine
ENSG00000119673	phenylethylamine.pm	1	0.909091	0	0	spearman	metabolites	ACOT2	phenylethylamine
ENSG00000119673	nicotinamide.pm	1	0.356643	0.256013	0.82935	spearman	metabolites	ACOT2	nicotinamide
ENSG00000119673	inosine.pm	1	0.174825	0.58826	0.936793	spearman	metabolites	ACOT2	inosine
ENSG00000119673	hypotaurine.pm	1	-0.174825	0.58826	0.936793	spearman	metabolites	ACOT2	hypotaurine
ENSG00000119673	glycine.pm	1	0.328671	0.297385	0.848454	spearman	metabolites	ACOT2	glycine
ENSG00000119673	asparagine.pm	1	0.370629	0.236732	0.819195	spearman	metabolites	ACOT2	asparagine
ENSG00000145247	x1_26_152_03.bioamine	1	0.524476	0.0838846	0.690909	spearman	metabolites	OCIAD2	3-hydroxyanthranilic acid
ENSG00000145247	x1_94_88_04.bioamine	1	0.475524	0.121319	0.734296	spearman	metabolites	OCIAD2	Alanine
ENSG00000145247	x1_93_90_05.bioamine	1	0.524476	0.0838846	0.690909	spearman	metabolites	OCIAD2	beta-alanine
ENSG00000145247	x1_69_118_09.bioamine	1	0.461538	0.133836	0.745482	spearman	metabolites	OCIAD2	Betaine
ENSG00000145247	x1_85_162_11_1_85_184_09.bioamine	1	0.902098	0	0	spearman	metabolites	OCIAD2	carnitine
ENSG00000145247	x1_93_132_08.bioamine	1	0.398601	0.200973	0.798737	spearman	metabolites	OCIAD2	Creatine
ENSG00000145247	x2_46_221_06.bioamine	1	0.475524	0.121319	0.734296	spearman	metabolites	OCIAD2	Cystathionine
ENSG00000145247	x0_49_86_06.bioamine	1	0.41958	0.176577	0.782268	spearman	metabolites	OCIAD2	gamma-aminobutyric acid
ENSG00000145247	x2_00_76_04.bioamine	1	0.531469	0.0793029	0.682434	spearman	metabolites	OCIAD2	glycine
ENSG00000145247	x2_30_189_13.bioamine	1	0.622378	0.0348001	0.598232	spearman	metabolites	OCIAD2	Homoarginine
ENSG00000145247	x1_46_303_05_1_46_267_07.bioamine	1	0.587413	0.0488449	0.631186	spearman	metabolites	OCIAD2	inosine
ENSG00000145247	x0_34_123_06.bioamine	1	0.384615	0.218387	0.809136	spearman	metabolites	OCIAD2	nicotinamide
ENSG00000145247	x1_52_218_14.bioamine	1	0.874126	0.000308861	0.310712	spearman	metabolites	OCIAD2	propionylcarnitine
ENSG00000145247	x2_01_341_11.bioamine	1	0.174825	0.58826	0.936793	spearman	metabolites	OCIAD2	sucrose
ENSG00000145247	x1_86_124_01.bioamine	1	0.251748	0.430115	0.895929	spearman	metabolites	OCIAD2	Taurine
ENSG00000145247	x1_10_60_08.bioamine	1	0.244755	0.443504	0.900311	spearman	metabolites	OCIAD2	TRIMETHYLAMINE
ENSG00000145247	x1_86_167_02.bioamine	1	0.0629371	0.851682	0.982858	spearman	metabolites	OCIAD2	uric acid
ENSG00000145247	x1_00_279_04_1_00_243_06.bioamine	1	0.321678	0.308312	0.852859	spearman	metabolites	OCIAD2	uridine
ENSG00000145247	x1_85_116_07_2.bioamine	1	0.216783	0.499115	0.915558	spearman	metabolites	OCIAD2	Valine
ENSG00000145247	x1_26_151_03.bioamine	1	0.524476	0.0838846	0.690909	spearman	metabolites	OCIAD2	xanthine
ENSG00000145247	xanthine.pm	1	-0.020979	0.956169	0.994746	spearman	metabolites	OCIAD2	xanthine
ENSG00000145247	uridine.pm	1	-0.0629371	0.851682	0.982858	spearman	metabolites	OCIAD2	uridine
ENSG00000145247	phenylethylamine.pm	1	0.601399	0.0428069	0.615476	spearman	metabolites	OCIAD2	phenylethylamine
ENSG00000145247	nicotinamide.pm	1	0.461538	0.133836	0.745482	spearman	metabolites	OCIAD2	nicotinamide
ENSG00000145247	inosine.pm	1	0.377622	0.227443	0.813794	spearman	metabolites	OCIAD2	inosine
ENSG00000145247	hypotaurine.pm	1	-0.622378	0.0348001	0.598232	spearman	metabolites	OCIAD2	hypotaurine
ENSG00000145247	glycine.pm	1	0.27972	0.378709	0.879359	spearman	metabolites	OCIAD2	glycine
ENSG00000145247	asparagine.pm	1	-0.048951	0.886335	0.987238	spearman	metabolites	OCIAD2	asparagine
ENSG00000011600	x1_26_152_03.bioamine	1	0.65035	0.0259115	0.570918	spearman	metabolites	TYROBP	3-hydroxyanthranilic acid
ENSG00000011600	x1_94_88_04.bioamine	1	0.587413	0.0488449	0.631186	spearman	metabolites	TYROBP	Alanine
ENSG00000011600	x1_93_90_05.bioamine	1	0.629371	0.0323947	0.591372	spearman	metabolites	TYROBP	beta-alanine
ENSG00000011600	x1_69_118_09.bioamine	1	0.559441	0.0627487	0.657632	spearman	metabolites	TYROBP	Betaine
ENSG00000011600	x1_85_162_11_1_85_184_09.bioamine	1	0.272727	0.391233	0.884016	spearman	metabolites	TYROBP	carnitine
ENSG00000011600	x1_93_132_08.bioamine	1	0.531469	0.0793029	0.682434	spearman	metabolites	TYROBP	Creatine
ENSG00000011600	x2_46_221_06.bioamine	1	0.524476	0.0838846	0.690909	spearman	metabolites	TYROBP	Cystathionine
ENSG00000011600	x0_49_86_06.bioamine	1	0.496503	0.104093	0.716533	spearman	metabolites	TYROBP	gamma-aminobutyric acid
ENSG00000011600	x2_00_76_04.bioamine	1	0.93007	0	0	spearman	metabolites	TYROBP	glycine
ENSG00000011600	x2_30_189_13.bioamine	1	0.545455	0.0706789	0.669429	spearman	metabolites	TYROBP	Homoarginine
ENSG00000011600	x1_46_303_05_1_46_267_07.bioamine	1	0.629371	0.0323947	0.591372	spearman	metabolites	TYROBP	inosine
ENSG00000011600	x0_34_123_06.bioamine	1	0.552448	0.066629	0.664083	spearman	metabolites	TYROBP	nicotinamide
ENSG00000011600	x1_52_218_14.bioamine	1	0.363636	0.246255	0.823851	spearman	metabolites	TYROBP	propionylcarnitine
ENSG00000011600	x2_01_341_11.bioamine	1	0.664336	0.0221592	0.560249	spearman	metabolites	TYROBP	sucrose
ENSG00000011600	x1_86_124_01.bioamine	1	0.531469	0.0793029	0.682434	spearman	metabolites	TYROBP	Taurine
ENSG00000011600	x1_10_60_08.bioamine	1	0.664336	0.0221592	0.560249	spearman	metabolites	TYROBP	TRIMETHYLAMINE
ENSG00000011600	x1_86_167_02.bioamine	1	0.433566	0.161446	0.770682	spearman	metabolites	TYROBP	uric acid
ENSG00000011600	x1_00_279_04_1_00_243_06.bioamine	1	0.727273	0.0100009	0.506785	spearman	metabolites	TYROBP	uridine
ENSG00000011600	x1_85_116_07_2.bioamine	1	0.496503	0.104093	0.716533	spearman	metabolites	TYROBP	Valine
ENSG00000011600	x1_26_151_03.bioamine	1	0.65035	0.0259115	0.570918	spearman	metabolites	TYROBP	xanthine
ENSG00000011600	xanthine.pm	1	0.356643	0.256013	0.82935	spearman	metabolites	TYROBP	xanthine
ENSG00000011600	uridine.pm	1	0.615385	0.0373345	0.603428	spearman	metabolites	TYROBP	uridine
ENSG00000011600	phenylethylamine.pm	1	0.594406	0.0457531	0.622949	spearman	metabolites	TYROBP	phenylethylamine
ENSG00000011600	nicotinamide.pm	1	0.741259	0.00817064	0.496341	spearman	metabolites	TYROBP	nicotinamide
ENSG00000011600	inosine.pm	1	0.440559	0.154216	0.764517	spearman	metabolites	TYROBP	inosine
ENSG00000011600	hypotaurine.pm	1	0.0909091	0.783197	0.972815	spearman	metabolites	TYROBP	hypotaurine
ENSG00000011600	glycine.pm	1	0.643357	0.0279546	0.576393	spearman	metabolites	TYROBP	glycine
ENSG00000011600	asparagine.pm	1	0.671329	0.0204419	0.554435	spearman	metabolites	TYROBP	asparagine
ENSG00000184012	x1_26_152_03.bioamine	1	0.636364	0.0301143	0.585867	spearman	metabolites	TMPRSS2	3-hydroxyanthranilic acid
ENSG00000184012	x1_94_88_04.bioamine	1	0.65035	0.0259115	0.570918	spearman	metabolites	TMPRSS2	Alanine
ENSG00000184012	x1_93_90_05.bioamine	1	0.58042	0.0520862	0.638819	spearman	metabolites	TMPRSS2	beta-alanine
ENSG00000184012	x1_69_118_09.bioamine	1	0.566434	0.0590341	0.651757	spearman	metabolites	TMPRSS2	Betaine
ENSG00000184012	x1_85_162_11_1_85_184_09.bioamine	1	-0.048951	0.886335	0.987238	spearman	metabolites	TMPRSS2	carnitine
ENSG00000184012	x1_93_132_08.bioamine	1	0.468531	0.127473	0.740407	spearman	metabolites	TMPRSS2	Creatine
ENSG00000184012	x2_46_221_06.bioamine	1	0.496503	0.104093	0.716533	spearman	metabolites	TMPRSS2	Cystathionine
ENSG00000184012	x0_49_86_06.bioamine	1	0.237762	0.457102	0.903838	spearman	metabolites	TMPRSS2	gamma-aminobutyric acid
ENSG00000184012	x2_00_76_04.bioamine	1	0.699301	0.0145393	0.528627	spearman	metabolites	TMPRSS2	glycine
ENSG00000184012	x2_30_189_13.bioamine	1	0.426573	0.1689	0.776896	spearman	metabolites	TMPRSS2	Homoarginine
ENSG00000184012	x1_46_303_05_1_46_267_07.bioamine	1	0.531469	0.0793029	0.682434	spearman	metabolites	TMPRSS2	inosine
ENSG00000184012	x0_34_123_06.bioamine	1	0.265734	0.403977	0.887863	spearman	metabolites	TMPRSS2	nicotinamide
ENSG00000184012	x1_52_218_14.bioamine	1	0	1	1	spearman	metabolites	TMPRSS2	propionylcarnitine
ENSG00000184012	x2_01_341_11.bioamine	1	0.594406	0.0457531	0.622949	spearman	metabolites	TMPRSS2	sucrose
ENSG00000184012	x1_86_124_01.bioamine	1	0.559441	0.0627487	0.657632	spearman	metabolites	TMPRSS2	Taurine
ENSG00000184012	x1_10_60_08.bioamine	1	0.699301	0.0145393	0.528627	spearman	metabolites	TMPRSS2	TRIMETHYLAMINE
ENSG00000184012	x1_86_167_02.bioamine	1	0.573427	0.0554813	0.644994	spearman	metabolites	TMPRSS2	uric acid
ENSG00000184012	x1_00_279_04_1_00_243_06.bioamine	1	0.734266	0.0090521	0.500533	spearman	metabolites	TMPRSS2	uridine
ENSG00000184012	x1_85_116_07_2.bioamine	1	0.594406	0.0457531	0.622949	spearman	metabolites	TMPRSS2	Valine
ENSG00000184012	x1_26_151_03.bioamine	1	0.636364	0.0301143	0.585867	spearman	metabolites	TMPRSS2	xanthine
ENSG00000184012	xanthine.pm	1	0.363636	0.246255	0.823851	spearman	metabolites	TMPRSS2	xanthine
ENSG00000184012	uridine.pm	1	0.503497	0.0987516	0.709914	spearman	metabolites	TMPRSS2	uridine
ENSG00000184012	phenylethylamine.pm	1	0.391608	0.209564	0.803602	spearman	metabolites	TMPRSS2	phenylethylamine
ENSG00000184012	nicotinamide.pm	1	0.398601	0.200973	0.798737	spearman	metabolites	TMPRSS2	nicotinamide
ENSG00000184012	inosine.pm	1	0.202797	0.5281	0.922923	spearman	metabolites	TMPRSS2	inosine
ENSG00000184012	hypotaurine.pm	1	0.356643	0.256013	0.82935	spearman	metabolites	TMPRSS2	hypotaurine
ENSG00000184012	glycine.pm	1	0.377622	0.227443	0.813794	spearman	metabolites	TMPRSS2	glycine
ENSG00000184012	asparagine.pm	1	0.916084	0	0	spearman	metabolites	TMPRSS2	asparagine
ENSG00000155666	x1_26_152_03.bioamine	1	0.797203	0.00316125	0.456054	spearman	metabolites	KDM8	3-hydroxyanthranilic acid
ENSG00000155666	x1_94_88_04.bioamine	1	0.734266	0.0090521	0.500533	spearman	metabolites	KDM8	Alanine
ENSG00000155666	x1_93_90_05.bioamine	1	0.811189	0.00236893	0.443698	spearman	metabolites	KDM8	beta-alanine
ENSG00000155666	x1_69_118_09.bioamine	1	0.839161	0.00119187	0.411744	spearman	metabolites	KDM8	Betaine
ENSG00000155666	x1_85_162_11_1_85_184_09.bioamine	1	0.566434	0.0590341	0.651757	spearman	metabolites	KDM8	carnitine
ENSG00000155666	x1_93_132_08.bioamine	1	0.748252	0.00735321	0.49266	spearman	metabolites	KDM8	Creatine
ENSG00000155666	x2_46_221_06.bioamine	1	0.657343	0.0239811	0.565501	spearman	metabolites	KDM8	Cystathionine
ENSG00000155666	x0_49_86_06.bioamine	1	0.342657	0.276231	0.839166	spearman	metabolites	KDM8	gamma-aminobutyric acid
ENSG00000155666	x2_00_76_04.bioamine	1	0.853147	0.000771902	0.382697	spearman	metabolites	KDM8	glycine
ENSG00000155666	x2_30_189_13.bioamine	1	0.888112	9.16586e-05	0.173977	spearman	metabolites	KDM8	Homoarginine
ENSG00000155666	x1_46_303_05_1_46_267_07.bioamine	1	0.699301	0.0145393	0.528627	spearman	metabolites	KDM8	inosine
ENSG00000155666	x0_34_123_06.bioamine	1	0.356643	0.256013	0.82935	spearman	metabolites	KDM8	nicotinamide
ENSG00000155666	x1_52_218_14.bioamine	1	0.678322	0.0188251	0.548646	spearman	metabolites	KDM8	propionylcarnitine
ENSG00000155666	x2_01_341_11.bioamine	1	0.41958	0.176577	0.782268	spearman	metabolites	KDM8	sucrose
ENSG00000155666	x1_86_124_01.bioamine	1	0.594406	0.0457531	0.622949	spearman	metabolites	KDM8	Taurine
ENSG00000155666	x1_10_60_08.bioamine	1	0.622378	0.0348001	0.598232	spearman	metabolites	KDM8	TRIMETHYLAMINE
ENSG00000155666	x1_86_167_02.bioamine	1	0.48951	0.109632	0.721975	spearman	metabolites	KDM8	uric acid
ENSG00000155666	x1_00_279_04_1_00_243_06.bioamine	1	0.685315	0.017305	0.5392	spearman	metabolites	KDM8	uridine
ENSG00000155666	x1_85_116_07_2.bioamine	1	0.503497	0.0987516	0.709914	spearman	metabolites	KDM8	Valine
ENSG00000155666	x1_26_151_03.bioamine	1	0.797203	0.00316125	0.456054	spearman	metabolites	KDM8	xanthine
ENSG00000155666	xanthine.pm	1	0.412587	0.184481	0.788029	spearman	metabolites	KDM8	xanthine
ENSG00000155666	uridine.pm	1	0.433566	0.161446	0.770682	spearman	metabolites	KDM8	uridine
ENSG00000155666	phenylethylamine.pm	1	0.902098	0	0	spearman	metabolites	KDM8	phenylethylamine
ENSG00000155666	nicotinamide.pm	1	0.475524	0.121319	0.734296	spearman	metabolites	KDM8	nicotinamide
ENSG00000155666	inosine.pm	1	0.370629	0.236732	0.819195	spearman	metabolites	KDM8	inosine
ENSG00000155666	hypotaurine.pm	1	-0.265734	0.403977	0.887863	spearman	metabolites	KDM8	hypotaurine
ENSG00000155666	glycine.pm	1	0.440559	0.154216	0.764517	spearman	metabolites	KDM8	glycine
ENSG00000155666	asparagine.pm	1	0.34965	0.266004	0.833752	spearman	metabolites	KDM8	asparagine
ENSG00000139508	x1_26_152_03.bioamine	1	0.58042	0.0520862	0.638819	spearman	metabolites	SLC46A3	3-hydroxyanthranilic acid
ENSG00000139508	x1_94_88_04.bioamine	1	0.412587	0.184481	0.788029	spearman	metabolites	SLC46A3	Alanine
ENSG00000139508	x1_93_90_05.bioamine	1	0.48951	0.109632	0.721975	spearman	metabolites	SLC46A3	beta-alanine
ENSG00000139508	x1_69_118_09.bioamine	1	0.454545	0.140413	0.75179	spearman	metabolites	SLC46A3	Betaine
ENSG00000139508	x1_85_162_11_1_85_184_09.bioamine	1	0.839161	0.00119187	0.411744	spearman	metabolites	SLC46A3	carnitine
ENSG00000139508	x1_93_132_08.bioamine	1	0.454545	0.140413	0.75179	spearman	metabolites	SLC46A3	Creatine
ENSG00000139508	x2_46_221_06.bioamine	1	0.552448	0.066629	0.664083	spearman	metabolites	SLC46A3	Cystathionine
ENSG00000139508	x0_49_86_06.bioamine	1	-0.041958	0.903739	0.988926	spearman	metabolites	SLC46A3	gamma-aminobutyric acid
ENSG00000139508	x2_00_76_04.bioamine	1	0.188811	0.557828	0.929982	spearman	metabolites	SLC46A3	glycine
ENSG00000139508	x2_30_189_13.bioamine	1	0.328671	0.297385	0.848454	spearman	metabolites	SLC46A3	Homoarginine
ENSG00000139508	x1_46_303_05_1_46_267_07.bioamine	1	0.0629371	0.851682	0.982858	spearman	metabolites	SLC46A3	inosine
ENSG00000139508	x0_34_123_06.bioamine	1	0.048951	0.886335	0.987238	spearman	metabolites	SLC46A3	nicotinamide
ENSG00000139508	x1_52_218_14.bioamine	1	0.608392	0.040002	0.610036	spearman	metabolites	SLC46A3	propionylcarnitine
ENSG00000139508	x2_01_341_11.bioamine	1	-0.048951	0.886335	0.987238	spearman	metabolites	SLC46A3	sucrose
ENSG00000139508	x1_86_124_01.bioamine	1	-0.041958	0.903739	0.988926	spearman	metabolites	SLC46A3	Taurine
ENSG00000139508	x1_10_60_08.bioamine	1	-0.027972	0.938663	0.99272	spearman	metabolites	SLC46A3	TRIMETHYLAMINE
ENSG00000139508	x1_86_167_02.bioamine	1	0.391608	0.209564	0.803602	spearman	metabolites	SLC46A3	uric acid
ENSG00000139508	x1_00_279_04_1_00_243_06.bioamine	1	0.034965	0.921184	0.991122	spearman	metabolites	SLC46A3	uridine
ENSG00000139508	x1_85_116_07_2.bioamine	1	0.27972	0.378709	0.879359	spearman	metabolites	SLC46A3	Valine
ENSG00000139508	x1_26_151_03.bioamine	1	0.58042	0.0520862	0.638819	spearman	metabolites	SLC46A3	xanthine
ENSG00000139508	xanthine.pm	1	0.293706	0.354333	0.870685	spearman	metabolites	SLC46A3	xanthine
ENSG00000139508	uridine.pm	1	-0.0979021	0.766288	0.969839	spearman	metabolites	SLC46A3	uridine
ENSG00000139508	phenylethylamine.pm	1	0.566434	0.0590341	0.651757	spearman	metabolites	SLC46A3	phenylethylamine
ENSG00000139508	nicotinamide.pm	1	0.00699301	0.99123	0.998178	spearman	metabolites	SLC46A3	nicotinamide
ENSG00000139508	inosine.pm	1	-0.202797	0.5281	0.922923	spearman	metabolites	SLC46A3	inosine
ENSG00000139508	hypotaurine.pm	1	-0.916084	0	0	spearman	metabolites	SLC46A3	hypotaurine
ENSG00000139508	glycine.pm	1	-0.0839161	0.800198	0.975103	spearman	metabolites	SLC46A3	glycine
ENSG00000139508	asparagine.pm	1	-0.265734	0.403977	0.887863	spearman	metabolites	SLC46A3	asparagine
ENSG00000170271	x1_26_152_03.bioamine	1	0.48951	0.109632	0.721975	spearman	metabolites	FAXDC2	3-hydroxyanthranilic acid
ENSG00000170271	x1_94_88_04.bioamine	1	0.65035	0.0259115	0.570918	spearman	metabolites	FAXDC2	Alanine
ENSG00000170271	x1_93_90_05.bioamine	1	0.629371	0.0323947	0.591372	spearman	metabolites	FAXDC2	beta-alanine
ENSG00000170271	x1_69_118_09.bioamine	1	0.678322	0.0188251	0.548646	spearman	metabolites	FAXDC2	Betaine
ENSG00000170271	x1_85_162_11_1_85_184_09.bioamine	1	-0.0629371	0.851682	0.982858	spearman	metabolites	FAXDC2	carnitine
ENSG00000170271	x1_93_132_08.bioamine	1	0.608392	0.040002	0.610036	spearman	metabolites	FAXDC2	Creatine
ENSG00000170271	x2_46_221_06.bioamine	1	0.132867	0.683366	0.955863	spearman	metabolites	FAXDC2	Cystathionine
ENSG00000170271	x0_49_86_06.bioamine	1	0.587413	0.0488449	0.631186	spearman	metabolites	FAXDC2	gamma-aminobutyric acid
ENSG00000170271	x2_00_76_04.bioamine	1	0.734266	0.0090521	0.500533	spearman	metabolites	FAXDC2	glycine
ENSG00000170271	x2_30_189_13.bioamine	1	0.706294	0.0132861	0.523762	spearman	metabolites	FAXDC2	Homoarginine
ENSG00000170271	x1_46_303_05_1_46_267_07.bioamine	1	0.797203	0.00316125	0.456054	spearman	metabolites	FAXDC2	inosine
ENSG00000170271	x0_34_123_06.bioamine	1	0.538462	0.0749023	0.676067	spearman	metabolites	FAXDC2	nicotinamide
ENSG00000170271	x1_52_218_14.bioamine	1	0.335664	0.286691	0.843435	spearman	metabolites	FAXDC2	propionylcarnitine
ENSG00000170271	x2_01_341_11.bioamine	1	0.72028	0.0110205	0.513697	spearman	metabolites	FAXDC2	sucrose
ENSG00000170271	x1_86_124_01.bioamine	1	0.713287	0.0121144	0.518866	spearman	metabolites	FAXDC2	Taurine
ENSG00000170271	x1_10_60_08.bioamine	1	0.776224	0.00465988	0.472575	spearman	metabolites	FAXDC2	TRIMETHYLAMINE
ENSG00000170271	x1_86_167_02.bioamine	1	0.496503	0.104093	0.716533	spearman	metabolites	FAXDC2	uric acid
ENSG00000170271	x1_00_279_04_1_00_243_06.bioamine	1	0.923077	0	0	spearman	metabolites	FAXDC2	uridine
ENSG00000170271	x1_85_116_07_2.bioamine	1	0.496503	0.104093	0.716533	spearman	metabolites	FAXDC2	Valine
ENSG00000170271	x1_26_151_03.bioamine	1	0.48951	0.109632	0.721975	spearman	metabolites	FAXDC2	xanthine
ENSG00000170271	xanthine.pm	1	0.216783	0.499115	0.915558	spearman	metabolites	FAXDC2	xanthine
ENSG00000170271	uridine.pm	1	0.699301	0.0145393	0.528627	spearman	metabolites	FAXDC2	uridine
ENSG00000170271	phenylethylamine.pm	1	0.531469	0.0793029	0.682434	spearman	metabolites	FAXDC2	phenylethylamine
ENSG00000170271	nicotinamide.pm	1	0.594406	0.0457531	0.622949	spearman	metabolites	FAXDC2	nicotinamide
ENSG00000170271	inosine.pm	1	0.601399	0.0428069	0.615476	spearman	metabolites	FAXDC2	inosine
ENSG00000170271	hypotaurine.pm	1	0.41958	0.176577	0.782268	spearman	metabolites	FAXDC2	hypotaurine
ENSG00000170271	glycine.pm	1	0.608392	0.040002	0.610036	spearman	metabolites	FAXDC2	glycine
ENSG00000170271	asparagine.pm	1	0.531469	0.0793029	0.682434	spearman	metabolites	FAXDC2	asparagine
ENSG00000116260	x1_26_152_03.bioamine	1	0.370629	0.236732	0.819195	spearman	metabolites	QSOX1	3-hydroxyanthranilic acid
ENSG00000116260	x1_94_88_04.bioamine	1	0.370629	0.236732	0.819195	spearman	metabolites	QSOX1	Alanine
ENSG00000116260	x1_93_90_05.bioamine	1	0.363636	0.246255	0.823851	spearman	metabolites	QSOX1	beta-alanine
ENSG00000116260	x1_69_118_09.bioamine	1	0.314685	0.319472	0.857769	spearman	metabolites	QSOX1	Betaine
ENSG00000116260	x1_85_162_11_1_85_184_09.bioamine	1	-0.125874	0.699712	0.958527	spearman	metabolites	QSOX1	carnitine
ENSG00000116260	x1_93_132_08.bioamine	1	0.342657	0.276231	0.839166	spearman	metabolites	QSOX1	Creatine
ENSG00000116260	x2_46_221_06.bioamine	1	0.132867	0.683366	0.955863	spearman	metabolites	QSOX1	Cystathionine
ENSG00000116260	x0_49_86_06.bioamine	1	0.391608	0.209564	0.803602	spearman	metabolites	QSOX1	gamma-aminobutyric acid
ENSG00000116260	x2_00_76_04.bioamine	1	0.594406	0.0457531	0.622949	spearman	metabolites	QSOX1	glycine
ENSG00000116260	x2_30_189_13.bioamine	1	0.251748	0.430115	0.895929	spearman	metabolites	QSOX1	Homoarginine
ENSG00000116260	x1_46_303_05_1_46_267_07.bioamine	1	0.440559	0.154216	0.764517	spearman	metabolites	QSOX1	inosine
ENSG00000116260	x0_34_123_06.bioamine	1	0.356643	0.256013	0.82935	spearman	metabolites	QSOX1	nicotinamide
ENSG00000116260	x1_52_218_14.bioamine	1	-0.00699301	0.99123	0.998178	spearman	metabolites	QSOX1	propionylcarnitine
ENSG00000116260	x2_01_341_11.bioamine	1	0.566434	0.0590341	0.651757	spearman	metabolites	QSOX1	sucrose
ENSG00000116260	x1_86_124_01.bioamine	1	0.594406	0.0457531	0.622949	spearman	metabolites	QSOX1	Taurine
ENSG00000116260	x1_10_60_08.bioamine	1	0.685315	0.017305	0.5392	spearman	metabolites	QSOX1	TRIMETHYLAMINE
ENSG00000116260	x1_86_167_02.bioamine	1	0.398601	0.200973	0.798737	spearman	metabolites	QSOX1	uric acid
ENSG00000116260	x1_00_279_04_1_00_243_06.bioamine	1	0.58042	0.0520862	0.638819	spearman	metabolites	QSOX1	uridine
ENSG00000116260	x1_85_116_07_2.bioamine	1	0.384615	0.218387	0.809136	spearman	metabolites	QSOX1	Valine
ENSG00000116260	x1_26_151_03.bioamine	1	0.370629	0.236732	0.819195	spearman	metabolites	QSOX1	xanthine
ENSG00000116260	xanthine.pm	1	0.0769231	0.817283	0.977984	spearman	metabolites	QSOX1	xanthine
ENSG00000116260	uridine.pm	1	0.447552	0.147205	0.75749	spearman	metabolites	QSOX1	uridine
ENSG00000116260	phenylethylamine.pm	1	0.223776	0.484911	0.911437	spearman	metabolites	QSOX1	phenylethylamine
ENSG00000116260	nicotinamide.pm	1	0.496503	0.104093	0.716533	spearman	metabolites	QSOX1	nicotinamide
ENSG00000116260	inosine.pm	1	0.251748	0.430115	0.895929	spearman	metabolites	QSOX1	inosine
ENSG00000116260	hypotaurine.pm	1	0.48951	0.109632	0.721975	spearman	metabolites	QSOX1	hypotaurine
ENSG00000116260	glycine.pm	1	0.48951	0.109632	0.721975	spearman	metabolites	QSOX1	glycine
ENSG00000116260	asparagine.pm	1	0.937063	0	0	spearman	metabolites	QSOX1	asparagine
ENSG00000198502	x1_26_152_03.bioamine	1	0.195804	0.542874	0.926173	spearman	metabolites	HLA-DRB5	3-hydroxyanthranilic acid
ENSG00000198502	x1_94_88_04.bioamine	1	0.391608	0.209564	0.803602	spearman	metabolites	HLA-DRB5	Alanine
ENSG00000198502	x1_93_90_05.bioamine	1	0.426573	0.1689	0.776896	spearman	metabolites	HLA-DRB5	beta-alanine
ENSG00000198502	x1_69_118_09.bioamine	1	0.475524	0.121319	0.734296	spearman	metabolites	HLA-DRB5	Betaine
ENSG00000198502	x1_85_162_11_1_85_184_09.bioamine	1	-0.188811	0.557828	0.929982	spearman	metabolites	HLA-DRB5	carnitine
ENSG00000198502	x1_93_132_08.bioamine	1	0.538462	0.0749023	0.676067	spearman	metabolites	HLA-DRB5	Creatine
ENSG00000198502	x2_46_221_06.bioamine	1	-0.125874	0.699712	0.958527	spearman	metabolites	HLA-DRB5	Cystathionine
ENSG00000198502	x0_49_86_06.bioamine	1	0.321678	0.308312	0.852859	spearman	metabolites	HLA-DRB5	gamma-aminobutyric acid
ENSG00000198502	x2_00_76_04.bioamine	1	0.559441	0.0627487	0.657632	spearman	metabolites	HLA-DRB5	glycine
ENSG00000198502	x2_30_189_13.bioamine	1	0.48951	0.109632	0.721975	spearman	metabolites	HLA-DRB5	Homoarginine
ENSG00000198502	x1_46_303_05_1_46_267_07.bioamine	1	0.384615	0.218387	0.809136	spearman	metabolites	HLA-DRB5	inosine
ENSG00000198502	x0_34_123_06.bioamine	1	0.230769	0.470906	0.907943	spearman	metabolites	HLA-DRB5	nicotinamide
ENSG00000198502	x1_52_218_14.bioamine	1	0.167832	0.603728	0.939823	spearman	metabolites	HLA-DRB5	propionylcarnitine
ENSG00000198502	x2_01_341_11.bioamine	1	0.643357	0.0279546	0.576393	spearman	metabolites	HLA-DRB5	sucrose
ENSG00000198502	x1_86_124_01.bioamine	1	0.335664	0.286691	0.843435	spearman	metabolites	HLA-DRB5	Taurine
ENSG00000198502	x1_10_60_08.bioamine	1	0.328671	0.297385	0.848454	spearman	metabolites	HLA-DRB5	TRIMETHYLAMINE
ENSG00000198502	x1_86_167_02.bioamine	1	0.335664	0.286691	0.843435	spearman	metabolites	HLA-DRB5	uric acid
ENSG00000198502	x1_00_279_04_1_00_243_06.bioamine	1	0.615385	0.0373345	0.603428	spearman	metabolites	HLA-DRB5	uridine
ENSG00000198502	x1_85_116_07_2.bioamine	1	0.048951	0.886335	0.987238	spearman	metabolites	HLA-DRB5	Valine
ENSG00000198502	x1_26_151_03.bioamine	1	0.195804	0.542874	0.926173	spearman	metabolites	HLA-DRB5	xanthine
ENSG00000198502	xanthine.pm	1	0.0699301	0.834447	0.980194	spearman	metabolites	HLA-DRB5	xanthine
ENSG00000198502	uridine.pm	1	0.916084	0	0	spearman	metabolites	HLA-DRB5	uridine
ENSG00000198502	phenylethylamine.pm	1	0.468531	0.127473	0.740407	spearman	metabolites	HLA-DRB5	phenylethylamine
ENSG00000198502	nicotinamide.pm	1	0.370629	0.236732	0.819195	spearman	metabolites	HLA-DRB5	nicotinamide
ENSG00000198502	inosine.pm	1	0.34965	0.266004	0.833752	spearman	metabolites	HLA-DRB5	inosine
ENSG00000198502	hypotaurine.pm	1	0.314685	0.319472	0.857769	spearman	metabolites	HLA-DRB5	hypotaurine
ENSG00000198502	glycine.pm	1	0.685315	0.017305	0.5392	spearman	metabolites	HLA-DRB5	glycine
ENSG00000198502	asparagine.pm	1	0.258741	0.416938	0.892285	spearman	metabolites	HLA-DRB5	asparagine
ENSG00000110077	x1_26_152_03.bioamine	1	0.65035	0.0259115	0.570918	spearman	metabolites	MS4A6A	3-hydroxyanthranilic acid
ENSG00000110077	x1_94_88_04.bioamine	1	0.573427	0.0554813	0.644994	spearman	metabolites	MS4A6A	Alanine
ENSG00000110077	x1_93_90_05.bioamine	1	0.622378	0.0348001	0.598232	spearman	metabolites	MS4A6A	beta-alanine
ENSG00000110077	x1_69_118_09.bioamine	1	0.573427	0.0554813	0.644994	spearman	metabolites	MS4A6A	Betaine
ENSG00000110077	x1_85_162_11_1_85_184_09.bioamine	1	0.202797	0.5281	0.922923	spearman	metabolites	MS4A6A	carnitine
ENSG00000110077	x1_93_132_08.bioamine	1	0.531469	0.0793029	0.682434	spearman	metabolites	MS4A6A	Creatine
ENSG00000110077	x2_46_221_06.bioamine	1	0.433566	0.161446	0.770682	spearman	metabolites	MS4A6A	Cystathionine
ENSG00000110077	x0_49_86_06.bioamine	1	0.587413	0.0488449	0.631186	spearman	metabolites	MS4A6A	gamma-aminobutyric acid
ENSG00000110077	x2_00_76_04.bioamine	1	0.944056	0	0	spearman	metabolites	MS4A6A	glycine
ENSG00000110077	x2_30_189_13.bioamine	1	0.622378	0.0348001	0.598232	spearman	metabolites	MS4A6A	Homoarginine
ENSG00000110077	x1_46_303_05_1_46_267_07.bioamine	1	0.741259	0.00817064	0.496341	spearman	metabolites	MS4A6A	inosine
ENSG00000110077	x0_34_123_06.bioamine	1	0.622378	0.0348001	0.598232	spearman	metabolites	MS4A6A	nicotinamide
ENSG00000110077	x1_52_218_14.bioamine	1	0.391608	0.209564	0.803602	spearman	metabolites	MS4A6A	propionylcarnitine
ENSG00000110077	x2_01_341_11.bioamine	1	0.734266	0.0090521	0.500533	spearman	metabolites	MS4A6A	sucrose
ENSG00000110077	x1_86_124_01.bioamine	1	0.608392	0.040002	0.610036	spearman	metabolites	MS4A6A	Taurine
ENSG00000110077	x1_10_60_08.bioamine	1	0.755245	0.00659654	0.489381	spearman	metabolites	MS4A6A	TRIMETHYLAMINE
ENSG00000110077	x1_86_167_02.bioamine	1	0.48951	0.109632	0.721975	spearman	metabolites	MS4A6A	uric acid
ENSG00000110077	x1_00_279_04_1_00_243_06.bioamine	1	0.804196	0.00274614	0.451549	spearman	metabolites	MS4A6A	uridine
ENSG00000110077	x1_85_116_07_2.bioamine	1	0.517483	0.0886509	0.696861	spearman	metabolites	MS4A6A	Valine
ENSG00000110077	x1_26_151_03.bioamine	1	0.65035	0.0259115	0.570918	spearman	metabolites	MS4A6A	xanthine
ENSG00000110077	xanthine.pm	1	0.391608	0.209564	0.803602	spearman	metabolites	MS4A6A	xanthine
ENSG00000110077	uridine.pm	1	0.671329	0.0204419	0.554435	spearman	metabolites	MS4A6A	uridine
ENSG00000110077	phenylethylamine.pm	1	0.58042	0.0520862	0.638819	spearman	metabolites	MS4A6A	phenylethylamine
ENSG00000110077	nicotinamide.pm	1	0.804196	0.00274614	0.451549	spearman	metabolites	MS4A6A	nicotinamide
ENSG00000110077	inosine.pm	1	0.601399	0.0428069	0.615476	spearman	metabolites	MS4A6A	inosine
ENSG00000110077	hypotaurine.pm	1	0.223776	0.484911	0.911437	spearman	metabolites	MS4A6A	hypotaurine
ENSG00000110077	glycine.pm	1	0.734266	0.0090521	0.500533	spearman	metabolites	MS4A6A	glycine
ENSG00000110077	asparagine.pm	1	0.664336	0.0221592	0.560249	spearman	metabolites	MS4A6A	asparagine
ENSG00000176209	x1_26_152_03.bioamine	1	0.776224	0.00465988	0.472575	spearman	metabolites	SMIM19	3-hydroxyanthranilic acid
ENSG00000176209	x1_94_88_04.bioamine	1	0.699301	0.0145393	0.528627	spearman	metabolites	SMIM19	Alanine
ENSG00000176209	x1_93_90_05.bioamine	1	0.734266	0.0090521	0.500533	spearman	metabolites	SMIM19	beta-alanine
ENSG00000176209	x1_69_118_09.bioamine	1	0.741259	0.00817064	0.496341	spearman	metabolites	SMIM19	Betaine
ENSG00000176209	x1_85_162_11_1_85_184_09.bioamine	1	0.363636	0.246255	0.823851	spearman	metabolites	SMIM19	carnitine
ENSG00000176209	x1_93_132_08.bioamine	1	0.699301	0.0145393	0.528627	spearman	metabolites	SMIM19	Creatine
ENSG00000176209	x2_46_221_06.bioamine	1	0.503497	0.0987516	0.709914	spearman	metabolites	SMIM19	Cystathionine
ENSG00000176209	x0_49_86_06.bioamine	1	0.440559	0.154216	0.764517	spearman	metabolites	SMIM19	gamma-aminobutyric acid
ENSG00000176209	x2_00_76_04.bioamine	1	0.909091	0	0	spearman	metabolites	SMIM19	glycine
ENSG00000176209	x2_30_189_13.bioamine	1	0.72028	0.0110205	0.513697	spearman	metabolites	SMIM19	Homoarginine
ENSG00000176209	x1_46_303_05_1_46_267_07.bioamine	1	0.692308	0.0158777	0.533668	spearman	metabolites	SMIM19	inosine
ENSG00000176209	x0_34_123_06.bioamine	1	0.48951	0.109632	0.721975	spearman	metabolites	SMIM19	nicotinamide
ENSG00000176209	x1_52_218_14.bioamine	1	0.552448	0.066629	0.664083	spearman	metabolites	SMIM19	propionylcarnitine
ENSG00000176209	x2_01_341_11.bioamine	1	0.783217	0.00411545	0.465954	spearman	metabolites	SMIM19	sucrose
ENSG00000176209	x1_86_124_01.bioamine	1	0.608392	0.040002	0.610036	spearman	metabolites	SMIM19	Taurine
ENSG00000176209	x1_10_60_08.bioamine	1	0.755245	0.00659654	0.489381	spearman	metabolites	SMIM19	TRIMETHYLAMINE
ENSG00000176209	x1_86_167_02.bioamine	1	0.671329	0.0204419	0.554435	spearman	metabolites	SMIM19	uric acid
ENSG00000176209	x1_00_279_04_1_00_243_06.bioamine	1	0.839161	0.00119187	0.411744	spearman	metabolites	SMIM19	uridine
ENSG00000176209	x1_85_116_07_2.bioamine	1	0.531469	0.0793029	0.682434	spearman	metabolites	SMIM19	Valine
ENSG00000176209	x1_26_151_03.bioamine	1	0.776224	0.00465988	0.472575	spearman	metabolites	SMIM19	xanthine
ENSG00000176209	xanthine.pm	1	0.41958	0.176577	0.782268	spearman	metabolites	SMIM19	xanthine
ENSG00000176209	uridine.pm	1	0.678322	0.0188251	0.548646	spearman	metabolites	SMIM19	uridine
ENSG00000176209	phenylethylamine.pm	1	0.734266	0.0090521	0.500533	spearman	metabolites	SMIM19	phenylethylamine
ENSG00000176209	nicotinamide.pm	1	0.657343	0.0239811	0.565501	spearman	metabolites	SMIM19	nicotinamide
ENSG00000176209	inosine.pm	1	0.433566	0.161446	0.770682	spearman	metabolites	SMIM19	inosine
ENSG00000176209	hypotaurine.pm	1	0.013986	0.973694	0.996281	spearman	metabolites	SMIM19	hypotaurine
ENSG00000176209	glycine.pm	1	0.622378	0.0348001	0.598232	spearman	metabolites	SMIM19	glycine
ENSG00000176209	asparagine.pm	1	0.636364	0.0301143	0.585867	spearman	metabolites	SMIM19	asparagine
ENSG00000130635	x1_26_152_03.bioamine	1	0.692308	0.0158777	0.533668	spearman	metabolites	COL5A1	3-hydroxyanthranilic acid
ENSG00000130635	x1_94_88_04.bioamine	1	0.573427	0.0554813	0.644994	spearman	metabolites	COL5A1	Alanine
ENSG00000130635	x1_93_90_05.bioamine	1	0.58042	0.0520862	0.638819	spearman	metabolites	COL5A1	beta-alanine
ENSG00000130635	x1_69_118_09.bioamine	1	0.454545	0.140413	0.75179	spearman	metabolites	COL5A1	Betaine
ENSG00000130635	x1_85_162_11_1_85_184_09.bioamine	1	0.0559441	0.86898	0.984961	spearman	metabolites	COL5A1	carnitine
ENSG00000130635	x1_93_132_08.bioamine	1	0.496503	0.104093	0.716533	spearman	metabolites	COL5A1	Creatine
ENSG00000130635	x2_46_221_06.bioamine	1	0.594406	0.0457531	0.622949	spearman	metabolites	COL5A1	Cystathionine
ENSG00000130635	x0_49_86_06.bioamine	1	0.314685	0.319472	0.857769	spearman	metabolites	COL5A1	gamma-aminobutyric acid
ENSG00000130635	x2_00_76_04.bioamine	1	0.734266	0.0090521	0.500533	spearman	metabolites	COL5A1	glycine
ENSG00000130635	x2_30_189_13.bioamine	1	0.314685	0.319472	0.857769	spearman	metabolites	COL5A1	Homoarginine
ENSG00000130635	x1_46_303_05_1_46_267_07.bioamine	1	0.447552	0.147205	0.75749	spearman	metabolites	COL5A1	inosine
ENSG00000130635	x0_34_123_06.bioamine	1	0.426573	0.1689	0.776896	spearman	metabolites	COL5A1	nicotinamide
ENSG00000130635	x1_52_218_14.bioamine	1	0.0839161	0.800198	0.975103	spearman	metabolites	COL5A1	propionylcarnitine
ENSG00000130635	x2_01_341_11.bioamine	1	0.566434	0.0590341	0.651757	spearman	metabolites	COL5A1	sucrose
ENSG00000130635	x1_86_124_01.bioamine	1	0.503497	0.0987516	0.709914	spearman	metabolites	COL5A1	Taurine
ENSG00000130635	x1_10_60_08.bioamine	1	0.741259	0.00817064	0.496341	spearman	metabolites	COL5A1	TRIMETHYLAMINE
ENSG00000130635	x1_86_167_02.bioamine	1	0.552448	0.066629	0.664083	spearman	metabolites	COL5A1	uric acid
ENSG00000130635	x1_00_279_04_1_00_243_06.bioamine	1	0.678322	0.0188251	0.548646	spearman	metabolites	COL5A1	uridine
ENSG00000130635	x1_85_116_07_2.bioamine	1	0.699301	0.0145393	0.528627	spearman	metabolites	COL5A1	Valine
ENSG00000130635	x1_26_151_03.bioamine	1	0.692308	0.0158777	0.533668	spearman	metabolites	COL5A1	xanthine
ENSG00000130635	xanthine.pm	1	0.545455	0.0706789	0.669429	spearman	metabolites	COL5A1	xanthine
ENSG00000130635	uridine.pm	1	0.482517	0.115374	0.728396	spearman	metabolites	COL5A1	uridine
ENSG00000130635	phenylethylamine.pm	1	0.34965	0.266004	0.833752	spearman	metabolites	COL5A1	phenylethylamine
ENSG00000130635	nicotinamide.pm	1	0.587413	0.0488449	0.631186	spearman	metabolites	COL5A1	nicotinamide
ENSG00000130635	inosine.pm	1	0.244755	0.443504	0.900311	spearman	metabolites	COL5A1	inosine
ENSG00000130635	hypotaurine.pm	1	0.272727	0.391233	0.884016	spearman	metabolites	COL5A1	hypotaurine
ENSG00000130635	glycine.pm	1	0.384615	0.218387	0.809136	spearman	metabolites	COL5A1	glycine
ENSG00000130635	asparagine.pm	1	0.916084	0	0	spearman	metabolites	COL5A1	asparagine
ENSG00000066336	x1_26_152_03.bioamine	1	0.622378	0.0348001	0.598232	spearman	metabolites	SPI1	3-hydroxyanthranilic acid
ENSG00000066336	x1_94_88_04.bioamine	1	0.559441	0.0627487	0.657632	spearman	metabolites	SPI1	Alanine
ENSG00000066336	x1_93_90_05.bioamine	1	0.594406	0.0457531	0.622949	spearman	metabolites	SPI1	beta-alanine
ENSG00000066336	x1_69_118_09.bioamine	1	0.496503	0.104093	0.716533	spearman	metabolites	SPI1	Betaine
ENSG00000066336	x1_85_162_11_1_85_184_09.bioamine	1	0.272727	0.391233	0.884016	spearman	metabolites	SPI1	carnitine
ENSG00000066336	x1_93_132_08.bioamine	1	0.454545	0.140413	0.75179	spearman	metabolites	SPI1	Creatine
ENSG00000066336	x2_46_221_06.bioamine	1	0.461538	0.133836	0.745482	spearman	metabolites	SPI1	Cystathionine
ENSG00000066336	x0_49_86_06.bioamine	1	0.566434	0.0590341	0.651757	spearman	metabolites	SPI1	gamma-aminobutyric acid
ENSG00000066336	x2_00_76_04.bioamine	1	0.902098	0	0	spearman	metabolites	SPI1	glycine
ENSG00000066336	x2_30_189_13.bioamine	1	0.622378	0.0348001	0.598232	spearman	metabolites	SPI1	Homoarginine
ENSG00000066336	x1_46_303_05_1_46_267_07.bioamine	1	0.762238	0.00589748	0.484511	spearman	metabolites	SPI1	inosine
ENSG00000066336	x0_34_123_06.bioamine	1	0.545455	0.0706789	0.669429	spearman	metabolites	SPI1	nicotinamide
ENSG00000066336	x1_52_218_14.bioamine	1	0.398601	0.200973	0.798737	spearman	metabolites	SPI1	propionylcarnitine
ENSG00000066336	x2_01_341_11.bioamine	1	0.636364	0.0301143	0.585867	spearman	metabolites	SPI1	sucrose
ENSG00000066336	x1_86_124_01.bioamine	1	0.48951	0.109632	0.721975	spearman	metabolites	SPI1	Taurine
ENSG00000066336	x1_10_60_08.bioamine	1	0.629371	0.0323947	0.591372	spearman	metabolites	SPI1	TRIMETHYLAMINE
ENSG00000066336	x1_86_167_02.bioamine	1	0.335664	0.286691	0.843435	spearman	metabolites	SPI1	uric acid
ENSG00000066336	x1_00_279_04_1_00_243_06.bioamine	1	0.72028	0.0110205	0.513697	spearman	metabolites	SPI1	uridine
ENSG00000066336	x1_85_116_07_2.bioamine	1	0.433566	0.161446	0.770682	spearman	metabolites	SPI1	Valine
ENSG00000066336	x1_26_151_03.bioamine	1	0.622378	0.0348001	0.598232	spearman	metabolites	SPI1	xanthine
ENSG00000066336	xanthine.pm	1	0.307692	0.330863	0.861843	spearman	metabolites	SPI1	xanthine
ENSG00000066336	uridine.pm	1	0.566434	0.0590341	0.651757	spearman	metabolites	SPI1	uridine
ENSG00000066336	phenylethylamine.pm	1	0.51049	0.0936054	0.704485	spearman	metabolites	SPI1	phenylethylamine
ENSG00000066336	nicotinamide.pm	1	0.776224	0.00465988	0.472575	spearman	metabolites	SPI1	nicotinamide
ENSG00000066336	inosine.pm	1	0.65035	0.0259115	0.570918	spearman	metabolites	SPI1	inosine
ENSG00000066336	hypotaurine.pm	1	0.174825	0.58826	0.936793	spearman	metabolites	SPI1	hypotaurine
ENSG00000066336	glycine.pm	1	0.741259	0.00817064	0.496341	spearman	metabolites	SPI1	glycine
ENSG00000066336	asparagine.pm	1	0.608392	0.040002	0.610036	spearman	metabolites	SPI1	asparagine
ENSG00000188783	x1_26_152_03.bioamine	2	0.629371	0.0323947	0.591372	spearman	metabolites	PRELP	3-hydroxyanthranilic acid
ENSG00000188783	x1_94_88_04.bioamine	2	0.538462	0.0749023	0.676067	spearman	metabolites	PRELP	Alanine
ENSG00000188783	x1_93_90_05.bioamine	2	0.608392	0.040002	0.610036	spearman	metabolites	PRELP	beta-alanine
ENSG00000188783	x1_69_118_09.bioamine	2	0.538462	0.0749023	0.676067	spearman	metabolites	PRELP	Betaine
ENSG00000188783	x1_85_162_11_1_85_184_09.bioamine	2	0.118881	0.716184	0.961775	spearman	metabolites	PRELP	carnitine
ENSG00000188783	x1_93_132_08.bioamine	2	0.594406	0.0457531	0.622949	spearman	metabolites	PRELP	Creatine
ENSG00000188783	x2_46_221_06.bioamine	2	0.377622	0.227443	0.813794	spearman	metabolites	PRELP	Cystathionine
ENSG00000188783	x0_49_86_06.bioamine	2	0.468531	0.127473	0.740407	spearman	metabolites	PRELP	gamma-aminobutyric acid
ENSG00000188783	x2_00_76_04.bioamine	2	0.818182	0.0020272	0.438208	spearman	metabolites	PRELP	glycine
ENSG00000188783	x2_30_189_13.bioamine	2	0.517483	0.0886509	0.696861	spearman	metabolites	PRELP	Homoarginine
ENSG00000188783	x1_46_303_05_1_46_267_07.bioamine	2	0.587413	0.0488449	0.631186	spearman	metabolites	PRELP	inosine
ENSG00000188783	x0_34_123_06.bioamine	2	0.468531	0.127473	0.740407	spearman	metabolites	PRELP	nicotinamide
ENSG00000188783	x1_52_218_14.bioamine	2	0.265734	0.403977	0.887863	spearman	metabolites	PRELP	propionylcarnitine
ENSG00000188783	x2_01_341_11.bioamine	2	0.594406	0.0457531	0.622949	spearman	metabolites	PRELP	sucrose
ENSG00000188783	x1_86_124_01.bioamine	2	0.706294	0.0132861	0.523762	spearman	metabolites	PRELP	Taurine
ENSG00000188783	x1_10_60_08.bioamine	2	0.825175	0.0017186	0.428492	spearman	metabolites	PRELP	TRIMETHYLAMINE
ENSG00000188783	x1_86_167_02.bioamine	2	0.524476	0.0838846	0.690909	spearman	metabolites	PRELP	uric acid
ENSG00000188783	x1_00_279_04_1_00_243_06.bioamine	2	0.706294	0.0132861	0.523762	spearman	metabolites	PRELP	uridine
ENSG00000188783	x1_85_116_07_2.bioamine	2	0.545455	0.0706789	0.669429	spearman	metabolites	PRELP	Valine
ENSG00000188783	x1_26_151_03.bioamine	2	0.629371	0.0323947	0.591372	spearman	metabolites	PRELP	xanthine
ENSG00000188783	xanthine.pm	2	0.321678	0.308312	0.852859	spearman	metabolites	PRELP	xanthine
ENSG00000188783	uridine.pm	2	0.545455	0.0706789	0.669429	spearman	metabolites	PRELP	uridine
ENSG00000188783	phenylethylamine.pm	2	0.517483	0.0886509	0.696861	spearman	metabolites	PRELP	phenylethylamine
ENSG00000188783	nicotinamide.pm	2	0.643357	0.0279546	0.576393	spearman	metabolites	PRELP	nicotinamide
ENSG00000188783	inosine.pm	2	0.370629	0.236732	0.819195	spearman	metabolites	PRELP	inosine
ENSG00000188783	hypotaurine.pm	2	0.300699	0.342483	0.866649	spearman	metabolites	PRELP	hypotaurine
ENSG00000188783	glycine.pm	2	0.587413	0.0488449	0.631186	spearman	metabolites	PRELP	glycine
ENSG00000188783	asparagine.pm	2	0.902098	0	0	spearman	metabolites	PRELP	asparagine
ENSG00000160255	x1_26_152_03.bioamine	2	0.58042	0.0520862	0.638819	spearman	metabolites	ITGB2	3-hydroxyanthranilic acid
ENSG00000160255	x1_94_88_04.bioamine	2	0.475524	0.121319	0.734296	spearman	metabolites	ITGB2	Alanine
ENSG00000160255	x1_93_90_05.bioamine	2	0.531469	0.0793029	0.682434	spearman	metabolites	ITGB2	beta-alanine
ENSG00000160255	x1_69_118_09.bioamine	2	0.41958	0.176577	0.782268	spearman	metabolites	ITGB2	Betaine
ENSG00000160255	x1_85_162_11_1_85_184_09.bioamine	2	0.188811	0.557828	0.929982	spearman	metabolites	ITGB2	carnitine
ENSG00000160255	x1_93_132_08.bioamine	2	0.391608	0.209564	0.803602	spearman	metabolites	ITGB2	Creatine
ENSG00000160255	x2_46_221_06.bioamine	2	0.384615	0.218387	0.809136	spearman	metabolites	ITGB2	Cystathionine
ENSG00000160255	x0_49_86_06.bioamine	2	0.72028	0.0110205	0.513697	spearman	metabolites	ITGB2	gamma-aminobutyric acid
ENSG00000160255	x2_00_76_04.bioamine	2	0.888112	9.16586e-05	0.173977	spearman	metabolites	ITGB2	glycine
ENSG00000160255	x2_30_189_13.bioamine	2	0.461538	0.133836	0.745482	spearman	metabolites	ITGB2	Homoarginine
ENSG00000160255	x1_46_303_05_1_46_267_07.bioamine	2	0.727273	0.0100009	0.506785	spearman	metabolites	ITGB2	inosine
ENSG00000160255	x0_34_123_06.bioamine	2	0.776224	0.00465988	0.472575	spearman	metabolites	ITGB2	nicotinamide
ENSG00000160255	x1_52_218_14.bioamine	2	0.321678	0.308312	0.852859	spearman	metabolites	ITGB2	propionylcarnitine
ENSG00000160255	x2_01_341_11.bioamine	2	0.664336	0.0221592	0.560249	spearman	metabolites	ITGB2	sucrose
ENSG00000160255	x1_86_124_01.bioamine	2	0.573427	0.0554813	0.644994	spearman	metabolites	ITGB2	Taurine
ENSG00000160255	x1_10_60_08.bioamine	2	0.734266	0.0090521	0.500533	spearman	metabolites	ITGB2	TRIMETHYLAMINE
ENSG00000160255	x1_86_167_02.bioamine	2	0.405594	0.192612	0.793095	spearman	metabolites	ITGB2	uric acid
ENSG00000160255	x1_00_279_04_1_00_243_06.bioamine	2	0.727273	0.0100009	0.506785	spearman	metabolites	ITGB2	uridine
ENSG00000160255	x1_85_116_07_2.bioamine	2	0.566434	0.0590341	0.651757	spearman	metabolites	ITGB2	Valine
ENSG00000160255	x1_26_151_03.bioamine	2	0.58042	0.0520862	0.638819	spearman	metabolites	ITGB2	xanthine
ENSG00000160255	xanthine.pm	2	0.356643	0.256013	0.82935	spearman	metabolites	ITGB2	xanthine
ENSG00000160255	uridine.pm	2	0.545455	0.0706789	0.669429	spearman	metabolites	ITGB2	uridine
ENSG00000160255	phenylethylamine.pm	2	0.426573	0.1689	0.776896	spearman	metabolites	ITGB2	phenylethylamine
ENSG00000160255	nicotinamide.pm	2	0.909091	0	0	spearman	metabolites	ITGB2	nicotinamide
ENSG00000160255	inosine.pm	2	0.65035	0.0259115	0.570918	spearman	metabolites	ITGB2	inosine
ENSG00000160255	hypotaurine.pm	2	0.244755	0.443504	0.900311	spearman	metabolites	ITGB2	hypotaurine
ENSG00000160255	glycine.pm	2	0.727273	0.0100009	0.506785	spearman	metabolites	ITGB2	glycine
ENSG00000160255	asparagine.pm	2	0.629371	0.0323947	0.591372	spearman	metabolites	ITGB2	asparagine
ENSG00000175806	x1_26_152_03.bioamine	2	0.783217	0.00411545	0.465954	spearman	metabolites	MSRA	3-hydroxyanthranilic acid
ENSG00000175806	x1_94_88_04.bioamine	2	0.706294	0.0132861	0.523762	spearman	metabolites	MSRA	Alanine
ENSG00000175806	x1_93_90_05.bioamine	2	0.79021	0.00361681	0.461741	spearman	metabolites	MSRA	beta-alanine
ENSG00000175806	x1_69_118_09.bioamine	2	0.874126	0.000308861	0.310712	spearman	metabolites	MSRA	Betaine
ENSG00000175806	x1_85_162_11_1_85_184_09.bioamine	2	0.601399	0.0428069	0.615476	spearman	metabolites	MSRA	carnitine
ENSG00000175806	x1_93_132_08.bioamine	2	0.79021	0.00361681	0.461741	spearman	metabolites	MSRA	Creatine
ENSG00000175806	x2_46_221_06.bioamine	2	0.566434	0.0590341	0.651757	spearman	metabolites	MSRA	Cystathionine
ENSG00000175806	x0_49_86_06.bioamine	2	0.370629	0.236732	0.819195	spearman	metabolites	MSRA	gamma-aminobutyric acid
ENSG00000175806	x2_00_76_04.bioamine	2	0.832168	0.00144087	0.420806	spearman	metabolites	MSRA	glycine
ENSG00000175806	x2_30_189_13.bioamine	2	0.832168	0.00144087	0.420806	spearman	metabolites	MSRA	Homoarginine
ENSG00000175806	x1_46_303_05_1_46_267_07.bioamine	2	0.636364	0.0301143	0.585867	spearman	metabolites	MSRA	inosine
ENSG00000175806	x0_34_123_06.bioamine	2	0.433566	0.161446	0.770682	spearman	metabolites	MSRA	nicotinamide
ENSG00000175806	x1_52_218_14.bioamine	2	0.748252	0.00735321	0.49266	spearman	metabolites	MSRA	propionylcarnitine
ENSG00000175806	x2_01_341_11.bioamine	2	0.51049	0.0936054	0.704485	spearman	metabolites	MSRA	sucrose
ENSG00000175806	x1_86_124_01.bioamine	2	0.699301	0.0145393	0.528627	spearman	metabolites	MSRA	Taurine
ENSG00000175806	x1_10_60_08.bioamine	2	0.713287	0.0121144	0.518866	spearman	metabolites	MSRA	TRIMETHYLAMINE
ENSG00000175806	x1_86_167_02.bioamine	2	0.622378	0.0348001	0.598232	spearman	metabolites	MSRA	uric acid
ENSG00000175806	x1_00_279_04_1_00_243_06.bioamine	2	0.706294	0.0132861	0.523762	spearman	metabolites	MSRA	uridine
ENSG00000175806	x1_85_116_07_2.bioamine	2	0.524476	0.0838846	0.690909	spearman	metabolites	MSRA	Valine
ENSG00000175806	x1_26_151_03.bioamine	2	0.783217	0.00411545	0.465954	spearman	metabolites	MSRA	xanthine
ENSG00000175806	xanthine.pm	2	0.356643	0.256013	0.82935	spearman	metabolites	MSRA	xanthine
ENSG00000175806	uridine.pm	2	0.433566	0.161446	0.770682	spearman	metabolites	MSRA	uridine
ENSG00000175806	phenylethylamine.pm	2	0.951049	0	0	spearman	metabolites	MSRA	phenylethylamine
ENSG00000175806	nicotinamide.pm	2	0.482517	0.115374	0.728396	spearman	metabolites	MSRA	nicotinamide
ENSG00000175806	inosine.pm	2	0.251748	0.430115	0.895929	spearman	metabolites	MSRA	inosine
ENSG00000175806	hypotaurine.pm	2	-0.321678	0.308312	0.852859	spearman	metabolites	MSRA	hypotaurine
ENSG00000175806	glycine.pm	2	0.384615	0.218387	0.809136	spearman	metabolites	MSRA	glycine
ENSG00000175806	asparagine.pm	2	0.384615	0.218387	0.809136	spearman	metabolites	MSRA	asparagine
ENSG00000158869	x1_26_152_03.bioamine	2	0.531469	0.0793029	0.682434	spearman	metabolites	FCER1G	3-hydroxyanthranilic acid
ENSG00000158869	x1_94_88_04.bioamine	2	0.482517	0.115374	0.728396	spearman	metabolites	FCER1G	Alanine
ENSG00000158869	x1_93_90_05.bioamine	2	0.524476	0.0838846	0.690909	spearman	metabolites	FCER1G	beta-alanine
ENSG00000158869	x1_69_118_09.bioamine	2	0.496503	0.104093	0.716533	spearman	metabolites	FCER1G	Betaine
ENSG00000158869	x1_85_162_11_1_85_184_09.bioamine	2	0.174825	0.58826	0.936793	spearman	metabolites	FCER1G	carnitine
ENSG00000158869	x1_93_132_08.bioamine	2	0.41958	0.176577	0.782268	spearman	metabolites	FCER1G	Creatine
ENSG00000158869	x2_46_221_06.bioamine	2	0.363636	0.246255	0.823851	spearman	metabolites	FCER1G	Cystathionine
ENSG00000158869	x0_49_86_06.bioamine	2	0.587413	0.0488449	0.631186	spearman	metabolites	FCER1G	gamma-aminobutyric acid
ENSG00000158869	x2_00_76_04.bioamine	2	0.916084	0	0	spearman	metabolites	FCER1G	glycine
ENSG00000158869	x2_30_189_13.bioamine	2	0.552448	0.066629	0.664083	spearman	metabolites	FCER1G	Homoarginine
ENSG00000158869	x1_46_303_05_1_46_267_07.bioamine	2	0.699301	0.0145393	0.528627	spearman	metabolites	FCER1G	inosine
ENSG00000158869	x0_34_123_06.bioamine	2	0.608392	0.040002	0.610036	spearman	metabolites	FCER1G	nicotinamide
ENSG00000158869	x1_52_218_14.bioamine	2	0.328671	0.297385	0.848454	spearman	metabolites	FCER1G	propionylcarnitine
ENSG00000158869	x2_01_341_11.bioamine	2	0.678322	0.0188251	0.548646	spearman	metabolites	FCER1G	sucrose
ENSG00000158869	x1_86_124_01.bioamine	2	0.594406	0.0457531	0.622949	spearman	metabolites	FCER1G	Taurine
ENSG00000158869	x1_10_60_08.bioamine	2	0.685315	0.017305	0.5392	spearman	metabolites	FCER1G	TRIMETHYLAMINE
ENSG00000158869	x1_86_167_02.bioamine	2	0.370629	0.236732	0.819195	spearman	metabolites	FCER1G	uric acid
ENSG00000158869	x1_00_279_04_1_00_243_06.bioamine	2	0.72028	0.0110205	0.513697	spearman	metabolites	FCER1G	uridine
ENSG00000158869	x1_85_116_07_2.bioamine	2	0.412587	0.184481	0.788029	spearman	metabolites	FCER1G	Valine
ENSG00000158869	x1_26_151_03.bioamine	2	0.531469	0.0793029	0.682434	spearman	metabolites	FCER1G	xanthine
ENSG00000158869	xanthine.pm	2	0.251748	0.430115	0.895929	spearman	metabolites	FCER1G	xanthine
ENSG00000158869	uridine.pm	2	0.608392	0.040002	0.610036	spearman	metabolites	FCER1G	uridine
ENSG00000158869	phenylethylamine.pm	2	0.538462	0.0749023	0.676067	spearman	metabolites	FCER1G	phenylethylamine
ENSG00000158869	nicotinamide.pm	2	0.776224	0.00465988	0.472575	spearman	metabolites	FCER1G	nicotinamide
ENSG00000158869	inosine.pm	2	0.559441	0.0627487	0.657632	spearman	metabolites	FCER1G	inosine
ENSG00000158869	hypotaurine.pm	2	0.230769	0.470906	0.907943	spearman	metabolites	FCER1G	hypotaurine
ENSG00000158869	glycine.pm	2	0.72028	0.0110205	0.513697	spearman	metabolites	FCER1G	glycine
ENSG00000158869	asparagine.pm	2	0.636364	0.0301143	0.585867	spearman	metabolites	FCER1G	asparagine
ENSG00000166148	x1_26_152_03.bioamine	2	0.811189	0.00236893	0.443698	spearman	metabolites	AVPR1A	3-hydroxyanthranilic acid
ENSG00000166148	x1_94_88_04.bioamine	2	0.48951	0.109632	0.721975	spearman	metabolites	AVPR1A	Alanine
ENSG00000166148	x1_93_90_05.bioamine	2	0.545455	0.0706789	0.669429	spearman	metabolites	AVPR1A	beta-alanine
ENSG00000166148	x1_69_118_09.bioamine	2	0.587413	0.0488449	0.631186	spearman	metabolites	AVPR1A	Betaine
ENSG00000166148	x1_85_162_11_1_85_184_09.bioamine	2	0.440559	0.154216	0.764517	spearman	metabolites	AVPR1A	carnitine
ENSG00000166148	x1_93_132_08.bioamine	2	0.468531	0.127473	0.740407	spearman	metabolites	AVPR1A	Creatine
ENSG00000166148	x2_46_221_06.bioamine	2	0.678322	0.0188251	0.548646	spearman	metabolites	AVPR1A	Cystathionine
ENSG00000166148	x0_49_86_06.bioamine	2	0.13986	0.667151	0.952584	spearman	metabolites	AVPR1A	gamma-aminobutyric acid
ENSG00000166148	x2_00_76_04.bioamine	2	0.58042	0.0520862	0.638819	spearman	metabolites	AVPR1A	glycine
ENSG00000166148	x2_30_189_13.bioamine	2	0.293706	0.354333	0.870685	spearman	metabolites	AVPR1A	Homoarginine
ENSG00000166148	x1_46_303_05_1_46_267_07.bioamine	2	0.244755	0.443504	0.900311	spearman	metabolites	AVPR1A	inosine
ENSG00000166148	x0_34_123_06.bioamine	2	0.398601	0.200973	0.798737	spearman	metabolites	AVPR1A	nicotinamide
ENSG00000166148	x1_52_218_14.bioamine	2	0.293706	0.354333	0.870685	spearman	metabolites	AVPR1A	propionylcarnitine
ENSG00000166148	x2_01_341_11.bioamine	2	0.447552	0.147205	0.75749	spearman	metabolites	AVPR1A	sucrose
ENSG00000166148	x1_86_124_01.bioamine	2	0.405594	0.192612	0.793095	spearman	metabolites	AVPR1A	Taurine
ENSG00000166148	x1_10_60_08.bioamine	2	0.566434	0.0590341	0.651757	spearman	metabolites	AVPR1A	TRIMETHYLAMINE
ENSG00000166148	x1_86_167_02.bioamine	2	0.902098	0	0	spearman	metabolites	AVPR1A	uric acid
ENSG00000166148	x1_00_279_04_1_00_243_06.bioamine	2	0.447552	0.147205	0.75749	spearman	metabolites	AVPR1A	uridine
ENSG00000166148	x1_85_116_07_2.bioamine	2	0.699301	0.0145393	0.528627	spearman	metabolites	AVPR1A	Valine
ENSG00000166148	x1_26_151_03.bioamine	2	0.811189	0.00236893	0.443698	spearman	metabolites	AVPR1A	xanthine
ENSG00000166148	xanthine.pm	2	0.699301	0.0145393	0.528627	spearman	metabolites	AVPR1A	xanthine
ENSG00000166148	uridine.pm	2	0.286713	0.366408	0.875361	spearman	metabolites	AVPR1A	uridine
ENSG00000166148	phenylethylamine.pm	2	0.594406	0.0457531	0.622949	spearman	metabolites	AVPR1A	phenylethylamine
ENSG00000166148	nicotinamide.pm	2	0.34965	0.266004	0.833752	spearman	metabolites	AVPR1A	nicotinamide
ENSG00000166148	inosine.pm	2	-0.0839161	0.800198	0.975103	spearman	metabolites	AVPR1A	inosine
ENSG00000166148	hypotaurine.pm	2	-0.342657	0.276231	0.839166	spearman	metabolites	AVPR1A	hypotaurine
ENSG00000166148	glycine.pm	2	0.146853	0.651073	0.949756	spearman	metabolites	AVPR1A	glycine
ENSG00000166148	asparagine.pm	2	0.41958	0.176577	0.782268	spearman	metabolites	AVPR1A	asparagine
ENSG00000075618	x1_26_152_03.bioamine	2	0.503497	0.0987516	0.709914	spearman	metabolites	FSCN1	3-hydroxyanthranilic acid
ENSG00000075618	x1_94_88_04.bioamine	2	0.545455	0.0706789	0.669429	spearman	metabolites	FSCN1	Alanine
ENSG00000075618	x1_93_90_05.bioamine	2	0.636364	0.0301143	0.585867	spearman	metabolites	FSCN1	beta-alanine
ENSG00000075618	x1_69_118_09.bioamine	2	0.475524	0.121319	0.734296	spearman	metabolites	FSCN1	Betaine
ENSG00000075618	x1_85_162_11_1_85_184_09.bioamine	2	0.167832	0.603728	0.939823	spearman	metabolites	FSCN1	carnitine
ENSG00000075618	x1_93_132_08.bioamine	2	0.643357	0.0279546	0.576393	spearman	metabolites	FSCN1	Creatine
ENSG00000075618	x2_46_221_06.bioamine	2	0.104895	0.749479	0.967374	spearman	metabolites	FSCN1	Cystathionine
ENSG00000075618	x0_49_86_06.bioamine	2	0.65035	0.0259115	0.570918	spearman	metabolites	FSCN1	gamma-aminobutyric acid
ENSG00000075618	x2_00_76_04.bioamine	2	0.797203	0.00316125	0.456054	spearman	metabolites	FSCN1	glycine
ENSG00000075618	x2_30_189_13.bioamine	2	0.678322	0.0188251	0.548646	spearman	metabolites	FSCN1	Homoarginine
ENSG00000075618	x1_46_303_05_1_46_267_07.bioamine	2	0.741259	0.00817064	0.496341	spearman	metabolites	FSCN1	inosine
ENSG00000075618	x0_34_123_06.bioamine	2	0.475524	0.121319	0.734296	spearman	metabolites	FSCN1	nicotinamide
ENSG00000075618	x1_52_218_14.bioamine	2	0.461538	0.133836	0.745482	spearman	metabolites	FSCN1	propionylcarnitine
ENSG00000075618	x2_01_341_11.bioamine	2	0.671329	0.0204419	0.554435	spearman	metabolites	FSCN1	sucrose
ENSG00000075618	x1_86_124_01.bioamine	2	0.461538	0.133836	0.745482	spearman	metabolites	FSCN1	Taurine
ENSG00000075618	x1_10_60_08.bioamine	2	0.566434	0.0590341	0.651757	spearman	metabolites	FSCN1	TRIMETHYLAMINE
ENSG00000075618	x1_86_167_02.bioamine	2	0.314685	0.319472	0.857769	spearman	metabolites	FSCN1	uric acid
ENSG00000075618	x1_00_279_04_1_00_243_06.bioamine	2	0.727273	0.0100009	0.506785	spearman	metabolites	FSCN1	uridine
ENSG00000075618	x1_85_116_07_2.bioamine	2	0.265734	0.403977	0.887863	spearman	metabolites	FSCN1	Valine
ENSG00000075618	x1_26_151_03.bioamine	2	0.503497	0.0987516	0.709914	spearman	metabolites	FSCN1	xanthine
ENSG00000075618	xanthine.pm	2	0.125874	0.699712	0.958527	spearman	metabolites	FSCN1	xanthine
ENSG00000075618	uridine.pm	2	0.769231	0.00525292	0.479289	spearman	metabolites	FSCN1	uridine
ENSG00000075618	phenylethylamine.pm	2	0.482517	0.115374	0.728396	spearman	metabolites	FSCN1	phenylethylamine
ENSG00000075618	nicotinamide.pm	2	0.762238	0.00589748	0.484511	spearman	metabolites	FSCN1	nicotinamide
ENSG00000075618	inosine.pm	2	0.734266	0.0090521	0.500533	spearman	metabolites	FSCN1	inosine
ENSG00000075618	hypotaurine.pm	2	0.286713	0.366408	0.875361	spearman	metabolites	FSCN1	hypotaurine
ENSG00000075618	glycine.pm	2	0.951049	0	0	spearman	metabolites	FSCN1	glycine
ENSG00000075618	asparagine.pm	2	0.552448	0.066629	0.664083	spearman	metabolites	FSCN1	asparagine
ENSG00000100979	x1_26_152_03.bioamine	2	0.608392	0.040002	0.610036	spearman	metabolites	PLTP	3-hydroxyanthranilic acid
ENSG00000100979	x1_94_88_04.bioamine	2	0.58042	0.0520862	0.638819	spearman	metabolites	PLTP	Alanine
ENSG00000100979	x1_93_90_05.bioamine	2	0.601399	0.0428069	0.615476	spearman	metabolites	PLTP	beta-alanine
ENSG00000100979	x1_69_118_09.bioamine	2	0.58042	0.0520862	0.638819	spearman	metabolites	PLTP	Betaine
ENSG00000100979	x1_85_162_11_1_85_184_09.bioamine	2	0.167832	0.603728	0.939823	spearman	metabolites	PLTP	carnitine
ENSG00000100979	x1_93_132_08.bioamine	2	0.517483	0.0886509	0.696861	spearman	metabolites	PLTP	Creatine
ENSG00000100979	x2_46_221_06.bioamine	2	0.391608	0.209564	0.803602	spearman	metabolites	PLTP	Cystathionine
ENSG00000100979	x0_49_86_06.bioamine	2	0.531469	0.0793029	0.682434	spearman	metabolites	PLTP	gamma-aminobutyric acid
ENSG00000100979	x2_00_76_04.bioamine	2	0.923077	0	0	spearman	metabolites	PLTP	glycine
ENSG00000100979	x2_30_189_13.bioamine	2	0.573427	0.0554813	0.644994	spearman	metabolites	PLTP	Homoarginine
ENSG00000100979	x1_46_303_05_1_46_267_07.bioamine	2	0.678322	0.0188251	0.548646	spearman	metabolites	PLTP	inosine
ENSG00000100979	x0_34_123_06.bioamine	2	0.566434	0.0590341	0.651757	spearman	metabolites	PLTP	nicotinamide
ENSG00000100979	x1_52_218_14.bioamine	2	0.335664	0.286691	0.843435	spearman	metabolites	PLTP	propionylcarnitine
ENSG00000100979	x2_01_341_11.bioamine	2	0.783217	0.00411545	0.465954	spearman	metabolites	PLTP	sucrose
ENSG00000100979	x1_86_124_01.bioamine	2	0.559441	0.0627487	0.657632	spearman	metabolites	PLTP	Taurine
ENSG00000100979	x1_10_60_08.bioamine	2	0.685315	0.017305	0.5392	spearman	metabolites	PLTP	TRIMETHYLAMINE
ENSG00000100979	x1_86_167_02.bioamine	2	0.51049	0.0936054	0.704485	spearman	metabolites	PLTP	uric acid
ENSG00000100979	x1_00_279_04_1_00_243_06.bioamine	2	0.797203	0.00316125	0.456054	spearman	metabolites	PLTP	uridine
ENSG00000100979	x1_85_116_07_2.bioamine	2	0.454545	0.140413	0.75179	spearman	metabolites	PLTP	Valine
ENSG00000100979	x1_26_151_03.bioamine	2	0.608392	0.040002	0.610036	spearman	metabolites	PLTP	xanthine
ENSG00000100979	xanthine.pm	2	0.321678	0.308312	0.852859	spearman	metabolites	PLTP	xanthine
ENSG00000100979	uridine.pm	2	0.727273	0.0100009	0.506785	spearman	metabolites	PLTP	uridine
ENSG00000100979	phenylethylamine.pm	2	0.58042	0.0520862	0.638819	spearman	metabolites	PLTP	phenylethylamine
ENSG00000100979	nicotinamide.pm	2	0.741259	0.00817064	0.496341	spearman	metabolites	PLTP	nicotinamide
ENSG00000100979	inosine.pm	2	0.503497	0.0987516	0.709914	spearman	metabolites	PLTP	inosine
ENSG00000100979	hypotaurine.pm	2	0.202797	0.5281	0.922923	spearman	metabolites	PLTP	hypotaurine
ENSG00000100979	glycine.pm	2	0.727273	0.0100009	0.506785	spearman	metabolites	PLTP	glycine
ENSG00000100979	asparagine.pm	2	0.657343	0.0239811	0.565501	spearman	metabolites	PLTP	asparagine
ENSG00000123146	x1_26_152_03.bioamine	2	0.622378	0.0348001	0.598232	spearman	metabolites	ADGRE5	3-hydroxyanthranilic acid
ENSG00000123146	x1_94_88_04.bioamine	2	0.657343	0.0239811	0.565501	spearman	metabolites	ADGRE5	Alanine
ENSG00000123146	x1_93_90_05.bioamine	2	0.622378	0.0348001	0.598232	spearman	metabolites	ADGRE5	beta-alanine
ENSG00000123146	x1_69_118_09.bioamine	2	0.566434	0.0590341	0.651757	spearman	metabolites	ADGRE5	Betaine
ENSG00000123146	x1_85_162_11_1_85_184_09.bioamine	2	0.181818	0.572958	0.933029	spearman	metabolites	ADGRE5	carnitine
ENSG00000123146	x1_93_132_08.bioamine	2	0.461538	0.133836	0.745482	spearman	metabolites	ADGRE5	Creatine
ENSG00000123146	x2_46_221_06.bioamine	2	0.433566	0.161446	0.770682	spearman	metabolites	ADGRE5	Cystathionine
ENSG00000123146	x0_49_86_06.bioamine	2	0.573427	0.0554813	0.644994	spearman	metabolites	ADGRE5	gamma-aminobutyric acid
ENSG00000123146	x2_00_76_04.bioamine	2	0.902098	0	0	spearman	metabolites	ADGRE5	glycine
ENSG00000123146	x2_30_189_13.bioamine	2	0.615385	0.0373345	0.603428	spearman	metabolites	ADGRE5	Homoarginine
ENSG00000123146	x1_46_303_05_1_46_267_07.bioamine	2	0.804196	0.00274614	0.451549	spearman	metabolites	ADGRE5	inosine
ENSG00000123146	x0_34_123_06.bioamine	2	0.559441	0.0627487	0.657632	spearman	metabolites	ADGRE5	nicotinamide
ENSG00000123146	x1_52_218_14.bioamine	2	0.335664	0.286691	0.843435	spearman	metabolites	ADGRE5	propionylcarnitine
ENSG00000123146	x2_01_341_11.bioamine	2	0.755245	0.00659654	0.489381	spearman	metabolites	ADGRE5	sucrose
ENSG00000123146	x1_86_124_01.bioamine	2	0.524476	0.0838846	0.690909	spearman	metabolites	ADGRE5	Taurine
ENSG00000123146	x1_10_60_08.bioamine	2	0.664336	0.0221592	0.560249	spearman	metabolites	ADGRE5	TRIMETHYLAMINE
ENSG00000123146	x1_86_167_02.bioamine	2	0.412587	0.184481	0.788029	spearman	metabolites	ADGRE5	uric acid
ENSG00000123146	x1_00_279_04_1_00_243_06.bioamine	2	0.839161	0.00119187	0.411744	spearman	metabolites	ADGRE5	uridine
ENSG00000123146	x1_85_116_07_2.bioamine	2	0.482517	0.115374	0.728396	spearman	metabolites	ADGRE5	Valine
ENSG00000123146	x1_26_151_03.bioamine	2	0.622378	0.0348001	0.598232	spearman	metabolites	ADGRE5	xanthine
ENSG00000123146	xanthine.pm	2	0.258741	0.416938	0.892285	spearman	metabolites	ADGRE5	xanthine
ENSG00000123146	uridine.pm	2	0.629371	0.0323947	0.591372	spearman	metabolites	ADGRE5	uridine
ENSG00000123146	phenylethylamine.pm	2	0.496503	0.104093	0.716533	spearman	metabolites	ADGRE5	phenylethylamine
ENSG00000123146	nicotinamide.pm	2	0.748252	0.00735321	0.49266	spearman	metabolites	ADGRE5	nicotinamide
ENSG00000123146	inosine.pm	2	0.615385	0.0373345	0.603428	spearman	metabolites	ADGRE5	inosine
ENSG00000123146	hypotaurine.pm	2	0.244755	0.443504	0.900311	spearman	metabolites	ADGRE5	hypotaurine
ENSG00000123146	glycine.pm	2	0.713287	0.0121144	0.518866	spearman	metabolites	ADGRE5	glycine
ENSG00000123146	asparagine.pm	2	0.664336	0.0221592	0.560249	spearman	metabolites	ADGRE5	asparagine
ENSG00000150787	x1_26_152_03.bioamine	2	0.678322	0.0188251	0.548646	spearman	metabolites	PTS	3-hydroxyanthranilic acid
ENSG00000150787	x1_94_88_04.bioamine	2	0.531469	0.0793029	0.682434	spearman	metabolites	PTS	Alanine
ENSG00000150787	x1_93_90_05.bioamine	2	0.587413	0.0488449	0.631186	spearman	metabolites	PTS	beta-alanine
ENSG00000150787	x1_69_118_09.bioamine	2	0.678322	0.0188251	0.548646	spearman	metabolites	PTS	Betaine
ENSG00000150787	x1_85_162_11_1_85_184_09.bioamine	2	0.314685	0.319472	0.857769	spearman	metabolites	PTS	carnitine
ENSG00000150787	x1_93_132_08.bioamine	2	0.51049	0.0936054	0.704485	spearman	metabolites	PTS	Creatine
ENSG00000150787	x2_46_221_06.bioamine	2	0.503497	0.0987516	0.709914	spearman	metabolites	PTS	Cystathionine
ENSG00000150787	x0_49_86_06.bioamine	2	0.475524	0.121319	0.734296	spearman	metabolites	PTS	gamma-aminobutyric acid
ENSG00000150787	x2_00_76_04.bioamine	2	0.902098	0	0	spearman	metabolites	PTS	glycine
ENSG00000150787	x2_30_189_13.bioamine	2	0.678322	0.0188251	0.548646	spearman	metabolites	PTS	Homoarginine
ENSG00000150787	x1_46_303_05_1_46_267_07.bioamine	2	0.692308	0.0158777	0.533668	spearman	metabolites	PTS	inosine
ENSG00000150787	x0_34_123_06.bioamine	2	0.601399	0.0428069	0.615476	spearman	metabolites	PTS	nicotinamide
ENSG00000150787	x1_52_218_14.bioamine	2	0.496503	0.104093	0.716533	spearman	metabolites	PTS	propionylcarnitine
ENSG00000150787	x2_01_341_11.bioamine	2	0.671329	0.0204419	0.554435	spearman	metabolites	PTS	sucrose
ENSG00000150787	x1_86_124_01.bioamine	2	0.685315	0.017305	0.5392	spearman	metabolites	PTS	Taurine
ENSG00000150787	x1_10_60_08.bioamine	2	0.783217	0.00411545	0.465954	spearman	metabolites	PTS	TRIMETHYLAMINE
ENSG00000150787	x1_86_167_02.bioamine	2	0.601399	0.0428069	0.615476	spearman	metabolites	PTS	uric acid
ENSG00000150787	x1_00_279_04_1_00_243_06.bioamine	2	0.755245	0.00659654	0.489381	spearman	metabolites	PTS	uridine
ENSG00000150787	x1_85_116_07_2.bioamine	2	0.538462	0.0749023	0.676067	spearman	metabolites	PTS	Valine
ENSG00000150787	x1_26_151_03.bioamine	2	0.678322	0.0188251	0.548646	spearman	metabolites	PTS	xanthine
ENSG00000150787	xanthine.pm	2	0.475524	0.121319	0.734296	spearman	metabolites	PTS	xanthine
ENSG00000150787	uridine.pm	2	0.545455	0.0706789	0.669429	spearman	metabolites	PTS	uridine
ENSG00000150787	phenylethylamine.pm	2	0.727273	0.0100009	0.506785	spearman	metabolites	PTS	phenylethylamine
ENSG00000150787	nicotinamide.pm	2	0.671329	0.0204419	0.554435	spearman	metabolites	PTS	nicotinamide
ENSG00000150787	inosine.pm	2	0.468531	0.127473	0.740407	spearman	metabolites	PTS	inosine
ENSG00000150787	hypotaurine.pm	2	0.034965	0.921184	0.991122	spearman	metabolites	PTS	hypotaurine
ENSG00000150787	glycine.pm	2	0.531469	0.0793029	0.682434	spearman	metabolites	PTS	glycine
ENSG00000150787	asparagine.pm	2	0.48951	0.109632	0.721975	spearman	metabolites	PTS	asparagine
ENSG00000186340	x1_26_152_03.bioamine	2	0.321678	0.308312	0.852859	spearman	metabolites	THBS2	3-hydroxyanthranilic acid
ENSG00000186340	x1_94_88_04.bioamine	2	0.412587	0.184481	0.788029	spearman	metabolites	THBS2	Alanine
ENSG00000186340	x1_93_90_05.bioamine	2	0.405594	0.192612	0.793095	spearman	metabolites	THBS2	beta-alanine
ENSG00000186340	x1_69_118_09.bioamine	2	0.34965	0.266004	0.833752	spearman	metabolites	THBS2	Betaine
ENSG00000186340	x1_85_162_11_1_85_184_09.bioamine	2	-0.160839	0.619356	0.94335	spearman	metabolites	THBS2	carnitine
ENSG00000186340	x1_93_132_08.bioamine	2	0.391608	0.209564	0.803602	spearman	metabolites	THBS2	Creatine
ENSG00000186340	x2_46_221_06.bioamine	2	0.111888	0.732775	0.964332	spearman	metabolites	THBS2	Cystathionine
ENSG00000186340	x0_49_86_06.bioamine	2	0.426573	0.1689	0.776896	spearman	metabolites	THBS2	gamma-aminobutyric acid
ENSG00000186340	x2_00_76_04.bioamine	2	0.678322	0.0188251	0.548646	spearman	metabolites	THBS2	glycine
ENSG00000186340	x2_30_189_13.bioamine	2	0.370629	0.236732	0.819195	spearman	metabolites	THBS2	Homoarginine
ENSG00000186340	x1_46_303_05_1_46_267_07.bioamine	2	0.524476	0.0838846	0.690909	spearman	metabolites	THBS2	inosine
ENSG00000186340	x0_34_123_06.bioamine	2	0.335664	0.286691	0.843435	spearman	metabolites	THBS2	nicotinamide
ENSG00000186340	x1_52_218_14.bioamine	2	0.034965	0.921184	0.991122	spearman	metabolites	THBS2	propionylcarnitine
ENSG00000186340	x2_01_341_11.bioamine	2	0.587413	0.0488449	0.631186	spearman	metabolites	THBS2	sucrose
ENSG00000186340	x1_86_124_01.bioamine	2	0.594406	0.0457531	0.622949	spearman	metabolites	THBS2	Taurine
ENSG00000186340	x1_10_60_08.bioamine	2	0.657343	0.0239811	0.565501	spearman	metabolites	THBS2	TRIMETHYLAMINE
ENSG00000186340	x1_86_167_02.bioamine	2	0.251748	0.430115	0.895929	spearman	metabolites	THBS2	uric acid
ENSG00000186340	x1_00_279_04_1_00_243_06.bioamine	2	0.643357	0.0279546	0.576393	spearman	metabolites	THBS2	uridine
ENSG00000186340	x1_85_116_07_2.bioamine	2	0.293706	0.354333	0.870685	spearman	metabolites	THBS2	Valine
ENSG00000186340	x1_26_151_03.bioamine	2	0.321678	0.308312	0.852859	spearman	metabolites	THBS2	xanthine
ENSG00000186340	xanthine.pm	2	0.00699301	0.99123	0.998178	spearman	metabolites	THBS2	xanthine
ENSG00000186340	uridine.pm	2	0.559441	0.0627487	0.657632	spearman	metabolites	THBS2	uridine
ENSG00000186340	phenylethylamine.pm	2	0.27972	0.378709	0.879359	spearman	metabolites	THBS2	phenylethylamine
ENSG00000186340	nicotinamide.pm	2	0.538462	0.0749023	0.676067	spearman	metabolites	THBS2	nicotinamide
ENSG00000186340	inosine.pm	2	0.370629	0.236732	0.819195	spearman	metabolites	THBS2	inosine
ENSG00000186340	hypotaurine.pm	2	0.552448	0.066629	0.664083	spearman	metabolites	THBS2	hypotaurine
ENSG00000186340	glycine.pm	2	0.594406	0.0457531	0.622949	spearman	metabolites	THBS2	glycine
ENSG00000186340	asparagine.pm	2	0.909091	0	0	spearman	metabolites	THBS2	asparagine
ENSG00000184999	x1_26_152_03.bioamine	2	0.314685	0.319472	0.857769	spearman	metabolites	SLC22A10	3-hydroxyanthranilic acid
ENSG00000184999	x1_94_88_04.bioamine	2	0.566434	0.0590341	0.651757	spearman	metabolites	SLC22A10	Alanine
ENSG00000184999	x1_93_90_05.bioamine	2	0.447552	0.147205	0.75749	spearman	metabolites	SLC22A10	beta-alanine
ENSG00000184999	x1_69_118_09.bioamine	2	0.566434	0.0590341	0.651757	spearman	metabolites	SLC22A10	Betaine
ENSG00000184999	x1_85_162_11_1_85_184_09.bioamine	2	-0.0909091	0.783197	0.972815	spearman	metabolites	SLC22A10	carnitine
ENSG00000184999	x1_93_132_08.bioamine	2	0.468531	0.127473	0.740407	spearman	metabolites	SLC22A10	Creatine
ENSG00000184999	x2_46_221_06.bioamine	2	-0.013986	0.973694	0.996281	spearman	metabolites	SLC22A10	Cystathionine
ENSG00000184999	x0_49_86_06.bioamine	2	0.384615	0.218387	0.809136	spearman	metabolites	SLC22A10	gamma-aminobutyric acid
ENSG00000184999	x2_00_76_04.bioamine	2	0.615385	0.0373345	0.603428	spearman	metabolites	SLC22A10	glycine
ENSG00000184999	x2_30_189_13.bioamine	2	0.475524	0.121319	0.734296	spearman	metabolites	SLC22A10	Homoarginine
ENSG00000184999	x1_46_303_05_1_46_267_07.bioamine	2	0.559441	0.0627487	0.657632	spearman	metabolites	SLC22A10	inosine
ENSG00000184999	x0_34_123_06.bioamine	2	0.363636	0.246255	0.823851	spearman	metabolites	SLC22A10	nicotinamide
ENSG00000184999	x1_52_218_14.bioamine	2	0.265734	0.403977	0.887863	spearman	metabolites	SLC22A10	propionylcarnitine
ENSG00000184999	x2_01_341_11.bioamine	2	0.93007	0	0	spearman	metabolites	SLC22A10	sucrose
ENSG00000184999	x1_86_124_01.bioamine	2	0.482517	0.115374	0.728396	spearman	metabolites	SLC22A10	Taurine
ENSG00000184999	x1_10_60_08.bioamine	2	0.552448	0.066629	0.664083	spearman	metabolites	SLC22A10	TRIMETHYLAMINE
ENSG00000184999	x1_86_167_02.bioamine	2	0.48951	0.109632	0.721975	spearman	metabolites	SLC22A10	uric acid
ENSG00000184999	x1_00_279_04_1_00_243_06.bioamine	2	0.853147	0.000771902	0.382697	spearman	metabolites	SLC22A10	uridine
ENSG00000184999	x1_85_116_07_2.bioamine	2	0.223776	0.484911	0.911437	spearman	metabolites	SLC22A10	Valine
ENSG00000184999	x1_26_151_03.bioamine	2	0.314685	0.319472	0.857769	spearman	metabolites	SLC22A10	xanthine
ENSG00000184999	xanthine.pm	2	-0.034965	0.921184	0.991122	spearman	metabolites	SLC22A10	xanthine
ENSG00000184999	uridine.pm	2	0.783217	0.00411545	0.465954	spearman	metabolites	SLC22A10	uridine
ENSG00000184999	phenylethylamine.pm	2	0.41958	0.176577	0.782268	spearman	metabolites	SLC22A10	phenylethylamine
ENSG00000184999	nicotinamide.pm	2	0.447552	0.147205	0.75749	spearman	metabolites	SLC22A10	nicotinamide
ENSG00000184999	inosine.pm	2	0.335664	0.286691	0.843435	spearman	metabolites	SLC22A10	inosine
ENSG00000184999	hypotaurine.pm	2	0.335664	0.286691	0.843435	spearman	metabolites	SLC22A10	hypotaurine
ENSG00000184999	glycine.pm	2	0.538462	0.0749023	0.676067	spearman	metabolites	SLC22A10	glycine
ENSG00000184999	asparagine.pm	2	0.531469	0.0793029	0.682434	spearman	metabolites	SLC22A10	asparagine
ENSG00000204472	x1_26_152_03.bioamine	2	0.531469	0.0793029	0.682434	spearman	metabolites	AIF1	3-hydroxyanthranilic acid
ENSG00000204472	x1_94_88_04.bioamine	2	0.482517	0.115374	0.728396	spearman	metabolites	AIF1	Alanine
ENSG00000204472	x1_93_90_05.bioamine	2	0.524476	0.0838846	0.690909	spearman	metabolites	AIF1	beta-alanine
ENSG00000204472	x1_69_118_09.bioamine	2	0.496503	0.104093	0.716533	spearman	metabolites	AIF1	Betaine
ENSG00000204472	x1_85_162_11_1_85_184_09.bioamine	2	0.174825	0.58826	0.936793	spearman	metabolites	AIF1	carnitine
ENSG00000204472	x1_93_132_08.bioamine	2	0.41958	0.176577	0.782268	spearman	metabolites	AIF1	Creatine
ENSG00000204472	x2_46_221_06.bioamine	2	0.363636	0.246255	0.823851	spearman	metabolites	AIF1	Cystathionine
ENSG00000204472	x0_49_86_06.bioamine	2	0.587413	0.0488449	0.631186	spearman	metabolites	AIF1	gamma-aminobutyric acid
ENSG00000204472	x2_00_76_04.bioamine	2	0.916084	0	0	spearman	metabolites	AIF1	glycine
ENSG00000204472	x2_30_189_13.bioamine	2	0.552448	0.066629	0.664083	spearman	metabolites	AIF1	Homoarginine
ENSG00000204472	x1_46_303_05_1_46_267_07.bioamine	2	0.699301	0.0145393	0.528627	spearman	metabolites	AIF1	inosine
ENSG00000204472	x0_34_123_06.bioamine	2	0.608392	0.040002	0.610036	spearman	metabolites	AIF1	nicotinamide
ENSG00000204472	x1_52_218_14.bioamine	2	0.328671	0.297385	0.848454	spearman	metabolites	AIF1	propionylcarnitine
ENSG00000204472	x2_01_341_11.bioamine	2	0.678322	0.0188251	0.548646	spearman	metabolites	AIF1	sucrose
ENSG00000204472	x1_86_124_01.bioamine	2	0.594406	0.0457531	0.622949	spearman	metabolites	AIF1	Taurine
ENSG00000204472	x1_10_60_08.bioamine	2	0.685315	0.017305	0.5392	spearman	metabolites	AIF1	TRIMETHYLAMINE
ENSG00000204472	x1_86_167_02.bioamine	2	0.370629	0.236732	0.819195	spearman	metabolites	AIF1	uric acid
ENSG00000204472	x1_00_279_04_1_00_243_06.bioamine	2	0.72028	0.0110205	0.513697	spearman	metabolites	AIF1	uridine
ENSG00000204472	x1_85_116_07_2.bioamine	2	0.412587	0.184481	0.788029	spearman	metabolites	AIF1	Valine
ENSG00000204472	x1_26_151_03.bioamine	2	0.531469	0.0793029	0.682434	spearman	metabolites	AIF1	xanthine
ENSG00000204472	xanthine.pm	2	0.251748	0.430115	0.895929	spearman	metabolites	AIF1	xanthine
ENSG00000204472	uridine.pm	2	0.608392	0.040002	0.610036	spearman	metabolites	AIF1	uridine
ENSG00000204472	phenylethylamine.pm	2	0.538462	0.0749023	0.676067	spearman	metabolites	AIF1	phenylethylamine
ENSG00000204472	nicotinamide.pm	2	0.776224	0.00465988	0.472575	spearman	metabolites	AIF1	nicotinamide
ENSG00000204472	inosine.pm	2	0.559441	0.0627487	0.657632	spearman	metabolites	AIF1	inosine
ENSG00000204472	hypotaurine.pm	2	0.230769	0.470906	0.907943	spearman	metabolites	AIF1	hypotaurine
ENSG00000204472	glycine.pm	2	0.72028	0.0110205	0.513697	spearman	metabolites	AIF1	glycine
ENSG00000204472	asparagine.pm	2	0.636364	0.0301143	0.585867	spearman	metabolites	AIF1	asparagine
ENSG00000166927	x1_26_152_03.bioamine	2	0.699301	0.0145393	0.528627	spearman	metabolites	MS4A7	3-hydroxyanthranilic acid
ENSG00000166927	x1_94_88_04.bioamine	2	0.629371	0.0323947	0.591372	spearman	metabolites	MS4A7	Alanine
ENSG00000166927	x1_93_90_05.bioamine	2	0.664336	0.0221592	0.560249	spearman	metabolites	MS4A7	beta-alanine
ENSG00000166927	x1_69_118_09.bioamine	2	0.594406	0.0457531	0.622949	spearman	metabolites	MS4A7	Betaine
ENSG00000166927	x1_85_162_11_1_85_184_09.bioamine	2	0.300699	0.342483	0.866649	spearman	metabolites	MS4A7	carnitine
ENSG00000166927	x1_93_132_08.bioamine	2	0.559441	0.0627487	0.657632	spearman	metabolites	MS4A7	Creatine
ENSG00000166927	x2_46_221_06.bioamine	2	0.566434	0.0590341	0.651757	spearman	metabolites	MS4A7	Cystathionine
ENSG00000166927	x0_49_86_06.bioamine	2	0.426573	0.1689	0.776896	spearman	metabolites	MS4A7	gamma-aminobutyric acid
ENSG00000166927	x2_00_76_04.bioamine	2	0.923077	0	0	spearman	metabolites	MS4A7	glycine
ENSG00000166927	x2_30_189_13.bioamine	2	0.622378	0.0348001	0.598232	spearman	metabolites	MS4A7	Homoarginine
ENSG00000166927	x1_46_303_05_1_46_267_07.bioamine	2	0.657343	0.0239811	0.565501	spearman	metabolites	MS4A7	inosine
ENSG00000166927	x0_34_123_06.bioamine	2	0.447552	0.147205	0.75749	spearman	metabolites	MS4A7	nicotinamide
ENSG00000166927	x1_52_218_14.bioamine	2	0.384615	0.218387	0.809136	spearman	metabolites	MS4A7	propionylcarnitine
ENSG00000166927	x2_01_341_11.bioamine	2	0.65035	0.0259115	0.570918	spearman	metabolites	MS4A7	sucrose
ENSG00000166927	x1_86_124_01.bioamine	2	0.48951	0.109632	0.721975	spearman	metabolites	MS4A7	Taurine
ENSG00000166927	x1_10_60_08.bioamine	2	0.629371	0.0323947	0.591372	spearman	metabolites	MS4A7	TRIMETHYLAMINE
ENSG00000166927	x1_86_167_02.bioamine	2	0.447552	0.147205	0.75749	spearman	metabolites	MS4A7	uric acid
ENSG00000166927	x1_00_279_04_1_00_243_06.bioamine	2	0.727273	0.0100009	0.506785	spearman	metabolites	MS4A7	uridine
ENSG00000166927	x1_85_116_07_2.bioamine	2	0.468531	0.127473	0.740407	spearman	metabolites	MS4A7	Valine
ENSG00000166927	x1_26_151_03.bioamine	2	0.699301	0.0145393	0.528627	spearman	metabolites	MS4A7	xanthine
ENSG00000166927	xanthine.pm	2	0.384615	0.218387	0.809136	spearman	metabolites	MS4A7	xanthine
ENSG00000166927	uridine.pm	2	0.622378	0.0348001	0.598232	spearman	metabolites	MS4A7	uridine
ENSG00000166927	phenylethylamine.pm	2	0.615385	0.0373345	0.603428	spearman	metabolites	MS4A7	phenylethylamine
ENSG00000166927	nicotinamide.pm	2	0.678322	0.0188251	0.548646	spearman	metabolites	MS4A7	nicotinamide
ENSG00000166927	inosine.pm	2	0.461538	0.133836	0.745482	spearman	metabolites	MS4A7	inosine
ENSG00000166927	hypotaurine.pm	2	0.0769231	0.817283	0.977984	spearman	metabolites	MS4A7	hypotaurine
ENSG00000166927	glycine.pm	2	0.657343	0.0239811	0.565501	spearman	metabolites	MS4A7	glycine
ENSG00000166927	asparagine.pm	2	0.664336	0.0221592	0.560249	spearman	metabolites	MS4A7	asparagine
ENSG00000119669	x1_26_152_03.bioamine	2	0.762238	0.00589748	0.484511	spearman	metabolites	IRF2BPL	3-hydroxyanthranilic acid
ENSG00000119669	x1_94_88_04.bioamine	2	0.475524	0.121319	0.734296	spearman	metabolites	IRF2BPL	Alanine
ENSG00000119669	x1_93_90_05.bioamine	2	0.475524	0.121319	0.734296	spearman	metabolites	IRF2BPL	beta-alanine
ENSG00000119669	x1_69_118_09.bioamine	2	0.48951	0.109632	0.721975	spearman	metabolites	IRF2BPL	Betaine
ENSG00000119669	x1_85_162_11_1_85_184_09.bioamine	2	0.244755	0.443504	0.900311	spearman	metabolites	IRF2BPL	carnitine
ENSG00000119669	x1_93_132_08.bioamine	2	0.391608	0.209564	0.803602	spearman	metabolites	IRF2BPL	Creatine
ENSG00000119669	x2_46_221_06.bioamine	2	0.636364	0.0301143	0.585867	spearman	metabolites	IRF2BPL	Cystathionine
ENSG00000119669	x0_49_86_06.bioamine	2	0.0699301	0.834447	0.980194	spearman	metabolites	IRF2BPL	gamma-aminobutyric acid
ENSG00000119669	x2_00_76_04.bioamine	2	0.503497	0.0987516	0.709914	spearman	metabolites	IRF2BPL	glycine
ENSG00000119669	x2_30_189_13.bioamine	2	0.153846	0.63514	0.946269	spearman	metabolites	IRF2BPL	Homoarginine
ENSG00000119669	x1_46_303_05_1_46_267_07.bioamine	2	0.181818	0.572958	0.933029	spearman	metabolites	IRF2BPL	inosine
ENSG00000119669	x0_34_123_06.bioamine	2	0.328671	0.297385	0.848454	spearman	metabolites	IRF2BPL	nicotinamide
ENSG00000119669	x1_52_218_14.bioamine	2	0.0979021	0.766288	0.969839	spearman	metabolites	IRF2BPL	propionylcarnitine
ENSG00000119669	x2_01_341_11.bioamine	2	0.51049	0.0936054	0.704485	spearman	metabolites	IRF2BPL	sucrose
ENSG00000119669	x1_86_124_01.bioamine	2	0.335664	0.286691	0.843435	spearman	metabolites	IRF2BPL	Taurine
ENSG00000119669	x1_10_60_08.bioamine	2	0.559441	0.0627487	0.657632	spearman	metabolites	IRF2BPL	TRIMETHYLAMINE
ENSG00000119669	x1_86_167_02.bioamine	2	0.909091	0	0	spearman	metabolites	IRF2BPL	uric acid
ENSG00000119669	x1_00_279_04_1_00_243_06.bioamine	2	0.468531	0.127473	0.740407	spearman	metabolites	IRF2BPL	uridine
ENSG00000119669	x1_85_116_07_2.bioamine	2	0.713287	0.0121144	0.518866	spearman	metabolites	IRF2BPL	Valine
ENSG00000119669	x1_26_151_03.bioamine	2	0.762238	0.00589748	0.484511	spearman	metabolites	IRF2BPL	xanthine
ENSG00000119669	xanthine.pm	2	0.706294	0.0132861	0.523762	spearman	metabolites	IRF2BPL	xanthine
ENSG00000119669	uridine.pm	2	0.321678	0.308312	0.852859	spearman	metabolites	IRF2BPL	uridine
ENSG00000119669	phenylethylamine.pm	2	0.405594	0.192612	0.793095	spearman	metabolites	IRF2BPL	phenylethylamine
ENSG00000119669	nicotinamide.pm	2	0.307692	0.330863	0.861843	spearman	metabolites	IRF2BPL	nicotinamide
ENSG00000119669	inosine.pm	2	-0.118881	0.716184	0.961775	spearman	metabolites	IRF2BPL	inosine
ENSG00000119669	hypotaurine.pm	2	-0.146853	0.651073	0.949756	spearman	metabolites	IRF2BPL	hypotaurine
ENSG00000119669	glycine.pm	2	0.111888	0.732775	0.964332	spearman	metabolites	IRF2BPL	glycine
ENSG00000119669	asparagine.pm	2	0.573427	0.0554813	0.644994	spearman	metabolites	IRF2BPL	asparagine
ENSG00000130592	x1_26_152_03.bioamine	2	0.251748	0.430115	0.895929	spearman	metabolites	LSP1	3-hydroxyanthranilic acid
ENSG00000130592	x1_94_88_04.bioamine	2	0.223776	0.484911	0.911437	spearman	metabolites	LSP1	Alanine
ENSG00000130592	x1_93_90_05.bioamine	2	0.265734	0.403977	0.887863	spearman	metabolites	LSP1	beta-alanine
ENSG00000130592	x1_69_118_09.bioamine	2	0.174825	0.58826	0.936793	spearman	metabolites	LSP1	Betaine
ENSG00000130592	x1_85_162_11_1_85_184_09.bioamine	2	0.0699301	0.834447	0.980194	spearman	metabolites	LSP1	carnitine
ENSG00000130592	x1_93_132_08.bioamine	2	0.188811	0.557828	0.929982	spearman	metabolites	LSP1	Creatine
ENSG00000130592	x2_46_221_06.bioamine	2	0.0909091	0.783197	0.972815	spearman	metabolites	LSP1	Cystathionine
ENSG00000130592	x0_49_86_06.bioamine	2	0.755245	0.00659654	0.489381	spearman	metabolites	LSP1	gamma-aminobutyric acid
ENSG00000130592	x2_00_76_04.bioamine	2	0.706294	0.0132861	0.523762	spearman	metabolites	LSP1	glycine
ENSG00000130592	x2_30_189_13.bioamine	2	0.321678	0.308312	0.852859	spearman	metabolites	LSP1	Homoarginine
ENSG00000130592	x1_46_303_05_1_46_267_07.bioamine	2	0.65035	0.0259115	0.570918	spearman	metabolites	LSP1	inosine
ENSG00000130592	x0_34_123_06.bioamine	2	0.79021	0.00361681	0.461741	spearman	metabolites	LSP1	nicotinamide
ENSG00000130592	x1_52_218_14.bioamine	2	0.342657	0.276231	0.839166	spearman	metabolites	LSP1	propionylcarnitine
ENSG00000130592	x2_01_341_11.bioamine	2	0.622378	0.0348001	0.598232	spearman	metabolites	LSP1	sucrose
ENSG00000130592	x1_86_124_01.bioamine	2	0.503497	0.0987516	0.709914	spearman	metabolites	LSP1	Taurine
ENSG00000130592	x1_10_60_08.bioamine	2	0.643357	0.0279546	0.576393	spearman	metabolites	LSP1	TRIMETHYLAMINE
ENSG00000130592	x1_86_167_02.bioamine	2	0.0979021	0.766288	0.969839	spearman	metabolites	LSP1	uric acid
ENSG00000130592	x1_00_279_04_1_00_243_06.bioamine	2	0.615385	0.0373345	0.603428	spearman	metabolites	LSP1	uridine
ENSG00000130592	x1_85_116_07_2.bioamine	2	0.328671	0.297385	0.848454	spearman	metabolites	LSP1	Valine
ENSG00000130592	x1_26_151_03.bioamine	2	0.251748	0.430115	0.895929	spearman	metabolites	LSP1	xanthine
ENSG00000130592	xanthine.pm	2	0.104895	0.749479	0.967374	spearman	metabolites	LSP1	xanthine
ENSG00000130592	uridine.pm	2	0.433566	0.161446	0.770682	spearman	metabolites	LSP1	uridine
ENSG00000130592	phenylethylamine.pm	2	0.20979	0.513513	0.918958	spearman	metabolites	LSP1	phenylethylamine
ENSG00000130592	nicotinamide.pm	2	0.909091	0	0	spearman	metabolites	LSP1	nicotinamide
ENSG00000130592	inosine.pm	2	0.734266	0.0090521	0.500533	spearman	metabolites	LSP1	inosine
ENSG00000130592	hypotaurine.pm	2	0.370629	0.236732	0.819195	spearman	metabolites	LSP1	hypotaurine
ENSG00000130592	glycine.pm	2	0.65035	0.0259115	0.570918	spearman	metabolites	LSP1	glycine
ENSG00000130592	asparagine.pm	2	0.475524	0.121319	0.734296	spearman	metabolites	LSP1	asparagine
ENSG00000156006	x1_26_152_03.bioamine	2	0.65035	0.0259115	0.570918	spearman	metabolites	NAT2	3-hydroxyanthranilic acid
ENSG00000156006	x1_94_88_04.bioamine	2	0.615385	0.0373345	0.603428	spearman	metabolites	NAT2	Alanine
ENSG00000156006	x1_93_90_05.bioamine	2	0.734266	0.0090521	0.500533	spearman	metabolites	NAT2	beta-alanine
ENSG00000156006	x1_69_118_09.bioamine	2	0.748252	0.00735321	0.49266	spearman	metabolites	NAT2	Betaine
ENSG00000156006	x1_85_162_11_1_85_184_09.bioamine	2	0.566434	0.0590341	0.651757	spearman	metabolites	NAT2	carnitine
ENSG00000156006	x1_93_132_08.bioamine	2	0.755245	0.00659654	0.489381	spearman	metabolites	NAT2	Creatine
ENSG00000156006	x2_46_221_06.bioamine	2	0.405594	0.192612	0.793095	spearman	metabolites	NAT2	Cystathionine
ENSG00000156006	x0_49_86_06.bioamine	2	0.391608	0.209564	0.803602	spearman	metabolites	NAT2	gamma-aminobutyric acid
ENSG00000156006	x2_00_76_04.bioamine	2	0.692308	0.0158777	0.533668	spearman	metabolites	NAT2	glycine
ENSG00000156006	x2_30_189_13.bioamine	2	0.944056	0	0	spearman	metabolites	NAT2	Homoarginine
ENSG00000156006	x1_46_303_05_1_46_267_07.bioamine	2	0.706294	0.0132861	0.523762	spearman	metabolites	NAT2	inosine
ENSG00000156006	x0_34_123_06.bioamine	2	0.321678	0.308312	0.852859	spearman	metabolites	NAT2	nicotinamide
ENSG00000156006	x1_52_218_14.bioamine	2	0.825175	0.0017186	0.428492	spearman	metabolites	NAT2	propionylcarnitine
ENSG00000156006	x2_01_341_11.bioamine	2	0.342657	0.276231	0.839166	spearman	metabolites	NAT2	sucrose
ENSG00000156006	x1_86_124_01.bioamine	2	0.524476	0.0838846	0.690909	spearman	metabolites	NAT2	Taurine
ENSG00000156006	x1_10_60_08.bioamine	2	0.531469	0.0793029	0.682434	spearman	metabolites	NAT2	TRIMETHYLAMINE
ENSG00000156006	x1_86_167_02.bioamine	2	0.356643	0.256013	0.82935	spearman	metabolites	NAT2	uric acid
ENSG00000156006	x1_00_279_04_1_00_243_06.bioamine	2	0.608392	0.040002	0.610036	spearman	metabolites	NAT2	uridine
ENSG00000156006	x1_85_116_07_2.bioamine	2	0.335664	0.286691	0.843435	spearman	metabolites	NAT2	Valine
ENSG00000156006	x1_26_151_03.bioamine	2	0.65035	0.0259115	0.570918	spearman	metabolites	NAT2	xanthine
ENSG00000156006	xanthine.pm	2	0.300699	0.342483	0.866649	spearman	metabolites	NAT2	xanthine
ENSG00000156006	uridine.pm	2	0.405594	0.192612	0.793095	spearman	metabolites	NAT2	uridine
ENSG00000156006	phenylethylamine.pm	2	0.832168	0.00144087	0.420806	spearman	metabolites	NAT2	phenylethylamine
ENSG00000156006	nicotinamide.pm	2	0.447552	0.147205	0.75749	spearman	metabolites	NAT2	nicotinamide
ENSG00000156006	inosine.pm	2	0.524476	0.0838846	0.690909	spearman	metabolites	NAT2	inosine
ENSG00000156006	hypotaurine.pm	2	-0.251748	0.430115	0.895929	spearman	metabolites	NAT2	hypotaurine
ENSG00000156006	glycine.pm	2	0.482517	0.115374	0.728396	spearman	metabolites	NAT2	glycine
ENSG00000156006	asparagine.pm	2	0.104895	0.749479	0.967374	spearman	metabolites	NAT2	asparagine
ENSG00000130508	x1_26_152_03.bioamine	2	0.643357	0.0279546	0.576393	spearman	metabolites	PXDN	3-hydroxyanthranilic acid
ENSG00000130508	x1_94_88_04.bioamine	2	0.587413	0.0488449	0.631186	spearman	metabolites	PXDN	Alanine
ENSG00000130508	x1_93_90_05.bioamine	2	0.657343	0.0239811	0.565501	spearman	metabolites	PXDN	beta-alanine
ENSG00000130508	x1_69_118_09.bioamine	2	0.643357	0.0279546	0.576393	spearman	metabolites	PXDN	Betaine
ENSG00000130508	x1_85_162_11_1_85_184_09.bioamine	2	0.272727	0.391233	0.884016	spearman	metabolites	PXDN	carnitine
ENSG00000130508	x1_93_132_08.bioamine	2	0.664336	0.0221592	0.560249	spearman	metabolites	PXDN	Creatine
ENSG00000130508	x2_46_221_06.bioamine	2	0.356643	0.256013	0.82935	spearman	metabolites	PXDN	Cystathionine
ENSG00000130508	x0_49_86_06.bioamine	2	0.48951	0.109632	0.721975	spearman	metabolites	PXDN	gamma-aminobutyric acid
ENSG00000130508	x2_00_76_04.bioamine	2	0.902098	0	0	spearman	metabolites	PXDN	glycine
ENSG00000130508	x2_30_189_13.bioamine	2	0.713287	0.0121144	0.518866	spearman	metabolites	PXDN	Homoarginine
ENSG00000130508	x1_46_303_05_1_46_267_07.bioamine	2	0.692308	0.0158777	0.533668	spearman	metabolites	PXDN	inosine
ENSG00000130508	x0_34_123_06.bioamine	2	0.468531	0.127473	0.740407	spearman	metabolites	PXDN	nicotinamide
ENSG00000130508	x1_52_218_14.bioamine	2	0.517483	0.0886509	0.696861	spearman	metabolites	PXDN	propionylcarnitine
ENSG00000130508	x2_01_341_11.bioamine	2	0.727273	0.0100009	0.506785	spearman	metabolites	PXDN	sucrose
ENSG00000130508	x1_86_124_01.bioamine	2	0.657343	0.0239811	0.565501	spearman	metabolites	PXDN	Taurine
ENSG00000130508	x1_10_60_08.bioamine	2	0.762238	0.00589748	0.484511	spearman	metabolites	PXDN	TRIMETHYLAMINE
ENSG00000130508	x1_86_167_02.bioamine	2	0.51049	0.0936054	0.704485	spearman	metabolites	PXDN	uric acid
ENSG00000130508	x1_00_279_04_1_00_243_06.bioamine	2	0.783217	0.00411545	0.465954	spearman	metabolites	PXDN	uridine
ENSG00000130508	x1_85_116_07_2.bioamine	2	0.405594	0.192612	0.793095	spearman	metabolites	PXDN	Valine
ENSG00000130508	x1_26_151_03.bioamine	2	0.643357	0.0279546	0.576393	spearman	metabolites	PXDN	xanthine
ENSG00000130508	xanthine.pm	2	0.27972	0.378709	0.879359	spearman	metabolites	PXDN	xanthine
ENSG00000130508	uridine.pm	2	0.678322	0.0188251	0.548646	spearman	metabolites	PXDN	uridine
ENSG00000130508	phenylethylamine.pm	2	0.678322	0.0188251	0.548646	spearman	metabolites	PXDN	phenylethylamine
ENSG00000130508	nicotinamide.pm	2	0.685315	0.017305	0.5392	spearman	metabolites	PXDN	nicotinamide
ENSG00000130508	inosine.pm	2	0.503497	0.0987516	0.709914	spearman	metabolites	PXDN	inosine
ENSG00000130508	hypotaurine.pm	2	0.160839	0.619356	0.94335	spearman	metabolites	PXDN	hypotaurine
ENSG00000130508	glycine.pm	2	0.706294	0.0132861	0.523762	spearman	metabolites	PXDN	glycine
ENSG00000130508	asparagine.pm	2	0.699301	0.0145393	0.528627	spearman	metabolites	PXDN	asparagine
ENSG00000154153	x1_26_152_03.bioamine	2	0.657343	0.0239811	0.565501	spearman	metabolites	RETREG1	3-hydroxyanthranilic acid
ENSG00000154153	x1_94_88_04.bioamine	2	0.307692	0.330863	0.861843	spearman	metabolites	RETREG1	Alanine
ENSG00000154153	x1_93_90_05.bioamine	2	0.356643	0.256013	0.82935	spearman	metabolites	RETREG1	beta-alanine
ENSG00000154153	x1_69_118_09.bioamine	2	0.398601	0.200973	0.798737	spearman	metabolites	RETREG1	Betaine
ENSG00000154153	x1_85_162_11_1_85_184_09.bioamine	2	0.0909091	0.783197	0.972815	spearman	metabolites	RETREG1	carnitine
ENSG00000154153	x1_93_132_08.bioamine	2	0.356643	0.256013	0.82935	spearman	metabolites	RETREG1	Creatine
ENSG00000154153	x2_46_221_06.bioamine	2	0.671329	0.0204419	0.554435	spearman	metabolites	RETREG1	Cystathionine
ENSG00000154153	x0_49_86_06.bioamine	2	-0.167832	0.603728	0.939823	spearman	metabolites	RETREG1	gamma-aminobutyric acid
ENSG00000154153	x2_00_76_04.bioamine	2	0.391608	0.209564	0.803602	spearman	metabolites	RETREG1	glycine
ENSG00000154153	x2_30_189_13.bioamine	2	0.153846	0.63514	0.946269	spearman	metabolites	RETREG1	Homoarginine
ENSG00000154153	x1_46_303_05_1_46_267_07.bioamine	2	0.020979	0.956169	0.994746	spearman	metabolites	RETREG1	inosine
ENSG00000154153	x0_34_123_06.bioamine	2	0.132867	0.683366	0.955863	spearman	metabolites	RETREG1	nicotinamide
ENSG00000154153	x1_52_218_14.bioamine	2	0.034965	0.921184	0.991122	spearman	metabolites	RETREG1	propionylcarnitine
ENSG00000154153	x2_01_341_11.bioamine	2	0.321678	0.308312	0.852859	spearman	metabolites	RETREG1	sucrose
ENSG00000154153	x1_86_124_01.bioamine	2	0.258741	0.416938	0.892285	spearman	metabolites	RETREG1	Taurine
ENSG00000154153	x1_10_60_08.bioamine	2	0.51049	0.0936054	0.704485	spearman	metabolites	RETREG1	TRIMETHYLAMINE
ENSG00000154153	x1_86_167_02.bioamine	2	0.755245	0.00659654	0.489381	spearman	metabolites	RETREG1	uric acid
ENSG00000154153	x1_00_279_04_1_00_243_06.bioamine	2	0.342657	0.276231	0.839166	spearman	metabolites	RETREG1	uridine
ENSG00000154153	x1_85_116_07_2.bioamine	2	0.629371	0.0323947	0.591372	spearman	metabolites	RETREG1	Valine
ENSG00000154153	x1_26_151_03.bioamine	2	0.657343	0.0239811	0.565501	spearman	metabolites	RETREG1	xanthine
ENSG00000154153	xanthine.pm	2	0.909091	0	0	spearman	metabolites	RETREG1	xanthine
ENSG00000154153	uridine.pm	2	0.293706	0.354333	0.870685	spearman	metabolites	RETREG1	uridine
ENSG00000154153	phenylethylamine.pm	2	0.356643	0.256013	0.82935	spearman	metabolites	RETREG1	phenylethylamine
ENSG00000154153	nicotinamide.pm	2	0.153846	0.63514	0.946269	spearman	metabolites	RETREG1	nicotinamide
ENSG00000154153	inosine.pm	2	-0.132867	0.683366	0.955863	spearman	metabolites	RETREG1	inosine
ENSG00000154153	hypotaurine.pm	2	-0.048951	0.886335	0.987238	spearman	metabolites	RETREG1	hypotaurine
ENSG00000154153	glycine.pm	2	-0.0629371	0.851682	0.982858	spearman	metabolites	RETREG1	glycine
ENSG00000154153	asparagine.pm	2	0.454545	0.140413	0.75179	spearman	metabolites	RETREG1	asparagine
ENSG00000112312	x1_26_152_03.bioamine	2	-0.937063	0	0	spearman	metabolites	GMNN	3-hydroxyanthranilic acid
ENSG00000112312	x1_94_88_04.bioamine	2	-0.86014	0.000597084	0.366164	spearman	metabolites	GMNN	Alanine
ENSG00000112312	x1_93_90_05.bioamine	2	-0.937063	0	0	spearman	metabolites	GMNN	beta-alanine
ENSG00000112312	x1_69_118_09.bioamine	2	-0.797203	0.00316125	0.456054	spearman	metabolites	GMNN	Betaine
ENSG00000112312	x1_85_162_11_1_85_184_09.bioamine	2	-0.678322	0.0188251	0.548646	spearman	metabolites	GMNN	carnitine
ENSG00000112312	x1_93_132_08.bioamine	2	-0.839161	0.00119187	0.411744	spearman	metabolites	GMNN	Creatine
ENSG00000112312	x2_46_221_06.bioamine	2	-0.741259	0.00817064	0.496341	spearman	metabolites	GMNN	Cystathionine
ENSG00000112312	x0_49_86_06.bioamine	2	-0.412587	0.184481	0.788029	spearman	metabolites	GMNN	gamma-aminobutyric acid
ENSG00000112312	x2_00_76_04.bioamine	2	-0.692308	0.0158777	0.533668	spearman	metabolites	GMNN	glycine
ENSG00000112312	x2_30_189_13.bioamine	2	-0.762238	0.00589748	0.484511	spearman	metabolites	GMNN	Homoarginine
ENSG00000112312	x1_46_303_05_1_46_267_07.bioamine	2	-0.664336	0.0221592	0.560249	spearman	metabolites	GMNN	inosine
ENSG00000112312	x0_34_123_06.bioamine	2	-0.41958	0.176577	0.782268	spearman	metabolites	GMNN	nicotinamide
ENSG00000112312	x1_52_218_14.bioamine	2	-0.678322	0.0188251	0.548646	spearman	metabolites	GMNN	propionylcarnitine
ENSG00000112312	x2_01_341_11.bioamine	2	-0.265734	0.403977	0.887863	spearman	metabolites	GMNN	sucrose
ENSG00000112312	x1_86_124_01.bioamine	2	-0.496503	0.104093	0.716533	spearman	metabolites	GMNN	Taurine
ENSG00000112312	x1_10_60_08.bioamine	2	-0.601399	0.0428069	0.615476	spearman	metabolites	GMNN	TRIMETHYLAMINE
ENSG00000112312	x1_86_167_02.bioamine	2	-0.559441	0.0627487	0.657632	spearman	metabolites	GMNN	uric acid
ENSG00000112312	x1_00_279_04_1_00_243_06.bioamine	2	-0.643357	0.0279546	0.576393	spearman	metabolites	GMNN	uridine
ENSG00000112312	x1_85_116_07_2.bioamine	2	-0.755245	0.00659654	0.489381	spearman	metabolites	GMNN	Valine
ENSG00000112312	x1_26_151_03.bioamine	2	-0.937063	0	0	spearman	metabolites	GMNN	xanthine
ENSG00000112312	xanthine.pm	2	-0.496503	0.104093	0.716533	spearman	metabolites	GMNN	xanthine
ENSG00000112312	uridine.pm	2	-0.237762	0.457102	0.903838	spearman	metabolites	GMNN	uridine
ENSG00000112312	phenylethylamine.pm	2	-0.755245	0.00659654	0.489381	spearman	metabolites	GMNN	phenylethylamine
ENSG00000112312	nicotinamide.pm	2	-0.482517	0.115374	0.728396	spearman	metabolites	GMNN	nicotinamide
ENSG00000112312	inosine.pm	2	-0.314685	0.319472	0.857769	spearman	metabolites	GMNN	inosine
ENSG00000112312	hypotaurine.pm	2	0.398601	0.200973	0.798737	spearman	metabolites	GMNN	hypotaurine
ENSG00000112312	glycine.pm	2	-0.314685	0.319472	0.857769	spearman	metabolites	GMNN	glycine
ENSG00000112312	asparagine.pm	2	-0.34965	0.266004	0.833752	spearman	metabolites	GMNN	asparagine
ENSG00000205269	x1_26_152_03.bioamine	2	-0.629371	0.0323947	0.591372	spearman	metabolites	TMEM170B	3-hydroxyanthranilic acid
ENSG00000205269	x1_94_88_04.bioamine	2	-0.615385	0.0373345	0.603428	spearman	metabolites	TMEM170B	Alanine
ENSG00000205269	x1_93_90_05.bioamine	2	-0.741259	0.00817064	0.496341	spearman	metabolites	TMEM170B	beta-alanine
ENSG00000205269	x1_69_118_09.bioamine	2	-0.685315	0.017305	0.5392	spearman	metabolites	TMEM170B	Betaine
ENSG00000205269	x1_85_162_11_1_85_184_09.bioamine	2	-0.440559	0.154216	0.764517	spearman	metabolites	TMEM170B	carnitine
ENSG00000205269	x1_93_132_08.bioamine	2	-0.783217	0.00411545	0.465954	spearman	metabolites	TMEM170B	Creatine
ENSG00000205269	x2_46_221_06.bioamine	2	-0.384615	0.218387	0.809136	spearman	metabolites	TMEM170B	Cystathionine
ENSG00000205269	x0_49_86_06.bioamine	2	-0.454545	0.140413	0.75179	spearman	metabolites	TMEM170B	gamma-aminobutyric acid
ENSG00000205269	x2_00_76_04.bioamine	2	-0.762238	0.00589748	0.484511	spearman	metabolites	TMEM170B	glycine
ENSG00000205269	x2_30_189_13.bioamine	2	-0.923077	0	0	spearman	metabolites	TMEM170B	Homoarginine
ENSG00000205269	x1_46_303_05_1_46_267_07.bioamine	2	-0.748252	0.00735321	0.49266	spearman	metabolites	TMEM170B	inosine
ENSG00000205269	x0_34_123_06.bioamine	2	-0.342657	0.276231	0.839166	spearman	metabolites	TMEM170B	nicotinamide
ENSG00000205269	x1_52_218_14.bioamine	2	-0.748252	0.00735321	0.49266	spearman	metabolites	TMEM170B	propionylcarnitine
ENSG00000205269	x2_01_341_11.bioamine	2	-0.377622	0.227443	0.813794	spearman	metabolites	TMEM170B	sucrose
ENSG00000205269	x1_86_124_01.bioamine	2	-0.622378	0.0348001	0.598232	spearman	metabolites	TMEM170B	Taurine
ENSG00000205269	x1_10_60_08.bioamine	2	-0.664336	0.0221592	0.560249	spearman	metabolites	TMEM170B	TRIMETHYLAMINE
ENSG00000205269	x1_86_167_02.bioamine	2	-0.265734	0.403977	0.887863	spearman	metabolites	TMEM170B	uric acid
ENSG00000205269	x1_00_279_04_1_00_243_06.bioamine	2	-0.671329	0.0204419	0.554435	spearman	metabolites	TMEM170B	uridine
ENSG00000205269	x1_85_116_07_2.bioamine	2	-0.363636	0.246255	0.823851	spearman	metabolites	TMEM170B	Valine
ENSG00000205269	x1_26_151_03.bioamine	2	-0.629371	0.0323947	0.591372	spearman	metabolites	TMEM170B	xanthine
ENSG00000205269	xanthine.pm	2	-0.258741	0.416938	0.892285	spearman	metabolites	TMEM170B	xanthine
ENSG00000205269	uridine.pm	2	-0.447552	0.147205	0.75749	spearman	metabolites	TMEM170B	uridine
ENSG00000205269	phenylethylamine.pm	2	-0.748252	0.00735321	0.49266	spearman	metabolites	TMEM170B	phenylethylamine
ENSG00000205269	nicotinamide.pm	2	-0.552448	0.066629	0.664083	spearman	metabolites	TMEM170B	nicotinamide
ENSG00000205269	inosine.pm	2	-0.601399	0.0428069	0.615476	spearman	metabolites	TMEM170B	inosine
ENSG00000205269	hypotaurine.pm	2	0.013986	0.973694	0.996281	spearman	metabolites	TMEM170B	hypotaurine
ENSG00000205269	glycine.pm	2	-0.559441	0.0627487	0.657632	spearman	metabolites	TMEM170B	glycine
ENSG00000205269	asparagine.pm	2	-0.391608	0.209564	0.803602	spearman	metabolites	TMEM170B	asparagine
ENSG00000164117	x1_26_152_03.bioamine	2	0.671329	0.0204419	0.554435	spearman	metabolites	FBXO8	3-hydroxyanthranilic acid
ENSG00000164117	x1_94_88_04.bioamine	2	0.79021	0.00361681	0.461741	spearman	metabolites	FBXO8	Alanine
ENSG00000164117	x1_93_90_05.bioamine	2	0.804196	0.00274614	0.451549	spearman	metabolites	FBXO8	beta-alanine
ENSG00000164117	x1_69_118_09.bioamine	2	0.706294	0.0132861	0.523762	spearman	metabolites	FBXO8	Betaine
ENSG00000164117	x1_85_162_11_1_85_184_09.bioamine	2	0.335664	0.286691	0.843435	spearman	metabolites	FBXO8	carnitine
ENSG00000164117	x1_93_132_08.bioamine	2	0.741259	0.00817064	0.496341	spearman	metabolites	FBXO8	Creatine
ENSG00000164117	x2_46_221_06.bioamine	2	0.412587	0.184481	0.788029	spearman	metabolites	FBXO8	Cystathionine
ENSG00000164117	x0_49_86_06.bioamine	2	0.643357	0.0279546	0.576393	spearman	metabolites	FBXO8	gamma-aminobutyric acid
ENSG00000164117	x2_00_76_04.bioamine	2	0.86014	0.000597084	0.366164	spearman	metabolites	FBXO8	glycine
ENSG00000164117	x2_30_189_13.bioamine	2	0.811189	0.00236893	0.443698	spearman	metabolites	FBXO8	Homoarginine
ENSG00000164117	x1_46_303_05_1_46_267_07.bioamine	2	0.874126	0.000308861	0.310712	spearman	metabolites	FBXO8	inosine
ENSG00000164117	x0_34_123_06.bioamine	2	0.573427	0.0554813	0.644994	spearman	metabolites	FBXO8	nicotinamide
ENSG00000164117	x1_52_218_14.bioamine	2	0.629371	0.0323947	0.591372	spearman	metabolites	FBXO8	propionylcarnitine
ENSG00000164117	x2_01_341_11.bioamine	2	0.636364	0.0301143	0.585867	spearman	metabolites	FBXO8	sucrose
ENSG00000164117	x1_86_124_01.bioamine	2	0.629371	0.0323947	0.591372	spearman	metabolites	FBXO8	Taurine
ENSG00000164117	x1_10_60_08.bioamine	2	0.741259	0.00817064	0.496341	spearman	metabolites	FBXO8	TRIMETHYLAMINE
ENSG00000164117	x1_86_167_02.bioamine	2	0.342657	0.276231	0.839166	spearman	metabolites	FBXO8	uric acid
ENSG00000164117	x1_00_279_04_1_00_243_06.bioamine	2	0.902098	0	0	spearman	metabolites	FBXO8	uridine
ENSG00000164117	x1_85_116_07_2.bioamine	2	0.545455	0.0706789	0.669429	spearman	metabolites	FBXO8	Valine
ENSG00000164117	x1_26_151_03.bioamine	2	0.671329	0.0204419	0.554435	spearman	metabolites	FBXO8	xanthine
ENSG00000164117	xanthine.pm	2	0.216783	0.499115	0.915558	spearman	metabolites	FBXO8	xanthine
ENSG00000164117	uridine.pm	2	0.566434	0.0590341	0.651757	spearman	metabolites	FBXO8	uridine
ENSG00000164117	phenylethylamine.pm	2	0.636364	0.0301143	0.585867	spearman	metabolites	FBXO8	phenylethylamine
ENSG00000164117	nicotinamide.pm	2	0.741259	0.00817064	0.496341	spearman	metabolites	FBXO8	nicotinamide
ENSG00000164117	inosine.pm	2	0.664336	0.0221592	0.560249	spearman	metabolites	FBXO8	inosine
ENSG00000164117	hypotaurine.pm	2	0.111888	0.732775	0.964332	spearman	metabolites	FBXO8	hypotaurine
ENSG00000164117	glycine.pm	2	0.629371	0.0323947	0.591372	spearman	metabolites	FBXO8	glycine
ENSG00000164117	asparagine.pm	2	0.552448	0.066629	0.664083	spearman	metabolites	FBXO8	asparagine
ENSG00000198873	x1_26_152_03.bioamine	2	0.552448	0.066629	0.664083	spearman	metabolites	GRK5	3-hydroxyanthranilic acid
ENSG00000198873	x1_94_88_04.bioamine	2	0.426573	0.1689	0.776896	spearman	metabolites	GRK5	Alanine
ENSG00000198873	x1_93_90_05.bioamine	2	0.503497	0.0987516	0.709914	spearman	metabolites	GRK5	beta-alanine
ENSG00000198873	x1_69_118_09.bioamine	2	0.531469	0.0793029	0.682434	spearman	metabolites	GRK5	Betaine
ENSG00000198873	x1_85_162_11_1_85_184_09.bioamine	2	0.188811	0.557828	0.929982	spearman	metabolites	GRK5	carnitine
ENSG00000198873	x1_93_132_08.bioamine	2	0.454545	0.140413	0.75179	spearman	metabolites	GRK5	Creatine
ENSG00000198873	x2_46_221_06.bioamine	2	0.356643	0.256013	0.82935	spearman	metabolites	GRK5	Cystathionine
ENSG00000198873	x0_49_86_06.bioamine	2	0.566434	0.0590341	0.651757	spearman	metabolites	GRK5	gamma-aminobutyric acid
ENSG00000198873	x2_00_76_04.bioamine	2	0.909091	0	0	spearman	metabolites	GRK5	glycine
ENSG00000198873	x2_30_189_13.bioamine	2	0.573427	0.0554813	0.644994	spearman	metabolites	GRK5	Homoarginine
ENSG00000198873	x1_46_303_05_1_46_267_07.bioamine	2	0.664336	0.0221592	0.560249	spearman	metabolites	GRK5	inosine
ENSG00000198873	x0_34_123_06.bioamine	2	0.65035	0.0259115	0.570918	spearman	metabolites	GRK5	nicotinamide
ENSG00000198873	x1_52_218_14.bioamine	2	0.405594	0.192612	0.793095	spearman	metabolites	GRK5	propionylcarnitine
ENSG00000198873	x2_01_341_11.bioamine	2	0.699301	0.0145393	0.528627	spearman	metabolites	GRK5	sucrose
ENSG00000198873	x1_86_124_01.bioamine	2	0.678322	0.0188251	0.548646	spearman	metabolites	GRK5	Taurine
ENSG00000198873	x1_10_60_08.bioamine	2	0.783217	0.00411545	0.465954	spearman	metabolites	GRK5	TRIMETHYLAMINE
ENSG00000198873	x1_86_167_02.bioamine	2	0.475524	0.121319	0.734296	spearman	metabolites	GRK5	uric acid
ENSG00000198873	x1_00_279_04_1_00_243_06.bioamine	2	0.727273	0.0100009	0.506785	spearman	metabolites	GRK5	uridine
ENSG00000198873	x1_85_116_07_2.bioamine	2	0.454545	0.140413	0.75179	spearman	metabolites	GRK5	Valine
ENSG00000198873	x1_26_151_03.bioamine	2	0.552448	0.066629	0.664083	spearman	metabolites	GRK5	xanthine
ENSG00000198873	xanthine.pm	2	0.363636	0.246255	0.823851	spearman	metabolites	GRK5	xanthine
ENSG00000198873	uridine.pm	2	0.608392	0.040002	0.610036	spearman	metabolites	GRK5	uridine
ENSG00000198873	phenylethylamine.pm	2	0.601399	0.0428069	0.615476	spearman	metabolites	GRK5	phenylethylamine
ENSG00000198873	nicotinamide.pm	2	0.776224	0.00465988	0.472575	spearman	metabolites	GRK5	nicotinamide
ENSG00000198873	inosine.pm	2	0.538462	0.0749023	0.676067	spearman	metabolites	GRK5	inosine
ENSG00000198873	hypotaurine.pm	2	0.20979	0.513513	0.918958	spearman	metabolites	GRK5	hypotaurine
ENSG00000198873	glycine.pm	2	0.657343	0.0239811	0.565501	spearman	metabolites	GRK5	glycine
ENSG00000198873	asparagine.pm	2	0.601399	0.0428069	0.615476	spearman	metabolites	GRK5	asparagine
ENSG00000130812	x1_26_152_03.bioamine	2	0.769231	0.00525292	0.479289	spearman	metabolites	ANGPTL6	3-hydroxyanthranilic acid
ENSG00000130812	x1_94_88_04.bioamine	2	0.629371	0.0323947	0.591372	spearman	metabolites	ANGPTL6	Alanine
ENSG00000130812	x1_93_90_05.bioamine	2	0.664336	0.0221592	0.560249	spearman	metabolites	ANGPTL6	beta-alanine
ENSG00000130812	x1_69_118_09.bioamine	2	0.657343	0.0239811	0.565501	spearman	metabolites	ANGPTL6	Betaine
ENSG00000130812	x1_85_162_11_1_85_184_09.bioamine	2	0.237762	0.457102	0.903838	spearman	metabolites	ANGPTL6	carnitine
ENSG00000130812	x1_93_132_08.bioamine	2	0.559441	0.0627487	0.657632	spearman	metabolites	ANGPTL6	Creatine
ENSG00000130812	x2_46_221_06.bioamine	2	0.664336	0.0221592	0.560249	spearman	metabolites	ANGPTL6	Cystathionine
ENSG00000130812	x0_49_86_06.bioamine	2	0.34965	0.266004	0.833752	spearman	metabolites	ANGPTL6	gamma-aminobutyric acid
ENSG00000130812	x2_00_76_04.bioamine	2	0.902098	0	0	spearman	metabolites	ANGPTL6	glycine
ENSG00000130812	x2_30_189_13.bioamine	2	0.594406	0.0457531	0.622949	spearman	metabolites	ANGPTL6	Homoarginine
ENSG00000130812	x1_46_303_05_1_46_267_07.bioamine	2	0.615385	0.0373345	0.603428	spearman	metabolites	ANGPTL6	inosine
ENSG00000130812	x0_34_123_06.bioamine	2	0.447552	0.147205	0.75749	spearman	metabolites	ANGPTL6	nicotinamide
ENSG00000130812	x1_52_218_14.bioamine	2	0.293706	0.354333	0.870685	spearman	metabolites	ANGPTL6	propionylcarnitine
ENSG00000130812	x2_01_341_11.bioamine	2	0.587413	0.0488449	0.631186	spearman	metabolites	ANGPTL6	sucrose
ENSG00000130812	x1_86_124_01.bioamine	2	0.643357	0.0279546	0.576393	spearman	metabolites	ANGPTL6	Taurine
ENSG00000130812	x1_10_60_08.bioamine	2	0.783217	0.00411545	0.465954	spearman	metabolites	ANGPTL6	TRIMETHYLAMINE
ENSG00000130812	x1_86_167_02.bioamine	2	0.594406	0.0457531	0.622949	spearman	metabolites	ANGPTL6	uric acid
ENSG00000130812	x1_00_279_04_1_00_243_06.bioamine	2	0.734266	0.0090521	0.500533	spearman	metabolites	ANGPTL6	uridine
ENSG00000130812	x1_85_116_07_2.bioamine	2	0.636364	0.0301143	0.585867	spearman	metabolites	ANGPTL6	Valine
ENSG00000130812	x1_26_151_03.bioamine	2	0.769231	0.00525292	0.479289	spearman	metabolites	ANGPTL6	xanthine
ENSG00000130812	xanthine.pm	2	0.531469	0.0793029	0.682434	spearman	metabolites	ANGPTL6	xanthine
ENSG00000130812	uridine.pm	2	0.517483	0.0886509	0.696861	spearman	metabolites	ANGPTL6	uridine
ENSG00000130812	phenylethylamine.pm	2	0.643357	0.0279546	0.576393	spearman	metabolites	ANGPTL6	phenylethylamine
ENSG00000130812	nicotinamide.pm	2	0.594406	0.0457531	0.622949	spearman	metabolites	ANGPTL6	nicotinamide
ENSG00000130812	inosine.pm	2	0.328671	0.297385	0.848454	spearman	metabolites	ANGPTL6	inosine
ENSG00000130812	hypotaurine.pm	2	0.118881	0.716184	0.961775	spearman	metabolites	ANGPTL6	hypotaurine
ENSG00000130812	glycine.pm	2	0.475524	0.121319	0.734296	spearman	metabolites	ANGPTL6	glycine
ENSG00000130812	asparagine.pm	2	0.776224	0.00465988	0.472575	spearman	metabolites	ANGPTL6	asparagine
ENSG00000167895	x1_26_152_03.bioamine	2	0.265734	0.403977	0.887863	spearman	metabolites	TMC8	3-hydroxyanthranilic acid
ENSG00000167895	x1_94_88_04.bioamine	2	0.307692	0.330863	0.861843	spearman	metabolites	TMC8	Alanine
ENSG00000167895	x1_93_90_05.bioamine	2	0.356643	0.256013	0.82935	spearman	metabolites	TMC8	beta-alanine
ENSG00000167895	x1_69_118_09.bioamine	2	0.132867	0.683366	0.955863	spearman	metabolites	TMC8	Betaine
ENSG00000167895	x1_85_162_11_1_85_184_09.bioamine	2	0.104895	0.749479	0.967374	spearman	metabolites	TMC8	carnitine
ENSG00000167895	x1_93_132_08.bioamine	2	0.223776	0.484911	0.911437	spearman	metabolites	TMC8	Creatine
ENSG00000167895	x2_46_221_06.bioamine	2	0.0559441	0.86898	0.984961	spearman	metabolites	TMC8	Cystathionine
ENSG00000167895	x0_49_86_06.bioamine	2	0.818182	0.0020272	0.438208	spearman	metabolites	TMC8	gamma-aminobutyric acid
ENSG00000167895	x2_00_76_04.bioamine	2	0.601399	0.0428069	0.615476	spearman	metabolites	TMC8	glycine
ENSG00000167895	x2_30_189_13.bioamine	2	0.426573	0.1689	0.776896	spearman	metabolites	TMC8	Homoarginine
ENSG00000167895	x1_46_303_05_1_46_267_07.bioamine	2	0.769231	0.00525292	0.479289	spearman	metabolites	TMC8	inosine
ENSG00000167895	x0_34_123_06.bioamine	2	0.699301	0.0145393	0.528627	spearman	metabolites	TMC8	nicotinamide
ENSG00000167895	x1_52_218_14.bioamine	2	0.356643	0.256013	0.82935	spearman	metabolites	TMC8	propionylcarnitine
ENSG00000167895	x2_01_341_11.bioamine	2	0.433566	0.161446	0.770682	spearman	metabolites	TMC8	sucrose
ENSG00000167895	x1_86_124_01.bioamine	2	0.321678	0.308312	0.852859	spearman	metabolites	TMC8	Taurine
ENSG00000167895	x1_10_60_08.bioamine	2	0.454545	0.140413	0.75179	spearman	metabolites	TMC8	TRIMETHYLAMINE
ENSG00000167895	x1_86_167_02.bioamine	2	-0.0629371	0.851682	0.982858	spearman	metabolites	TMC8	uric acid
ENSG00000167895	x1_00_279_04_1_00_243_06.bioamine	2	0.559441	0.0627487	0.657632	spearman	metabolites	TMC8	uridine
ENSG00000167895	x1_85_116_07_2.bioamine	2	0.293706	0.354333	0.870685	spearman	metabolites	TMC8	Valine
ENSG00000167895	x1_26_151_03.bioamine	2	0.265734	0.403977	0.887863	spearman	metabolites	TMC8	xanthine
ENSG00000167895	xanthine.pm	2	0.0629371	0.851682	0.982858	spearman	metabolites	TMC8	xanthine
ENSG00000167895	uridine.pm	2	0.377622	0.227443	0.813794	spearman	metabolites	TMC8	uridine
ENSG00000167895	phenylethylamine.pm	2	0.111888	0.732775	0.964332	spearman	metabolites	TMC8	phenylethylamine
ENSG00000167895	nicotinamide.pm	2	0.874126	0.000308861	0.310712	spearman	metabolites	TMC8	nicotinamide
ENSG00000167895	inosine.pm	2	0.937063	0	0	spearman	metabolites	TMC8	inosine
ENSG00000167895	hypotaurine.pm	2	0.356643	0.256013	0.82935	spearman	metabolites	TMC8	hypotaurine
ENSG00000167895	glycine.pm	2	0.762238	0.00589748	0.484511	spearman	metabolites	TMC8	glycine
ENSG00000167895	asparagine.pm	2	0.286713	0.366408	0.875361	spearman	metabolites	TMC8	asparagine
ENSG00000116774	x1_26_152_03.bioamine	2	0.671329	0.0204419	0.554435	spearman	metabolites	OLFML3	3-hydroxyanthranilic acid
ENSG00000116774	x1_94_88_04.bioamine	2	0.468531	0.127473	0.740407	spearman	metabolites	OLFML3	Alanine
ENSG00000116774	x1_93_90_05.bioamine	2	0.559441	0.0627487	0.657632	spearman	metabolites	OLFML3	beta-alanine
ENSG00000116774	x1_69_118_09.bioamine	2	0.433566	0.161446	0.770682	spearman	metabolites	OLFML3	Betaine
ENSG00000116774	x1_85_162_11_1_85_184_09.bioamine	2	0.265734	0.403977	0.887863	spearman	metabolites	OLFML3	carnitine
ENSG00000116774	x1_93_132_08.bioamine	2	0.454545	0.140413	0.75179	spearman	metabolites	OLFML3	Creatine
ENSG00000116774	x2_46_221_06.bioamine	2	0.426573	0.1689	0.776896	spearman	metabolites	OLFML3	Cystathionine
ENSG00000116774	x0_49_86_06.bioamine	2	0.692308	0.0158777	0.533668	spearman	metabolites	OLFML3	gamma-aminobutyric acid
ENSG00000116774	x2_00_76_04.bioamine	2	0.839161	0.00119187	0.411744	spearman	metabolites	OLFML3	glycine
ENSG00000116774	x2_30_189_13.bioamine	2	0.524476	0.0838846	0.690909	spearman	metabolites	OLFML3	Homoarginine
ENSG00000116774	x1_46_303_05_1_46_267_07.bioamine	2	0.741259	0.00817064	0.496341	spearman	metabolites	OLFML3	inosine
ENSG00000116774	x0_34_123_06.bioamine	2	0.762238	0.00589748	0.484511	spearman	metabolites	OLFML3	nicotinamide
ENSG00000116774	x1_52_218_14.bioamine	2	0.440559	0.154216	0.764517	spearman	metabolites	OLFML3	propionylcarnitine
ENSG00000116774	x2_01_341_11.bioamine	2	0.629371	0.0323947	0.591372	spearman	metabolites	OLFML3	sucrose
ENSG00000116774	x1_86_124_01.bioamine	2	0.587413	0.0488449	0.631186	spearman	metabolites	OLFML3	Taurine
ENSG00000116774	x1_10_60_08.bioamine	2	0.804196	0.00274614	0.451549	spearman	metabolites	OLFML3	TRIMETHYLAMINE
ENSG00000116774	x1_86_167_02.bioamine	2	0.48951	0.109632	0.721975	spearman	metabolites	OLFML3	uric acid
ENSG00000116774	x1_00_279_04_1_00_243_06.bioamine	2	0.72028	0.0110205	0.513697	spearman	metabolites	OLFML3	uridine
ENSG00000116774	x1_85_116_07_2.bioamine	2	0.636364	0.0301143	0.585867	spearman	metabolites	OLFML3	Valine
ENSG00000116774	x1_26_151_03.bioamine	2	0.671329	0.0204419	0.554435	spearman	metabolites	OLFML3	xanthine
ENSG00000116774	xanthine.pm	2	0.503497	0.0987516	0.709914	spearman	metabolites	OLFML3	xanthine
ENSG00000116774	uridine.pm	2	0.482517	0.115374	0.728396	spearman	metabolites	OLFML3	uridine
ENSG00000116774	phenylethylamine.pm	2	0.433566	0.161446	0.770682	spearman	metabolites	OLFML3	phenylethylamine
ENSG00000116774	nicotinamide.pm	2	0.902098	0	0	spearman	metabolites	OLFML3	nicotinamide
ENSG00000116774	inosine.pm	2	0.706294	0.0132861	0.523762	spearman	metabolites	OLFML3	inosine
ENSG00000116774	hypotaurine.pm	2	0.20979	0.513513	0.918958	spearman	metabolites	OLFML3	hypotaurine
ENSG00000116774	glycine.pm	2	0.678322	0.0188251	0.548646	spearman	metabolites	OLFML3	glycine
ENSG00000116774	asparagine.pm	2	0.601399	0.0428069	0.615476	spearman	metabolites	OLFML3	asparagine
ENSG00000109576	x1_26_152_03.bioamine	3	0.797203	0.00316125	0.456054	spearman	metabolites	AADAT	3-hydroxyanthranilic acid
ENSG00000109576	x1_94_88_04.bioamine	3	0.65035	0.0259115	0.570918	spearman	metabolites	AADAT	Alanine
ENSG00000109576	x1_93_90_05.bioamine	3	0.776224	0.00465988	0.472575	spearman	metabolites	AADAT	beta-alanine
ENSG00000109576	x1_69_118_09.bioamine	3	0.839161	0.00119187	0.411744	spearman	metabolites	AADAT	Betaine
ENSG00000109576	x1_85_162_11_1_85_184_09.bioamine	3	0.629371	0.0323947	0.591372	spearman	metabolites	AADAT	carnitine
ENSG00000109576	x1_93_132_08.bioamine	3	0.797203	0.00316125	0.456054	spearman	metabolites	AADAT	Creatine
ENSG00000109576	x2_46_221_06.bioamine	3	0.58042	0.0520862	0.638819	spearman	metabolites	AADAT	Cystathionine
ENSG00000109576	x0_49_86_06.bioamine	3	0.321678	0.308312	0.852859	spearman	metabolites	AADAT	gamma-aminobutyric acid
ENSG00000109576	x2_00_76_04.bioamine	3	0.776224	0.00465988	0.472575	spearman	metabolites	AADAT	glycine
ENSG00000109576	x2_30_189_13.bioamine	3	0.811189	0.00236893	0.443698	spearman	metabolites	AADAT	Homoarginine
ENSG00000109576	x1_46_303_05_1_46_267_07.bioamine	3	0.566434	0.0590341	0.651757	spearman	metabolites	AADAT	inosine
ENSG00000109576	x0_34_123_06.bioamine	3	0.391608	0.209564	0.803602	spearman	metabolites	AADAT	nicotinamide
ENSG00000109576	x1_52_218_14.bioamine	3	0.748252	0.00735321	0.49266	spearman	metabolites	AADAT	propionylcarnitine
ENSG00000109576	x2_01_341_11.bioamine	3	0.412587	0.184481	0.788029	spearman	metabolites	AADAT	sucrose
ENSG00000109576	x1_86_124_01.bioamine	3	0.65035	0.0259115	0.570918	spearman	metabolites	AADAT	Taurine
ENSG00000109576	x1_10_60_08.bioamine	3	0.671329	0.0204419	0.554435	spearman	metabolites	AADAT	TRIMETHYLAMINE
ENSG00000109576	x1_86_167_02.bioamine	3	0.636364	0.0301143	0.585867	spearman	metabolites	AADAT	uric acid
ENSG00000109576	x1_00_279_04_1_00_243_06.bioamine	3	0.615385	0.0373345	0.603428	spearman	metabolites	AADAT	uridine
ENSG00000109576	x1_85_116_07_2.bioamine	3	0.524476	0.0838846	0.690909	spearman	metabolites	AADAT	Valine
ENSG00000109576	x1_26_151_03.bioamine	3	0.797203	0.00316125	0.456054	spearman	metabolites	AADAT	xanthine
ENSG00000109576	xanthine.pm	3	0.440559	0.154216	0.764517	spearman	metabolites	AADAT	xanthine
ENSG00000109576	uridine.pm	3	0.391608	0.209564	0.803602	spearman	metabolites	AADAT	uridine
ENSG00000109576	phenylethylamine.pm	3	0.944056	0	0	spearman	metabolites	AADAT	phenylethylamine
ENSG00000109576	nicotinamide.pm	3	0.440559	0.154216	0.764517	spearman	metabolites	AADAT	nicotinamide
ENSG00000109576	inosine.pm	3	0.223776	0.484911	0.911437	spearman	metabolites	AADAT	inosine
ENSG00000109576	hypotaurine.pm	3	-0.377622	0.227443	0.813794	spearman	metabolites	AADAT	hypotaurine
ENSG00000109576	glycine.pm	3	0.356643	0.256013	0.82935	spearman	metabolites	AADAT	glycine
ENSG00000109576	asparagine.pm	3	0.314685	0.319472	0.857769	spearman	metabolites	AADAT	asparagine
ENSG00000071205	x1_26_152_03.bioamine	3	0.832168	0.00144087	0.420806	spearman	metabolites	ARHGAP10	3-hydroxyanthranilic acid
ENSG00000071205	x1_94_88_04.bioamine	3	0.692308	0.0158777	0.533668	spearman	metabolites	ARHGAP10	Alanine
ENSG00000071205	x1_93_90_05.bioamine	3	0.839161	0.00119187	0.411744	spearman	metabolites	ARHGAP10	beta-alanine
ENSG00000071205	x1_69_118_09.bioamine	3	0.79021	0.00361681	0.461741	spearman	metabolites	ARHGAP10	Betaine
ENSG00000071205	x1_85_162_11_1_85_184_09.bioamine	3	0.552448	0.066629	0.664083	spearman	metabolites	ARHGAP10	carnitine
ENSG00000071205	x1_93_132_08.bioamine	3	0.902098	0	0	spearman	metabolites	ARHGAP10	Creatine
ENSG00000071205	x2_46_221_06.bioamine	3	0.608392	0.040002	0.610036	spearman	metabolites	ARHGAP10	Cystathionine
ENSG00000071205	x0_49_86_06.bioamine	3	0.272727	0.391233	0.884016	spearman	metabolites	ARHGAP10	gamma-aminobutyric acid
ENSG00000071205	x2_00_76_04.bioamine	3	0.643357	0.0279546	0.576393	spearman	metabolites	ARHGAP10	glycine
ENSG00000071205	x2_30_189_13.bioamine	3	0.741259	0.00817064	0.496341	spearman	metabolites	ARHGAP10	Homoarginine
ENSG00000071205	x1_46_303_05_1_46_267_07.bioamine	3	0.475524	0.121319	0.734296	spearman	metabolites	ARHGAP10	inosine
ENSG00000071205	x0_34_123_06.bioamine	3	0.335664	0.286691	0.843435	spearman	metabolites	ARHGAP10	nicotinamide
ENSG00000071205	x1_52_218_14.bioamine	3	0.685315	0.017305	0.5392	spearman	metabolites	ARHGAP10	propionylcarnitine
ENSG00000071205	x2_01_341_11.bioamine	3	0.27972	0.378709	0.879359	spearman	metabolites	ARHGAP10	sucrose
ENSG00000071205	x1_86_124_01.bioamine	3	0.566434	0.0590341	0.651757	spearman	metabolites	ARHGAP10	Taurine
ENSG00000071205	x1_10_60_08.bioamine	3	0.657343	0.0239811	0.565501	spearman	metabolites	ARHGAP10	TRIMETHYLAMINE
ENSG00000071205	x1_86_167_02.bioamine	3	0.622378	0.0348001	0.598232	spearman	metabolites	ARHGAP10	uric acid
ENSG00000071205	x1_00_279_04_1_00_243_06.bioamine	3	0.587413	0.0488449	0.631186	spearman	metabolites	ARHGAP10	uridine
ENSG00000071205	x1_85_116_07_2.bioamine	3	0.65035	0.0259115	0.570918	spearman	metabolites	ARHGAP10	Valine
ENSG00000071205	x1_26_151_03.bioamine	3	0.832168	0.00144087	0.420806	spearman	metabolites	ARHGAP10	xanthine
ENSG00000071205	xanthine.pm	3	0.58042	0.0520862	0.638819	spearman	metabolites	ARHGAP10	xanthine
ENSG00000071205	uridine.pm	3	0.356643	0.256013	0.82935	spearman	metabolites	ARHGAP10	uridine
ENSG00000071205	phenylethylamine.pm	3	0.825175	0.0017186	0.428492	spearman	metabolites	ARHGAP10	phenylethylamine
ENSG00000071205	nicotinamide.pm	3	0.391608	0.209564	0.803602	spearman	metabolites	ARHGAP10	nicotinamide
ENSG00000071205	inosine.pm	3	0.195804	0.542874	0.926173	spearman	metabolites	ARHGAP10	inosine
ENSG00000071205	hypotaurine.pm	3	-0.335664	0.286691	0.843435	spearman	metabolites	ARHGAP10	hypotaurine
ENSG00000071205	glycine.pm	3	0.251748	0.430115	0.895929	spearman	metabolites	ARHGAP10	glycine
ENSG00000071205	asparagine.pm	3	0.321678	0.308312	0.852859	spearman	metabolites	ARHGAP10	asparagine
ENSG00000234456	x1_26_152_03.bioamine	3	0.566434	0.0590341	0.651757	spearman	metabolites	MAGI2-AS3	3-hydroxyanthranilic acid
ENSG00000234456	x1_94_88_04.bioamine	3	0.482517	0.115374	0.728396	spearman	metabolites	MAGI2-AS3	Alanine
ENSG00000234456	x1_93_90_05.bioamine	3	0.517483	0.0886509	0.696861	spearman	metabolites	MAGI2-AS3	beta-alanine
ENSG00000234456	x1_69_118_09.bioamine	3	0.552448	0.066629	0.664083	spearman	metabolites	MAGI2-AS3	Betaine
ENSG00000234456	x1_85_162_11_1_85_184_09.bioamine	3	0.0629371	0.851682	0.982858	spearman	metabolites	MAGI2-AS3	carnitine
ENSG00000234456	x1_93_132_08.bioamine	3	0.496503	0.104093	0.716533	spearman	metabolites	MAGI2-AS3	Creatine
ENSG00000234456	x2_46_221_06.bioamine	3	0.237762	0.457102	0.903838	spearman	metabolites	MAGI2-AS3	Cystathionine
ENSG00000234456	x0_49_86_06.bioamine	3	0.538462	0.0749023	0.676067	spearman	metabolites	MAGI2-AS3	gamma-aminobutyric acid
ENSG00000234456	x2_00_76_04.bioamine	3	0.727273	0.0100009	0.506785	spearman	metabolites	MAGI2-AS3	glycine
ENSG00000234456	x2_30_189_13.bioamine	3	0.573427	0.0554813	0.644994	spearman	metabolites	MAGI2-AS3	Homoarginine
ENSG00000234456	x1_46_303_05_1_46_267_07.bioamine	3	0.699301	0.0145393	0.528627	spearman	metabolites	MAGI2-AS3	inosine
ENSG00000234456	x0_34_123_06.bioamine	3	0.559441	0.0627487	0.657632	spearman	metabolites	MAGI2-AS3	nicotinamide
ENSG00000234456	x1_52_218_14.bioamine	3	0.335664	0.286691	0.843435	spearman	metabolites	MAGI2-AS3	propionylcarnitine
ENSG00000234456	x2_01_341_11.bioamine	3	0.65035	0.0259115	0.570918	spearman	metabolites	MAGI2-AS3	sucrose
ENSG00000234456	x1_86_124_01.bioamine	3	0.79021	0.00361681	0.461741	spearman	metabolites	MAGI2-AS3	Taurine
ENSG00000234456	x1_10_60_08.bioamine	3	0.902098	0	0	spearman	metabolites	MAGI2-AS3	TRIMETHYLAMINE
ENSG00000234456	x1_86_167_02.bioamine	3	0.587413	0.0488449	0.631186	spearman	metabolites	MAGI2-AS3	uric acid
ENSG00000234456	x1_00_279_04_1_00_243_06.bioamine	3	0.769231	0.00525292	0.479289	spearman	metabolites	MAGI2-AS3	uridine
ENSG00000234456	x1_85_116_07_2.bioamine	3	0.559441	0.0627487	0.657632	spearman	metabolites	MAGI2-AS3	Valine
ENSG00000234456	x1_26_151_03.bioamine	3	0.566434	0.0590341	0.651757	spearman	metabolites	MAGI2-AS3	xanthine
ENSG00000234456	xanthine.pm	3	0.314685	0.319472	0.857769	spearman	metabolites	MAGI2-AS3	xanthine
ENSG00000234456	uridine.pm	3	0.475524	0.121319	0.734296	spearman	metabolites	MAGI2-AS3	uridine
ENSG00000234456	phenylethylamine.pm	3	0.475524	0.121319	0.734296	spearman	metabolites	MAGI2-AS3	phenylethylamine
ENSG00000234456	nicotinamide.pm	3	0.629371	0.0323947	0.591372	spearman	metabolites	MAGI2-AS3	nicotinamide
ENSG00000234456	inosine.pm	3	0.503497	0.0987516	0.709914	spearman	metabolites	MAGI2-AS3	inosine
ENSG00000234456	hypotaurine.pm	3	0.377622	0.227443	0.813794	spearman	metabolites	MAGI2-AS3	hypotaurine
ENSG00000234456	glycine.pm	3	0.524476	0.0838846	0.690909	spearman	metabolites	MAGI2-AS3	glycine
ENSG00000234456	asparagine.pm	3	0.741259	0.00817064	0.496341	spearman	metabolites	MAGI2-AS3	asparagine
ENSG00000116852	x1_26_152_03.bioamine	3	-0.51049	0.0936054	0.704485	spearman	metabolites	KIF21B	3-hydroxyanthranilic acid
ENSG00000116852	x1_94_88_04.bioamine	3	-0.566434	0.0590341	0.651757	spearman	metabolites	KIF21B	Alanine
ENSG00000116852	x1_93_90_05.bioamine	3	-0.741259	0.00817064	0.496341	spearman	metabolites	KIF21B	beta-alanine
ENSG00000116852	x1_69_118_09.bioamine	3	-0.671329	0.0204419	0.554435	spearman	metabolites	KIF21B	Betaine
ENSG00000116852	x1_85_162_11_1_85_184_09.bioamine	3	-0.20979	0.513513	0.918958	spearman	metabolites	KIF21B	carnitine
ENSG00000116852	x1_93_132_08.bioamine	3	-0.923077	0	0	spearman	metabolites	KIF21B	Creatine
ENSG00000116852	x2_46_221_06.bioamine	3	-0.125874	0.699712	0.958527	spearman	metabolites	KIF21B	Cystathionine
ENSG00000116852	x0_49_86_06.bioamine	3	-0.342657	0.276231	0.839166	spearman	metabolites	KIF21B	gamma-aminobutyric acid
ENSG00000116852	x2_00_76_04.bioamine	3	-0.58042	0.0520862	0.638819	spearman	metabolites	KIF21B	glycine
ENSG00000116852	x2_30_189_13.bioamine	3	-0.762238	0.00589748	0.484511	spearman	metabolites	KIF21B	Homoarginine
ENSG00000116852	x1_46_303_05_1_46_267_07.bioamine	3	-0.461538	0.133836	0.745482	spearman	metabolites	KIF21B	inosine
ENSG00000116852	x0_34_123_06.bioamine	3	-0.195804	0.542874	0.926173	spearman	metabolites	KIF21B	nicotinamide
ENSG00000116852	x1_52_218_14.bioamine	3	-0.531469	0.0793029	0.682434	spearman	metabolites	KIF21B	propionylcarnitine
ENSG00000116852	x2_01_341_11.bioamine	3	-0.321678	0.308312	0.852859	spearman	metabolites	KIF21B	sucrose
ENSG00000116852	x1_86_124_01.bioamine	3	-0.524476	0.0838846	0.690909	spearman	metabolites	KIF21B	Taurine
ENSG00000116852	x1_10_60_08.bioamine	3	-0.51049	0.0936054	0.704485	spearman	metabolites	KIF21B	TRIMETHYLAMINE
ENSG00000116852	x1_86_167_02.bioamine	3	-0.398601	0.200973	0.798737	spearman	metabolites	KIF21B	uric acid
ENSG00000116852	x1_00_279_04_1_00_243_06.bioamine	3	-0.566434	0.0590341	0.651757	spearman	metabolites	KIF21B	uridine
ENSG00000116852	x1_85_116_07_2.bioamine	3	-0.286713	0.366408	0.875361	spearman	metabolites	KIF21B	Valine
ENSG00000116852	x1_26_151_03.bioamine	3	-0.51049	0.0936054	0.704485	spearman	metabolites	KIF21B	xanthine
ENSG00000116852	xanthine.pm	3	-0.237762	0.457102	0.903838	spearman	metabolites	KIF21B	xanthine
ENSG00000116852	uridine.pm	3	-0.657343	0.0239811	0.565501	spearman	metabolites	KIF21B	uridine
ENSG00000116852	phenylethylamine.pm	3	-0.72028	0.0110205	0.513697	spearman	metabolites	KIF21B	phenylethylamine
ENSG00000116852	nicotinamide.pm	3	-0.356643	0.256013	0.82935	spearman	metabolites	KIF21B	nicotinamide
ENSG00000116852	inosine.pm	3	-0.335664	0.286691	0.843435	spearman	metabolites	KIF21B	inosine
ENSG00000116852	hypotaurine.pm	3	-0.013986	0.973694	0.996281	spearman	metabolites	KIF21B	hypotaurine
ENSG00000116852	glycine.pm	3	-0.573427	0.0554813	0.644994	spearman	metabolites	KIF21B	glycine
ENSG00000116852	asparagine.pm	3	-0.307692	0.330863	0.861843	spearman	metabolites	KIF21B	asparagine
ENSG00000171115	x1_26_152_03.bioamine	3	0.377622	0.227443	0.813794	spearman	metabolites	GIMAP8	3-hydroxyanthranilic acid
ENSG00000171115	x1_94_88_04.bioamine	3	0.482517	0.115374	0.728396	spearman	metabolites	GIMAP8	Alanine
ENSG00000171115	x1_93_90_05.bioamine	3	0.503497	0.0987516	0.709914	spearman	metabolites	GIMAP8	beta-alanine
ENSG00000171115	x1_69_118_09.bioamine	3	0.342657	0.276231	0.839166	spearman	metabolites	GIMAP8	Betaine
ENSG00000171115	x1_85_162_11_1_85_184_09.bioamine	3	0.132867	0.683366	0.955863	spearman	metabolites	GIMAP8	carnitine
ENSG00000171115	x1_93_132_08.bioamine	3	0.475524	0.121319	0.734296	spearman	metabolites	GIMAP8	Creatine
ENSG00000171115	x2_46_221_06.bioamine	3	-0.020979	0.956169	0.994746	spearman	metabolites	GIMAP8	Cystathionine
ENSG00000171115	x0_49_86_06.bioamine	3	0.587413	0.0488449	0.631186	spearman	metabolites	GIMAP8	gamma-aminobutyric acid
ENSG00000171115	x2_00_76_04.bioamine	3	0.643357	0.0279546	0.576393	spearman	metabolites	GIMAP8	glycine
ENSG00000171115	x2_30_189_13.bioamine	3	0.552448	0.066629	0.664083	spearman	metabolites	GIMAP8	Homoarginine
ENSG00000171115	x1_46_303_05_1_46_267_07.bioamine	3	0.692308	0.0158777	0.533668	spearman	metabolites	GIMAP8	inosine
ENSG00000171115	x0_34_123_06.bioamine	3	0.34965	0.266004	0.833752	spearman	metabolites	GIMAP8	nicotinamide
ENSG00000171115	x1_52_218_14.bioamine	3	0.363636	0.246255	0.823851	spearman	metabolites	GIMAP8	propionylcarnitine
ENSG00000171115	x2_01_341_11.bioamine	3	0.65035	0.0259115	0.570918	spearman	metabolites	GIMAP8	sucrose
ENSG00000171115	x1_86_124_01.bioamine	3	0.335664	0.286691	0.843435	spearman	metabolites	GIMAP8	Taurine
ENSG00000171115	x1_10_60_08.bioamine	3	0.41958	0.176577	0.782268	spearman	metabolites	GIMAP8	TRIMETHYLAMINE
ENSG00000171115	x1_86_167_02.bioamine	3	0.216783	0.499115	0.915558	spearman	metabolites	GIMAP8	uric acid
ENSG00000171115	x1_00_279_04_1_00_243_06.bioamine	3	0.629371	0.0323947	0.591372	spearman	metabolites	GIMAP8	uridine
ENSG00000171115	x1_85_116_07_2.bioamine	3	0.118881	0.716184	0.961775	spearman	metabolites	GIMAP8	Valine
ENSG00000171115	x1_26_151_03.bioamine	3	0.377622	0.227443	0.813794	spearman	metabolites	GIMAP8	xanthine
ENSG00000171115	xanthine.pm	3	-0.104895	0.749479	0.967374	spearman	metabolites	GIMAP8	xanthine
ENSG00000171115	uridine.pm	3	0.643357	0.0279546	0.576393	spearman	metabolites	GIMAP8	uridine
ENSG00000171115	phenylethylamine.pm	3	0.300699	0.342483	0.866649	spearman	metabolites	GIMAP8	phenylethylamine
ENSG00000171115	nicotinamide.pm	3	0.643357	0.0279546	0.576393	spearman	metabolites	GIMAP8	nicotinamide
ENSG00000171115	inosine.pm	3	0.671329	0.0204419	0.554435	spearman	metabolites	GIMAP8	inosine
ENSG00000171115	hypotaurine.pm	3	0.314685	0.319472	0.857769	spearman	metabolites	GIMAP8	hypotaurine
ENSG00000171115	glycine.pm	3	0.902098	0	0	spearman	metabolites	GIMAP8	glycine
ENSG00000171115	asparagine.pm	3	0.559441	0.0627487	0.657632	spearman	metabolites	GIMAP8	asparagine
ENSG00000101336	x1_26_152_03.bioamine	3	0.608392	0.040002	0.610036	spearman	metabolites	HCK	3-hydroxyanthranilic acid
ENSG00000101336	x1_94_88_04.bioamine	3	0.517483	0.0886509	0.696861	spearman	metabolites	HCK	Alanine
ENSG00000101336	x1_93_90_05.bioamine	3	0.58042	0.0520862	0.638819	spearman	metabolites	HCK	beta-alanine
ENSG00000101336	x1_69_118_09.bioamine	3	0.573427	0.0554813	0.644994	spearman	metabolites	HCK	Betaine
ENSG00000101336	x1_85_162_11_1_85_184_09.bioamine	3	0.181818	0.572958	0.933029	spearman	metabolites	HCK	carnitine
ENSG00000101336	x1_93_132_08.bioamine	3	0.524476	0.0838846	0.690909	spearman	metabolites	HCK	Creatine
ENSG00000101336	x2_46_221_06.bioamine	3	0.384615	0.218387	0.809136	spearman	metabolites	HCK	Cystathionine
ENSG00000101336	x0_49_86_06.bioamine	3	0.566434	0.0590341	0.651757	spearman	metabolites	HCK	gamma-aminobutyric acid
ENSG00000101336	x2_00_76_04.bioamine	3	0.93007	0	0	spearman	metabolites	HCK	glycine
ENSG00000101336	x2_30_189_13.bioamine	3	0.65035	0.0259115	0.570918	spearman	metabolites	HCK	Homoarginine
ENSG00000101336	x1_46_303_05_1_46_267_07.bioamine	3	0.734266	0.0090521	0.500533	spearman	metabolites	HCK	inosine
ENSG00000101336	x0_34_123_06.bioamine	3	0.601399	0.0428069	0.615476	spearman	metabolites	HCK	nicotinamide
ENSG00000101336	x1_52_218_14.bioamine	3	0.41958	0.176577	0.782268	spearman	metabolites	HCK	propionylcarnitine
ENSG00000101336	x2_01_341_11.bioamine	3	0.72028	0.0110205	0.513697	spearman	metabolites	HCK	sucrose
ENSG00000101336	x1_86_124_01.bioamine	3	0.671329	0.0204419	0.554435	spearman	metabolites	HCK	Taurine
ENSG00000101336	x1_10_60_08.bioamine	3	0.797203	0.00316125	0.456054	spearman	metabolites	HCK	TRIMETHYLAMINE
ENSG00000101336	x1_86_167_02.bioamine	3	0.475524	0.121319	0.734296	spearman	metabolites	HCK	uric acid
ENSG00000101336	x1_00_279_04_1_00_243_06.bioamine	3	0.79021	0.00361681	0.461741	spearman	metabolites	HCK	uridine
ENSG00000101336	x1_85_116_07_2.bioamine	3	0.475524	0.121319	0.734296	spearman	metabolites	HCK	Valine
ENSG00000101336	x1_26_151_03.bioamine	3	0.608392	0.040002	0.610036	spearman	metabolites	HCK	xanthine
ENSG00000101336	xanthine.pm	3	0.370629	0.236732	0.819195	spearman	metabolites	HCK	xanthine
ENSG00000101336	uridine.pm	3	0.65035	0.0259115	0.570918	spearman	metabolites	HCK	uridine
ENSG00000101336	phenylethylamine.pm	3	0.601399	0.0428069	0.615476	spearman	metabolites	HCK	phenylethylamine
ENSG00000101336	nicotinamide.pm	3	0.776224	0.00465988	0.472575	spearman	metabolites	HCK	nicotinamide
ENSG00000101336	inosine.pm	3	0.601399	0.0428069	0.615476	spearman	metabolites	HCK	inosine
ENSG00000101336	hypotaurine.pm	3	0.258741	0.416938	0.892285	spearman	metabolites	HCK	hypotaurine
ENSG00000101336	glycine.pm	3	0.706294	0.0132861	0.523762	spearman	metabolites	HCK	glycine
ENSG00000101336	asparagine.pm	3	0.664336	0.0221592	0.560249	spearman	metabolites	HCK	asparagine
ENSG00000176788	x1_26_152_03.bioamine	3	0.776224	0.00465988	0.472575	spearman	metabolites	BASP1	3-hydroxyanthranilic acid
ENSG00000176788	x1_94_88_04.bioamine	3	0.685315	0.017305	0.5392	spearman	metabolites	BASP1	Alanine
ENSG00000176788	x1_93_90_05.bioamine	3	0.734266	0.0090521	0.500533	spearman	metabolites	BASP1	beta-alanine
ENSG00000176788	x1_69_118_09.bioamine	3	0.727273	0.0100009	0.506785	spearman	metabolites	BASP1	Betaine
ENSG00000176788	x1_85_162_11_1_85_184_09.bioamine	3	0.34965	0.266004	0.833752	spearman	metabolites	BASP1	carnitine
ENSG00000176788	x1_93_132_08.bioamine	3	0.678322	0.0188251	0.548646	spearman	metabolites	BASP1	Creatine
ENSG00000176788	x2_46_221_06.bioamine	3	0.531469	0.0793029	0.682434	spearman	metabolites	BASP1	Cystathionine
ENSG00000176788	x0_49_86_06.bioamine	3	0.503497	0.0987516	0.709914	spearman	metabolites	BASP1	gamma-aminobutyric acid
ENSG00000176788	x2_00_76_04.bioamine	3	0.951049	0	0	spearman	metabolites	BASP1	glycine
ENSG00000176788	x2_30_189_13.bioamine	3	0.692308	0.0158777	0.533668	spearman	metabolites	BASP1	Homoarginine
ENSG00000176788	x1_46_303_05_1_46_267_07.bioamine	3	0.706294	0.0132861	0.523762	spearman	metabolites	BASP1	inosine
ENSG00000176788	x0_34_123_06.bioamine	3	0.573427	0.0554813	0.644994	spearman	metabolites	BASP1	nicotinamide
ENSG00000176788	x1_52_218_14.bioamine	3	0.517483	0.0886509	0.696861	spearman	metabolites	BASP1	propionylcarnitine
ENSG00000176788	x2_01_341_11.bioamine	3	0.755245	0.00659654	0.489381	spearman	metabolites	BASP1	sucrose
ENSG00000176788	x1_86_124_01.bioamine	3	0.657343	0.0239811	0.565501	spearman	metabolites	BASP1	Taurine
ENSG00000176788	x1_10_60_08.bioamine	3	0.797203	0.00316125	0.456054	spearman	metabolites	BASP1	TRIMETHYLAMINE
ENSG00000176788	x1_86_167_02.bioamine	3	0.65035	0.0259115	0.570918	spearman	metabolites	BASP1	uric acid
ENSG00000176788	x1_00_279_04_1_00_243_06.bioamine	3	0.839161	0.00119187	0.411744	spearman	metabolites	BASP1	uridine
ENSG00000176788	x1_85_116_07_2.bioamine	3	0.587413	0.0488449	0.631186	spearman	metabolites	BASP1	Valine
ENSG00000176788	x1_26_151_03.bioamine	3	0.776224	0.00465988	0.472575	spearman	metabolites	BASP1	xanthine
ENSG00000176788	xanthine.pm	3	0.440559	0.154216	0.764517	spearman	metabolites	BASP1	xanthine
ENSG00000176788	uridine.pm	3	0.657343	0.0239811	0.565501	spearman	metabolites	BASP1	uridine
ENSG00000176788	phenylethylamine.pm	3	0.734266	0.0090521	0.500533	spearman	metabolites	BASP1	phenylethylamine
ENSG00000176788	nicotinamide.pm	3	0.72028	0.0110205	0.513697	spearman	metabolites	BASP1	nicotinamide
ENSG00000176788	inosine.pm	3	0.447552	0.147205	0.75749	spearman	metabolites	BASP1	inosine
ENSG00000176788	hypotaurine.pm	3	0.034965	0.921184	0.991122	spearman	metabolites	BASP1	hypotaurine
ENSG00000176788	glycine.pm	3	0.629371	0.0323947	0.591372	spearman	metabolites	BASP1	glycine
ENSG00000176788	asparagine.pm	3	0.664336	0.0221592	0.560249	spearman	metabolites	BASP1	asparagine
ENSG00000167641	x1_26_152_03.bioamine	3	0.496503	0.104093	0.716533	spearman	metabolites	PPP1R14A	3-hydroxyanthranilic acid
ENSG00000167641	x1_94_88_04.bioamine	3	0.531469	0.0793029	0.682434	spearman	metabolites	PPP1R14A	Alanine
ENSG00000167641	x1_93_90_05.bioamine	3	0.538462	0.0749023	0.676067	spearman	metabolites	PPP1R14A	beta-alanine
ENSG00000167641	x1_69_118_09.bioamine	3	0.468531	0.127473	0.740407	spearman	metabolites	PPP1R14A	Betaine
ENSG00000167641	x1_85_162_11_1_85_184_09.bioamine	3	0.034965	0.921184	0.991122	spearman	metabolites	PPP1R14A	carnitine
ENSG00000167641	x1_93_132_08.bioamine	3	0.51049	0.0936054	0.704485	spearman	metabolites	PPP1R14A	Creatine
ENSG00000167641	x2_46_221_06.bioamine	3	0.265734	0.403977	0.887863	spearman	metabolites	PPP1R14A	Cystathionine
ENSG00000167641	x0_49_86_06.bioamine	3	0.412587	0.184481	0.788029	spearman	metabolites	PPP1R14A	gamma-aminobutyric acid
ENSG00000167641	x2_00_76_04.bioamine	3	0.748252	0.00735321	0.49266	spearman	metabolites	PPP1R14A	glycine
ENSG00000167641	x2_30_189_13.bioamine	3	0.468531	0.127473	0.740407	spearman	metabolites	PPP1R14A	Homoarginine
ENSG00000167641	x1_46_303_05_1_46_267_07.bioamine	3	0.566434	0.0590341	0.651757	spearman	metabolites	PPP1R14A	inosine
ENSG00000167641	x0_34_123_06.bioamine	3	0.335664	0.286691	0.843435	spearman	metabolites	PPP1R14A	nicotinamide
ENSG00000167641	x1_52_218_14.bioamine	3	0.174825	0.58826	0.936793	spearman	metabolites	PPP1R14A	propionylcarnitine
ENSG00000167641	x2_01_341_11.bioamine	3	0.608392	0.040002	0.610036	spearman	metabolites	PPP1R14A	sucrose
ENSG00000167641	x1_86_124_01.bioamine	3	0.601399	0.0428069	0.615476	spearman	metabolites	PPP1R14A	Taurine
ENSG00000167641	x1_10_60_08.bioamine	3	0.685315	0.017305	0.5392	spearman	metabolites	PPP1R14A	TRIMETHYLAMINE
ENSG00000167641	x1_86_167_02.bioamine	3	0.377622	0.227443	0.813794	spearman	metabolites	PPP1R14A	uric acid
ENSG00000167641	x1_00_279_04_1_00_243_06.bioamine	3	0.678322	0.0188251	0.548646	spearman	metabolites	PPP1R14A	uridine
ENSG00000167641	x1_85_116_07_2.bioamine	3	0.377622	0.227443	0.813794	spearman	metabolites	PPP1R14A	Valine
ENSG00000167641	x1_26_151_03.bioamine	3	0.496503	0.104093	0.716533	spearman	metabolites	PPP1R14A	xanthine
ENSG00000167641	xanthine.pm	3	0.0979021	0.766288	0.969839	spearman	metabolites	PPP1R14A	xanthine
ENSG00000167641	uridine.pm	3	0.552448	0.066629	0.664083	spearman	metabolites	PPP1R14A	uridine
ENSG00000167641	phenylethylamine.pm	3	0.412587	0.184481	0.788029	spearman	metabolites	PPP1R14A	phenylethylamine
ENSG00000167641	nicotinamide.pm	3	0.552448	0.066629	0.664083	spearman	metabolites	PPP1R14A	nicotinamide
ENSG00000167641	inosine.pm	3	0.342657	0.276231	0.839166	spearman	metabolites	PPP1R14A	inosine
ENSG00000167641	hypotaurine.pm	3	0.370629	0.236732	0.819195	spearman	metabolites	PPP1R14A	hypotaurine
ENSG00000167641	glycine.pm	3	0.601399	0.0428069	0.615476	spearman	metabolites	PPP1R14A	glycine
ENSG00000167641	asparagine.pm	3	0.916084	0	0	spearman	metabolites	PPP1R14A	asparagine
ENSG00000278683	x1_26_152_03.bioamine	3	0.517483	0.0886509	0.696861	spearman	metabolites	AC006329.2	3-hydroxyanthranilic acid
ENSG00000278683	x1_94_88_04.bioamine	3	0.48951	0.109632	0.721975	spearman	metabolites	AC006329.2	Alanine
ENSG00000278683	x1_93_90_05.bioamine	3	0.636364	0.0301143	0.585867	spearman	metabolites	AC006329.2	beta-alanine
ENSG00000278683	x1_69_118_09.bioamine	3	0.594406	0.0457531	0.622949	spearman	metabolites	AC006329.2	Betaine
ENSG00000278683	x1_85_162_11_1_85_184_09.bioamine	3	0.699301	0.0145393	0.528627	spearman	metabolites	AC006329.2	carnitine
ENSG00000278683	x1_93_132_08.bioamine	3	0.713287	0.0121144	0.518866	spearman	metabolites	AC006329.2	Creatine
ENSG00000278683	x2_46_221_06.bioamine	3	0.181818	0.572958	0.933029	spearman	metabolites	AC006329.2	Cystathionine
ENSG00000278683	x0_49_86_06.bioamine	3	0.538462	0.0749023	0.676067	spearman	metabolites	AC006329.2	gamma-aminobutyric acid
ENSG00000278683	x2_00_76_04.bioamine	3	0.601399	0.0428069	0.615476	spearman	metabolites	AC006329.2	glycine
ENSG00000278683	x2_30_189_13.bioamine	3	0.797203	0.00316125	0.456054	spearman	metabolites	AC006329.2	Homoarginine
ENSG00000278683	x1_46_303_05_1_46_267_07.bioamine	3	0.629371	0.0323947	0.591372	spearman	metabolites	AC006329.2	inosine
ENSG00000278683	x0_34_123_06.bioamine	3	0.447552	0.147205	0.75749	spearman	metabolites	AC006329.2	nicotinamide
ENSG00000278683	x1_52_218_14.bioamine	3	0.972028	0	0	spearman	metabolites	AC006329.2	propionylcarnitine
ENSG00000278683	x2_01_341_11.bioamine	3	0.384615	0.218387	0.809136	spearman	metabolites	AC006329.2	sucrose
ENSG00000278683	x1_86_124_01.bioamine	3	0.447552	0.147205	0.75749	spearman	metabolites	AC006329.2	Taurine
ENSG00000278683	x1_10_60_08.bioamine	3	0.447552	0.147205	0.75749	spearman	metabolites	AC006329.2	TRIMETHYLAMINE
ENSG00000278683	x1_86_167_02.bioamine	3	0.272727	0.391233	0.884016	spearman	metabolites	AC006329.2	uric acid
ENSG00000278683	x1_00_279_04_1_00_243_06.bioamine	3	0.51049	0.0936054	0.704485	spearman	metabolites	AC006329.2	uridine
ENSG00000278683	x1_85_116_07_2.bioamine	3	0.202797	0.5281	0.922923	spearman	metabolites	AC006329.2	Valine
ENSG00000278683	x1_26_151_03.bioamine	3	0.517483	0.0886509	0.696861	spearman	metabolites	AC006329.2	xanthine
ENSG00000278683	xanthine.pm	3	0.0629371	0.851682	0.982858	spearman	metabolites	AC006329.2	xanthine
ENSG00000278683	uridine.pm	3	0.34965	0.266004	0.833752	spearman	metabolites	AC006329.2	uridine
ENSG00000278683	phenylethylamine.pm	3	0.741259	0.00817064	0.496341	spearman	metabolites	AC006329.2	phenylethylamine
ENSG00000278683	nicotinamide.pm	3	0.559441	0.0627487	0.657632	spearman	metabolites	AC006329.2	nicotinamide
ENSG00000278683	inosine.pm	3	0.524476	0.0838846	0.690909	spearman	metabolites	AC006329.2	inosine
ENSG00000278683	hypotaurine.pm	3	-0.377622	0.227443	0.813794	spearman	metabolites	AC006329.2	hypotaurine
ENSG00000278683	glycine.pm	3	0.545455	0.0706789	0.669429	spearman	metabolites	AC006329.2	glycine
ENSG00000278683	asparagine.pm	3	0.00699301	0.99123	0.998178	spearman	metabolites	AC006329.2	asparagine
ENSG00000106025	x1_26_152_03.bioamine	3	0.307692	0.330863	0.861843	spearman	metabolites	TSPAN12	3-hydroxyanthranilic acid
ENSG00000106025	x1_94_88_04.bioamine	3	0.20979	0.513513	0.918958	spearman	metabolites	TSPAN12	Alanine
ENSG00000106025	x1_93_90_05.bioamine	3	0.391608	0.209564	0.803602	spearman	metabolites	TSPAN12	beta-alanine
ENSG00000106025	x1_69_118_09.bioamine	3	0.237762	0.457102	0.903838	spearman	metabolites	TSPAN12	Betaine
ENSG00000106025	x1_85_162_11_1_85_184_09.bioamine	3	0.293706	0.354333	0.870685	spearman	metabolites	TSPAN12	carnitine
ENSG00000106025	x1_93_132_08.bioamine	3	0.433566	0.161446	0.770682	spearman	metabolites	TSPAN12	Creatine
ENSG00000106025	x2_46_221_06.bioamine	3	-0.0909091	0.783197	0.972815	spearman	metabolites	TSPAN12	Cystathionine
ENSG00000106025	x0_49_86_06.bioamine	3	0.678322	0.0188251	0.548646	spearman	metabolites	TSPAN12	gamma-aminobutyric acid
ENSG00000106025	x2_00_76_04.bioamine	3	0.51049	0.0936054	0.704485	spearman	metabolites	TSPAN12	glycine
ENSG00000106025	x2_30_189_13.bioamine	3	0.65035	0.0259115	0.570918	spearman	metabolites	TSPAN12	Homoarginine
ENSG00000106025	x1_46_303_05_1_46_267_07.bioamine	3	0.685315	0.017305	0.5392	spearman	metabolites	TSPAN12	inosine
ENSG00000106025	x0_34_123_06.bioamine	3	0.48951	0.109632	0.721975	spearman	metabolites	TSPAN12	nicotinamide
ENSG00000106025	x1_52_218_14.bioamine	3	0.643357	0.0279546	0.576393	spearman	metabolites	TSPAN12	propionylcarnitine
ENSG00000106025	x2_01_341_11.bioamine	3	0.342657	0.276231	0.839166	spearman	metabolites	TSPAN12	sucrose
ENSG00000106025	x1_86_124_01.bioamine	3	0.335664	0.286691	0.843435	spearman	metabolites	TSPAN12	Taurine
ENSG00000106025	x1_10_60_08.bioamine	3	0.405594	0.192612	0.793095	spearman	metabolites	TSPAN12	TRIMETHYLAMINE
ENSG00000106025	x1_86_167_02.bioamine	3	0.0909091	0.783197	0.972815	spearman	metabolites	TSPAN12	uric acid
ENSG00000106025	x1_00_279_04_1_00_243_06.bioamine	3	0.41958	0.176577	0.782268	spearman	metabolites	TSPAN12	uridine
ENSG00000106025	x1_85_116_07_2.bioamine	3	0.0979021	0.766288	0.969839	spearman	metabolites	TSPAN12	Valine
ENSG00000106025	x1_26_151_03.bioamine	3	0.307692	0.330863	0.861843	spearman	metabolites	TSPAN12	xanthine
ENSG00000106025	xanthine.pm	3	0.111888	0.732775	0.964332	spearman	metabolites	TSPAN12	xanthine
ENSG00000106025	uridine.pm	3	0.426573	0.1689	0.776896	spearman	metabolites	TSPAN12	uridine
ENSG00000106025	phenylethylamine.pm	3	0.342657	0.276231	0.839166	spearman	metabolites	TSPAN12	phenylethylamine
ENSG00000106025	nicotinamide.pm	3	0.699301	0.0145393	0.528627	spearman	metabolites	TSPAN12	nicotinamide
ENSG00000106025	inosine.pm	3	0.902098	0	0	spearman	metabolites	TSPAN12	inosine
ENSG00000106025	hypotaurine.pm	3	0.146853	0.651073	0.949756	spearman	metabolites	TSPAN12	hypotaurine
ENSG00000106025	glycine.pm	3	0.825175	0.0017186	0.428492	spearman	metabolites	TSPAN12	glycine
ENSG00000106025	asparagine.pm	3	0.0559441	0.86898	0.984961	spearman	metabolites	TSPAN12	asparagine
ENSG00000183111	x1_26_152_03.bioamine	3	-0.622378	0.0348001	0.598232	spearman	metabolites	ARHGEF37	3-hydroxyanthranilic acid
ENSG00000183111	x1_94_88_04.bioamine	3	-0.734266	0.0090521	0.500533	spearman	metabolites	ARHGEF37	Alanine
ENSG00000183111	x1_93_90_05.bioamine	3	-0.734266	0.0090521	0.500533	spearman	metabolites	ARHGEF37	beta-alanine
ENSG00000183111	x1_69_118_09.bioamine	3	-0.797203	0.00316125	0.456054	spearman	metabolites	ARHGEF37	Betaine
ENSG00000183111	x1_85_162_11_1_85_184_09.bioamine	3	-0.195804	0.542874	0.926173	spearman	metabolites	ARHGEF37	carnitine
ENSG00000183111	x1_93_132_08.bioamine	3	-0.72028	0.0110205	0.513697	spearman	metabolites	ARHGEF37	Creatine
ENSG00000183111	x2_46_221_06.bioamine	3	-0.258741	0.416938	0.892285	spearman	metabolites	ARHGEF37	Cystathionine
ENSG00000183111	x0_49_86_06.bioamine	3	-0.545455	0.0706789	0.669429	spearman	metabolites	ARHGEF37	gamma-aminobutyric acid
ENSG00000183111	x2_00_76_04.bioamine	3	-0.797203	0.00316125	0.456054	spearman	metabolites	ARHGEF37	glycine
ENSG00000183111	x2_30_189_13.bioamine	3	-0.846154	0.00096954	0.402211	spearman	metabolites	ARHGEF37	Homoarginine
ENSG00000183111	x1_46_303_05_1_46_267_07.bioamine	3	-0.832168	0.00144087	0.420806	spearman	metabolites	ARHGEF37	inosine
ENSG00000183111	x0_34_123_06.bioamine	3	-0.496503	0.104093	0.716533	spearman	metabolites	ARHGEF37	nicotinamide
ENSG00000183111	x1_52_218_14.bioamine	3	-0.559441	0.0627487	0.657632	spearman	metabolites	ARHGEF37	propionylcarnitine
ENSG00000183111	x2_01_341_11.bioamine	3	-0.727273	0.0100009	0.506785	spearman	metabolites	ARHGEF37	sucrose
ENSG00000183111	x1_86_124_01.bioamine	3	-0.706294	0.0132861	0.523762	spearman	metabolites	ARHGEF37	Taurine
ENSG00000183111	x1_10_60_08.bioamine	3	-0.762238	0.00589748	0.484511	spearman	metabolites	ARHGEF37	TRIMETHYLAMINE
ENSG00000183111	x1_86_167_02.bioamine	3	-0.559441	0.0627487	0.657632	spearman	metabolites	ARHGEF37	uric acid
ENSG00000183111	x1_00_279_04_1_00_243_06.bioamine	3	-0.923077	0	0	spearman	metabolites	ARHGEF37	uridine
ENSG00000183111	x1_85_116_07_2.bioamine	3	-0.482517	0.115374	0.728396	spearman	metabolites	ARHGEF37	Valine
ENSG00000183111	x1_26_151_03.bioamine	3	-0.622378	0.0348001	0.598232	spearman	metabolites	ARHGEF37	xanthine
ENSG00000183111	xanthine.pm	3	-0.237762	0.457102	0.903838	spearman	metabolites	ARHGEF37	xanthine
ENSG00000183111	uridine.pm	3	-0.671329	0.0204419	0.554435	spearman	metabolites	ARHGEF37	uridine
ENSG00000183111	phenylethylamine.pm	3	-0.706294	0.0132861	0.523762	spearman	metabolites	ARHGEF37	phenylethylamine
ENSG00000183111	nicotinamide.pm	3	-0.58042	0.0520862	0.638819	spearman	metabolites	ARHGEF37	nicotinamide
ENSG00000183111	inosine.pm	3	-0.573427	0.0554813	0.644994	spearman	metabolites	ARHGEF37	inosine
ENSG00000183111	hypotaurine.pm	3	-0.174825	0.58826	0.936793	spearman	metabolites	ARHGEF37	hypotaurine
ENSG00000183111	glycine.pm	3	-0.608392	0.040002	0.610036	spearman	metabolites	ARHGEF37	glycine
ENSG00000183111	asparagine.pm	3	-0.468531	0.127473	0.740407	spearman	metabolites	ARHGEF37	asparagine
ENSG00000149090	x1_26_152_03.bioamine	3	0.636364	0.0301143	0.585867	spearman	metabolites	PAMR1	3-hydroxyanthranilic acid
ENSG00000149090	x1_94_88_04.bioamine	3	0.594406	0.0457531	0.622949	spearman	metabolites	PAMR1	Alanine
ENSG00000149090	x1_93_90_05.bioamine	3	0.65035	0.0259115	0.570918	spearman	metabolites	PAMR1	beta-alanine
ENSG00000149090	x1_69_118_09.bioamine	3	0.566434	0.0590341	0.651757	spearman	metabolites	PAMR1	Betaine
ENSG00000149090	x1_85_162_11_1_85_184_09.bioamine	3	0.328671	0.297385	0.848454	spearman	metabolites	PAMR1	carnitine
ENSG00000149090	x1_93_132_08.bioamine	3	0.594406	0.0457531	0.622949	spearman	metabolites	PAMR1	Creatine
ENSG00000149090	x2_46_221_06.bioamine	3	0.41958	0.176577	0.782268	spearman	metabolites	PAMR1	Cystathionine
ENSG00000149090	x0_49_86_06.bioamine	3	0.538462	0.0749023	0.676067	spearman	metabolites	PAMR1	gamma-aminobutyric acid
ENSG00000149090	x2_00_76_04.bioamine	3	0.902098	0	0	spearman	metabolites	PAMR1	glycine
ENSG00000149090	x2_30_189_13.bioamine	3	0.734266	0.0090521	0.500533	spearman	metabolites	PAMR1	Homoarginine
ENSG00000149090	x1_46_303_05_1_46_267_07.bioamine	3	0.776224	0.00465988	0.472575	spearman	metabolites	PAMR1	inosine
ENSG00000149090	x0_34_123_06.bioamine	3	0.482517	0.115374	0.728396	spearman	metabolites	PAMR1	nicotinamide
ENSG00000149090	x1_52_218_14.bioamine	3	0.552448	0.066629	0.664083	spearman	metabolites	PAMR1	propionylcarnitine
ENSG00000149090	x2_01_341_11.bioamine	3	0.657343	0.0239811	0.565501	spearman	metabolites	PAMR1	sucrose
ENSG00000149090	x1_86_124_01.bioamine	3	0.566434	0.0590341	0.651757	spearman	metabolites	PAMR1	Taurine
ENSG00000149090	x1_10_60_08.bioamine	3	0.699301	0.0145393	0.528627	spearman	metabolites	PAMR1	TRIMETHYLAMINE
ENSG00000149090	x1_86_167_02.bioamine	3	0.335664	0.286691	0.843435	spearman	metabolites	PAMR1	uric acid
ENSG00000149090	x1_00_279_04_1_00_243_06.bioamine	3	0.762238	0.00589748	0.484511	spearman	metabolites	PAMR1	uridine
ENSG00000149090	x1_85_116_07_2.bioamine	3	0.391608	0.209564	0.803602	spearman	metabolites	PAMR1	Valine
ENSG00000149090	x1_26_151_03.bioamine	3	0.636364	0.0301143	0.585867	spearman	metabolites	PAMR1	xanthine
ENSG00000149090	xanthine.pm	3	0.258741	0.416938	0.892285	spearman	metabolites	PAMR1	xanthine
ENSG00000149090	uridine.pm	3	0.587413	0.0488449	0.631186	spearman	metabolites	PAMR1	uridine
ENSG00000149090	phenylethylamine.pm	3	0.594406	0.0457531	0.622949	spearman	metabolites	PAMR1	phenylethylamine
ENSG00000149090	nicotinamide.pm	3	0.748252	0.00735321	0.49266	spearman	metabolites	PAMR1	nicotinamide
ENSG00000149090	inosine.pm	3	0.65035	0.0259115	0.570918	spearman	metabolites	PAMR1	inosine
ENSG00000149090	hypotaurine.pm	3	0.160839	0.619356	0.94335	spearman	metabolites	PAMR1	hypotaurine
ENSG00000149090	glycine.pm	3	0.727273	0.0100009	0.506785	spearman	metabolites	PAMR1	glycine
ENSG00000149090	asparagine.pm	3	0.65035	0.0259115	0.570918	spearman	metabolites	PAMR1	asparagine
ENSG00000274286	x1_26_152_03.bioamine	3	0.776224	0.00465988	0.472575	spearman	metabolites	ADRA2B	3-hydroxyanthranilic acid
ENSG00000274286	x1_94_88_04.bioamine	3	0.699301	0.0145393	0.528627	spearman	metabolites	ADRA2B	Alanine
ENSG00000274286	x1_93_90_05.bioamine	3	0.832168	0.00144087	0.420806	spearman	metabolites	ADRA2B	beta-alanine
ENSG00000274286	x1_69_118_09.bioamine	3	0.706294	0.0132861	0.523762	spearman	metabolites	ADRA2B	Betaine
ENSG00000274286	x1_85_162_11_1_85_184_09.bioamine	3	0.293706	0.354333	0.870685	spearman	metabolites	ADRA2B	carnitine
ENSG00000274286	x1_93_132_08.bioamine	3	0.825175	0.0017186	0.428492	spearman	metabolites	ADRA2B	Creatine
ENSG00000274286	x2_46_221_06.bioamine	3	0.51049	0.0936054	0.704485	spearman	metabolites	ADRA2B	Cystathionine
ENSG00000274286	x0_49_86_06.bioamine	3	0.538462	0.0749023	0.676067	spearman	metabolites	ADRA2B	gamma-aminobutyric acid
ENSG00000274286	x2_00_76_04.bioamine	3	0.909091	0	0	spearman	metabolites	ADRA2B	glycine
ENSG00000274286	x2_30_189_13.bioamine	3	0.713287	0.0121144	0.518866	spearman	metabolites	ADRA2B	Homoarginine
ENSG00000274286	x1_46_303_05_1_46_267_07.bioamine	3	0.664336	0.0221592	0.560249	spearman	metabolites	ADRA2B	inosine
ENSG00000274286	x0_34_123_06.bioamine	3	0.531469	0.0793029	0.682434	spearman	metabolites	ADRA2B	nicotinamide
ENSG00000274286	x1_52_218_14.bioamine	3	0.461538	0.133836	0.745482	spearman	metabolites	ADRA2B	propionylcarnitine
ENSG00000274286	x2_01_341_11.bioamine	3	0.524476	0.0838846	0.690909	spearman	metabolites	ADRA2B	sucrose
ENSG00000274286	x1_86_124_01.bioamine	3	0.664336	0.0221592	0.560249	spearman	metabolites	ADRA2B	Taurine
ENSG00000274286	x1_10_60_08.bioamine	3	0.776224	0.00465988	0.472575	spearman	metabolites	ADRA2B	TRIMETHYLAMINE
ENSG00000274286	x1_86_167_02.bioamine	3	0.545455	0.0706789	0.669429	spearman	metabolites	ADRA2B	uric acid
ENSG00000274286	x1_00_279_04_1_00_243_06.bioamine	3	0.762238	0.00589748	0.484511	spearman	metabolites	ADRA2B	uridine
ENSG00000274286	x1_85_116_07_2.bioamine	3	0.636364	0.0301143	0.585867	spearman	metabolites	ADRA2B	Valine
ENSG00000274286	x1_26_151_03.bioamine	3	0.776224	0.00465988	0.472575	spearman	metabolites	ADRA2B	xanthine
ENSG00000274286	xanthine.pm	3	0.482517	0.115374	0.728396	spearman	metabolites	ADRA2B	xanthine
ENSG00000274286	uridine.pm	3	0.65035	0.0259115	0.570918	spearman	metabolites	ADRA2B	uridine
ENSG00000274286	phenylethylamine.pm	3	0.727273	0.0100009	0.506785	spearman	metabolites	ADRA2B	phenylethylamine
ENSG00000274286	nicotinamide.pm	3	0.706294	0.0132861	0.523762	spearman	metabolites	ADRA2B	nicotinamide
ENSG00000274286	inosine.pm	3	0.461538	0.133836	0.745482	spearman	metabolites	ADRA2B	inosine
ENSG00000274286	hypotaurine.pm	3	0.0769231	0.817283	0.977984	spearman	metabolites	ADRA2B	hypotaurine
ENSG00000274286	glycine.pm	3	0.664336	0.0221592	0.560249	spearman	metabolites	ADRA2B	glycine
ENSG00000274286	asparagine.pm	3	0.664336	0.0221592	0.560249	spearman	metabolites	ADRA2B	asparagine
ENSG00000100321	x1_26_152_03.bioamine	3	0.367776	0.239528	0.823851	spearman	metabolites	SYNGR1	3-hydroxyanthranilic acid
ENSG00000100321	x1_94_88_04.bioamine	3	0.413311	0.181721	0.788029	spearman	metabolites	SYNGR1	Alanine
ENSG00000100321	x1_93_90_05.bioamine	3	0.339755	0.27992	0.843435	spearman	metabolites	SYNGR1	beta-alanine
ENSG00000100321	x1_69_118_09.bioamine	3	0.241682	0.449189	0.903838	spearman	metabolites	SYNGR1	Betaine
ENSG00000100321	x1_85_162_11_1_85_184_09.bioamine	3	-0.2662	0.402978	0.887863	spearman	metabolites	SYNGR1	carnitine
ENSG00000100321	x1_93_132_08.bioamine	3	0.262697	0.409428	0.892285	spearman	metabolites	SYNGR1	Creatine
ENSG00000100321	x2_46_221_06.bioamine	3	0.311734	0.323944	0.861843	spearman	metabolites	SYNGR1	Cystathionine
ENSG00000100321	x0_49_86_06.bioamine	3	0.136603	0.672054	0.955863	spearman	metabolites	SYNGR1	gamma-aminobutyric acid
ENSG00000100321	x2_00_76_04.bioamine	3	0.458845	0.133507	0.745482	spearman	metabolites	SYNGR1	glycine
ENSG00000100321	x2_30_189_13.bioamine	3	0.108582	0.736944	0.967003	spearman	metabolites	SYNGR1	Homoarginine
ENSG00000100321	x1_46_303_05_1_46_267_07.bioamine	3	0.283713	0.37151	0.879359	spearman	metabolites	SYNGR1	inosine
ENSG00000100321	x0_34_123_06.bioamine	3	0.126095	0.696174	0.958527	spearman	metabolites	SYNGR1	nicotinamide
ENSG00000100321	x1_52_218_14.bioamine	3	-0.269703	0.39658	0.887863	spearman	metabolites	SYNGR1	propionylcarnitine
ENSG00000100321	x2_01_341_11.bioamine	3	0.402803	0.194202	0.795907	spearman	metabolites	SYNGR1	sucrose
ENSG00000100321	x1_86_124_01.bioamine	3	0.38529	0.216147	0.809136	spearman	metabolites	SYNGR1	Taurine
ENSG00000100321	x1_10_60_08.bioamine	3	0.525395	0.0793962	0.682434	spearman	metabolites	SYNGR1	TRIMETHYLAMINE
ENSG00000100321	x1_86_167_02.bioamine	3	0.304729	0.335508	0.866649	spearman	metabolites	SYNGR1	uric acid
ENSG00000100321	x1_00_279_04_1_00_243_06.bioamine	3	0.493871	0.102705	0.716533	spearman	metabolites	SYNGR1	uridine
ENSG00000100321	x1_85_116_07_2.bioamine	3	0.434326	0.158294	0.770682	spearman	metabolites	SYNGR1	Valine
ENSG00000100321	x1_26_151_03.bioamine	3	0.367776	0.239528	0.823851	spearman	metabolites	SYNGR1	xanthine
ENSG00000100321	xanthine.pm	3	0.196147	0.541214	0.926173	spearman	metabolites	SYNGR1	xanthine
ENSG00000100321	uridine.pm	3	0.357268	0.254246	0.82935	spearman	metabolites	SYNGR1	uridine
ENSG00000100321	phenylethylamine.pm	3	0.0595447	0.854155	0.983205	spearman	metabolites	SYNGR1	phenylethylamine
ENSG00000100321	nicotinamide.pm	3	0.287216	0.365374	0.875361	spearman	metabolites	SYNGR1	nicotinamide
ENSG00000100321	inosine.pm	3	0.0805605	0.803451	0.976518	spearman	metabolites	SYNGR1	inosine
ENSG00000100321	hypotaurine.pm	3	0.521892	0.0817882	0.690909	spearman	metabolites	SYNGR1	hypotaurine
ENSG00000100321	glycine.pm	3	0.262697	0.409428	0.892285	spearman	metabolites	SYNGR1	glycine
ENSG00000100321	asparagine.pm	3	0.963224	4.98049e-07	0.00212405	spearman	metabolites	SYNGR1	asparagine
ENSG00000077984	x1_26_152_03.bioamine	3	0.426573	0.1689	0.776896	spearman	metabolites	CST7	3-hydroxyanthranilic acid
ENSG00000077984	x1_94_88_04.bioamine	3	0.293706	0.354333	0.870685	spearman	metabolites	CST7	Alanine
ENSG00000077984	x1_93_90_05.bioamine	3	0.356643	0.256013	0.82935	spearman	metabolites	CST7	beta-alanine
ENSG00000077984	x1_69_118_09.bioamine	3	0.230769	0.470906	0.907943	spearman	metabolites	CST7	Betaine
ENSG00000077984	x1_85_162_11_1_85_184_09.bioamine	3	0.20979	0.513513	0.918958	spearman	metabolites	CST7	carnitine
ENSG00000077984	x1_93_132_08.bioamine	3	0.244755	0.443504	0.900311	spearman	metabolites	CST7	Creatine
ENSG00000077984	x2_46_221_06.bioamine	3	0.0769231	0.817283	0.977984	spearman	metabolites	CST7	Cystathionine
ENSG00000077984	x0_49_86_06.bioamine	3	0.832168	0.00144087	0.420806	spearman	metabolites	CST7	gamma-aminobutyric acid
ENSG00000077984	x2_00_76_04.bioamine	3	0.678322	0.0188251	0.548646	spearman	metabolites	CST7	glycine
ENSG00000077984	x2_30_189_13.bioamine	3	0.34965	0.266004	0.833752	spearman	metabolites	CST7	Homoarginine
ENSG00000077984	x1_46_303_05_1_46_267_07.bioamine	3	0.713287	0.0121144	0.518866	spearman	metabolites	CST7	inosine
ENSG00000077984	x0_34_123_06.bioamine	3	0.832168	0.00144087	0.420806	spearman	metabolites	CST7	nicotinamide
ENSG00000077984	x1_52_218_14.bioamine	3	0.391608	0.209564	0.803602	spearman	metabolites	CST7	propionylcarnitine
ENSG00000077984	x2_01_341_11.bioamine	3	0.664336	0.0221592	0.560249	spearman	metabolites	CST7	sucrose
ENSG00000077984	x1_86_124_01.bioamine	3	0.482517	0.115374	0.728396	spearman	metabolites	CST7	Taurine
ENSG00000077984	x1_10_60_08.bioamine	3	0.643357	0.0279546	0.576393	spearman	metabolites	CST7	TRIMETHYLAMINE
ENSG00000077984	x1_86_167_02.bioamine	3	0.377622	0.227443	0.813794	spearman	metabolites	CST7	uric acid
ENSG00000077984	x1_00_279_04_1_00_243_06.bioamine	3	0.608392	0.040002	0.610036	spearman	metabolites	CST7	uridine
ENSG00000077984	x1_85_116_07_2.bioamine	3	0.426573	0.1689	0.776896	spearman	metabolites	CST7	Valine
ENSG00000077984	x1_26_151_03.bioamine	3	0.426573	0.1689	0.776896	spearman	metabolites	CST7	xanthine
ENSG00000077984	xanthine.pm	3	0.174825	0.58826	0.936793	spearman	metabolites	CST7	xanthine
ENSG00000077984	uridine.pm	3	0.426573	0.1689	0.776896	spearman	metabolites	CST7	uridine
ENSG00000077984	phenylethylamine.pm	3	0.230769	0.470906	0.907943	spearman	metabolites	CST7	phenylethylamine
ENSG00000077984	nicotinamide.pm	3	0.923077	0	0	spearman	metabolites	CST7	nicotinamide
ENSG00000077984	inosine.pm	3	0.755245	0.00659654	0.489381	spearman	metabolites	CST7	inosine
ENSG00000077984	hypotaurine.pm	3	0.251748	0.430115	0.895929	spearman	metabolites	CST7	hypotaurine
ENSG00000077984	glycine.pm	3	0.776224	0.00465988	0.472575	spearman	metabolites	CST7	glycine
ENSG00000077984	asparagine.pm	3	0.454545	0.140413	0.75179	spearman	metabolites	CST7	asparagine
ENSG00000198468	x1_26_152_03.bioamine	3	-0.615385	0.0373345	0.603428	spearman	metabolites	FLVCR1-DT	3-hydroxyanthranilic acid
ENSG00000198468	x1_94_88_04.bioamine	3	-0.58042	0.0520862	0.638819	spearman	metabolites	FLVCR1-DT	Alanine
ENSG00000198468	x1_93_90_05.bioamine	3	-0.559441	0.0627487	0.657632	spearman	metabolites	FLVCR1-DT	beta-alanine
ENSG00000198468	x1_69_118_09.bioamine	3	-0.426573	0.1689	0.776896	spearman	metabolites	FLVCR1-DT	Betaine
ENSG00000198468	x1_85_162_11_1_85_184_09.bioamine	3	-0.118881	0.716184	0.961775	spearman	metabolites	FLVCR1-DT	carnitine
ENSG00000198468	x1_93_132_08.bioamine	3	-0.454545	0.140413	0.75179	spearman	metabolites	FLVCR1-DT	Creatine
ENSG00000198468	x2_46_221_06.bioamine	3	-0.503497	0.0987516	0.709914	spearman	metabolites	FLVCR1-DT	Cystathionine
ENSG00000198468	x0_49_86_06.bioamine	3	-0.321678	0.308312	0.852859	spearman	metabolites	FLVCR1-DT	gamma-aminobutyric acid
ENSG00000198468	x2_00_76_04.bioamine	3	-0.664336	0.0221592	0.560249	spearman	metabolites	FLVCR1-DT	glycine
ENSG00000198468	x2_30_189_13.bioamine	3	-0.412587	0.184481	0.788029	spearman	metabolites	FLVCR1-DT	Homoarginine
ENSG00000198468	x1_46_303_05_1_46_267_07.bioamine	3	-0.552448	0.066629	0.664083	spearman	metabolites	FLVCR1-DT	inosine
ENSG00000198468	x0_34_123_06.bioamine	3	-0.293706	0.354333	0.870685	spearman	metabolites	FLVCR1-DT	nicotinamide
ENSG00000198468	x1_52_218_14.bioamine	3	-0.146853	0.651073	0.949756	spearman	metabolites	FLVCR1-DT	propionylcarnitine
ENSG00000198468	x2_01_341_11.bioamine	3	-0.447552	0.147205	0.75749	spearman	metabolites	FLVCR1-DT	sucrose
ENSG00000198468	x1_86_124_01.bioamine	3	-0.524476	0.0838846	0.690909	spearman	metabolites	FLVCR1-DT	Taurine
ENSG00000198468	x1_10_60_08.bioamine	3	-0.685315	0.017305	0.5392	spearman	metabolites	FLVCR1-DT	TRIMETHYLAMINE
ENSG00000198468	x1_86_167_02.bioamine	3	-0.356643	0.256013	0.82935	spearman	metabolites	FLVCR1-DT	uric acid
ENSG00000198468	x1_00_279_04_1_00_243_06.bioamine	3	-0.622378	0.0348001	0.598232	spearman	metabolites	FLVCR1-DT	uridine
ENSG00000198468	x1_85_116_07_2.bioamine	3	-0.552448	0.066629	0.664083	spearman	metabolites	FLVCR1-DT	Valine
ENSG00000198468	x1_26_151_03.bioamine	3	-0.615385	0.0373345	0.603428	spearman	metabolites	FLVCR1-DT	xanthine
ENSG00000198468	xanthine.pm	3	-0.265734	0.403977	0.887863	spearman	metabolites	FLVCR1-DT	xanthine
ENSG00000198468	uridine.pm	3	-0.307692	0.330863	0.861843	spearman	metabolites	FLVCR1-DT	uridine
ENSG00000198468	phenylethylamine.pm	3	-0.307692	0.330863	0.861843	spearman	metabolites	FLVCR1-DT	phenylethylamine
ENSG00000198468	nicotinamide.pm	3	-0.496503	0.104093	0.716533	spearman	metabolites	FLVCR1-DT	nicotinamide
ENSG00000198468	inosine.pm	3	-0.307692	0.330863	0.861843	spearman	metabolites	FLVCR1-DT	inosine
ENSG00000198468	hypotaurine.pm	3	-0.293706	0.354333	0.870685	spearman	metabolites	FLVCR1-DT	hypotaurine
ENSG00000198468	glycine.pm	3	-0.384615	0.218387	0.809136	spearman	metabolites	FLVCR1-DT	glycine
ENSG00000198468	asparagine.pm	3	-0.937063	0	0	spearman	metabolites	FLVCR1-DT	asparagine
ENSG00000020633	x1_26_152_03.bioamine	3	0.622378	0.0348001	0.598232	spearman	metabolites	RUNX3	3-hydroxyanthranilic acid
ENSG00000020633	x1_94_88_04.bioamine	3	0.615385	0.0373345	0.603428	spearman	metabolites	RUNX3	Alanine
ENSG00000020633	x1_93_90_05.bioamine	3	0.594406	0.0457531	0.622949	spearman	metabolites	RUNX3	beta-alanine
ENSG00000020633	x1_69_118_09.bioamine	3	0.587413	0.0488449	0.631186	spearman	metabolites	RUNX3	Betaine
ENSG00000020633	x1_85_162_11_1_85_184_09.bioamine	3	0.111888	0.732775	0.964332	spearman	metabolites	RUNX3	carnitine
ENSG00000020633	x1_93_132_08.bioamine	3	0.531469	0.0793029	0.682434	spearman	metabolites	RUNX3	Creatine
ENSG00000020633	x2_46_221_06.bioamine	3	0.335664	0.286691	0.843435	spearman	metabolites	RUNX3	Cystathionine
ENSG00000020633	x0_49_86_06.bioamine	3	0.58042	0.0520862	0.638819	spearman	metabolites	RUNX3	gamma-aminobutyric acid
ENSG00000020633	x2_00_76_04.bioamine	3	0.839161	0.00119187	0.411744	spearman	metabolites	RUNX3	glycine
ENSG00000020633	x2_30_189_13.bioamine	3	0.545455	0.0706789	0.669429	spearman	metabolites	RUNX3	Homoarginine
ENSG00000020633	x1_46_303_05_1_46_267_07.bioamine	3	0.72028	0.0110205	0.513697	spearman	metabolites	RUNX3	inosine
ENSG00000020633	x0_34_123_06.bioamine	3	0.657343	0.0239811	0.565501	spearman	metabolites	RUNX3	nicotinamide
ENSG00000020633	x1_52_218_14.bioamine	3	0.384615	0.218387	0.809136	spearman	metabolites	RUNX3	propionylcarnitine
ENSG00000020633	x2_01_341_11.bioamine	3	0.881119	0.000192153	0.256788	spearman	metabolites	RUNX3	sucrose
ENSG00000020633	x1_86_124_01.bioamine	3	0.615385	0.0373345	0.603428	spearman	metabolites	RUNX3	Taurine
ENSG00000020633	x1_10_60_08.bioamine	3	0.811189	0.00236893	0.443698	spearman	metabolites	RUNX3	TRIMETHYLAMINE
ENSG00000020633	x1_86_167_02.bioamine	3	0.608392	0.040002	0.610036	spearman	metabolites	RUNX3	uric acid
ENSG00000020633	x1_00_279_04_1_00_243_06.bioamine	3	0.909091	0	0	spearman	metabolites	RUNX3	uridine
ENSG00000020633	x1_85_116_07_2.bioamine	3	0.58042	0.0520862	0.638819	spearman	metabolites	RUNX3	Valine
ENSG00000020633	x1_26_151_03.bioamine	3	0.622378	0.0348001	0.598232	spearman	metabolites	RUNX3	xanthine
ENSG00000020633	xanthine.pm	3	0.370629	0.236732	0.819195	spearman	metabolites	RUNX3	xanthine
ENSG00000020633	uridine.pm	3	0.692308	0.0158777	0.533668	spearman	metabolites	RUNX3	uridine
ENSG00000020633	phenylethylamine.pm	3	0.48951	0.109632	0.721975	spearman	metabolites	RUNX3	phenylethylamine
ENSG00000020633	nicotinamide.pm	3	0.769231	0.00525292	0.479289	spearman	metabolites	RUNX3	nicotinamide
ENSG00000020633	inosine.pm	3	0.552448	0.066629	0.664083	spearman	metabolites	RUNX3	inosine
ENSG00000020633	hypotaurine.pm	3	0.286713	0.366408	0.875361	spearman	metabolites	RUNX3	hypotaurine
ENSG00000020633	glycine.pm	3	0.622378	0.0348001	0.598232	spearman	metabolites	RUNX3	glycine
ENSG00000020633	asparagine.pm	3	0.678322	0.0188251	0.548646	spearman	metabolites	RUNX3	asparagine
ENSG00000197471	x1_26_152_03.bioamine	4	0.503497	0.0987516	0.709914	spearman	metabolites	SPN	3-hydroxyanthranilic acid
ENSG00000197471	x1_94_88_04.bioamine	4	0.426573	0.1689	0.776896	spearman	metabolites	SPN	Alanine
ENSG00000197471	x1_93_90_05.bioamine	4	0.503497	0.0987516	0.709914	spearman	metabolites	SPN	beta-alanine
ENSG00000197471	x1_69_118_09.bioamine	4	0.384615	0.218387	0.809136	spearman	metabolites	SPN	Betaine
ENSG00000197471	x1_85_162_11_1_85_184_09.bioamine	4	0.258741	0.416938	0.892285	spearman	metabolites	SPN	carnitine
ENSG00000197471	x1_93_132_08.bioamine	4	0.412587	0.184481	0.788029	spearman	metabolites	SPN	Creatine
ENSG00000197471	x2_46_221_06.bioamine	4	0.195804	0.542874	0.926173	spearman	metabolites	SPN	Cystathionine
ENSG00000197471	x0_49_86_06.bioamine	4	0.818182	0.0020272	0.438208	spearman	metabolites	SPN	gamma-aminobutyric acid
ENSG00000197471	x2_00_76_04.bioamine	4	0.839161	0.00119187	0.411744	spearman	metabolites	SPN	glycine
ENSG00000197471	x2_30_189_13.bioamine	4	0.566434	0.0590341	0.651757	spearman	metabolites	SPN	Homoarginine
ENSG00000197471	x1_46_303_05_1_46_267_07.bioamine	4	0.825175	0.0017186	0.428492	spearman	metabolites	SPN	inosine
ENSG00000197471	x0_34_123_06.bioamine	4	0.776224	0.00465988	0.472575	spearman	metabolites	SPN	nicotinamide
ENSG00000197471	x1_52_218_14.bioamine	4	0.503497	0.0987516	0.709914	spearman	metabolites	SPN	propionylcarnitine
ENSG00000197471	x2_01_341_11.bioamine	4	0.671329	0.0204419	0.554435	spearman	metabolites	SPN	sucrose
ENSG00000197471	x1_86_124_01.bioamine	4	0.601399	0.0428069	0.615476	spearman	metabolites	SPN	Taurine
ENSG00000197471	x1_10_60_08.bioamine	4	0.734266	0.0090521	0.500533	spearman	metabolites	SPN	TRIMETHYLAMINE
ENSG00000197471	x1_86_167_02.bioamine	4	0.307692	0.330863	0.861843	spearman	metabolites	SPN	uric acid
ENSG00000197471	x1_00_279_04_1_00_243_06.bioamine	4	0.72028	0.0110205	0.513697	spearman	metabolites	SPN	uridine
ENSG00000197471	x1_85_116_07_2.bioamine	4	0.426573	0.1689	0.776896	spearman	metabolites	SPN	Valine
ENSG00000197471	x1_26_151_03.bioamine	4	0.503497	0.0987516	0.709914	spearman	metabolites	SPN	xanthine
ENSG00000197471	xanthine.pm	4	0.174825	0.58826	0.936793	spearman	metabolites	SPN	xanthine
ENSG00000197471	uridine.pm	4	0.51049	0.0936054	0.704485	spearman	metabolites	SPN	uridine
ENSG00000197471	phenylethylamine.pm	4	0.412587	0.184481	0.788029	spearman	metabolites	SPN	phenylethylamine
ENSG00000197471	nicotinamide.pm	4	0.944056	0	0	spearman	metabolites	SPN	nicotinamide
ENSG00000197471	inosine.pm	4	0.811189	0.00236893	0.443698	spearman	metabolites	SPN	inosine
ENSG00000197471	hypotaurine.pm	4	0.265734	0.403977	0.887863	spearman	metabolites	SPN	hypotaurine
ENSG00000197471	glycine.pm	4	0.825175	0.0017186	0.428492	spearman	metabolites	SPN	glycine
ENSG00000197471	asparagine.pm	4	0.559441	0.0627487	0.657632	spearman	metabolites	SPN	asparagine
ENSG00000059915	x1_26_152_03.bioamine	4	0.629371	0.0323947	0.591372	spearman	metabolites	PSD	3-hydroxyanthranilic acid
ENSG00000059915	x1_94_88_04.bioamine	4	0.573427	0.0554813	0.644994	spearman	metabolites	PSD	Alanine
ENSG00000059915	x1_93_90_05.bioamine	4	0.657343	0.0239811	0.565501	spearman	metabolites	PSD	beta-alanine
ENSG00000059915	x1_69_118_09.bioamine	4	0.615385	0.0373345	0.603428	spearman	metabolites	PSD	Betaine
ENSG00000059915	x1_85_162_11_1_85_184_09.bioamine	4	0.853147	0.000771902	0.382697	spearman	metabolites	PSD	carnitine
ENSG00000059915	x1_93_132_08.bioamine	4	0.671329	0.0204419	0.554435	spearman	metabolites	PSD	Creatine
ENSG00000059915	x2_46_221_06.bioamine	4	0.51049	0.0936054	0.704485	spearman	metabolites	PSD	Cystathionine
ENSG00000059915	x0_49_86_06.bioamine	4	0.195804	0.542874	0.926173	spearman	metabolites	PSD	gamma-aminobutyric acid
ENSG00000059915	x2_00_76_04.bioamine	4	0.447552	0.147205	0.75749	spearman	metabolites	PSD	glycine
ENSG00000059915	x2_30_189_13.bioamine	4	0.699301	0.0145393	0.528627	spearman	metabolites	PSD	Homoarginine
ENSG00000059915	x1_46_303_05_1_46_267_07.bioamine	4	0.433566	0.161446	0.770682	spearman	metabolites	PSD	inosine
ENSG00000059915	x0_34_123_06.bioamine	4	0.181818	0.572958	0.933029	spearman	metabolites	PSD	nicotinamide
ENSG00000059915	x1_52_218_14.bioamine	4	0.909091	0	0	spearman	metabolites	PSD	propionylcarnitine
ENSG00000059915	x2_01_341_11.bioamine	4	0.160839	0.619356	0.94335	spearman	metabolites	PSD	sucrose
ENSG00000059915	x1_86_124_01.bioamine	4	0.244755	0.443504	0.900311	spearman	metabolites	PSD	Taurine
ENSG00000059915	x1_10_60_08.bioamine	4	0.272727	0.391233	0.884016	spearman	metabolites	PSD	TRIMETHYLAMINE
ENSG00000059915	x1_86_167_02.bioamine	4	0.265734	0.403977	0.887863	spearman	metabolites	PSD	uric acid
ENSG00000059915	x1_00_279_04_1_00_243_06.bioamine	4	0.356643	0.256013	0.82935	spearman	metabolites	PSD	uridine
ENSG00000059915	x1_85_116_07_2.bioamine	4	0.27972	0.378709	0.879359	spearman	metabolites	PSD	Valine
ENSG00000059915	x1_26_151_03.bioamine	4	0.629371	0.0323947	0.591372	spearman	metabolites	PSD	xanthine
ENSG00000059915	xanthine.pm	4	0.188811	0.557828	0.929982	spearman	metabolites	PSD	xanthine
ENSG00000059915	uridine.pm	4	0.0769231	0.817283	0.977984	spearman	metabolites	PSD	uridine
ENSG00000059915	phenylethylamine.pm	4	0.72028	0.0110205	0.513697	spearman	metabolites	PSD	phenylethylamine
ENSG00000059915	nicotinamide.pm	4	0.265734	0.403977	0.887863	spearman	metabolites	PSD	nicotinamide
ENSG00000059915	inosine.pm	4	0.195804	0.542874	0.926173	spearman	metabolites	PSD	inosine
ENSG00000059915	hypotaurine.pm	4	-0.671329	0.0204419	0.554435	spearman	metabolites	PSD	hypotaurine
ENSG00000059915	glycine.pm	4	0.153846	0.63514	0.946269	spearman	metabolites	PSD	glycine
ENSG00000059915	asparagine.pm	4	-0.0559441	0.86898	0.984961	spearman	metabolites	PSD	asparagine
ENSG00000183023	x1_26_152_03.bioamine	4	0.713287	0.0121144	0.518866	spearman	metabolites	SLC8A1	3-hydroxyanthranilic acid
ENSG00000183023	x1_94_88_04.bioamine	4	0.629371	0.0323947	0.591372	spearman	metabolites	SLC8A1	Alanine
ENSG00000183023	x1_93_90_05.bioamine	4	0.678322	0.0188251	0.548646	spearman	metabolites	SLC8A1	beta-alanine
ENSG00000183023	x1_69_118_09.bioamine	4	0.643357	0.0279546	0.576393	spearman	metabolites	SLC8A1	Betaine
ENSG00000183023	x1_85_162_11_1_85_184_09.bioamine	4	0.223776	0.484911	0.911437	spearman	metabolites	SLC8A1	carnitine
ENSG00000183023	x1_93_132_08.bioamine	4	0.622378	0.0348001	0.598232	spearman	metabolites	SLC8A1	Creatine
ENSG00000183023	x2_46_221_06.bioamine	4	0.524476	0.0838846	0.690909	spearman	metabolites	SLC8A1	Cystathionine
ENSG00000183023	x0_49_86_06.bioamine	4	0.426573	0.1689	0.776896	spearman	metabolites	SLC8A1	gamma-aminobutyric acid
ENSG00000183023	x2_00_76_04.bioamine	4	0.93007	0	0	spearman	metabolites	SLC8A1	glycine
ENSG00000183023	x2_30_189_13.bioamine	4	0.615385	0.0373345	0.603428	spearman	metabolites	SLC8A1	Homoarginine
ENSG00000183023	x1_46_303_05_1_46_267_07.bioamine	4	0.629371	0.0323947	0.591372	spearman	metabolites	SLC8A1	inosine
ENSG00000183023	x0_34_123_06.bioamine	4	0.475524	0.121319	0.734296	spearman	metabolites	SLC8A1	nicotinamide
ENSG00000183023	x1_52_218_14.bioamine	4	0.356643	0.256013	0.82935	spearman	metabolites	SLC8A1	propionylcarnitine
ENSG00000183023	x2_01_341_11.bioamine	4	0.699301	0.0145393	0.528627	spearman	metabolites	SLC8A1	sucrose
ENSG00000183023	x1_86_124_01.bioamine	4	0.601399	0.0428069	0.615476	spearman	metabolites	SLC8A1	Taurine
ENSG00000183023	x1_10_60_08.bioamine	4	0.741259	0.00817064	0.496341	spearman	metabolites	SLC8A1	TRIMETHYLAMINE
ENSG00000183023	x1_86_167_02.bioamine	4	0.566434	0.0590341	0.651757	spearman	metabolites	SLC8A1	uric acid
ENSG00000183023	x1_00_279_04_1_00_243_06.bioamine	4	0.776224	0.00465988	0.472575	spearman	metabolites	SLC8A1	uridine
ENSG00000183023	x1_85_116_07_2.bioamine	4	0.531469	0.0793029	0.682434	spearman	metabolites	SLC8A1	Valine
ENSG00000183023	x1_26_151_03.bioamine	4	0.713287	0.0121144	0.518866	spearman	metabolites	SLC8A1	xanthine
ENSG00000183023	xanthine.pm	4	0.433566	0.161446	0.770682	spearman	metabolites	SLC8A1	xanthine
ENSG00000183023	uridine.pm	4	0.678322	0.0188251	0.548646	spearman	metabolites	SLC8A1	uridine
ENSG00000183023	phenylethylamine.pm	4	0.65035	0.0259115	0.570918	spearman	metabolites	SLC8A1	phenylethylamine
ENSG00000183023	nicotinamide.pm	4	0.671329	0.0204419	0.554435	spearman	metabolites	SLC8A1	nicotinamide
ENSG00000183023	inosine.pm	4	0.405594	0.192612	0.793095	spearman	metabolites	SLC8A1	inosine
ENSG00000183023	hypotaurine.pm	4	0.146853	0.651073	0.949756	spearman	metabolites	SLC8A1	hypotaurine
ENSG00000183023	glycine.pm	4	0.636364	0.0301143	0.585867	spearman	metabolites	SLC8A1	glycine
ENSG00000183023	asparagine.pm	4	0.748252	0.00735321	0.49266	spearman	metabolites	SLC8A1	asparagine
ENSG00000188525	x1_26_152_03.bioamine	4	0.810026	0.00140289	0.420806	spearman	metabolites	AC010969.1	3-hydroxyanthranilic acid
ENSG00000188525	x1_94_88_04.bioamine	4	0.508536	0.0913581	0.704485	spearman	metabolites	AC010969.1	Alanine
ENSG00000188525	x1_93_90_05.bioamine	4	0.548493	0.0648082	0.664083	spearman	metabolites	AC010969.1	beta-alanine
ENSG00000188525	x1_69_118_09.bioamine	4	0.435888	0.156634	0.770682	spearman	metabolites	AC010969.1	Betaine
ENSG00000188525	x1_85_162_11_1_85_184_09.bioamine	4	0.646568	0.0230838	0.565501	spearman	metabolites	AC010969.1	carnitine
ENSG00000188525	x1_93_132_08.bioamine	4	0.326916	0.299645	0.852859	spearman	metabolites	AC010969.1	Creatine
ENSG00000188525	x2_46_221_06.bioamine	4	0.955322	1.30047e-06	0.00551043	spearman	metabolites	AC010969.1	Cystathionine
ENSG00000188525	x0_49_86_06.bioamine	4	0.0871777	0.78762	0.975103	spearman	metabolites	AC010969.1	gamma-aminobutyric acid
ENSG00000188525	x2_00_76_04.bioamine	4	0.490374	0.105543	0.721975	spearman	metabolites	AC010969.1	glycine
ENSG00000188525	x2_30_189_13.bioamine	4	0.305122	0.334853	0.866649	spearman	metabolites	AC010969.1	Homoarginine
ENSG00000188525	x1_46_303_05_1_46_267_07.bioamine	4	0.305122	0.334853	0.866649	spearman	metabolites	AC010969.1	inosine
ENSG00000188525	x0_34_123_06.bioamine	4	0.265165	0.404878	0.889805	spearman	metabolites	AC010969.1	nicotinamide
ENSG00000188525	x1_52_218_14.bioamine	4	0.312387	0.322878	0.861843	spearman	metabolites	AC010969.1	propionylcarnitine
ENSG00000188525	x2_01_341_11.bioamine	4	-0.0036324	0.991061	0.998178	spearman	metabolites	AC010969.1	sucrose
ENSG00000188525	x1_86_124_01.bioamine	4	0.239739	0.452955	0.903838	spearman	metabolites	AC010969.1	Taurine
ENSG00000188525	x1_10_60_08.bioamine	4	0.385035	0.216477	0.809136	spearman	metabolites	AC010969.1	TRIMETHYLAMINE
ENSG00000188525	x1_86_167_02.bioamine	4	0.428624	0.16445	0.776896	spearman	metabolites	AC010969.1	uric acid
ENSG00000188525	x1_00_279_04_1_00_243_06.bioamine	4	0.236106	0.460035	0.907943	spearman	metabolites	AC010969.1	uridine
ENSG00000188525	x1_85_116_07_2.bioamine	4	0.701054	0.0110829	0.5161	spearman	metabolites	AC010969.1	Valine
ENSG00000188525	x1_26_151_03.bioamine	4	0.810026	0.00140289	0.420806	spearman	metabolites	AC010969.1	xanthine
ENSG00000188525	xanthine.pm	4	0.613876	0.0337264	0.598232	spearman	metabolites	AC010969.1	xanthine
ENSG00000188525	uridine.pm	4	-0.177988	0.579965	0.936793	spearman	metabolites	AC010969.1	uridine
ENSG00000188525	phenylethylamine.pm	4	0.450418	0.141721	0.75749	spearman	metabolites	AC010969.1	phenylethylamine
ENSG00000188525	nicotinamide.pm	4	0.283327	0.372189	0.879359	spearman	metabolites	AC010969.1	nicotinamide
ENSG00000188525	inosine.pm	4	-0.0108972	0.973187	0.996281	spearman	metabolites	AC010969.1	inosine
ENSG00000188525	hypotaurine.pm	4	-0.490374	0.105543	0.721975	spearman	metabolites	AC010969.1	hypotaurine
ENSG00000188525	glycine.pm	4	-0.0581185	0.857616	0.984961	spearman	metabolites	AC010969.1	glycine
ENSG00000188525	asparagine.pm	4	0.345078	0.271966	0.839166	spearman	metabolites	AC010969.1	asparagine
ENSG00000137872	x1_26_152_03.bioamine	4	0.335664	0.286691	0.843435	spearman	metabolites	SEMA6D	3-hydroxyanthranilic acid
ENSG00000137872	x1_94_88_04.bioamine	4	0.237762	0.457102	0.903838	spearman	metabolites	SEMA6D	Alanine
ENSG00000137872	x1_93_90_05.bioamine	4	0.391608	0.209564	0.803602	spearman	metabolites	SEMA6D	beta-alanine
ENSG00000137872	x1_69_118_09.bioamine	4	0.223776	0.484911	0.911437	spearman	metabolites	SEMA6D	Betaine
ENSG00000137872	x1_85_162_11_1_85_184_09.bioamine	4	0.195804	0.542874	0.926173	spearman	metabolites	SEMA6D	carnitine
ENSG00000137872	x1_93_132_08.bioamine	4	0.34965	0.266004	0.833752	spearman	metabolites	SEMA6D	Creatine
ENSG00000137872	x2_46_221_06.bioamine	4	-0.048951	0.886335	0.987238	spearman	metabolites	SEMA6D	Cystathionine
ENSG00000137872	x0_49_86_06.bioamine	4	0.909091	0	0	spearman	metabolites	SEMA6D	gamma-aminobutyric acid
ENSG00000137872	x2_00_76_04.bioamine	4	0.573427	0.0554813	0.644994	spearman	metabolites	SEMA6D	glycine
ENSG00000137872	x2_30_189_13.bioamine	4	0.503497	0.0987516	0.709914	spearman	metabolites	SEMA6D	Homoarginine
ENSG00000137872	x1_46_303_05_1_46_267_07.bioamine	4	0.769231	0.00525292	0.479289	spearman	metabolites	SEMA6D	inosine
ENSG00000137872	x0_34_123_06.bioamine	4	0.811189	0.00236893	0.443698	spearman	metabolites	SEMA6D	nicotinamide
ENSG00000137872	x1_52_218_14.bioamine	4	0.503497	0.0987516	0.709914	spearman	metabolites	SEMA6D	propionylcarnitine
ENSG00000137872	x2_01_341_11.bioamine	4	0.370629	0.236732	0.819195	spearman	metabolites	SEMA6D	sucrose
ENSG00000137872	x1_86_124_01.bioamine	4	0.552448	0.066629	0.664083	spearman	metabolites	SEMA6D	Taurine
ENSG00000137872	x1_10_60_08.bioamine	4	0.636364	0.0301143	0.585867	spearman	metabolites	SEMA6D	TRIMETHYLAMINE
ENSG00000137872	x1_86_167_02.bioamine	4	0.167832	0.603728	0.939823	spearman	metabolites	SEMA6D	uric acid
ENSG00000137872	x1_00_279_04_1_00_243_06.bioamine	4	0.524476	0.0838846	0.690909	spearman	metabolites	SEMA6D	uridine
ENSG00000137872	x1_85_116_07_2.bioamine	4	0.391608	0.209564	0.803602	spearman	metabolites	SEMA6D	Valine
ENSG00000137872	x1_26_151_03.bioamine	4	0.335664	0.286691	0.843435	spearman	metabolites	SEMA6D	xanthine
ENSG00000137872	xanthine.pm	4	0.146853	0.651073	0.949756	spearman	metabolites	SEMA6D	xanthine
ENSG00000137872	uridine.pm	4	0.314685	0.319472	0.857769	spearman	metabolites	SEMA6D	uridine
ENSG00000137872	phenylethylamine.pm	4	0.258741	0.416938	0.892285	spearman	metabolites	SEMA6D	phenylethylamine
ENSG00000137872	nicotinamide.pm	4	0.881119	0.000192153	0.256788	spearman	metabolites	SEMA6D	nicotinamide
ENSG00000137872	inosine.pm	4	0.909091	0	0	spearman	metabolites	SEMA6D	inosine
ENSG00000137872	hypotaurine.pm	4	0.27972	0.378709	0.879359	spearman	metabolites	SEMA6D	hypotaurine
ENSG00000137872	glycine.pm	4	0.755245	0.00659654	0.489381	spearman	metabolites	SEMA6D	glycine
ENSG00000137872	asparagine.pm	4	0.237762	0.457102	0.903838	spearman	metabolites	SEMA6D	asparagine
ENSG00000196169	x1_26_152_03.bioamine	4	0.761369	0.00401672	0.465954	spearman	metabolites	KIF19	3-hydroxyanthranilic acid
ENSG00000196169	x1_94_88_04.bioamine	4	0.710612	0.0095911	0.506785	spearman	metabolites	KIF19	Alanine
ENSG00000196169	x1_93_90_05.bioamine	4	0.761369	0.00401672	0.465954	spearman	metabolites	KIF19	beta-alanine
ENSG00000196169	x1_69_118_09.bioamine	4	0.783123	0.00259138	0.451549	spearman	metabolites	KIF19	Betaine
ENSG00000196169	x1_85_162_11_1_85_184_09.bioamine	4	0.25379	0.426061	0.895929	spearman	metabolites	KIF19	carnitine
ENSG00000196169	x1_93_132_08.bioamine	4	0.696109	0.011919	0.518866	spearman	metabolites	KIF19	Creatine
ENSG00000196169	x2_46_221_06.bioamine	4	0.536584	0.0720754	0.676067	spearman	metabolites	KIF19	Cystathionine
ENSG00000196169	x0_49_86_06.bioamine	4	0.580091	0.0480125	0.631186	spearman	metabolites	KIF19	gamma-aminobutyric acid
ENSG00000196169	x2_00_76_04.bioamine	4	0.920895	2.13377e-05	0.0622854	spearman	metabolites	KIF19	glycine
ENSG00000196169	x2_30_189_13.bioamine	4	0.725114	0.00762017	0.496341	spearman	metabolites	KIF19	Homoarginine
ENSG00000196169	x1_46_303_05_1_46_267_07.bioamine	4	0.775872	0.00301455	0.456054	spearman	metabolites	KIF19	inosine
ENSG00000196169	x0_34_123_06.bioamine	4	0.667105	0.0177977	0.548646	spearman	metabolites	KIF19	nicotinamide
ENSG00000196169	x1_52_218_14.bioamine	4	0.471324	0.121922	0.737096	spearman	metabolites	KIF19	propionylcarnitine
ENSG00000196169	x2_01_341_11.bioamine	4	0.616347	0.0328184	0.595283	spearman	metabolites	KIF19	sucrose
ENSG00000196169	x1_86_124_01.bioamine	4	0.862885	0.000301821	0.310712	spearman	metabolites	KIF19	Taurine
ENSG00000196169	x1_10_60_08.bioamine	4	0.95715	1.05858e-06	0.004499	spearman	metabolites	KIF19	TRIMETHYLAMINE
ENSG00000196169	x1_86_167_02.bioamine	4	0.623598	0.0302549	0.585867	spearman	metabolites	KIF19	uric acid
ENSG00000196169	x1_00_279_04_1_00_243_06.bioamine	4	0.884639	0.00013218	0.231482	spearman	metabolites	KIF19	uridine
ENSG00000196169	x1_85_116_07_2.bioamine	4	0.754118	0.00460361	0.472575	spearman	metabolites	KIF19	Valine
ENSG00000196169	x1_26_151_03.bioamine	4	0.761369	0.00401672	0.465954	spearman	metabolites	KIF19	xanthine
ENSG00000196169	xanthine.pm	4	0.464073	0.12857	0.745482	spearman	metabolites	KIF19	xanthine
ENSG00000196169	uridine.pm	4	0.514831	0.0867586	0.696861	spearman	metabolites	KIF19	uridine
ENSG00000196169	phenylethylamine.pm	4	0.739616	0.00596952	0.486654	spearman	metabolites	KIF19	phenylethylamine
ENSG00000196169	nicotinamide.pm	4	0.70336	0.0107081	0.513697	spearman	metabolites	KIF19	nicotinamide
ENSG00000196169	inosine.pm	4	0.456822	0.13545	0.75179	spearman	metabolites	KIF19	inosine
ENSG00000196169	hypotaurine.pm	4	0.137772	0.669388	0.955586	spearman	metabolites	KIF19	hypotaurine
ENSG00000196169	glycine.pm	4	0.478575	0.115503	0.729008	spearman	metabolites	KIF19	glycine
ENSG00000196169	asparagine.pm	4	0.688858	0.0132287	0.523762	spearman	metabolites	KIF19	asparagine
ENSG00000124780	x1_26_152_03.bioamine	4	0.569485	0.0532606	0.644994	spearman	metabolites	KCNK17	3-hydroxyanthranilic acid
ENSG00000124780	x1_94_88_04.bioamine	4	0.654908	0.0208158	0.557367	spearman	metabolites	KCNK17	Alanine
ENSG00000124780	x1_93_90_05.bioamine	4	0.815076	0.00123724	0.420806	spearman	metabolites	KCNK17	beta-alanine
ENSG00000124780	x1_69_118_09.bioamine	4	0.704738	0.0104888	0.513697	spearman	metabolites	KCNK17	Betaine
ENSG00000124780	x1_85_162_11_1_85_184_09.bioamine	4	0.323895	0.304397	0.852859	spearman	metabolites	KCNK17	carnitine
ENSG00000124780	x1_93_132_08.bioamine	4	0.950328	2.19025e-06	0.00922224	spearman	metabolites	KCNK17	Creatine
ENSG00000124780	x2_46_221_06.bioamine	4	0.181523	0.572336	0.933029	spearman	metabolites	KCNK17	Cystathionine
ENSG00000124780	x0_49_86_06.bioamine	4	0.480503	0.113835	0.728396	spearman	metabolites	KCNK17	gamma-aminobutyric acid
ENSG00000124780	x2_00_76_04.bioamine	4	0.672704	0.0165253	0.5392	spearman	metabolites	KCNK17	glycine
ENSG00000124780	x2_30_189_13.bioamine	4	0.850668	0.000452626	0.344034	spearman	metabolites	KCNK17	Homoarginine
ENSG00000124780	x1_46_303_05_1_46_267_07.bioamine	4	0.615756	0.033034	0.598232	spearman	metabolites	KCNK17	inosine
ENSG00000124780	x0_34_123_06.bioamine	4	0.316776	0.315758	0.857769	spearman	metabolites	KCNK17	nicotinamide
ENSG00000124780	x1_52_218_14.bioamine	4	0.669145	0.017326	0.5392	spearman	metabolites	KCNK17	propionylcarnitine
ENSG00000124780	x2_01_341_11.bioamine	4	0.387962	0.212706	0.809136	spearman	metabolites	KCNK17	sucrose
ENSG00000124780	x1_86_124_01.bioamine	4	0.541011	0.0693118	0.669429	spearman	metabolites	KCNK17	Taurine
ENSG00000124780	x1_10_60_08.bioamine	4	0.551689	0.0629477	0.659334	spearman	metabolites	KCNK17	TRIMETHYLAMINE
ENSG00000124780	x1_86_167_02.bioamine	4	0.34525	0.271711	0.839166	spearman	metabolites	KCNK17	uric acid
ENSG00000124780	x1_00_279_04_1_00_243_06.bioamine	4	0.662027	0.0190123	0.548646	spearman	metabolites	KCNK17	uridine
ENSG00000124780	x1_85_116_07_2.bioamine	4	0.331013	0.293268	0.848454	spearman	metabolites	KCNK17	Valine
ENSG00000124780	x1_26_151_03.bioamine	4	0.569485	0.0532606	0.644994	spearman	metabolites	KCNK17	xanthine
ENSG00000124780	xanthine.pm	4	0.206438	0.519751	0.922923	spearman	metabolites	KCNK17	xanthine
ENSG00000124780	uridine.pm	4	0.654908	0.0208158	0.557367	spearman	metabolites	KCNK17	uridine
ENSG00000124780	phenylethylamine.pm	4	0.747449	0.00519858	0.479289	spearman	metabolites	KCNK17	phenylethylamine
ENSG00000124780	nicotinamide.pm	4	0.501859	0.0964144	0.709914	spearman	metabolites	KCNK17	nicotinamide
ENSG00000124780	inosine.pm	4	0.49474	0.102008	0.716533	spearman	metabolites	KCNK17	inosine
ENSG00000124780	hypotaurine.pm	4	-0.0213557	0.947477	0.994746	spearman	metabolites	KCNK17	hypotaurine
ENSG00000124780	glycine.pm	4	0.654908	0.0208158	0.557367	spearman	metabolites	KCNK17	glycine
ENSG00000124780	asparagine.pm	4	0.302539	0.339168	0.866649	spearman	metabolites	KCNK17	asparagine
