## Supplemental Table 2 for "An Integrated Multi-omic Analysis Reveals Novel Gene-Metabolite Relationships in Human Steatohepatitic Hepatocellular Carcinoma" (part 1 of 3)

### Sheet: dictionary
header	meaning
baseMean	mean across control samples calculated by DESeq2
log2FoldChange	Fold change of carcinoma / adjacent normal calculated by DESeq2
lfcSE	standard error of fold change
stat	test statistic
pvalue	p-value
padj	adjusted p-value by Benjamini-Hochberg
feature_id	Ensembl gene ids
name	Gene symbol
biotype	what type of gene is it
description	gene name

### Sheet: transcriptomics
baseMean	log2FoldChange	lfcSE	stat	pvalue	padj	feature_id	name	biotype	description
1.30211e+06	-0.274586	0.432801	-0.63444	0.525794	0.754712	ENSG00000198804	MT-CO1	protein_coding	mitochondrially encoded cytochrome c oxidase I [Source:HGNC Symbol;Acc:HGNC:7419]
862285	-2.16126	0.493428	-4.38009	1.18632e-05	0.000236699	ENSG00000163631	ALB	protein_coding	albumin [Source:HGNC Symbol;Acc:HGNC:399]
778425	-0.291845	0.436661	-0.668357	0.503906	0.740592	ENSG00000198886	MT-ND4	protein_coding	mitochondrially encoded NADH:ubiquinone oxidoreductase core subunit 4 [Source:HGNC Symbol;Acc:HGNC:7459]
535888	-0.516289	0.413544	-1.24845	0.211866	0.464389	ENSG00000198938	MT-CO3	protein_coding	mitochondrially encoded cytochrome c oxidase III [Source:HGNC Symbol;Acc:HGNC:7422]
529225	-0.329663	0.450097	-0.732426	0.463908	0.709762	ENSG00000198712	MT-CO2	protein_coding	mitochondrially encoded cytochrome c oxidase II [Source:HGNC Symbol;Acc:HGNC:7421]
507137	-2.05643	0.540489	-3.80475	0.000141949	0.0019431	ENSG00000197249	SERPINA1	protein_coding	serpin family A member 1 [Source:HGNC Symbol;Acc:HGNC:8941]
468003	-0.395637	0.423689	-0.93379	0.350412	0.617768	ENSG00000198727	MT-CYB	protein_coding	mitochondrially encoded cytochrome b [Source:HGNC Symbol;Acc:HGNC:7427]
446911	-0.548164	0.4476	-1.22468	0.220698	0.474791	ENSG00000198899	MT-ATP6	protein_coding	mitochondrially encoded ATP synthase membrane subunit 6 [Source:HGNC Symbol;Acc:HGNC:7414]
445868	-3.05177	0.498742	-6.11895	9.41949e-10	7.69572e-08	ENSG00000257017	HP	protein_coding	haptoglobin [Source:HGNC Symbol;Acc:HGNC:5141]
376059	-0.34455	0.456301	-0.755095	0.450192	0.699112	ENSG00000198763	MT-ND2	protein_coding	mitochondrially encoded NADH:ubiquinone oxidoreductase core subunit 2 [Source:HGNC Symbol;Acc:HGNC:7456]
341818	-0.664229	0.407526	-1.62991	0.103121	0.296887	ENSG00000210082	MT-RNR2	Mt_rRNA	mitochondrially encoded 16S RNA [Source:HGNC Symbol;Acc:HGNC:7471]
327718	-0.594031	0.445014	-1.33486	0.181923	0.422868	ENSG00000198888	MT-ND1	protein_coding	mitochondrially encoded NADH:ubiquinone oxidoreductase core subunit 1 [Source:HGNC Symbol;Acc:HGNC:7455]
277991	-3.14282	0.758133	-4.14548	3.39103e-05	0.000574662	ENSG00000118137	APOA1	protein_coding	apolipoprotein A1 [Source:HGNC Symbol;Acc:HGNC:600]
253577	-0.081313	0.360027	-0.225852	0.821316	0.927743	ENSG00000130203	APOE	protein_coding	apolipoprotein E [Source:HGNC Symbol;Acc:HGNC:613]
251740	-2.33409	0.560225	-4.16634	3.09523e-05	0.000529738	ENSG00000171560	FGA	protein_coding	fibrinogen alpha chain [Source:HGNC Symbol;Acc:HGNC:3661]
197222	0.171829	0.454979	0.377664	0.70568	0.867983	ENSG00000087086	FTL	protein_coding	ferritin light chain [Source:HGNC Symbol;Acc:HGNC:3999]
191834	0.117274	0.462929	0.253331	0.800012	0.9166	ENSG00000158874	APOA2	protein_coding	apolipoprotein A2 [Source:HGNC Symbol;Acc:HGNC:601]
195131	-2.56109	0.61274	-4.17974	2.91846e-05	0.000500589	ENSG00000171564	FGB	protein_coding	fibrinogen beta chain [Source:HGNC Symbol;Acc:HGNC:3662]
156155	-1.89699	0.458734	-4.13526	3.54548e-05	0.000596279	ENSG00000125730	C3	protein_coding	complement C3 [Source:HGNC Symbol;Acc:HGNC:1318]
161664	-2.86295	0.585872	-4.88664	1.02569e-06	2.97187e-05	ENSG00000171557	FGG	protein_coding	fibrinogen gamma chain [Source:HGNC Symbol;Acc:HGNC:3694]
139422	-1.06381	0.517228	-2.05675	0.0397098	0.154258	ENSG00000106927	AMBP	protein_coding	alpha-1-microglobulin/bikunin precursor [Source:HGNC Symbol;Acc:HGNC:453]
127657	-0.263144	0.412886	-0.637328	0.523911	0.753444	ENSG00000198695	MT-ND6	protein_coding	mitochondrially encoded NADH:ubiquinone oxidoreductase core subunit 6 [Source:HGNC Symbol;Acc:HGNC:7462]
131342	-1.43264	0.448927	-3.19125	0.00141658	0.0123745	ENSG00000138207	RBP4	protein_coding	retinol binding protein 4 [Source:HGNC Symbol;Acc:HGNC:9922]
126744	-0.912679	0.434213	-2.10191	0.0355608	0.142344	ENSG00000198840	MT-ND3	protein_coding	mitochondrially encoded NADH:ubiquinone oxidoreductase core subunit 3 [Source:HGNC Symbol;Acc:HGNC:7458]
116161	0.0153043	0.426882	0.0358513	0.971401	0.989375	ENSG00000198786	MT-ND5	protein_coding	mitochondrially encoded NADH:ubiquinone oxidoreductase core subunit 5 [Source:HGNC Symbol;Acc:HGNC:7461]
116099	-1.42215	0.532409	-2.67115	0.00755913	0.04564	ENSG00000110245	APOC3	protein_coding	apolipoprotein C3 [Source:HGNC Symbol;Acc:HGNC:610]
104912	-0.849682	0.445709	-1.90636	0.0566032	0.197998	ENSG00000091513	TF	protein_coding	transferrin [Source:HGNC Symbol;Acc:HGNC:11740]
107889	-0.963834	0.451292	-2.13572	0.0327023	0.134616	ENSG00000130208	APOC1	protein_coding	apolipoprotein C1 [Source:HGNC Symbol;Acc:HGNC:607]
88105.6	-1.8125	0.489683	-3.70137	0.00021444	0.00273448	ENSG00000136872	ALDOB	protein_coding	aldolase, fructose-bisphosphate B [Source:HGNC Symbol;Acc:HGNC:417]
85741.8	-1.16712	0.536461	-2.17559	0.0295859	0.125687	ENSG00000109072	VTN	protein_coding	vitronectin [Source:HGNC Symbol;Acc:HGNC:12724]
77089.3	0.0659328	0.413621	0.159404	0.873351	0.951904	ENSG00000211459	MT-RNR1	Mt_rRNA	mitochondrially encoded 12S RNA [Source:HGNC Symbol;Acc:HGNC:7470]
81137.1	-3.34217	0.740558	-4.51304	6.39059e-06	0.000143154	ENSG00000132693	CRP	protein_coding	C-reactive protein [Source:HGNC Symbol;Acc:HGNC:2367]
77849.7	-1.30732	0.461291	-2.83404	0.00459635	0.0311432	ENSG00000091583	APOH	protein_coding	apolipoprotein H [Source:HGNC Symbol;Acc:HGNC:616]
78872.1	-3.1183	0.471748	-6.61009	3.8409e-11	4.51684e-09	ENSG00000229314	ORM1	protein_coding	orosomucoid 1 [Source:HGNC Symbol;Acc:HGNC:8498]
75093.9	-2.88205	0.347037	-8.30474	1.00038e-16	3.23518e-14	ENSG00000110169	HPX	protein_coding	hemopexin [Source:HGNC Symbol;Acc:HGNC:5171]
65257.2	-4.02512	0.707353	-5.6904	1.2674e-08	7.05155e-07	ENSG00000173432	SAA1	protein_coding	serum amyloid A1 [Source:HGNC Symbol;Acc:HGNC:10513]
59457.1	-1.32634	0.443638	-2.98969	0.00279261	0.0210845	ENSG00000156508	EEF1A1	protein_coding	eukaryotic translation elongation factor 1 alpha 1 [Source:HGNC Symbol;Acc:HGNC:3189]
57766.1	-2.30902	0.404622	-5.70662	1.15244e-08	6.55286e-07	ENSG00000118271	TTR	protein_coding	transthyretin [Source:HGNC Symbol;Acc:HGNC:12405]
58514.1	-1.83277	0.447748	-4.09331	4.25259e-05	0.000694143	ENSG00000120885	CLU	protein_coding	clusterin [Source:HGNC Symbol;Acc:HGNC:2095]
53773.8	-1.68577	0.463162	-3.63969	0.000272963	0.0033233	ENSG00000149131	SERPING1	protein_coding	serpin family G member 1 [Source:HGNC Symbol;Acc:HGNC:1228]
50095.2	-0.29831	0.451786	-0.66029	0.509068	0.743843	ENSG00000212907	MT-ND4L	protein_coding	mitochondrially encoded NADH:ubiquinone oxidoreductase core subunit 4L [Source:HGNC Symbol;Acc:HGNC:7460]
41802.5	-1.48743	0.517139	-2.87626	0.00402415	0.0280876	ENSG00000113905	HRG	protein_coding	histidine rich glycoprotein [Source:HGNC Symbol;Acc:HGNC:5181]
47599.7	-1.44307	0.432661	-3.33533	0.000851992	0.00831268	ENSG00000084674	APOB	protein_coding	apolipoprotein B [Source:HGNC Symbol;Acc:HGNC:603]
44153.1	-4.8931	1.35479	-3.61171	0.00030419	0.00359636	ENSG00000130649	CYP2E1	protein_coding	cytochrome P450 family 2 subfamily E member 1 [Source:HGNC Symbol;Acc:HGNC:2631]
45327.7	-1.69143	0.520772	-3.24793	0.00116247	0.0106085	ENSG00000145192	AHSG	protein_coding	alpha 2-HS glycoprotein [Source:HGNC Symbol;Acc:HGNC:349]
44505.8	-1.21885	0.343917	-3.54402	0.000394072	0.00444563	ENSG00000172482	AGXT	protein_coding	alanine--glyoxylate and serine--pyruvate aminotransferase [Source:HGNC Symbol;Acc:HGNC:341]
39410	0.0653292	0.488941	0.133614	0.893708	0.960885	ENSG00000115414	FN1	protein_coding	fibronectin 1 [Source:HGNC Symbol;Acc:HGNC:3778]
43002.6	-1.60738	0.439202	-3.65977	0.000252443	0.00311749	ENSG00000145321	GC	protein_coding	GC, vitamin D binding protein [Source:HGNC Symbol;Acc:HGNC:4187]
43250.7	-5.72789	0.586023	-9.77417	1.4534e-22	9.80917e-20	ENSG00000125148	MT2A	protein_coding	metallothionein 2A [Source:HGNC Symbol;Acc:HGNC:7406]
37609.8	-0.516373	0.370272	-1.39458	0.163144	0.394344	ENSG00000075624	ACTB	protein_coding	actin beta [Source:HGNC Symbol;Acc:HGNC:132]
41510.7	-1.24777	0.53375	-2.33775	0.0194003	0.0932358	ENSG00000117601	SERPINC1	protein_coding	serpin family C member 1 [Source:HGNC Symbol;Acc:HGNC:775]
38601.9	0.314024	0.62372	0.50347	0.614634	0.812527	ENSG00000143819	EPHX1	protein_coding	epoxide hydrolase 1 [Source:HGNC Symbol;Acc:HGNC:3401]
33820.5	-1.08145	0.427932	-2.52715	0.0114991	0.0629853	ENSG00000162267	ITIH3	protein_coding	inter-alpha-trypsin inhibitor heavy chain 3 [Source:HGNC Symbol;Acc:HGNC:6168]
37090.4	-2.83119	0.570655	-4.96131	7.00211e-07	2.16077e-05	ENSG00000104760	FGL1	protein_coding	fibrinogen like 1 [Source:HGNC Symbol;Acc:HGNC:3695]
34262.9	-1.91319	0.509706	-3.75352	0.000174369	0.00228996	ENSG00000182326	C1S	protein_coding	complement C1s [Source:HGNC Symbol;Acc:HGNC:1247]
35633.9	-3.02776	0.553864	-5.46662	4.58691e-08	2.15766e-06	ENSG00000159403	C1R	protein_coding	complement C1r [Source:HGNC Symbol;Acc:HGNC:1246]
33244.6	-1.54095	0.490628	-3.14078	0.00168501	0.0140391	ENSG00000133112	TPT1	protein_coding	tumor protein, translationally-controlled 1 [Source:HGNC Symbol;Acc:HGNC:12022]
32765	-0.897062	0.446608	-2.00861	0.0445782	0.168162	ENSG00000055957	ITIH1	protein_coding	inter-alpha-trypsin inhibitor heavy chain 1 [Source:HGNC Symbol;Acc:HGNC:6166]
32252.8	-1.00961	0.452995	-2.22875	0.0258307	0.114399	ENSG00000135744	AGT	protein_coding	angiotensinogen [Source:HGNC Symbol;Acc:HGNC:333]
30460.9	-0.81676	0.4309	-1.89548	0.0580292	0.201654	ENSG00000166710	B2M	protein_coding	beta-2-microglobulin [Source:HGNC Symbol;Acc:HGNC:914]
32040.7	-1.83229	0.494125	-3.70815	0.000208782	0.00267403	ENSG00000167711	SERPINF2	protein_coding	serpin family F member 2 [Source:HGNC Symbol;Acc:HGNC:9075]
28533.7	-2.86418	0.557018	-5.14199	2.71838e-07	9.76791e-06	ENSG00000196616	ADH1B	protein_coding	alcohol dehydrogenase 1B (class I), beta polypeptide [Source:HGNC Symbol;Acc:HGNC:250]
34453.4	-5.73545	1.34807	-4.25458	2.09446e-05	0.000380707	ENSG00000211895	IGHA1	IG_C_gene	immunoglobulin heavy constant alpha 1 [Source:HGNC Symbol;Acc:HGNC:5478]
26308.4	-0.56201	0.361733	-1.55366	0.120265	0.325751	ENSG00000113889	KNG1	protein_coding	kininogen 1 [Source:HGNC Symbol;Acc:HGNC:6383]
25936.1	-0.75568	0.555391	-1.36063	0.173631	0.410991	ENSG00000198848	CES1	protein_coding	carboxylesterase 1 [Source:HGNC Symbol;Acc:HGNC:1863]
26253.7	-0.59113	0.364617	-1.62123	0.104967	0.300117	ENSG00000100316	RPL3	protein_coding	ribosomal protein L3 [Source:HGNC Symbol;Acc:HGNC:10332]
29529.3	-4.41246	1.49589	-2.94973	0.00318051	0.0233323	ENSG00000211592	IGKC	IG_C_gene	immunoglobulin kappa constant [Source:HGNC Symbol;Acc:HGNC:5716]
28491.3	-4.12936	0.725593	-5.69101	1.26288e-08	7.05155e-07	ENSG00000166741	NNMT	protein_coding	nicotinamide N-methyltransferase [Source:HGNC Symbol;Acc:HGNC:7861]
22094.4	-0.318432	0.294631	-1.08078	0.279793	0.545084	ENSG00000245532	NEAT1	lincRNA	nuclear paraspeckle assembly transcript 1 [Source:HGNC Symbol;Acc:HGNC:30815]
26053.5	-1.74086	0.423637	-4.10933	3.96817e-05	0.0006546	ENSG00000160862	AZGP1	protein_coding	alpha-2-glycoprotein 1, zinc-binding [Source:HGNC Symbol;Acc:HGNC:910]
25241.9	-0.247443	0.358075	-0.691038	0.489542	0.729776	ENSG00000106538	RARRES2	protein_coding	retinoic acid receptor responder 2 [Source:HGNC Symbol;Acc:HGNC:9868]
25982.6	-1.3362	0.455115	-2.93596	0.00332517	0.0241764	ENSG00000180210	F2	protein_coding	coagulation factor II, thrombin [Source:HGNC Symbol;Acc:HGNC:3535]
23570.9	-0.756095	0.354194	-2.13469	0.0327862	0.134819	ENSG00000142089	IFITM3	protein_coding	interferon induced transmembrane protein 3 [Source:HGNC Symbol;Acc:HGNC:5414]
24010	-0.467197	0.360516	-1.29591	0.195006	0.442813	ENSG00000167526	RPL13	protein_coding	ribosomal protein L13 [Source:HGNC Symbol;Acc:HGNC:10303]
23122.2	-0.238861	0.460821	-0.518337	0.604223	0.806895	ENSG00000147403	RPL10	protein_coding	ribosomal protein L10 [Source:HGNC Symbol;Acc:HGNC:10298]
22165.2	-0.573698	0.467268	-1.22777	0.219533	0.473385	ENSG00000089220	PEBP1	protein_coding	phosphatidylethanolamine binding protein 1 [Source:HGNC Symbol;Acc:HGNC:8630]
25081.1	-2.19055	0.38588	-5.67678	1.37251e-08	7.582e-07	ENSG00000228278	ORM2	protein_coding	orosomucoid 2 [Source:HGNC Symbol;Acc:HGNC:8499]
23205.4	-0.632266	0.517617	-1.22149	0.221899	0.475764	ENSG00000000971	CFH	protein_coding	complement factor H [Source:HGNC Symbol;Acc:HGNC:4883]
22853.4	-1.71404	0.430617	-3.98044	6.87887e-05	0.00104584	ENSG00000141753	IGFBP4	protein_coding	insulin like growth factor binding protein 4 [Source:HGNC Symbol;Acc:HGNC:5473]
21207.5	-0.301305	0.462709	-0.651177	0.514933	0.747247	ENSG00000117984	CTSD	protein_coding	cathepsin D [Source:HGNC Symbol;Acc:HGNC:2529]
22218.1	-0.485888	0.287965	-1.68732	0.0915422	0.27475	ENSG00000142541	RPL13A	protein_coding	ribosomal protein L13a [Source:HGNC Symbol;Acc:HGNC:10304]
22978	-3.19605	0.508336	-6.28728	3.23085e-10	2.99414e-08	ENSG00000169136	ATF5	protein_coding	activating transcription factor 5 [Source:HGNC Symbol;Acc:HGNC:790]
23835.9	-2.00306	0.589205	-3.3996	0.000674839	0.00684675	ENSG00000171236	LRG1	protein_coding	leucine rich alpha-2-glycoprotein 1 [Source:HGNC Symbol;Acc:HGNC:29480]
22276.3	-0.880459	0.421924	-2.08677	0.0369087	0.14637	ENSG00000106565	TMEM176B	protein_coding	transmembrane protein 176B [Source:HGNC Symbol;Acc:HGNC:29596]
19910.3	-1.83968	0.536931	-3.42628	0.000611904	0.00632818	ENSG00000111275	ALDH2	protein_coding	aldehyde dehydrogenase 2 family member [Source:HGNC Symbol;Acc:HGNC:404]
21387.7	-1.06851	0.412957	-2.58745	0.00966885	0.0550644	ENSG00000167658	EEF2	protein_coding	eukaryotic translation elongation factor 2 [Source:HGNC Symbol;Acc:HGNC:3214]
20803.5	-2.64341	0.604655	-4.37176	1.23249e-05	0.00024372	ENSG00000163586	FABP1	protein_coding	fatty acid binding protein 1 [Source:HGNC Symbol;Acc:HGNC:3555]
20131.6	-1.49639	0.512581	-2.91931	0.00350804	0.0252341	ENSG00000134240	HMGCS2	protein_coding	3-hydroxy-3-methylglutaryl-CoA synthase 2 [Source:HGNC Symbol;Acc:HGNC:5008]
21155.8	-0.55243	1.09657	-0.503778	0.614417	0.812471	ENSG00000115457	IGFBP2	protein_coding	insulin like growth factor binding protein 2 [Source:HGNC Symbol;Acc:HGNC:5471]
21646.3	-2.13741	0.411972	-5.18824	2.12286e-07	7.92143e-06	ENSG00000122194	PLG	protein_coding	plasminogen [Source:HGNC Symbol;Acc:HGNC:9071]
20185.7	-2.07027	0.546707	-3.78681	0.000152595	0.00204908	ENSG00000175899	A2M	protein_coding	alpha-2-macroglobulin [Source:HGNC Symbol;Acc:HGNC:7]
20231.6	-1.74737	0.601239	-2.90629	0.00365745	0.0260912	ENSG00000198099	ADH4	protein_coding	alcohol dehydrogenase 4 (class II), pi polypeptide [Source:HGNC Symbol;Acc:HGNC:252]
21574.1	-3.32991	1.49121	-2.23302	0.0255473	0.113526	ENSG00000158104	HPD	protein_coding	4-hydroxyphenylpyruvate dioxygenase [Source:HGNC Symbol;Acc:HGNC:5147]
19384.2	-1.25584	0.601801	-2.08681	0.0369055	0.14637	ENSG00000019582	CD74	protein_coding	CD74 molecule [Source:HGNC Symbol;Acc:HGNC:1697]
20910.2	-2.67543	0.545397	-4.90548	9.3201e-07	2.75573e-05	ENSG00000130707	ASS1	protein_coding	argininosuccinate synthase 1 [Source:HGNC Symbol;Acc:HGNC:758]
20047.3	-2.32464	0.544638	-4.26824	1.97024e-05	0.000361942	ENSG00000143878	RHOB	protein_coding	ras homolog family member B [Source:HGNC Symbol;Acc:HGNC:668]
18956	-1.54768	0.509965	-3.03487	0.00240638	0.0187194	ENSG00000021826	CPS1	protein_coding	carbamoyl-phosphate synthase 1 [Source:HGNC Symbol;Acc:HGNC:2323]
20509	-0.540942	0.43437	-1.24535	0.213004	0.46564	ENSG00000002933	TMEM176A	protein_coding	transmembrane protein 176A [Source:HGNC Symbol;Acc:HGNC:24930]
18617.9	-0.197808	0.396582	-0.498781	0.617934	0.814829	ENSG00000185624	P4HB	protein_coding	prolyl 4-hydroxylase subunit beta [Source:HGNC Symbol;Acc:HGNC:8548]
19380.4	-3.84229	0.659579	-5.82536	5.69883e-09	3.65549e-07	ENSG00000255974	CYP2A6	protein_coding	cytochrome P450 family 2 subfamily A member 6 [Source:HGNC Symbol;Acc:HGNC:2610]
20743.4	-3.34607	1.31585	-2.54289	0.0109939	0.0607644	ENSG00000124253	PCK1	protein_coding	phosphoenolpyruvate carboxykinase 1 [Source:HGNC Symbol;Acc:HGNC:8724]
22770.7	-4.39093	0.812919	-5.40144	6.6109e-08	2.94888e-06	ENSG00000160868	CYP3A4	protein_coding	cytochrome P450 family 3 subfamily A member 4 [Source:HGNC Symbol;Acc:HGNC:2637]
17262.8	0.220217	0.415121	0.530489	0.595773	0.801622	ENSG00000009950	MLXIPL	protein_coding	MLX interacting protein like [Source:HGNC Symbol;Acc:HGNC:12744]
19152.1	0.058324	0.504932	0.115509	0.908042	0.966356	ENSG00000211445	GPX3	protein_coding	glutathione peroxidase 3 [Source:HGNC Symbol;Acc:HGNC:4555]
17715.3	-0.796026	0.426135	-1.86801	0.0617602	0.210189	ENSG00000182871	COL18A1	protein_coding	collagen type XVIII alpha 1 chain [Source:HGNC Symbol;Acc:HGNC:2195]
17692.1	-0.344476	0.300872	-1.14492	0.252241	0.512674	ENSG00000137818	RPLP1	protein_coding	ribosomal protein lateral stalk subunit P1 [Source:HGNC Symbol;Acc:HGNC:10372]
18767.1	-2.21477	0.594675	-3.72433	0.000195831	0.00254171	ENSG00000151224	MAT1A	protein_coding	methionine adenosyltransferase 1A [Source:HGNC Symbol;Acc:HGNC:6903]
16327.1	-1.67056	0.469991	-3.55445	0.000378773	0.00430117	ENSG00000072778	ACADVL	protein_coding	acyl-CoA dehydrogenase very long chain [Source:HGNC Symbol;Acc:HGNC:92]
17692.9	-1.5707	0.367759	-4.27099	1.94603e-05	0.000359194	ENSG00000164733	CTSB	protein_coding	cathepsin B [Source:HGNC Symbol;Acc:HGNC:2527]
19925.4	-2.30762	0.46871	-4.92335	8.50748e-07	2.54454e-05	ENSG00000132703	APCS	protein_coding	amyloid P component, serum [Source:HGNC Symbol;Acc:HGNC:584]
18879.9	-4.11913	1.10161	-3.73918	0.000184622	0.00240831	ENSG00000134339	SAA2	protein_coding	serum amyloid A2 [Source:HGNC Symbol;Acc:HGNC:10514]
17184.7	-1.15834	0.425413	-2.72286	0.00647188	0.040493	ENSG00000184009	ACTG1	protein_coding	actin gamma 1 [Source:HGNC Symbol;Acc:HGNC:144]
16697.5	-0.738224	0.551157	-1.33941	0.180438	0.420961	ENSG00000243955	GSTA1	protein_coding	glutathione S-transferase alpha 1 [Source:HGNC Symbol;Acc:HGNC:4626]
17260.3	-0.40273	0.365299	-1.10247	0.270258	0.533592	ENSG00000089157	RPLP0	protein_coding	ribosomal protein lateral stalk subunit P0 [Source:HGNC Symbol;Acc:HGNC:10371]
15684.5	-1.35445	0.583029	-2.32313	0.0201724	0.0957605	ENSG00000170421	KRT8	protein_coding	keratin 8 [Source:HGNC Symbol;Acc:HGNC:6446]
16950.8	-0.84135	0.512688	-1.64106	0.100786	0.292702	ENSG00000151655	ITIH2	protein_coding	inter-alpha-trypsin inhibitor heavy chain 2 [Source:HGNC Symbol;Acc:HGNC:6167]
17542.7	-0.227086	0.426141	-0.532889	0.59411	0.800585	ENSG00000161016	RPL8	protein_coding	ribosomal protein L8 [Source:HGNC Symbol;Acc:HGNC:10368]
16867.8	-0.156245	0.461923	-0.33825	0.735175	0.885621	ENSG00000225630	MTND2P28	unprocessed_pseudogene	MT-ND2 pseudogene 28 [Source:HGNC Symbol;Acc:HGNC:42129]
15653.5	-0.0780765	0.429297	-0.181871	0.855684	0.943447	ENSG00000234745	HLA-B	protein_coding	major histocompatibility complex, class I, B [Source:HGNC Symbol;Acc:HGNC:4932]
15830	0.574711	0.369354	1.55599	0.11971	0.325327	ENSG00000116133	DHCR24	protein_coding	24-dehydrocholesterol reductase [Source:HGNC Symbol;Acc:HGNC:2859]
13439.4	-0.644492	0.512989	-1.25635	0.20899	0.459968	ENSG00000008517	IL32	protein_coding	interleukin 32 [Source:HGNC Symbol;Acc:HGNC:16830]
16469.9	-1.41053	0.43991	-3.2064	0.00134408	0.0119292	ENSG00000141505	ASGR1	protein_coding	asialoglycoprotein receptor 1 [Source:HGNC Symbol;Acc:HGNC:742]
17510.3	-1.42599	0.529527	-2.69295	0.00708234	0.043421	ENSG00000169738	DCXR	protein_coding	dicarbonyl and L-xylulose reductase [Source:HGNC Symbol;Acc:HGNC:18985]
16170.4	-0.923114	0.445145	-2.07374	0.0381038	0.149797	ENSG00000159335	PTMS	protein_coding	parathymosin [Source:HGNC Symbol;Acc:HGNC:9629]
15459	-0.749489	0.351539	-2.13202	0.0330048	0.135288	ENSG00000139644	TMBIM6	protein_coding	transmembrane BAX inhibitor motif containing 6 [Source:HGNC Symbol;Acc:HGNC:11723]
16804.2	-1.96404	0.398699	-4.92612	8.38781e-07	2.51359e-05	ENSG00000261701	HPR	protein_coding	haptoglobin-related protein [Source:HGNC Symbol;Acc:HGNC:5156]
14862.5	-0.380643	0.45627	-0.83425	0.40414	0.663589	ENSG00000111640	GAPDH	protein_coding	glyceraldehyde-3-phosphate dehydrogenase [Source:HGNC Symbol;Acc:HGNC:4141]
16022.1	-1.37968	0.43093	-3.20163	0.00136654	0.0120598	ENSG00000160282	FTCD	protein_coding	formimidoyltransferase cyclodeaminase [Source:HGNC Symbol;Acc:HGNC:3974]
15996.8	-1.18997	0.390427	-3.04786	0.00230477	0.01806	ENSG00000106327	TFR2	protein_coding	transferrin receptor 2 [Source:HGNC Symbol;Acc:HGNC:11762]
15454.5	-0.252319	0.392543	-0.64278	0.520367	0.750571	ENSG00000140988	RPS2	protein_coding	ribosomal protein S2 [Source:HGNC Symbol;Acc:HGNC:10404]
15603.5	-3.96066	1.39854	-2.832	0.00462584	0.031234	ENSG00000211896	IGHG1	IG_C_gene	immunoglobulin heavy constant gamma 1 (G1m marker) [Source:HGNC Symbol;Acc:HGNC:5525]
15544.4	-2.07019	0.486799	-4.25266	2.11247e-05	0.000383083	ENSG00000146678	IGFBP1	protein_coding	insulin like growth factor binding protein 1 [Source:HGNC Symbol;Acc:HGNC:5469]
15546.2	0.627524	0.472597	1.32782	0.184238	0.42679	ENSG00000135821	GLUL	protein_coding	glutamate-ammonia ligase [Source:HGNC Symbol;Acc:HGNC:4341]
12699.8	1.43785	0.607114	2.36834	0.017868	0.0879821	ENSG00000099194	SCD	protein_coding	stearoyl-CoA desaturase [Source:HGNC Symbol;Acc:HGNC:10571]
14828.1	-1.40933	0.52726	-2.67293	0.00751928	0.0454701	ENSG00000129988	LBP	protein_coding	lipopolysaccharide binding protein [Source:HGNC Symbol;Acc:HGNC:6517]
14238.5	-0.432101	0.458488	-0.942448	0.345963	0.614799	ENSG00000167996	FTH1	protein_coding	ferritin heavy chain 1 [Source:HGNC Symbol;Acc:HGNC:3976]
14393.8	-0.504578	0.366056	-1.37842	0.168074	0.402502	ENSG00000108298	RPL19	protein_coding	ribosomal protein L19 [Source:HGNC Symbol;Acc:HGNC:10312]
15196.6	-0.617649	0.513868	-1.20196	0.229379	0.485366	ENSG00000244414	CFHR1	protein_coding	complement factor H related 1 [Source:HGNC Symbol;Acc:HGNC:4888]
14085.1	-0.58119	0.397723	-1.46129	0.143935	0.365499	ENSG00000105707	HPN	protein_coding	hepsin [Source:HGNC Symbol;Acc:HGNC:5155]
14696.3	-0.24131	0.429494	-0.561848	0.57422	0.78763	ENSG00000231500	RPS18	protein_coding	ribosomal protein S18 [Source:HGNC Symbol;Acc:HGNC:10401]
14750.4	-0.425913	0.466626	-0.912749	0.361374	0.626073	ENSG00000248527	MTATP6P1	unprocessed_pseudogene	MT-ATP6 pseudogene 1 [Source:HGNC Symbol;Acc:HGNC:44575]
12336.1	-1.36265	1.08926	-1.25099	0.210937	0.463137	ENSG00000102265	TIMP1	protein_coding	TIMP metallopeptidase inhibitor 1 [Source:HGNC Symbol;Acc:HGNC:11820]
11710.7	0.924688	0.536412	1.72384	0.0847372	0.261454	ENSG00000169710	FASN	protein_coding	fatty acid synthase [Source:HGNC Symbol;Acc:HGNC:3594]
13235.4	-1.18311	0.569376	-2.07791	0.0377172	0.148525	ENSG00000008394	MGST1	protein_coding	microsomal glutathione S-transferase 1 [Source:HGNC Symbol;Acc:HGNC:7061]
14393.3	-2.11648	0.438582	-4.82573	1.39491e-06	3.86665e-05	ENSG00000123838	C4BPA	protein_coding	complement component 4 binding protein alpha [Source:HGNC Symbol;Acc:HGNC:1325]
13220.4	-1.0788	0.499698	-2.15891	0.0308575	0.12947	ENSG00000127948	POR	protein_coding	cytochrome p450 oxidoreductase [Source:HGNC Symbol;Acc:HGNC:9208]
13257.4	-1.21113	0.488303	-2.4803	0.0131274	0.0696817	ENSG00000142168	SOD1	protein_coding	superoxide dismutase 1 [Source:HGNC Symbol;Acc:HGNC:11179]
12434.2	-1.43914	0.458125	-3.14136	0.00168165	0.0140346	ENSG00000132386	SERPINF1	protein_coding	serpin family F member 1 [Source:HGNC Symbol;Acc:HGNC:8824]
13139.7	-0.342735	0.367415	-0.932828	0.350909	0.618023	ENSG00000162244	RPL29	protein_coding	ribosomal protein L29 [Source:HGNC Symbol;Acc:HGNC:10331]
13049.5	-0.236128	0.506667	-0.466042	0.641185	0.82921	ENSG00000198034	RPS4X	protein_coding	ribosomal protein S4 X-linked [Source:HGNC Symbol;Acc:HGNC:10424]
13338.1	-1.33504	0.355347	-3.75699	0.000171966	0.00226607	ENSG00000110651	CD81	protein_coding	CD81 molecule [Source:HGNC Symbol;Acc:HGNC:1701]
12119.6	0.589941	0.359615	1.64048	0.100906	0.292942	ENSG00000206503	HLA-A	protein_coding	major histocompatibility complex, class I, A [Source:HGNC Symbol;Acc:HGNC:4931]
12938.2	-0.668457	0.415115	-1.61029	0.107334	0.304238	ENSG00000174444	RPL4	protein_coding	ribosomal protein L4 [Source:HGNC Symbol;Acc:HGNC:10353]
15415.4	-3.54582	0.688224	-5.15214	2.57535e-07	9.36234e-06	ENSG00000135094	SDS	protein_coding	serine dehydratase [Source:HGNC Symbol;Acc:HGNC:10691]
12633.8	-0.681944	0.32334	-2.10906	0.0349393	0.140903	ENSG00000170889	RPS9	protein_coding	ribosomal protein S9 [Source:HGNC Symbol;Acc:HGNC:10442]
12833.8	-1.64239	0.747401	-2.19747	0.0279867	0.12061	ENSG00000133048	CHI3L1	protein_coding	chitinase 3 like 1 [Source:HGNC Symbol;Acc:HGNC:1932]
12748	-1.21329	0.426267	-2.84632	0.00442274	0.0302975	ENSG00000131187	F12	protein_coding	coagulation factor XII [Source:HGNC Symbol;Acc:HGNC:3530]
11716.5	-2.00219	0.465364	-4.30241	1.68948e-05	0.000321395	ENSG00000205542	TMSB4X	protein_coding	thymosin beta 4 X-linked [Source:HGNC Symbol;Acc:HGNC:11881]
11962.2	-0.0354519	0.428557	-0.0827239	0.934071	0.97493	ENSG00000196262	PPIA	protein_coding	peptidylprolyl isomerase A [Source:HGNC Symbol;Acc:HGNC:9253]
12469.4	-0.368191	0.325632	-1.13069	0.258184	0.519912	ENSG00000174748	RPL15	protein_coding	ribosomal protein L15 [Source:HGNC Symbol;Acc:HGNC:10306]
12266.9	-0.120442	0.313128	-0.384641	0.700504	0.864931	ENSG00000108107	RPL28	protein_coding	ribosomal protein L28 [Source:HGNC Symbol;Acc:HGNC:10330]
13101.5	-1.21515	0.366986	-3.31115	0.000929121	0.00885374	ENSG00000229117	RPL41	protein_coding	ribosomal protein L41 [Source:HGNC Symbol;Acc:HGNC:10354]
12015.5	0.34079	0.332132	1.02607	0.304859	0.572644	ENSG00000074800	ENO1	protein_coding	enolase 1 [Source:HGNC Symbol;Acc:HGNC:3350]
11941.1	0.898693	0.404344	2.2226	0.026243	0.11537	ENSG00000106211	HSPB1	protein_coding	heat shock protein family B (small) member 1 [Source:HGNC Symbol;Acc:HGNC:5246]
11428.5	-1.09275	0.529683	-2.06303	0.0391101	0.152485	ENSG00000112096	SOD2	protein_coding	superoxide dismutase 2 [Source:HGNC Symbol;Acc:HGNC:11180]
12325.4	-0.337653	0.345051	-0.978557	0.327799	0.597691	ENSG00000148303	RPL7A	protein_coding	ribosomal protein L7a [Source:HGNC Symbol;Acc:HGNC:10364]
12196.1	-0.875634	0.393487	-2.22532	0.0260597	0.114969	ENSG00000197746	PSAP	protein_coding	prosaposin [Source:HGNC Symbol;Acc:HGNC:9498]
11747.8	-2.1482	0.612185	-3.50906	0.000449686	0.00492623	ENSG00000138109	CYP2C9	protein_coding	cytochrome P450 family 2 subfamily C member 9 [Source:HGNC Symbol;Acc:HGNC:2623]
10698.3	-1.9739	0.514727	-3.83484	0.000125646	0.00175239	ENSG00000187758	ADH1A	protein_coding	alcohol dehydrogenase 1A (class I), alpha polypeptide [Source:HGNC Symbol;Acc:HGNC:249]
12258.9	-3.02654	0.653987	-4.62784	3.69504e-06	9.04703e-05	ENSG00000198650	TAT	protein_coding	tyrosine aminotransferase [Source:HGNC Symbol;Acc:HGNC:11573]
12077.3	-1.34444	0.471538	-2.85117	0.0043558	0.0299712	ENSG00000161944	ASGR2	protein_coding	asialoglycoprotein receptor 2 [Source:HGNC Symbol;Acc:HGNC:743]
11192.7	-0.0365371	0.575082	-0.0635337	0.949342	0.979829	ENSG00000165092	ALDH1A1	protein_coding	aldehyde dehydrogenase 1 family member A1 [Source:HGNC Symbol;Acc:HGNC:402]
11500.1	0.284695	0.354097	0.804003	0.421395	0.676831	ENSG00000066813	ACSM2B	protein_coding	acyl-CoA synthetase medium chain family member 2B [Source:HGNC Symbol;Acc:HGNC:30931]
11337.1	-0.264541	0.418949	-0.63144	0.527753	0.75559	ENSG00000179218	CALR	protein_coding	calreticulin [Source:HGNC Symbol;Acc:HGNC:1455]
11459.4	-0.468548	0.373571	-1.25424	0.209754	0.461067	ENSG00000137154	RPS6	protein_coding	ribosomal protein S6 [Source:HGNC Symbol;Acc:HGNC:10429]
10754.8	-1.19068	0.607467	-1.96008	0.0499865	0.181616	ENSG00000111057	KRT18	protein_coding	keratin 18 [Source:HGNC Symbol;Acc:HGNC:6430]
11186.6	-0.320277	0.344423	-0.929892	0.352427	0.619	ENSG00000089009	RPL6	protein_coding	ribosomal protein L6 [Source:HGNC Symbol;Acc:HGNC:10362]
11304.5	-0.383882	0.363539	-1.05596	0.290988	0.556596	ENSG00000142937	RPS8	protein_coding	ribosomal protein S8 [Source:HGNC Symbol;Acc:HGNC:10441]
11140.3	-0.541352	0.31482	-1.71956	0.0855128	0.262959	ENSG00000142534	RPS11	protein_coding	ribosomal protein S11 [Source:HGNC Symbol;Acc:HGNC:10384]
11253.5	-0.360432	0.417146	-0.864043	0.387564	0.650607	ENSG00000204628	RACK1	protein_coding	receptor for activated C kinase 1 [Source:HGNC Symbol;Acc:HGNC:4399]
11318.2	-0.449319	0.298822	-1.50364	0.132675	0.347598	ENSG00000166441	RPL27A	protein_coding	ribosomal protein L27a [Source:HGNC Symbol;Acc:HGNC:10329]
10733.5	-0.0886779	0.427791	-0.207293	0.835781	0.934445	ENSG00000233276	GPX1	polymorphic_pseudogene	glutathione peroxidase 1 [Source:HGNC Symbol;Acc:HGNC:4553]
9566.35	-0.0335808	0.334231	-0.100472	0.91997	0.969432	ENSG00000183747	ACSM2A	protein_coding	acyl-CoA synthetase medium chain family member 2A [Source:HGNC Symbol;Acc:HGNC:32017]
11629.8	-1.83054	0.462325	-3.95943	7.51293e-05	0.00112623	ENSG00000170458	CD14	protein_coding	CD14 molecule [Source:HGNC Symbol;Acc:HGNC:1628]
11107.9	-0.174652	0.299772	-0.582617	0.560151	0.778445	ENSG00000063177	RPL18	protein_coding	ribosomal protein L18 [Source:HGNC Symbol;Acc:HGNC:10310]
11250.3	-0.477248	0.408423	-1.16851	0.242599	0.501514	ENSG00000164587	RPS14	protein_coding	ribosomal protein S14 [Source:HGNC Symbol;Acc:HGNC:10387]
11266	-1.46824	0.463133	-3.17023	0.00152317	0.0130793	ENSG00000101439	CST3	protein_coding	cystatin C [Source:HGNC Symbol;Acc:HGNC:2475]
10450.7	-0.000884595	0.372373	-0.00237556	0.998105	0.999263	ENSG00000167468	GPX4	protein_coding	glutathione peroxidase 4 [Source:HGNC Symbol;Acc:HGNC:4556]
9980.16	1.49673	0.42673	3.50743	0.000452458	0.00494962	ENSG00000176046	NUPR1	protein_coding	nuclear protein 1, transcriptional regulator [Source:HGNC Symbol;Acc:HGNC:29990]
10651.8	-0.315824	0.298273	-1.05884	0.289672	0.555134	ENSG00000105372	RPS19	protein_coding	ribosomal protein S19 [Source:HGNC Symbol;Acc:HGNC:10402]
11020.1	-1.85778	0.487919	-3.80755	0.000140351	0.00192632	ENSG00000127884	ECHS1	protein_coding	enoyl-CoA hydratase, short chain 1 [Source:HGNC Symbol;Acc:HGNC:3151]
10672.5	-0.61314	0.529955	-1.15697	0.247286	0.50695	ENSG00000197958	RPL12	protein_coding	ribosomal protein L12 [Source:HGNC Symbol;Acc:HGNC:10302]
10721.7	-1.36729	0.419736	-3.2575	0.00112399	0.0103241	ENSG00000134333	LDHA	protein_coding	lactate dehydrogenase A [Source:HGNC Symbol;Acc:HGNC:6535]
10733.2	-0.632884	0.388462	-1.6292	0.10327	0.297247	ENSG00000099937	SERPIND1	protein_coding	serpin family D member 1 [Source:HGNC Symbol;Acc:HGNC:4838]
11276.8	-1.26363	0.541728	-2.3326	0.0196693	0.0940336	ENSG00000105398	SULT2A1	protein_coding	sulfotransferase family 2A member 1 [Source:HGNC Symbol;Acc:HGNC:11458]
10751.3	-0.386581	0.45355	-0.852346	0.394022	0.655695	ENSG00000115884	SDC1	protein_coding	syndecan 1 [Source:HGNC Symbol;Acc:HGNC:10658]
10331.5	-0.0925105	0.35288	-0.262158	0.793199	0.91452	ENSG00000204525	HLA-C	protein_coding	major histocompatibility complex, class I, C [Source:HGNC Symbol;Acc:HGNC:4933]
10772.5	-0.524168	0.389888	-1.34441	0.178817	0.418795	ENSG00000130005	GAMT	protein_coding	guanidinoacetate N-methyltransferase [Source:HGNC Symbol;Acc:HGNC:4136]
10388.8	-0.310559	0.31234	-0.994297	0.320078	0.589836	ENSG00000204592	HLA-E	protein_coding	major histocompatibility complex, class I, E [Source:HGNC Symbol;Acc:HGNC:4962]
10718	-0.214923	0.40101	-0.535954	0.59199	0.798945	ENSG00000008988	RPS20	protein_coding	ribosomal protein S20 [Source:HGNC Symbol;Acc:HGNC:10405]
8076.28	-0.324543	0.414305	-0.783342	0.433426	0.685665	ENSG00000106258	CYP3A5	protein_coding	cytochrome P450 family 3 subfamily A member 5 [Source:HGNC Symbol;Acc:HGNC:2638]
10367.5	-1.13648	0.355951	-3.19281	0.00140896	0.0123186	ENSG00000151726	ACSL1	protein_coding	acyl-CoA synthetase long chain family member 1 [Source:HGNC Symbol;Acc:HGNC:3569]
10482.2	-0.161419	0.357958	-0.450944	0.65203	0.836663	ENSG00000115268	RPS15	protein_coding	ribosomal protein S15 [Source:HGNC Symbol;Acc:HGNC:10388]
10211.9	-0.596164	0.404098	-1.4753	0.140133	0.359403	ENSG00000166598	HSP90B1	protein_coding	heat shock protein 90 beta family member 1 [Source:HGNC Symbol;Acc:HGNC:12028]
10023.1	-1.86066	0.544259	-3.4187	0.000629208	0.00645979	ENSG00000135929	CYP27A1	protein_coding	cytochrome P450 family 27 subfamily A member 1 [Source:HGNC Symbol;Acc:HGNC:2605]
10438.2	0.297433	0.457683	0.649867	0.515778	0.747649	ENSG00000096384	HSP90AB1	protein_coding	heat shock protein 90 alpha family class B member 1 [Source:HGNC Symbol;Acc:HGNC:5258]
10288.6	-2.35457	0.440658	-5.3433	9.12715e-08	3.86706e-06	ENSG00000147872	PLIN2	protein_coding	perilipin 2 [Source:HGNC Symbol;Acc:HGNC:248]
11057.7	-2.65532	0.583478	-4.55085	5.34306e-06	0.000122693	ENSG00000110243	APOA5	protein_coding	apolipoprotein A5 [Source:HGNC Symbol;Acc:HGNC:17288]
9990.07	-0.0230795	0.42135	-0.0547752	0.956318	0.982977	ENSG00000188338	SLC38A3	protein_coding	solute carrier family 38 member 3 [Source:HGNC Symbol;Acc:HGNC:18044]
9470.09	-0.00496411	0.445095	-0.0111529	0.991101	0.996519	ENSG00000214530	STARD10	protein_coding	StAR related lipid transfer domain containing 10 [Source:HGNC Symbol;Acc:HGNC:10666]
9382.63	0.174305	0.553985	0.314638	0.753036	0.894788	ENSG00000156096	UGT2B4	protein_coding	UDP glucuronosyltransferase family 2 member B4 [Source:HGNC Symbol;Acc:HGNC:12553]
12267.2	-9.84987	0.655481	-15.0269	4.89111e-51	2.53083e-47	ENSG00000125144	MT1G	protein_coding	metallothionein 1G [Source:HGNC Symbol;Acc:HGNC:7399]
9839.42	-0.618502	0.331567	-1.86539	0.0621263	0.211072	ENSG00000173812	EIF1	protein_coding	eukaryotic translation initiation factor 1 [Source:HGNC Symbol;Acc:HGNC:3249]
8918.04	0.741131	0.39812	1.86158	0.0626628	0.212383	ENSG00000251562	MALAT1	lincRNA	metastasis associated lung adenocarcinoma transcript 1 [Source:HGNC Symbol;Acc:HGNC:29665]
9790.58	-0.65602	0.347931	-1.88549	0.0593639	0.204961	ENSG00000105193	RPS16	protein_coding	ribosomal protein S16 [Source:HGNC Symbol;Acc:HGNC:10396]
8984.85	-0.547417	0.587757	-0.931366	0.351664	0.618446	ENSG00000171759	PAH	protein_coding	phenylalanine hydroxylase [Source:HGNC Symbol;Acc:HGNC:8582]
8453.88	-1.42341	0.687264	-2.07112	0.0383475	0.150548	ENSG00000145692	BHMT	protein_coding	betaine--homocysteine S-methyltransferase [Source:HGNC Symbol;Acc:HGNC:1047]
9682.38	-0.530397	0.407963	-1.30011	0.193562	0.440826	ENSG00000144713	RPL32	protein_coding	ribosomal protein L32 [Source:HGNC Symbol;Acc:HGNC:10336]
10690.6	-6.26863	0.701196	-8.93991	3.89482e-19	1.9503e-16	ENSG00000113600	C9	protein_coding	complement C9 [Source:HGNC Symbol;Acc:HGNC:1358]
10546.5	-3.28149	1.36202	-2.40928	0.0159839	0.080823	ENSG00000188257	PLA2G2A	protein_coding	phospholipase A2 group IIA [Source:HGNC Symbol;Acc:HGNC:9031]
9955.97	-2.4477	0.558599	-4.38184	1.17679e-05	0.0002351	ENSG00000083807	SLC27A5	protein_coding	solute carrier family 27 member 5 [Source:HGNC Symbol;Acc:HGNC:10999]
9726.41	-0.842747	0.419608	-2.00842	0.0445992	0.168191	ENSG00000100219	XBP1	protein_coding	X-box binding protein 1 [Source:HGNC Symbol;Acc:HGNC:12801]
8526.75	-0.0297749	0.407897	-0.0729959	0.941809	0.97769	ENSG00000167978	SRRM2	protein_coding	serine/arginine repetitive matrix 2 [Source:HGNC Symbol;Acc:HGNC:16639]
9460.57	-0.722113	0.377165	-1.91458	0.0555456	0.195918	ENSG00000105640	RPL18A	protein_coding	ribosomal protein L18a [Source:HGNC Symbol;Acc:HGNC:10311]
10320.2	-1.79904	0.54646	-3.29216	0.000994193	0.00933792	ENSG00000221869	CEBPD	protein_coding	CCAAT enhancer binding protein delta [Source:HGNC Symbol;Acc:HGNC:1835]
9417.86	-1.3051	0.522008	-2.50016	0.0124138	0.0666548	ENSG00000166825	ANPEP	protein_coding	alanyl aminopeptidase, membrane [Source:HGNC Symbol;Acc:HGNC:500]
9037.12	-3.49162	0.779754	-4.47786	7.53968e-06	0.000165777	ENSG00000248144	ADH1C	protein_coding	alcohol dehydrogenase 1C (class I), gamma polypeptide [Source:HGNC Symbol;Acc:HGNC:251]
9201.04	-5.19665	0.737027	-7.05082	1.77865e-12	2.62952e-10	ENSG00000140107	SLC25A47	protein_coding	solute carrier family 25 member 47 [Source:HGNC Symbol;Acc:HGNC:20115]
9294.93	-2.45661	1.09135	-2.25098	0.0243867	0.10979	ENSG00000109758	HGFAC	protein_coding	HGF activator [Source:HGNC Symbol;Acc:HGNC:4894]
9456.54	-2.46449	0.763914	-3.22613	0.00125475	0.0113307	ENSG00000106366	SERPINE1	protein_coding	serpin family E member 1 [Source:HGNC Symbol;Acc:HGNC:8583]
9107.55	-0.79724	0.312991	-2.54716	0.0108602	0.0602945	ENSG00000104805	NUCB1	protein_coding	nucleobindin 1 [Source:HGNC Symbol;Acc:HGNC:8043]
8727.92	0.469456	0.33523	1.4004	0.161394	0.392131	ENSG00000099834	CDHR5	protein_coding	cadherin related family member 5 [Source:HGNC Symbol;Acc:HGNC:7521]
8632.18	-0.629811	0.726603	-0.866789	0.386058	0.649131	ENSG00000187134	AKR1C1	protein_coding	aldo-keto reductase family 1 member C1 [Source:HGNC Symbol;Acc:HGNC:384]
9395.47	-0.455119	0.314629	-1.44653	0.14803	0.371883	ENSG00000142676	RPL11	protein_coding	ribosomal protein L11 [Source:HGNC Symbol;Acc:HGNC:10301]
8824	0.0164027	0.457534	0.0358502	0.971402	0.989375	ENSG00000044574	HSPA5	protein_coding	heat shock protein family A (Hsp70) member 5 [Source:HGNC Symbol;Acc:HGNC:5238]
9195.09	-0.507792	0.377569	-1.3449	0.178658	0.418676	ENSG00000140564	FURIN	protein_coding	furin, paired basic amino acid cleaving enzyme [Source:HGNC Symbol;Acc:HGNC:8568]
8768.73	0.593997	0.353755	1.67912	0.093129	0.277848	ENSG00000143761	ARF1	protein_coding	ADP ribosylation factor 1 [Source:HGNC Symbol;Acc:HGNC:652]
8885.3	-1.0137	0.51769	-1.95813	0.0502152	0.182278	ENSG00000138326	RPS24	protein_coding	ribosomal protein S24 [Source:HGNC Symbol;Acc:HGNC:10411]
8507.1	-1.03491	0.381956	-2.70951	0.00673836	0.0416254	ENSG00000130522	JUND	protein_coding	JunD proto-oncogene, AP-1 transcription factor subunit [Source:HGNC Symbol;Acc:HGNC:6206]
8141.63	-1.41664	0.383684	-3.69221	0.00022231	0.00280791	ENSG00000115255	REEP6	protein_coding	receptor accessory protein 6 [Source:HGNC Symbol;Acc:HGNC:30078]
8607.03	0.280187	0.780912	0.358795	0.719749	0.876768	ENSG00000244067	GSTA2	protein_coding	glutathione S-transferase alpha 2 [Source:HGNC Symbol;Acc:HGNC:4627]
8430.13	-1.22103	0.393347	-3.10422	0.00190784	0.0155217	ENSG00000173531	MST1	protein_coding	macrophage stimulating 1 [Source:HGNC Symbol;Acc:HGNC:7380]
8788.81	-0.242338	0.360912	-0.671461	0.501927	0.739373	ENSG00000073849	ST6GAL1	protein_coding	ST6 beta-galactoside alpha-2,6-sialyltransferase 1 [Source:HGNC Symbol;Acc:HGNC:10860]
9131.9	-2.23484	0.587704	-3.80266	0.000143153	0.00195344	ENSG00000138356	AOX1	protein_coding	aldehyde oxidase 1 [Source:HGNC Symbol;Acc:HGNC:553]
9221.09	-1.30048	0.439274	-2.96051	0.00307127	0.0227133	ENSG00000182551	ADI1	protein_coding	acireductone dioxygenase 1 [Source:HGNC Symbol;Acc:HGNC:30576]
9048.51	-0.920539	0.482152	-1.90923	0.0562326	0.197354	ENSG00000080910	CFHR2	protein_coding	complement factor H related 2 [Source:HGNC Symbol;Acc:HGNC:4890]
8680.34	-0.411723	0.388282	-1.06037	0.288976	0.554333	ENSG00000125691	RPL23	protein_coding	ribosomal protein L23 [Source:HGNC Symbol;Acc:HGNC:10316]
8251.31	-0.131815	0.407816	-0.323221	0.746528	0.891686	ENSG00000104852	SNRNP70	protein_coding	small nuclear ribonucleoprotein U1 subunit 70 [Source:HGNC Symbol;Acc:HGNC:11150]
8259.82	-1.85429	0.469205	-3.95198	7.75058e-05	0.00115242	ENSG00000171766	GATM	protein_coding	glycine amidinotransferase [Source:HGNC Symbol;Acc:HGNC:4175]
9238.78	-2.99775	0.526564	-5.69303	1.24803e-08	6.99392e-07	ENSG00000187048	CYP4A11	protein_coding	cytochrome P450 family 4 subfamily A member 11 [Source:HGNC Symbol;Acc:HGNC:2642]
8091.03	-0.859101	0.349876	-2.45545	0.014071	0.0733446	ENSG00000121310	ECHDC2	protein_coding	enoyl-CoA hydratase domain containing 2 [Source:HGNC Symbol;Acc:HGNC:23408]
9909.51	-2.72469	0.561306	-4.8542	1.20876e-06	3.41157e-05	ENSG00000138115	CYP2C8	protein_coding	cytochrome P450 family 2 subfamily C member 8 [Source:HGNC Symbol;Acc:HGNC:2622]
8429.77	-0.713866	0.355805	-2.00634	0.0448203	0.168646	ENSG00000123384	LRP1	protein_coding	LDL receptor related protein 1 [Source:HGNC Symbol;Acc:HGNC:6692]
8719.03	-2.6718	0.460532	-5.80154	6.57088e-09	4.07999e-07	ENSG00000146674	IGFBP3	protein_coding	insulin like growth factor binding protein 3 [Source:HGNC Symbol;Acc:HGNC:5472]
8900.68	-1.92129	0.626025	-3.06903	0.00214755	0.0170693	ENSG00000128016	ZFP36	protein_coding	ZFP36 ring finger protein [Source:HGNC Symbol;Acc:HGNC:12862]
8231.47	-0.955017	0.364885	-2.61731	0.00886253	0.0516415	ENSG00000100197	CYP2D6	protein_coding	cytochrome P450 family 2 subfamily D member 6 [Source:HGNC Symbol;Acc:HGNC:2625]
8697.46	-1.24842	0.414198	-3.01407	0.00257772	0.01976	ENSG00000172216	CEBPB	protein_coding	CCAAT enhancer binding protein beta [Source:HGNC Symbol;Acc:HGNC:1834]
8589.23	-2.31609	0.522304	-4.43436	9.2345e-06	0.000194765	ENSG00000166347	CYB5A	protein_coding	cytochrome b5 type A [Source:HGNC Symbol;Acc:HGNC:2570]
7693.76	-0.39474	0.435398	-0.90662	0.364608	0.628703	ENSG00000087460	GNAS	protein_coding	GNAS complex locus [Source:HGNC Symbol;Acc:HGNC:4392]
8266.75	-0.272556	0.365286	-0.746144	0.455581	0.70339	ENSG00000128309	MPST	protein_coding	mercaptopyruvate sulfurtransferase [Source:HGNC Symbol;Acc:HGNC:7223]
7770.34	1.11547	0.316747	3.52163	0.000428904	0.0047387	ENSG00000172270	BSG	protein_coding	basigin (Ok blood group) [Source:HGNC Symbol;Acc:HGNC:1116]
8164.04	-0.74933	0.557532	-1.34401	0.178944	0.418903	ENSG00000136881	BAAT	protein_coding	bile acid-CoA:amino acid N-acyltransferase [Source:HGNC Symbol;Acc:HGNC:932]
8259.61	-0.486825	0.339412	-1.43432	0.151481	0.376888	ENSG00000149273	RPS3	protein_coding	ribosomal protein S3 [Source:HGNC Symbol;Acc:HGNC:10420]
8181.36	-0.187013	0.385756	-0.484795	0.627821	0.821098	ENSG00000136942	RPL35	protein_coding	ribosomal protein L35 [Source:HGNC Symbol;Acc:HGNC:10344]
7872.65	-0.387747	0.447934	-0.865633	0.386691	0.649777	ENSG00000125844	RRBP1	protein_coding	ribosome binding protein 1 [Source:HGNC Symbol;Acc:HGNC:10448]
7945.57	-0.892457	0.398674	-2.23856	0.0251843	0.112532	ENSG00000092841	MYL6	protein_coding	myosin light chain 6 [Source:HGNC Symbol;Acc:HGNC:7587]
8274.27	-0.303754	0.406882	-0.74654	0.455341	0.70322	ENSG00000166278	C2	protein_coding	complement C2 [Source:HGNC Symbol;Acc:HGNC:1248]
7811.89	0.0125949	0.296827	0.0424316	0.966155	0.987595	ENSG00000140264	SERF2	protein_coding	small EDRK-rich factor 2 [Source:HGNC Symbol;Acc:HGNC:10757]
8029.69	-0.249288	0.413355	-0.603083	0.546454	0.768769	ENSG00000176919	C8G	protein_coding	complement C8 gamma chain [Source:HGNC Symbol;Acc:HGNC:1354]
8012.53	-0.668483	0.36056	-1.85401	0.0637375	0.214666	ENSG00000197756	RPL37A	protein_coding	ribosomal protein L37a [Source:HGNC Symbol;Acc:HGNC:10348]
7662.51	-0.0567042	0.399955	-0.141776	0.887257	0.957248	ENSG00000136156	ITM2B	protein_coding	integral membrane protein 2B [Source:HGNC Symbol;Acc:HGNC:6174]
7694.72	-0.324501	0.376498	-0.861893	0.388746	0.651442	ENSG00000177600	RPLP2	protein_coding	ribosomal protein lateral stalk subunit P2 [Source:HGNC Symbol;Acc:HGNC:10377]
7727.27	-0.482419	0.407153	-1.18486	0.236073	0.49381	ENSG00000122406	RPL5	protein_coding	ribosomal protein L5 [Source:HGNC Symbol;Acc:HGNC:10360]
7993.83	-1.25039	0.421773	-2.96461	0.00303068	0.0224989	ENSG00000080618	CPB2	protein_coding	carboxypeptidase B2 [Source:HGNC Symbol;Acc:HGNC:2300]
7840.63	-1.76816	0.401858	-4.39995	1.08277e-05	0.000222032	ENSG00000214274	ANG	protein_coding	angiogenin [Source:HGNC Symbol;Acc:HGNC:483]
7507.86	0.0601765	0.417715	0.144061	0.885452	0.956429	ENSG00000167004	PDIA3	protein_coding	protein disulfide isomerase family A member 3 [Source:HGNC Symbol;Acc:HGNC:4606]
7586.19	-1.53842	0.418216	-3.67853	0.000234584	0.00293902	ENSG00000210140	MT-TC	Mt_tRNA	mitochondrially encoded tRNA cysteine [Source:HGNC Symbol;Acc:HGNC:7477]
8712.17	-9.32962	1.35613	-6.87958	6.0028e-12	8.03288e-10	ENSG00000169715	MT1E	protein_coding	metallothionein 1E [Source:HGNC Symbol;Acc:HGNC:7397]
8254.58	-1.84408	0.465756	-3.95932	7.51641e-05	0.00112623	ENSG00000123689	G0S2	protein_coding	G0/G1 switch 2 [Source:HGNC Symbol;Acc:HGNC:30229]
7513.38	0.242927	0.33991	0.714681	0.474806	0.717634	ENSG00000168028	RPSA	protein_coding	ribosomal protein SA [Source:HGNC Symbol;Acc:HGNC:6502]
7728.68	-0.471304	0.395815	-1.19072	0.233765	0.491165	ENSG00000188846	RPL14	protein_coding	ribosomal protein L14 [Source:HGNC Symbol;Acc:HGNC:10305]
7922.43	-0.656797	0.320191	-2.05127	0.040241	0.155776	ENSG00000177954	RPS27	protein_coding	ribosomal protein S27 [Source:HGNC Symbol;Acc:HGNC:10416]
7665.76	-0.856389	0.411616	-2.08055	0.0374749	0.147946	ENSG00000071082	RPL31	protein_coding	ribosomal protein L31 [Source:HGNC Symbol;Acc:HGNC:10334]
7515.75	-0.734198	0.388805	-1.88835	0.0589795	0.203952	ENSG00000115677	HDLBP	protein_coding	high density lipoprotein binding protein [Source:HGNC Symbol;Acc:HGNC:4857]
7089.97	-0.723848	0.37454	-1.93263	0.0532817	0.189754	ENSG00000104823	ECH1	protein_coding	enoyl-CoA hydratase 1 [Source:HGNC Symbol;Acc:HGNC:3149]
8075.96	-1.02762	0.585201	-1.75601	0.0790867	0.248817	ENSG00000124145	SDC4	protein_coding	syndecan 4 [Source:HGNC Symbol;Acc:HGNC:10661]
7509.95	-0.849111	0.453628	-1.87182	0.0612312	0.209267	ENSG00000110955	ATP5F1B	protein_coding	ATP synthase F1 subunit beta [Source:HGNC Symbol;Acc:HGNC:830]
7849.37	-1.6061	0.61147	-2.62662	0.00862369	0.0504962	ENSG00000115718	PROC	protein_coding	protein C, inactivator of coagulation factors Va and VIIIa [Source:HGNC Symbol;Acc:HGNC:9451]
7375.28	-1.26703	0.434168	-2.91828	0.00351966	0.025306	ENSG00000118520	ARG1	protein_coding	arginase 1 [Source:HGNC Symbol;Acc:HGNC:663]
7596.75	-0.950593	0.372736	-2.55031	0.0107627	0.0599674	ENSG00000145425	RPS3A	protein_coding	ribosomal protein S3A [Source:HGNC Symbol;Acc:HGNC:10421]
7876.08	-1.78562	0.538026	-3.31883	0.000903954	0.00869513	ENSG00000198959	TGM2	protein_coding	transglutaminase 2 [Source:HGNC Symbol;Acc:HGNC:11778]
7911.11	-2.30753	0.477227	-4.83529	1.32954e-06	3.71864e-05	ENSG00000025423	HSD17B6	protein_coding	hydroxysteroid 17-beta dehydrogenase 6 [Source:HGNC Symbol;Acc:HGNC:23316]
7043.55	-0.15032	0.310327	-0.484393	0.628107	0.821098	ENSG00000104904	OAZ1	protein_coding	ornithine decarboxylase antizyme 1 [Source:HGNC Symbol;Acc:HGNC:8095]
7774.6	-1.37132	0.526584	-2.60418	0.00920934	0.0530845	ENSG00000100889	PCK2	protein_coding	phosphoenolpyruvate carboxykinase 2, mitochondrial [Source:HGNC Symbol;Acc:HGNC:8725]
7103.79	-0.368952	0.411129	-0.897413	0.369499	0.633292	ENSG00000135404	CD63	protein_coding	CD63 molecule [Source:HGNC Symbol;Acc:HGNC:1692]
7190.79	-0.466614	0.360216	-1.29537	0.195192	0.442978	ENSG00000131143	COX4I1	protein_coding	cytochrome c oxidase subunit 4I1 [Source:HGNC Symbol;Acc:HGNC:2265]
7025.35	0.0554065	0.386064	0.143516	0.885882	0.95643	ENSG00000187514	PTMA	protein_coding	prothymosin alpha [Source:HGNC Symbol;Acc:HGNC:9623]
7370.15	-1.47056	0.44616	-3.29605	0.000980559	0.00926992	ENSG00000185201	IFITM2	protein_coding	interferon induced transmembrane protein 2 [Source:HGNC Symbol;Acc:HGNC:5413]
6867.57	-1.08123	0.433086	-2.49657	0.0125401	0.0671707	ENSG00000130066	SAT1	protein_coding	spermidine/spermine N1-acetyltransferase 1 [Source:HGNC Symbol;Acc:HGNC:10540]
7266.43	0.0396012	0.469628	0.0843246	0.932798	0.97481	ENSG00000168528	SERINC2	protein_coding	serine incorporator 2 [Source:HGNC Symbol;Acc:HGNC:23231]
7031.97	0.570623	0.334487	1.70596	0.0880149	0.267699	ENSG00000127022	CANX	protein_coding	calnexin [Source:HGNC Symbol;Acc:HGNC:1473]
7027.84	-0.452288	0.4928	-0.917793	0.358728	0.624274	ENSG00000150991	UBC	protein_coding	ubiquitin C [Source:HGNC Symbol;Acc:HGNC:12468]
7188.34	-0.0379143	0.39004	-0.0972064	0.922563	0.970714	ENSG00000178719	GRINA	protein_coding	glutamate ionotropic receptor NMDA type subunit associated protein 1 [Source:HGNC Symbol;Acc:HGNC:4589]
7285.29	-0.604131	0.437488	-1.38091	0.167306	0.400994	ENSG00000117592	PRDX6	protein_coding	peroxiredoxin 6 [Source:HGNC Symbol;Acc:HGNC:16753]
6552.84	-2.54465	0.651733	-3.90444	9.44434e-05	0.00137014	ENSG00000180432	CYP8B1	protein_coding	cytochrome P450 family 8 subfamily B member 1 [Source:HGNC Symbol;Acc:HGNC:2653]
6725.51	-0.184945	0.546111	-0.338658	0.734867	0.885457	ENSG00000186480	INSIG1	protein_coding	insulin induced gene 1 [Source:HGNC Symbol;Acc:HGNC:6083]
6627.51	-0.354961	0.357462	-0.993004	0.320708	0.590762	ENSG00000100345	MYH9	protein_coding	myosin heavy chain 9 [Source:HGNC Symbol;Acc:HGNC:7579]
6711.22	-0.600284	0.345022	-1.73984	0.081887	0.25494	ENSG00000185432	METTL7A	protein_coding	methyltransferase like 7A [Source:HGNC Symbol;Acc:HGNC:24550]
7066.09	-3.21852	0.578437	-5.56417	2.63396e-08	1.35387e-06	ENSG00000039537	C6	protein_coding	complement C6 [Source:HGNC Symbol;Acc:HGNC:1339]
6989.46	-0.625912	0.394693	-1.58582	0.11278	0.313738	ENSG00000172831	CES2	protein_coding	carboxylesterase 2 [Source:HGNC Symbol;Acc:HGNC:1864]
6865.54	-2.58898	0.516752	-5.01009	5.44037e-07	1.72349e-05	ENSG00000167315	ACAA2	protein_coding	acetyl-CoA acyltransferase 2 [Source:HGNC Symbol;Acc:HGNC:83]
7499.33	-2.06478	0.444168	-4.64865	3.34116e-06	8.25873e-05	ENSG00000021852	C8B	protein_coding	complement C8 beta chain [Source:HGNC Symbol;Acc:HGNC:1353]
6076.18	1.33669	0.542236	2.46515	0.0136955	0.0719683	ENSG00000171747	LGALS4	protein_coding	galectin 4 [Source:HGNC Symbol;Acc:HGNC:6565]
6818.4	-0.895833	0.415076	-2.15824	0.0309092	0.129572	ENSG00000128311	TST	protein_coding	thiosulfate sulfurtransferase [Source:HGNC Symbol;Acc:HGNC:12388]
6741.9	-1.73863	0.496108	-3.50455	0.000457386	0.00498946	ENSG00000170099	SERPINA6	protein_coding	serpin family A member 6 [Source:HGNC Symbol;Acc:HGNC:1540]
6833.43	-3.57434	0.559691	-6.38628	1.69967e-10	1.71905e-08	ENSG00000197408	CYP2B6	protein_coding	cytochrome P450 family 2 subfamily B member 6 [Source:HGNC Symbol;Acc:HGNC:2615]
6749.36	-1.21613	0.515769	-2.35789	0.018379	0.0897445	ENSG00000143384	MCL1	protein_coding	MCL1, BCL2 family apoptosis regulator [Source:HGNC Symbol;Acc:HGNC:6943]
7992.98	-12.5761	1.62824	-7.72377	1.12938e-14	2.73927e-12	ENSG00000105697	HAMP	protein_coding	hepcidin antimicrobial peptide [Source:HGNC Symbol;Acc:HGNC:15598]
7415.63	-2.09363	0.391846	-5.34299	9.14263e-08	3.86706e-06	ENSG00000157131	C8A	protein_coding	complement C8 alpha chain [Source:HGNC Symbol;Acc:HGNC:1352]
6836.59	-1.95585	0.451172	-4.33504	1.4573e-05	0.000282419	ENSG00000137106	GRHPR	protein_coding	glyoxylate and hydroxypyruvate reductase [Source:HGNC Symbol;Acc:HGNC:4570]
6954.21	-1.15168	0.441446	-2.60888	0.00908388	0.0525565	ENSG00000047457	CP	protein_coding	ceruloplasmin [Source:HGNC Symbol;Acc:HGNC:2295]
6479.47	-1.27489	0.578822	-2.20256	0.0276261	0.119654	ENSG00000144908	ALDH1L1	protein_coding	aldehyde dehydrogenase 1 family member L1 [Source:HGNC Symbol;Acc:HGNC:3978]
7377.98	-3.86217	0.498547	-7.74684	9.42043e-15	2.43722e-12	ENSG00000182492	BGN	protein_coding	biglycan [Source:HGNC Symbol;Acc:HGNC:1044]
6678.93	-0.634535	0.525118	-1.20836	0.226907	0.48191	ENSG00000176974	SHMT1	protein_coding	serine hydroxymethyltransferase 1 [Source:HGNC Symbol;Acc:HGNC:10850]
6965.22	-0.972766	0.402814	-2.41493	0.0157384	0.0799959	ENSG00000159423	ALDH4A1	protein_coding	aldehyde dehydrogenase 4 family member A1 [Source:HGNC Symbol;Acc:HGNC:406]
7203.7	-2.91047	0.791387	-3.67768	0.000235361	0.002944	ENSG00000141485	SLC13A5	protein_coding	solute carrier family 13 member 5 [Source:HGNC Symbol;Acc:HGNC:23089]
6781.55	-1.00558	0.30057	-3.34557	0.000821149	0.00806974	ENSG00000184232	OAF	protein_coding	out at first homolog [Source:HGNC Symbol;Acc:HGNC:28752]
6327.3	0.197566	0.45284	0.436283	0.662631	0.844436	ENSG00000178209	PLEC	protein_coding	plectin [Source:HGNC Symbol;Acc:HGNC:9069]
6493.22	-0.17977	0.29317	-0.613194	0.539748	0.764531	ENSG00000084234	APLP2	protein_coding	amyloid beta precursor like protein 2 [Source:HGNC Symbol;Acc:HGNC:598]
6748.85	-0.80668	0.366977	-2.19818	0.0279366	0.120528	ENSG00000221983	UBA52	protein_coding	ubiquitin A-52 residue ribosomal protein fusion product 1 [Source:HGNC Symbol;Acc:HGNC:12458]
6526.14	-0.871132	0.348029	-2.50305	0.0123129	0.066302	ENSG00000108518	PFN1	protein_coding	profilin 1 [Source:HGNC Symbol;Acc:HGNC:8881]
6945.49	-0.881055	0.445936	-1.97574	0.0481841	0.177231	ENSG00000147604	RPL7	protein_coding	ribosomal protein L7 [Source:HGNC Symbol;Acc:HGNC:10363]
6635.12	-0.391998	0.3928	-0.997958	0.3183	0.587721	ENSG00000114391	RPL24	protein_coding	ribosomal protein L24 [Source:HGNC Symbol;Acc:HGNC:10325]
6293.32	0.351859	0.323312	1.0883	0.276464	0.540702	ENSG00000073060	SCARB1	protein_coding	scavenger receptor class B member 1 [Source:HGNC Symbol;Acc:HGNC:1664]
6885.52	-1.51029	0.47346	-3.1899	0.00142324	0.0124118	ENSG00000109971	HSPA8	protein_coding	heat shock protein family A (Hsp70) member 8 [Source:HGNC Symbol;Acc:HGNC:5241]
6286.02	-0.511122	0.433504	-1.17905	0.23838	0.496361	ENSG00000111669	TPI1	protein_coding	triosephosphate isomerase 1 [Source:HGNC Symbol;Acc:HGNC:12009]
6629.85	0.0397589	0.465424	0.085425	0.931923	0.974309	ENSG00000169562	GJB1	protein_coding	gap junction protein beta 1 [Source:HGNC Symbol;Acc:HGNC:4283]
6390.16	0.502837	0.68921	0.729585	0.465644	0.710807	ENSG00000151632	AKR1C2	protein_coding	aldo-keto reductase family 1 member C2 [Source:HGNC Symbol;Acc:HGNC:385]
6535.41	-0.370218	0.354488	-1.04437	0.296313	0.561891	ENSG00000171863	RPS7	protein_coding	ribosomal protein S7 [Source:HGNC Symbol;Acc:HGNC:10440]
6286.81	-0.131985	0.325111	-0.405969	0.684765	0.856467	ENSG00000130175	PRKCSH	protein_coding	protein kinase C substrate 80K-H [Source:HGNC Symbol;Acc:HGNC:9411]
6893.68	-2.80601	0.560512	-5.00615	5.55304e-07	1.75203e-05	ENSG00000120129	DUSP1	protein_coding	dual specificity phosphatase 1 [Source:HGNC Symbol;Acc:HGNC:3064]
6294.27	-0.272846	0.397255	-0.686829	0.492191	0.731197	ENSG00000144381	HSPD1	protein_coding	heat shock protein family D (Hsp60) member 1 [Source:HGNC Symbol;Acc:HGNC:5261]
6418.91	-0.561902	0.374616	-1.49994	0.133629	0.348685	ENSG00000197728	RPS26	protein_coding	ribosomal protein S26 [Source:HGNC Symbol;Acc:HGNC:10414]
6019.47	-0.139815	0.392711	-0.356025	0.721822	0.877641	ENSG00000122566	HNRNPA2B1	protein_coding	heterogeneous nuclear ribonucleoprotein A2/B1 [Source:HGNC Symbol;Acc:HGNC:5033]
6080.37	-2.50486	0.554781	-4.51505	6.33009e-06	0.000142203	ENSG00000163453	IGFBP7	protein_coding	insulin like growth factor binding protein 7 [Source:HGNC Symbol;Acc:HGNC:5476]
6248.12	-1.2164	0.479164	-2.53859	0.01113	0.0613315	ENSG00000148672	GLUD1	protein_coding	glutamate dehydrogenase 1 [Source:HGNC Symbol;Acc:HGNC:4335]
6359.56	0.15704	0.303074	0.518159	0.604347	0.806963	ENSG00000162496	DHRS3	protein_coding	dehydrogenase/reductase 3 [Source:HGNC Symbol;Acc:HGNC:17693]
6422.3	-0.706073	0.312937	-2.25628	0.0240532	0.108761	ENSG00000143947	RPS27A	protein_coding	ribosomal protein S27a [Source:HGNC Symbol;Acc:HGNC:10417]
6648.74	-1.45779	0.336869	-4.32747	1.50832e-05	0.000290853	ENSG00000104870	FCGRT	protein_coding	Fc fragment of IgG receptor and transporter [Source:HGNC Symbol;Acc:HGNC:3621]
7388.87	-6.50065	0.498409	-13.0428	6.98475e-39	1.80707e-35	ENSG00000187193	MT1X	protein_coding	metallothionein 1X [Source:HGNC Symbol;Acc:HGNC:7405]
7128.37	-2.77675	0.561958	-4.94119	7.76452e-07	2.35868e-05	ENSG00000099860	GADD45B	protein_coding	growth arrest and DNA damage inducible beta [Source:HGNC Symbol;Acc:HGNC:4096]
6213.63	-0.33712	0.290833	-1.15915	0.246394	0.505675	ENSG00000083845	RPS5	protein_coding	ribosomal protein S5 [Source:HGNC Symbol;Acc:HGNC:10426]
5907.51	0.560561	0.437656	1.28082	0.200255	0.449866	ENSG00000160789	LMNA	protein_coding	lamin A/C [Source:HGNC Symbol;Acc:HGNC:6636]
6588.48	-3.31376	0.680704	-4.86813	1.12656e-06	3.20874e-05	ENSG00000120738	EGR1	protein_coding	early growth response 1 [Source:HGNC Symbol;Acc:HGNC:3238]
5891.94	0.360601	0.288475	1.25002	0.211291	0.463679	ENSG00000105220	GPI	protein_coding	glucose-6-phosphate isomerase [Source:HGNC Symbol;Acc:HGNC:4458]
6129.26	-1.443	0.461398	-3.12745	0.00176329	0.0145438	ENSG00000167798	C3P1	transcribed_unprocessed_pseudogene	complement component 3 precursor pseudogene [Source:HGNC Symbol;Acc:HGNC:34414]
6368.1	-1.462	0.546182	-2.67676	0.00743381	0.0450938	ENSG00000106804	C5	protein_coding	complement C5 [Source:HGNC Symbol;Acc:HGNC:1331]
6239.57	-0.945374	0.414313	-2.28179	0.0225018	0.103803	ENSG00000109475	RPL34	protein_coding	ribosomal protein L34 [Source:HGNC Symbol;Acc:HGNC:10340]
6132.61	-0.123894	0.414706	-0.298752	0.765129	0.900463	ENSG00000101856	PGRMC1	protein_coding	progesterone receptor membrane component 1 [Source:HGNC Symbol;Acc:HGNC:16090]
6229.52	-0.0308042	0.467713	-0.0658613	0.947488	0.979081	ENSG00000070756	PABPC1	protein_coding	poly(A) binding protein cytoplasmic 1 [Source:HGNC Symbol;Acc:HGNC:8554]
6017.19	0.389755	0.353797	1.10164	0.27062	0.53405	ENSG00000231925	TAPBP	protein_coding	TAP binding protein [Source:HGNC Symbol;Acc:HGNC:11566]
5667.47	-0.0176884	0.324743	-0.0544689	0.956562	0.983163	ENSG00000179918	SEPHS2	protein_coding	selenophosphate synthetase 2 [Source:HGNC Symbol;Acc:HGNC:19686]
6086.13	-0.545469	0.410181	-1.32982	0.183577	0.425513	ENSG00000149806	FAU	protein_coding	FAU, ubiquitin like and ribosomal protein S30 fusion [Source:HGNC Symbol;Acc:HGNC:3597]
5599.78	0.33381	0.438527	0.761206	0.446534	0.696288	ENSG00000161013	MGAT4B	protein_coding	alpha-1,3-mannosyl-glycoprotein 4-beta-N-acetylglucosaminyltransferase B [Source:HGNC Symbol;Acc:HGNC:7048]
5985.75	0.591052	0.482459	1.22508	0.220544	0.47464	ENSG00000169242	EFNA1	protein_coding	ephrin A1 [Source:HGNC Symbol;Acc:HGNC:3221]
6086.93	-2.99216	0.477429	-6.26723	3.6752e-10	3.34537e-08	ENSG00000161031	PGLYRP2	protein_coding	peptidoglycan recognition protein 2 [Source:HGNC Symbol;Acc:HGNC:30013]
6112.91	-0.920754	0.372103	-2.47446	0.0133436	0.0705735	ENSG00000182054	IDH2	protein_coding	isocitrate dehydrogenase (NADP(+)) 2, mitochondrial [Source:HGNC Symbol;Acc:HGNC:5383]
5823.87	-0.349596	0.368463	-0.948795	0.342725	0.611437	ENSG00000185896	LAMP1	protein_coding	lysosomal associated membrane protein 1 [Source:HGNC Symbol;Acc:HGNC:6499]
5764.47	-0.334242	0.429507	-0.778198	0.436452	0.687738	ENSG00000128272	ATF4	protein_coding	activating transcription factor 4 [Source:HGNC Symbol;Acc:HGNC:786]
6146.39	-1.46037	0.473919	-3.08148	0.00205972	0.016498	ENSG00000171234	UGT2B7	protein_coding	UDP glucuronosyltransferase family 2 member B7 [Source:HGNC Symbol;Acc:HGNC:12554]
5893.94	-1.85421	0.417813	-4.43788	9.08482e-06	0.000192507	ENSG00000075239	ACAT1	protein_coding	acetyl-CoA acetyltransferase 1 [Source:HGNC Symbol;Acc:HGNC:93]
6190.19	-1.91422	0.440754	-4.34306	1.40514e-05	0.00027265	ENSG00000104635	SLC39A14	protein_coding	solute carrier family 39 member 14 [Source:HGNC Symbol;Acc:HGNC:20858]
5757.42	-0.91895	0.415468	-2.21184	0.0269776	0.1176	ENSG00000137204	SLC22A7	protein_coding	solute carrier family 22 member 7 [Source:HGNC Symbol;Acc:HGNC:10971]
5533.52	-0.292301	0.364008	-0.803008	0.42197	0.677456	ENSG00000172757	CFL1	protein_coding	cofilin 1 [Source:HGNC Symbol;Acc:HGNC:1874]
5816.92	-0.171135	0.398218	-0.429752	0.667376	0.84637	ENSG00000196230	TUBB	protein_coding	tubulin beta class I [Source:HGNC Symbol;Acc:HGNC:20778]
5850.51	-0.364026	0.344856	-1.05559	0.291156	0.556671	ENSG00000080824	HSP90AA1	protein_coding	heat shock protein 90 alpha family class A member 1 [Source:HGNC Symbol;Acc:HGNC:5253]
6172.02	-0.786308	0.450345	-1.74601	0.0808088	0.252495	ENSG00000116285	ERRFI1	protein_coding	ERBB receptor feedback inhibitor 1 [Source:HGNC Symbol;Acc:HGNC:18185]
6018.1	-0.701139	0.366831	-1.91134	0.0559605	0.196738	ENSG00000198755	RPL10A	protein_coding	ribosomal protein L10a [Source:HGNC Symbol;Acc:HGNC:10299]
6354.05	-3.88512	0.672788	-5.77466	7.71079e-09	4.63933e-07	ENSG00000175003	SLC22A1	protein_coding	solute carrier family 22 member 1 [Source:HGNC Symbol;Acc:HGNC:10963]
5264.27	-0.0703881	0.380029	-0.185218	0.853058	0.942497	ENSG00000158710	TAGLN2	protein_coding	transgelin 2 [Source:HGNC Symbol;Acc:HGNC:11554]
5918.97	-1.20589	0.526431	-2.2907	0.021981	0.102059	ENSG00000113924	HGD	protein_coding	homogentisate 1,2-dioxygenase [Source:HGNC Symbol;Acc:HGNC:4892]
5831.53	-0.899944	0.409571	-2.19728	0.0280003	0.120635	ENSG00000118181	RPS25	protein_coding	ribosomal protein S25 [Source:HGNC Symbol;Acc:HGNC:10413]
5434.59	-0.342267	0.374799	-0.913202	0.361136	0.625959	ENSG00000197448	GSTK1	protein_coding	glutathione S-transferase kappa 1 [Source:HGNC Symbol;Acc:HGNC:16906]
5709.51	-0.348956	0.366544	-0.952015	0.341089	0.610273	ENSG00000130255	RPL36	protein_coding	ribosomal protein L36 [Source:HGNC Symbol;Acc:HGNC:13631]
5573.92	-0.289505	0.407303	-0.710787	0.477216	0.719556	ENSG00000196531	NACA	protein_coding	nascent polypeptide associated complex subunit alpha [Source:HGNC Symbol;Acc:HGNC:7629]
5876.39	-1.16746	0.404702	-2.88475	0.00391727	0.027543	ENSG00000173599	PC	protein_coding	pyruvate carboxylase [Source:HGNC Symbol;Acc:HGNC:8636]
4971.73	0.845006	0.619541	1.36392	0.172592	0.409752	ENSG00000134824	FADS2	protein_coding	fatty acid desaturase 2 [Source:HGNC Symbol;Acc:HGNC:3575]
5371.32	0.685099	0.282163	2.42803	0.0151811	0.0777232	ENSG00000058262	SEC61A1	protein_coding	Sec61 translocon alpha 1 subunit [Source:HGNC Symbol;Acc:HGNC:18276]
5545.2	-1.30942	0.495076	-2.6449	0.0081716	0.0484649	ENSG00000065054	SLC9A3R2	protein_coding	SLC9A3 regulator 2 [Source:HGNC Symbol;Acc:HGNC:11076]
6031.87	-2.3267	0.611803	-3.80302	0.000142945	0.00195344	ENSG00000171223	JUNB	protein_coding	JunB proto-oncogene, AP-1 transcription factor subunit [Source:HGNC Symbol;Acc:HGNC:6205]
5253.16	-0.624049	0.387526	-1.61034	0.107323	0.304238	ENSG00000116171	SCP2	protein_coding	sterol carrier protein 2 [Source:HGNC Symbol;Acc:HGNC:10606]
5558.42	-0.108823	0.385701	-0.282144	0.777833	0.906616	ENSG00000135486	HNRNPA1	protein_coding	heterogeneous nuclear ribonucleoprotein A1 [Source:HGNC Symbol;Acc:HGNC:5031]
5322.75	-0.210804	0.288319	-0.731146	0.46469	0.710118	ENSG00000100243	CYB5R3	protein_coding	cytochrome b5 reductase 3 [Source:HGNC Symbol;Acc:HGNC:2873]
5446.06	-0.0451129	0.293331	-0.153795	0.877771	0.954171	ENSG00000078808	SDF4	protein_coding	stromal cell derived factor 4 [Source:HGNC Symbol;Acc:HGNC:24188]
5567.01	-0.340753	0.349727	-0.974339	0.329888	0.599466	ENSG00000131469	RPL27	protein_coding	ribosomal protein L27 [Source:HGNC Symbol;Acc:HGNC:10328]
5700.88	-1.35977	0.337686	-4.02673	5.65573e-05	0.000885913	ENSG00000112306	RPS12	protein_coding	ribosomal protein S12 [Source:HGNC Symbol;Acc:HGNC:10385]
5395.85	-0.0669043	0.302886	-0.220889	0.825179	0.929756	ENSG00000089597	GANAB	protein_coding	glucosidase II alpha subunit [Source:HGNC Symbol;Acc:HGNC:4138]
5095.01	0.877304	0.513385	1.70886	0.0874765	0.267005	ENSG00000161011	SQSTM1	protein_coding	sequestosome 1 [Source:HGNC Symbol;Acc:HGNC:11280]
5534.45	0.141849	0.54435	0.260584	0.794413	0.914539	ENSG00000180879	SSR4	protein_coding	signal sequence receptor subunit 4 [Source:HGNC Symbol;Acc:HGNC:11326]
5340.76	-0.445584	0.366212	-1.21674	0.223704	0.478183	ENSG00000163682	RPL9	protein_coding	ribosomal protein L9 [Source:HGNC Symbol;Acc:HGNC:10369]
5014.21	-1.13361	0.458082	-2.47469	0.0133352	0.0705735	ENSG00000125166	GOT2	protein_coding	glutamic-oxaloacetic transaminase 2 [Source:HGNC Symbol;Acc:HGNC:4433]
4704.91	0.249776	0.412502	0.605516	0.544836	0.768025	ENSG00000052802	MSMO1	protein_coding	methylsterol monooxygenase 1 [Source:HGNC Symbol;Acc:HGNC:10545]
5387.26	-1.33308	0.532418	-2.50383	0.0122858	0.0661966	ENSG00000079557	AFM	protein_coding	afamin [Source:HGNC Symbol;Acc:HGNC:316]
5025.53	-0.687108	0.441546	-1.55614	0.119674	0.325327	ENSG00000118680	MYL12B	protein_coding	myosin light chain 12B [Source:HGNC Symbol;Acc:HGNC:29827]
5186.05	-0.23731	0.364229	-0.651541	0.514697	0.747129	ENSG00000107223	EDF1	protein_coding	endothelial differentiation related factor 1 [Source:HGNC Symbol;Acc:HGNC:3164]
5317.17	-0.274086	0.342837	-0.799465	0.424021	0.678877	ENSG00000105701	FKBP8	protein_coding	FK506 binding protein 8 [Source:HGNC Symbol;Acc:HGNC:3724]
5109.01	-0.803126	0.417137	-1.92533	0.0541883	0.19213	ENSG00000007933	FMO3	protein_coding	flavin containing monooxygenase 3 [Source:HGNC Symbol;Acc:HGNC:3771]
5038.88	-0.750613	0.434419	-1.72785	0.0840143	0.25986	ENSG00000107537	PHYH	protein_coding	phytanoyl-CoA 2-hydroxylase [Source:HGNC Symbol;Acc:HGNC:8940]
4777.71	0.198798	0.330667	0.601203	0.547705	0.769692	ENSG00000117448	AKR1A1	protein_coding	aldo-keto reductase family 1 member A1 [Source:HGNC Symbol;Acc:HGNC:380]
4638.09	-0.572268	0.56338	-1.01578	0.309736	0.577611	ENSG00000062716	VMP1	protein_coding	vacuole membrane protein 1 [Source:HGNC Symbol;Acc:HGNC:29559]
5126.44	-0.608627	0.466936	-1.30345	0.192422	0.439065	ENSG00000106853	PTGR1	protein_coding	prostaglandin reductase 1 [Source:HGNC Symbol;Acc:HGNC:18429]
4851.9	-0.880252	0.532539	-1.65293	0.0983446	0.288202	ENSG00000034510	TMSB10	protein_coding	thymosin beta 10 [Source:HGNC Symbol;Acc:HGNC:11879]
5282.11	-0.990463	0.638233	-1.55188	0.12069	0.326483	ENSG00000204444	APOM	protein_coding	apolipoprotein M [Source:HGNC Symbol;Acc:HGNC:13916]
5474.08	-4.42536	0.45981	-9.62433	6.31192e-22	4.0825e-19	ENSG00000160932	LY6E	protein_coding	lymphocyte antigen 6 family member E [Source:HGNC Symbol;Acc:HGNC:6727]
5481.99	-0.310883	0.380092	-0.817914	0.413406	0.670486	ENSG00000009724	MASP2	protein_coding	mannan binding lectin serine peptidase 2 [Source:HGNC Symbol;Acc:HGNC:6902]
5349.76	-1.31104	0.560261	-2.34005	0.0192809	0.0928631	ENSG00000177606	JUN	protein_coding	Jun proto-oncogene, AP-1 transcription factor subunit [Source:HGNC Symbol;Acc:HGNC:6204]
5284.3	-1.28487	0.460595	-2.78958	0.00527766	0.0345384	ENSG00000123843	C4BPB	protein_coding	complement component 4 binding protein beta [Source:HGNC Symbol;Acc:HGNC:1328]
5299.16	-0.439747	0.456308	-0.963707	0.335193	0.60439	ENSG00000164405	UQCRQ	protein_coding	ubiquinol-cytochrome c reductase complex III subunit VII [Source:HGNC Symbol;Acc:HGNC:29594]
5484.33	-0.526926	0.313941	-1.67842	0.0932645	0.277985	ENSG00000227097	RPS28P7	processed_pseudogene	ribosomal protein S28 pseudogene 7 [Source:HGNC Symbol;Acc:HGNC:35787]
4787.58	0.609408	0.48347	1.26049	0.207493	0.458363	ENSG00000136810	TXN	protein_coding	thioredoxin [Source:HGNC Symbol;Acc:HGNC:12435]
4859.94	0.319994	0.289617	1.10489	0.269209	0.532755	ENSG00000196576	PLXNB2	protein_coding	plexin B2 [Source:HGNC Symbol;Acc:HGNC:9104]
5100.99	-0.179698	0.343229	-0.52355	0.600591	0.804191	ENSG00000143321	HDGF	protein_coding	heparin binding growth factor [Source:HGNC Symbol;Acc:HGNC:4856]
5151.74	-0.934877	0.363303	-2.57327	0.0100743	0.0570116	ENSG00000101474	APMAP	protein_coding	adipocyte plasma membrane associated protein [Source:HGNC Symbol;Acc:HGNC:13238]
5059.91	0.651107	0.334408	1.94704	0.0515295	0.185332	ENSG00000143774	GUK1	protein_coding	guanylate kinase 1 [Source:HGNC Symbol;Acc:HGNC:4693]
5451.65	-1.82326	0.542768	-3.35919	0.000781711	0.00773391	ENSG00000132855	ANGPTL3	protein_coding	angiopoietin like 3 [Source:HGNC Symbol;Acc:HGNC:491]
4870.11	-1.46815	0.415817	-3.53076	0.000414372	0.00462091	ENSG00000210135	MT-TN	Mt_tRNA	mitochondrially encoded tRNA asparagine [Source:HGNC Symbol;Acc:HGNC:7493]
5063.03	-0.116882	0.445584	-0.262312	0.793081	0.91452	ENSG00000072310	SREBF1	protein_coding	sterol regulatory element binding transcription factor 1 [Source:HGNC Symbol;Acc:HGNC:11289]
5767.93	-2.76298	0.686102	-4.02707	5.64764e-05	0.000885539	ENSG00000131482	G6PC	protein_coding	glucose-6-phosphatase catalytic subunit [Source:HGNC Symbol;Acc:HGNC:4056]
4973.65	-0.0222452	0.634195	-0.0350762	0.972019	0.989744	ENSG00000130173	ANGPTL8	protein_coding	angiopoietin like 8 [Source:HGNC Symbol;Acc:HGNC:24933]
4684	0.822615	0.443907	1.85312	0.0638645	0.214908	ENSG00000112715	VEGFA	protein_coding	vascular endothelial growth factor A [Source:HGNC Symbol;Acc:HGNC:12680]
4870.58	-0.637539	0.422698	-1.50826	0.131488	0.345537	ENSG00000065978	YBX1	protein_coding	Y-box binding protein 1 [Source:HGNC Symbol;Acc:HGNC:8014]
4696.93	-0.565664	0.408463	-1.38486	0.166096	0.399128	ENSG00000169903	TM4SF4	protein_coding	transmembrane 4 L six family member 4 [Source:HGNC Symbol;Acc:HGNC:11856]
5237.66	0.115612	0.504212	0.229292	0.818642	0.926561	ENSG00000124762	CDKN1A	protein_coding	cyclin dependent kinase inhibitor 1A [Source:HGNC Symbol;Acc:HGNC:1784]
5168.09	-1.24304	0.385138	-3.22752	0.00124869	0.0112825	ENSG00000122026	RPL21	protein_coding	ribosomal protein L21 [Source:HGNC Symbol;Acc:HGNC:10313]
4539.45	-0.740301	0.418469	-1.76907	0.0768823	0.244408	ENSG00000108654	DDX5	protein_coding	DEAD-box helicase 5 [Source:HGNC Symbol;Acc:HGNC:2746]
5064.32	-1.2904	0.514878	-2.50622	0.0122028	0.0659097	ENSG00000157557	ETS2	protein_coding	ETS proto-oncogene 2, transcription factor [Source:HGNC Symbol;Acc:HGNC:3489]
4877.59	0.108487	0.416257	0.260626	0.794381	0.914539	ENSG00000113013	HSPA9	protein_coding	heat shock protein family A (Hsp70) member 9 [Source:HGNC Symbol;Acc:HGNC:5244]
4185.46	1.38892	0.52912	2.62496	0.00866591	0.0506493	ENSG00000131069	ACSS2	protein_coding	acyl-CoA synthetase short chain family member 2 [Source:HGNC Symbol;Acc:HGNC:15814]
4819.82	-0.103156	0.362246	-0.284768	0.775822	0.905572	ENSG00000169223	LMAN2	protein_coding	lectin, mannose binding 2 [Source:HGNC Symbol;Acc:HGNC:16986]
5216.76	-1.31863	0.497646	-2.64972	0.00805575	0.0479773	ENSG00000005421	PON1	protein_coding	paraoxonase 1 [Source:HGNC Symbol;Acc:HGNC:9204]
5176.04	-2.04188	0.564833	-3.61502	0.00030033	0.00356696	ENSG00000120053	GOT1	protein_coding	glutamic-oxaloacetic transaminase 1 [Source:HGNC Symbol;Acc:HGNC:4432]
4785.22	-1.77191	0.431427	-4.1071	4.00666e-05	0.000660248	ENSG00000101160	CTSZ	protein_coding	cathepsin Z [Source:HGNC Symbol;Acc:HGNC:2547]
4732.18	1.22059	0.51294	2.3796	0.0173313	0.0859028	ENSG00000196139	AKR1C3	protein_coding	aldo-keto reductase family 1 member C3 [Source:HGNC Symbol;Acc:HGNC:386]
5193.06	-3.10382	0.544024	-5.70529	1.16148e-08	6.58016e-07	ENSG00000165140	FBP1	protein_coding	fructose-bisphosphatase 1 [Source:HGNC Symbol;Acc:HGNC:3606]
4479.74	0.281979	0.465183	0.606168	0.544403	0.767624	ENSG00000167615	LENG8	protein_coding	leukocyte receptor cluster member 8 [Source:HGNC Symbol;Acc:HGNC:15500]
4778.81	-0.173948	0.413758	-0.42041	0.674186	0.85043	ENSG00000155660	PDIA4	protein_coding	protein disulfide isomerase family A member 4 [Source:HGNC Symbol;Acc:HGNC:30167]
5287.75	-2.40522	0.535909	-4.48813	7.18527e-06	0.000158658	ENSG00000105835	NAMPT	protein_coding	nicotinamide phosphoribosyltransferase [Source:HGNC Symbol;Acc:HGNC:30092]
4581.83	-0.121089	0.4606	-0.262894	0.792633	0.91445	ENSG00000117450	PRDX1	protein_coding	peroxiredoxin 1 [Source:HGNC Symbol;Acc:HGNC:9352]
5020.16	-2.04633	0.528591	-3.87129	0.000108262	0.00154321	ENSG00000060566	CREB3L3	protein_coding	cAMP responsive element binding protein 3 like 3 [Source:HGNC Symbol;Acc:HGNC:18855]
4823.62	-0.941553	0.409341	-2.30017	0.0214387	0.100254	ENSG00000132507	EIF5A	protein_coding	eukaryotic translation initiation factor 5A [Source:HGNC Symbol;Acc:HGNC:3300]
4692.55	-0.19084	0.383945	-0.49705	0.619154	0.81527	ENSG00000136240	KDELR2	protein_coding	KDEL endoplasmic reticulum protein retention receptor 2 [Source:HGNC Symbol;Acc:HGNC:6305]
4894.46	-0.534511	0.352437	-1.51661	0.129364	0.34227	ENSG00000105373	NOP53	protein_coding	NOP53 ribosome biogenesis factor [Source:HGNC Symbol;Acc:HGNC:4333]
4710.47	-0.273376	0.3683	-0.742265	0.457927	0.705263	ENSG00000100024	UPB1	protein_coding	beta-ureidopropionase 1 [Source:HGNC Symbol;Acc:HGNC:16297]
4843.59	-0.43762	0.397908	-1.0998	0.271419	0.534607	ENSG00000145592	RPL37	protein_coding	ribosomal protein L37 [Source:HGNC Symbol;Acc:HGNC:10347]
4756.41	-1.68895	0.457079	-3.69509	0.000219811	0.00279059	ENSG00000148175	STOM	protein_coding	stomatin [Source:HGNC Symbol;Acc:HGNC:3383]
4598.99	-1.23165	0.423959	-2.90512	0.00367109	0.0261285	ENSG00000148702	HABP2	protein_coding	hyaluronan binding protein 2 [Source:HGNC Symbol;Acc:HGNC:4798]
5291.44	-3.91484	0.643165	-6.08683	1.15168e-09	9.12119e-08	ENSG00000170345	FOS	protein_coding	Fos proto-oncogene, AP-1 transcription factor subunit [Source:HGNC Symbol;Acc:HGNC:3796]
4663.47	0.0451411	0.301895	0.149526	0.881139	0.955229	ENSG00000159069	FBXW5	protein_coding	F-box and WD repeat domain containing 5 [Source:HGNC Symbol;Acc:HGNC:13613]
4722.01	-0.303993	0.317406	-0.957741	0.338193	0.607541	ENSG00000148248	SURF4	protein_coding	surfeit 4 [Source:HGNC Symbol;Acc:HGNC:11476]
4629.3	-0.588264	0.369319	-1.59283	0.111197	0.3109	ENSG00000010256	UQCRC1	protein_coding	ubiquinol-cytochrome c reductase core protein 1 [Source:HGNC Symbol;Acc:HGNC:12585]
4806.76	-1.84038	0.436908	-4.21228	2.52806e-05	0.000444932	ENSG00000060971	ACAA1	protein_coding	acetyl-CoA acyltransferase 1 [Source:HGNC Symbol;Acc:HGNC:82]
4701.22	-0.580351	0.455344	-1.27453	0.202474	0.451745	ENSG00000250479	CHCHD10	protein_coding	coiled-coil-helix-coiled-coil-helix domain containing 10 [Source:HGNC Symbol;Acc:HGNC:15559]
4397.65	0.173525	0.314711	0.551379	0.581374	0.792541	ENSG00000138413	IDH1	protein_coding	isocitrate dehydrogenase (NADP(+)) 1, cytosolic [Source:HGNC Symbol;Acc:HGNC:5382]
4503.33	-0.163088	0.390683	-0.417444	0.676354	0.851877	ENSG00000163902	RPN1	protein_coding	ribophorin I [Source:HGNC Symbol;Acc:HGNC:10381]
4719.01	-0.793633	0.368213	-2.15537	0.0311333	0.130266	ENSG00000169714	CNBP	protein_coding	CCHC-type zinc finger nucleic acid binding protein [Source:HGNC Symbol;Acc:HGNC:13164]
3829.32	0.157316	0.645745	0.24362	0.807525	0.920865	ENSG00000182718	ANXA2	protein_coding	annexin A2 [Source:HGNC Symbol;Acc:HGNC:537]
4532.69	-0.241282	0.325488	-0.741296	0.458514	0.705652	ENSG00000114867	EIF4G1	protein_coding	eukaryotic translation initiation factor 4 gamma 1 [Source:HGNC Symbol;Acc:HGNC:3296]
4865.61	-1.09525	0.680813	-1.60874	0.107674	0.304984	ENSG00000182704	TSKU	protein_coding	tsukushi, small leucine rich proteoglycan [Source:HGNC Symbol;Acc:HGNC:28850]
5126.72	-1.38342	0.43834	-3.15605	0.00159924	0.0135582	ENSG00000224389	C4B	protein_coding	complement C4B (Chido blood group) [Source:HGNC Symbol;Acc:HGNC:1324]
4382.45	0.108749	0.313057	0.347378	0.728308	0.881522	ENSG00000126247	CAPNS1	protein_coding	calpain small subunit 1 [Source:HGNC Symbol;Acc:HGNC:1481]
4699.74	-0.849823	0.369958	-2.29708	0.0216141	0.100786	ENSG00000110700	RPS13	protein_coding	ribosomal protein S13 [Source:HGNC Symbol;Acc:HGNC:10386]
4847.42	-0.0650395	0.506943	-0.128297	0.897914	0.962724	ENSG00000228253	MT-ATP8	protein_coding	mitochondrially encoded ATP synthase membrane subunit 8 [Source:HGNC Symbol;Acc:HGNC:7415]
4714.39	-0.696765	0.424767	-1.64035	0.100933	0.292965	ENSG00000127184	COX7C	protein_coding	cytochrome c oxidase subunit 7C [Source:HGNC Symbol;Acc:HGNC:2292]
4990.51	-1.1631	0.516203	-2.25318	0.0242477	0.109354	ENSG00000188488	SERPINA5	protein_coding	serpin family A member 5 [Source:HGNC Symbol;Acc:HGNC:8723]
4139.53	0.324959	0.377546	0.860714	0.389396	0.652126	ENSG00000103485	QPRT	protein_coding	quinolinate phosphoribosyltransferase [Source:HGNC Symbol;Acc:HGNC:9755]
4754.69	-1.5947	0.415509	-3.83793	0.000124075	0.00173515	ENSG00000140093	SERPINA10	protein_coding	serpin family A member 10 [Source:HGNC Symbol;Acc:HGNC:15996]
4551.55	-0.549024	0.405428	-1.35418	0.175678	0.413377	ENSG00000132475	H3F3B	protein_coding	H3 histone family member 3B [Source:HGNC Symbol;Acc:HGNC:4765]
4560.96	-1.19274	0.639092	-1.8663	0.0619995	0.210826	ENSG00000116785	CFHR3	protein_coding	complement factor H related 3 [Source:HGNC Symbol;Acc:HGNC:16980]
4529.47	-1.0892	0.470726	-2.31387	0.0206749	0.0976082	ENSG00000152234	ATP5F1A	protein_coding	ATP synthase F1 subunit alpha [Source:HGNC Symbol;Acc:HGNC:823]
4451.42	0.0567256	0.378515	0.149864	0.880872	0.955207	ENSG00000100075	SLC25A1	protein_coding	solute carrier family 25 member 1 [Source:HGNC Symbol;Acc:HGNC:10979]
4647.73	-0.859882	0.386379	-2.22549	0.0260485	0.114969	ENSG00000179761	PIPOX	protein_coding	pipecolic acid and sarcosine oxidase [Source:HGNC Symbol;Acc:HGNC:17804]
4493.87	0.72392	0.401856	1.80144	0.0716333	0.232726	ENSG00000185825	BCAP31	protein_coding	B cell receptor associated protein 31 [Source:HGNC Symbol;Acc:HGNC:16695]
4704.56	-1.84061	0.507104	-3.62965	0.000283808	0.00342047	ENSG00000170315	UBB	protein_coding	ubiquitin B [Source:HGNC Symbol;Acc:HGNC:12463]
4438.52	-0.522918	0.429624	-1.21715	0.223546	0.478126	ENSG00000075415	SLC25A3	protein_coding	solute carrier family 25 member 3 [Source:HGNC Symbol;Acc:HGNC:10989]
4345.99	-0.10003	0.387581	-0.258089	0.796338	0.915196	ENSG00000109062	SLC9A3R1	protein_coding	SLC9A3 regulator 1 [Source:HGNC Symbol;Acc:HGNC:11075]
4344.6	-0.784742	0.347316	-2.25945	0.0238557	0.108247	ENSG00000169692	AGPAT2	protein_coding	1-acylglycerol-3-phosphate O-acyltransferase 2 [Source:HGNC Symbol;Acc:HGNC:325]
4775.21	-1.42977	0.501651	-2.85014	0.00437006	0.0300161	ENSG00000132541	RIDA	protein_coding	reactive intermediate imine deaminase A homolog [Source:HGNC Symbol;Acc:HGNC:16897]
5160.95	-4.22881	0.546252	-7.7415	9.82521e-15	2.47316e-12	ENSG00000139547	RDH16	protein_coding	retinol dehydrogenase 16 [Source:HGNC Symbol;Acc:HGNC:29674]
4416.91	-0.81783	0.372487	-2.19559	0.028121	0.121046	ENSG00000123144	TRIR	protein_coding	telomerase RNA component interacting RNase [Source:HGNC Symbol;Acc:HGNC:28424]
4535.74	-1.474	0.412904	-3.56983	0.000357215	0.00409601	ENSG00000162882	HAAO	protein_coding	3-hydroxyanthranilate 3,4-dioxygenase [Source:HGNC Symbol;Acc:HGNC:4796]
4474.02	-1.48009	0.477785	-3.09781	0.00194957	0.0157539	ENSG00000178772	CPN2	protein_coding	carboxypeptidase N subunit 2 [Source:HGNC Symbol;Acc:HGNC:2313]
4023.39	-0.0747363	0.452257	-0.165252	0.868746	0.949552	ENSG00000147155	EBP	protein_coding	EBP, cholestenol delta-isomerase [Source:HGNC Symbol;Acc:HGNC:3133]
4239.33	-0.0671041	0.453915	-0.147834	0.882474	0.955667	ENSG00000198734	F5	protein_coding	coagulation factor V [Source:HGNC Symbol;Acc:HGNC:3542]
4251.08	0.447318	0.437516	1.0224	0.30659	0.574293	ENSG00000159377	PSMB4	protein_coding	proteasome subunit beta 4 [Source:HGNC Symbol;Acc:HGNC:9541]
4322.3	-0.498337	0.382792	-1.30185	0.192969	0.439926	ENSG00000106400	ZNHIT1	protein_coding	zinc finger HIT-type containing 1 [Source:HGNC Symbol;Acc:HGNC:21688]
4432.44	-1.21474	0.443413	-2.73952	0.00615287	0.0389841	ENSG00000067182	TNFRSF1A	protein_coding	TNF receptor superfamily member 1A [Source:HGNC Symbol;Acc:HGNC:11916]
4142.12	0.28527	0.482096	0.59173	0.554032	0.774238	ENSG00000185813	PCYT2	protein_coding	phosphate cytidylyltransferase 2, ethanolamine [Source:HGNC Symbol;Acc:HGNC:8756]
4155.81	0.702405	0.305179	2.30161	0.0213571	0.0999574	ENSG00000189060	H1F0	protein_coding	H1 histone family member 0 [Source:HGNC Symbol;Acc:HGNC:4714]
4239.88	1.24401	0.430825	2.88749	0.00388324	0.0273749	ENSG00000168159	RNF187	protein_coding	ring finger protein 187 [Source:HGNC Symbol;Acc:HGNC:27146]
4516.57	0.37293	0.425621	0.876203	0.38092	0.644058	ENSG00000204389	HSPA1A	protein_coding	heat shock protein family A (Hsp70) member 1A [Source:HGNC Symbol;Acc:HGNC:5232]
4374.25	-0.215845	0.4511	-0.478485	0.632305	0.823538	ENSG00000198918	RPL39	protein_coding	ribosomal protein L39 [Source:HGNC Symbol;Acc:HGNC:10350]
4291.39	0.307565	0.452313	0.679984	0.496515	0.734248	ENSG00000143158	MPC2	protein_coding	mitochondrial pyruvate carrier 2 [Source:HGNC Symbol;Acc:HGNC:24515]
4624.17	-1.44676	0.482678	-2.99735	0.00272335	0.0206217	ENSG00000139209	SLC38A4	protein_coding	solute carrier family 38 member 4 [Source:HGNC Symbol;Acc:HGNC:14679]
4303.86	-2.29268	0.396547	-5.7816	7.39935e-09	4.48201e-07	ENSG00000142173	COL6A2	protein_coding	collagen type VI alpha 2 chain [Source:HGNC Symbol;Acc:HGNC:2212]
4172.03	-0.412015	0.507978	-0.811089	0.417314	0.673983	ENSG00000143416	SELENBP1	protein_coding	selenium binding protein 1 [Source:HGNC Symbol;Acc:HGNC:10719]
4213.21	-0.258156	0.470352	-0.548856	0.583104	0.793924	ENSG00000005022	SLC25A5	protein_coding	solute carrier family 25 member 5 [Source:HGNC Symbol;Acc:HGNC:10991]
4100.72	-0.02365	0.324132	-0.0729642	0.941835	0.97769	ENSG00000092199	HNRNPC	protein_coding	heterogeneous nuclear ribonucleoprotein C (C1/C2) [Source:HGNC Symbol;Acc:HGNC:5035]
4029.33	-1.11048	0.381859	-2.9081	0.00363628	0.026	ENSG00000084754	HADHA	protein_coding	hydroxyacyl-CoA dehydrogenase trifunctional multienzyme complex subunit alpha [Source:HGNC Symbol;Acc:HGNC:4801]
4342.13	-2.50536	0.633221	-3.95653	7.6047e-05	0.00113398	ENSG00000204287	HLA-DRA	protein_coding	major histocompatibility complex, class II, DR alpha [Source:HGNC Symbol;Acc:HGNC:4947]
4172.33	-0.85153	0.392045	-2.17202	0.0298539	0.126494	ENSG00000172057	ORMDL3	protein_coding	ORMDL sphingolipid biosynthesis regulator 3 [Source:HGNC Symbol;Acc:HGNC:16038]
4617.79	-1.37796	0.529744	-2.60119	0.0092902	0.053491	ENSG00000140263	SORD	protein_coding	sorbitol dehydrogenase [Source:HGNC Symbol;Acc:HGNC:11184]
3713.48	0.439818	0.413023	1.06487	0.286933	0.552134	ENSG00000172893	DHCR7	protein_coding	7-dehydrocholesterol reductase [Source:HGNC Symbol;Acc:HGNC:2860]
4419.77	-3.68946	0.622965	-5.92242	3.17243e-09	2.21827e-07	ENSG00000081041	CXCL2	protein_coding	C-X-C motif chemokine ligand 2 [Source:HGNC Symbol;Acc:HGNC:4603]
4052.21	0.696244	0.401578	1.73377	0.0829591	0.257297	ENSG00000064601	CTSA	protein_coding	cathepsin A [Source:HGNC Symbol;Acc:HGNC:9251]
4252.81	-0.493162	0.315372	-1.56375	0.117876	0.322485	ENSG00000104964	AES	protein_coding	amino-terminal enhancer of split [Source:HGNC Symbol;Acc:HGNC:307]
4026.02	-0.291347	0.348349	-0.836366	0.402949	0.662611	ENSG00000182087	TMEM259	protein_coding	transmembrane protein 259 [Source:HGNC Symbol;Acc:HGNC:17039]
4312.24	-1.05283	0.394336	-2.66987	0.00758796	0.0457785	ENSG00000198242	RPL23A	protein_coding	ribosomal protein L23a [Source:HGNC Symbol;Acc:HGNC:10317]
3995.26	0.168718	0.392248	0.43013	0.667101	0.84637	ENSG00000005893	LAMP2	protein_coding	lysosomal associated membrane protein 2 [Source:HGNC Symbol;Acc:HGNC:6501]
3408.99	-1.53703	0.490347	-3.13457	0.00172103	0.0142407	ENSG00000113140	SPARC	protein_coding	secreted protein acidic and cysteine rich [Source:HGNC Symbol;Acc:HGNC:11219]
3967.56	0.427374	0.456854	0.935472	0.349545	0.617371	ENSG00000125534	PPDPF	protein_coding	pancreatic progenitor cell differentiation and proliferation factor [Source:HGNC Symbol;Acc:HGNC:16142]
4274.53	-1.90298	0.541129	-3.51669	0.000436964	0.00481064	ENSG00000023330	ALAS1	protein_coding	5'-aminolevulinate synthase 1 [Source:HGNC Symbol;Acc:HGNC:396]
4170.42	-2.89591	0.681008	-4.25238	2.11506e-05	0.000383105	ENSG00000103569	AQP9	protein_coding	aquaporin 9 [Source:HGNC Symbol;Acc:HGNC:643]
3916.63	0.4815	0.436772	1.10241	0.270285	0.533592	ENSG00000072210	ALDH3A2	protein_coding	aldehyde dehydrogenase 3 family member A2 [Source:HGNC Symbol;Acc:HGNC:403]
3848.84	0.286638	0.412651	0.694625	0.487291	0.727888	ENSG00000159674	SPON2	protein_coding	spondin 2 [Source:HGNC Symbol;Acc:HGNC:11253]
4147.95	-0.601094	0.445157	-1.3503	0.176921	0.415231	ENSG00000146701	MDH2	protein_coding	malate dehydrogenase 2 [Source:HGNC Symbol;Acc:HGNC:6971]
4115.4	-1.58458	0.369893	-4.28389	1.8365e-05	0.000344716	ENSG00000169764	UGP2	protein_coding	UDP-glucose pyrophosphorylase 2 [Source:HGNC Symbol;Acc:HGNC:12527]
4024.72	-1.12788	0.53502	-2.10812	0.035021	0.140999	ENSG00000129596	CDO1	protein_coding	cysteine dioxygenase type 1 [Source:HGNC Symbol;Acc:HGNC:1795]
4076.79	-0.304516	0.335259	-0.908302	0.363719	0.628014	ENSG00000030582	GRN	protein_coding	granulin precursor [Source:HGNC Symbol;Acc:HGNC:4601]
3783.42	1.04354	0.341097	3.05936	0.00221809	0.0175492	ENSG00000110628	SLC22A18	protein_coding	solute carrier family 22 member 18 [Source:HGNC Symbol;Acc:HGNC:10964]
4146.14	-2.82005	0.489571	-5.76024	8.3992e-09	4.95023e-07	ENSG00000162365	CYP4A22	protein_coding	cytochrome P450 family 4 subfamily A member 22 [Source:HGNC Symbol;Acc:HGNC:20575]
4316.61	-0.679815	0.35614	-1.90884	0.0562825	0.197485	ENSG00000237550	RPL9P9	transcribed_processed_pseudogene	ribosomal protein L9 pseudogene 9 [Source:HGNC Symbol;Acc:HGNC:17251]
3990.21	-0.437601	0.388108	-1.12752	0.259521	0.521227	ENSG00000168237	GLYCTK	protein_coding	glycerate kinase [Source:HGNC Symbol;Acc:HGNC:24247]
4163.03	-0.292772	0.366391	-0.799071	0.424249	0.67907	ENSG00000135940	COX5B	protein_coding	cytochrome c oxidase subunit 5B [Source:HGNC Symbol;Acc:HGNC:2269]
4262.61	-1.10557	0.44982	-2.45781	0.0139786	0.0729869	ENSG00000163581	SLC2A2	protein_coding	solute carrier family 2 member 2 [Source:HGNC Symbol;Acc:HGNC:11006]
4158.55	-0.102214	0.374358	-0.273038	0.784824	0.910049	ENSG00000126218	F10	protein_coding	coagulation factor X [Source:HGNC Symbol;Acc:HGNC:3528]
3598.99	-0.725089	0.324693	-2.23315	0.0255388	0.113526	ENSG00000186529	CYP4F3	protein_coding	cytochrome P450 family 4 subfamily F member 3 [Source:HGNC Symbol;Acc:HGNC:2646]
3990.42	-1.36938	0.469582	-2.91617	0.00354362	0.0254232	ENSG00000114771	AADAC	protein_coding	arylacetamide deacetylase [Source:HGNC Symbol;Acc:HGNC:17]
3948.91	8.65372e-06	0.498749	1.73508e-05	0.999986	0.999986	ENSG00000187045	TMPRSS6	protein_coding	transmembrane serine protease 6 [Source:HGNC Symbol;Acc:HGNC:16517]
3912.89	-0.448993	0.352258	-1.27462	0.202445	0.451745	ENSG00000178952	TUFM	protein_coding	Tu translation elongation factor, mitochondrial [Source:HGNC Symbol;Acc:HGNC:12420]
3946.2	-0.792296	0.414381	-1.912	0.0558767	0.19655	ENSG00000089693	MLF2	protein_coding	myeloid leukemia factor 2 [Source:HGNC Symbol;Acc:HGNC:7126]
3916.45	-0.25362	0.35881	-0.706836	0.479668	0.721568	ENSG00000186350	RXRA	protein_coding	retinoid X receptor alpha [Source:HGNC Symbol;Acc:HGNC:10477]
4026.59	-1.05997	0.336709	-3.14802	0.00164378	0.0138376	ENSG00000183044	ABAT	protein_coding	4-aminobutyrate aminotransferase [Source:HGNC Symbol;Acc:HGNC:23]
4126.39	-0.233365	0.435842	-0.535435	0.592349	0.79922	ENSG00000169439	SDC2	protein_coding	syndecan 2 [Source:HGNC Symbol;Acc:HGNC:10659]
4040.79	-0.384793	0.513328	-0.749604	0.453493	0.701502	ENSG00000134107	BHLHE40	protein_coding	basic helix-loop-helix family member e40 [Source:HGNC Symbol;Acc:HGNC:1046]
3922.95	-0.69154	0.416938	-1.65861	0.0971934	0.285907	ENSG00000069399	BCL3	protein_coding	B cell CLL/lymphoma 3 [Source:HGNC Symbol;Acc:HGNC:998]
4159.08	-0.91176	0.490339	-1.85945	0.0629639	0.212939	ENSG00000156482	RPL30	protein_coding	ribosomal protein L30 [Source:HGNC Symbol;Acc:HGNC:10333]
3790.06	-1.16568	0.526883	-2.21242	0.026938	0.117485	ENSG00000101194	SLC17A9	protein_coding	solute carrier family 17 member 9 [Source:HGNC Symbol;Acc:HGNC:16192]
3918.43	-0.915483	0.504251	-1.81553	0.0694425	0.227753	ENSG00000145741	BTF3	protein_coding	basic transcription factor 3 [Source:HGNC Symbol;Acc:HGNC:1125]
3809.13	0.797633	0.370889	2.1506	0.0315079	0.13116	ENSG00000069275	NUCKS1	protein_coding	nuclear casein kinase and cyclin dependent kinase substrate 1 [Source:HGNC Symbol;Acc:HGNC:29923]
3720.88	0.557372	0.4527	1.23122	0.218241	0.472016	ENSG00000140961	OSGIN1	protein_coding	oxidative stress induced growth inhibitor 1 [Source:HGNC Symbol;Acc:HGNC:30093]
3957.14	-0.502064	0.343517	-1.46154	0.143867	0.365447	ENSG00000063245	EPN1	protein_coding	epsin 1 [Source:HGNC Symbol;Acc:HGNC:21604]
3784.39	-0.913849	0.431405	-2.11831	0.0341489	0.138659	ENSG00000132361	CLUH	protein_coding	clustered mitochondria homolog [Source:HGNC Symbol;Acc:HGNC:29094]
3708.54	-0.600633	0.332981	-1.80381	0.0712613	0.231954	ENSG00000114353	GNAI2	protein_coding	G protein subunit alpha i2 [Source:HGNC Symbol;Acc:HGNC:4385]
3904.5	-0.510995	0.317027	-1.61183	0.106998	0.303914	ENSG00000182199	SHMT2	protein_coding	serine hydroxymethyltransferase 2 [Source:HGNC Symbol;Acc:HGNC:10852]
3916.42	-0.738509	0.473693	-1.55904	0.118986	0.324096	ENSG00000106153	CHCHD2	protein_coding	coiled-coil-helix-coiled-coil-helix domain containing 2 [Source:HGNC Symbol;Acc:HGNC:21645]
3573.16	-0.0396887	0.32584	-0.121804	0.903054	0.964181	ENSG00000100201	DDX17	protein_coding	DEAD-box helicase 17 [Source:HGNC Symbol;Acc:HGNC:2740]
3817.53	0.21974	0.408791	0.537537	0.590897	0.798233	ENSG00000126267	COX6B1	protein_coding	cytochrome c oxidase subunit 6B1 [Source:HGNC Symbol;Acc:HGNC:2280]
3801.76	-0.891215	0.467465	-1.90649	0.0565871	0.197998	ENSG00000133835	HSD17B4	protein_coding	hydroxysteroid 17-beta dehydrogenase 4 [Source:HGNC Symbol;Acc:HGNC:5213]
3611.32	0.133991	0.323726	0.413904	0.678945	0.853381	ENSG00000177106	EPS8L2	protein_coding	EPS8 like 2 [Source:HGNC Symbol;Acc:HGNC:21296]
3815.69	-0.651207	0.366365	-1.77748	0.075489	0.241128	ENSG00000099624	ATP5F1D	protein_coding	ATP synthase F1 subunit delta [Source:HGNC Symbol;Acc:HGNC:837]
3882.18	-0.914336	0.442545	-2.06608	0.0388206	0.151815	ENSG00000114942	EEF1B2	protein_coding	eukaryotic translation elongation factor 1 beta 2 [Source:HGNC Symbol;Acc:HGNC:3208]
3821.2	-0.937393	0.354552	-2.64388	0.00819626	0.0485442	ENSG00000105699	LSR	protein_coding	lipolysis stimulated lipoprotein receptor [Source:HGNC Symbol;Acc:HGNC:29572]
3774.15	-0.215261	0.421677	-0.510488	0.609709	0.809873	ENSG00000181163	NPM1	protein_coding	nucleophosmin 1 [Source:HGNC Symbol;Acc:HGNC:7910]
3592.3	-0.665015	0.418113	-1.59051	0.111719	0.311685	ENSG00000063854	HAGH	protein_coding	hydroxyacylglutathione hydrolase [Source:HGNC Symbol;Acc:HGNC:4805]
3775.59	-1.15833	0.479805	-2.41417	0.0157711	0.0801096	ENSG00000172955	ADH6	protein_coding	alcohol dehydrogenase 6 (class V) [Source:HGNC Symbol;Acc:HGNC:255]
3876.33	-0.800267	0.40658	-1.96829	0.0490344	0.179404	ENSG00000169567	HINT1	protein_coding	histidine triad nucleotide binding protein 1 [Source:HGNC Symbol;Acc:HGNC:4912]
3723.56	-1.42542	0.432548	-3.29539	0.000982837	0.00927169	ENSG00000163347	CLDN1	protein_coding	claudin 1 [Source:HGNC Symbol;Acc:HGNC:2032]
3788.31	-0.0993337	0.354601	-0.280129	0.779379	0.907395	ENSG00000049239	H6PD	protein_coding	hexose-6-phosphate dehydrogenase/glucose 1-dehydrogenase [Source:HGNC Symbol;Acc:HGNC:4795]
3912.36	-0.411231	0.369342	-1.11342	0.26553	0.528507	ENSG00000169100	SLC25A6	protein_coding	solute carrier family 25 member 6 [Source:HGNC Symbol;Acc:HGNC:10992]
3665.31	-1.53562	0.489513	-3.13704	0.00170664	0.0141746	ENSG00000265972	TXNIP	protein_coding	thioredoxin interacting protein [Source:HGNC Symbol;Acc:HGNC:16952]
3609.92	-4.25708	0.733232	-5.8059	6.40202e-09	4.0072e-07	ENSG00000170509	HSD17B13	protein_coding	hydroxysteroid 17-beta dehydrogenase 13 [Source:HGNC Symbol;Acc:HGNC:18685]
3716.44	0.0880487	0.437842	0.201097	0.840623	0.935881	ENSG00000118705	RPN2	protein_coding	ribophorin II [Source:HGNC Symbol;Acc:HGNC:10382]
3708.91	-0.138322	0.332139	-0.416459	0.677075	0.852156	ENSG00000130402	ACTN4	protein_coding	actinin alpha 4 [Source:HGNC Symbol;Acc:HGNC:166]
3829.71	-0.422019	0.372525	-1.13286	0.257272	0.519036	ENSG00000132471	WBP2	protein_coding	WW domain binding protein 2 [Source:HGNC Symbol;Acc:HGNC:12738]
3786.42	-1.42389	0.421527	-3.37793	0.000730329	0.00732358	ENSG00000121691	CAT	protein_coding	catalase [Source:HGNC Symbol;Acc:HGNC:1516]
3656.81	-0.276995	0.446969	-0.619719	0.535443	0.760864	ENSG00000167701	GPT	protein_coding	glutamic--pyruvic transaminase [Source:HGNC Symbol;Acc:HGNC:4552]
3970.61	-1.23745	0.520869	-2.37573	0.0175142	0.0865835	ENSG00000148834	GSTO1	protein_coding	glutathione S-transferase omega 1 [Source:HGNC Symbol;Acc:HGNC:13312]
3757.24	-0.595974	0.413367	-1.44175	0.149372	0.374126	ENSG00000069535	MAOB	protein_coding	monoamine oxidase B [Source:HGNC Symbol;Acc:HGNC:6834]
3741.59	-0.298133	0.318989	-0.934618	0.349985	0.617526	ENSG00000172354	GNB2	protein_coding	G protein subunit beta 2 [Source:HGNC Symbol;Acc:HGNC:4398]
3774.89	-0.455888	0.297302	-1.53342	0.125173	0.334781	ENSG00000182899	RPL35A	protein_coding	ribosomal protein L35a [Source:HGNC Symbol;Acc:HGNC:10345]
3891.39	-1.13698	0.508888	-2.23425	0.0254669	0.11337	ENSG00000166228	PCBD1	protein_coding	pterin-4 alpha-carbinolamine dehydratase 1 [Source:HGNC Symbol;Acc:HGNC:8646]
3818.78	0.55642	0.45626	1.21953	0.222645	0.476969	ENSG00000185189	NRBP2	protein_coding	nuclear receptor binding protein 2 [Source:HGNC Symbol;Acc:HGNC:19339]
3611.58	-0.71577	0.299101	-2.39308	0.0167078	0.0836901	ENSG00000105223	PLD3	protein_coding	phospholipase D family member 3 [Source:HGNC Symbol;Acc:HGNC:17158]
3660.11	0.240655	0.475919	0.505663	0.613093	0.811496	ENSG00000125520	SLC2A4RG	protein_coding	SLC2A4 regulator [Source:HGNC Symbol;Acc:HGNC:15930]
3720.92	-0.504508	0.396914	-1.27107	0.203702	0.453668	ENSG00000116209	TMEM59	protein_coding	transmembrane protein 59 [Source:HGNC Symbol;Acc:HGNC:1239]
3508.94	0.0643307	0.301204	0.213579	0.830876	0.932733	ENSG00000156976	EIF4A2	protein_coding	eukaryotic translation initiation factor 4A2 [Source:HGNC Symbol;Acc:HGNC:3284]
3462.78	1.01707	1.12326	0.905464	0.36522	0.629084	ENSG00000164266	SPINK1	protein_coding	serine peptidase inhibitor, Kazal type 1 [Source:HGNC Symbol;Acc:HGNC:11244]
3659.16	0.822289	0.311018	2.64387	0.00819651	0.0485442	ENSG00000163479	SSR2	protein_coding	signal sequence receptor subunit 2 [Source:HGNC Symbol;Acc:HGNC:11324]
3405.48	0.919112	0.402631	2.28276	0.0224443	0.103599	ENSG00000160213	CSTB	protein_coding	cystatin B [Source:HGNC Symbol;Acc:HGNC:2482]
3730.15	-1.25353	0.41597	-3.01351	0.00258245	0.0197845	ENSG00000073578	SDHA	protein_coding	succinate dehydrogenase complex flavoprotein subunit A [Source:HGNC Symbol;Acc:HGNC:10680]
4364.25	-3.83234	0.433211	-8.84636	9.04201e-19	4.25331e-16	ENSG00000186910	SERPINA11	protein_coding	serpin family A member 11 [Source:HGNC Symbol;Acc:HGNC:19193]
3712.23	-0.0891933	0.54048	-0.165026	0.868923	0.949663	ENSG00000132840	BHMT2	protein_coding	betaine--homocysteine S-methyltransferase 2 [Source:HGNC Symbol;Acc:HGNC:1048]
3636.2	-0.841932	0.416401	-2.02192	0.0431842	0.164341	ENSG00000108953	YWHAE	protein_coding	tyrosine 3-monooxygenase/tryptophan 5-monooxygenase activation protein epsilon [Source:HGNC Symbol;Acc:HGNC:12851]
3900.98	-1.49421	0.724376	-2.06275	0.0391365	0.152527	ENSG00000276980	AC008760.2	sense_intronic	novel transcript, sense intronic C3
3590.52	0.219988	0.3806	0.578004	0.563262	0.780044	ENSG00000160014	CALM3	protein_coding	calmodulin 3 [Source:HGNC Symbol;Acc:HGNC:1449]
3524.37	-1.20138	0.423306	-2.8381	0.00453828	0.030844	ENSG00000161267	BDH1	protein_coding	3-hydroxybutyrate dehydrogenase 1 [Source:HGNC Symbol;Acc:HGNC:1027]
3865.65	-1.90735	0.455876	-4.18392	2.86522e-05	0.000493638	ENSG00000165795	NDRG2	protein_coding	NDRG family member 2 [Source:HGNC Symbol;Acc:HGNC:14460]
3406.97	0.366668	0.506098	0.724499	0.468759	0.712638	ENSG00000149809	TM7SF2	protein_coding	transmembrane 7 superfamily member 2 [Source:HGNC Symbol;Acc:HGNC:11863]
3738.24	-1.39555	0.438996	-3.17895	0.00147808	0.0127681	ENSG00000103876	FAH	protein_coding	fumarylacetoacetate hydrolase [Source:HGNC Symbol;Acc:HGNC:3579]
3324.03	-0.252933	0.392771	-0.643969	0.519596	0.750087	ENSG00000057593	F7	protein_coding	coagulation factor VII [Source:HGNC Symbol;Acc:HGNC:3544]
3450.75	0.40573	0.397217	1.02143	0.30705	0.574603	ENSG00000177156	TALDO1	protein_coding	transaldolase 1 [Source:HGNC Symbol;Acc:HGNC:11559]
3557.89	-0.803256	0.36539	-2.19835	0.0279242	0.120521	ENSG00000155368	DBI	protein_coding	diazepam binding inhibitor, acyl-CoA binding protein [Source:HGNC Symbol;Acc:HGNC:2690]
3944.36	-1.22508	0.430469	-2.84593	0.00442826	0.0303086	ENSG00000126522	ASL	protein_coding	argininosuccinate lyase [Source:HGNC Symbol;Acc:HGNC:746]
3414.23	0.821864	0.518519	1.58502	0.112962	0.313854	ENSG00000163931	TKT	protein_coding	transketolase [Source:HGNC Symbol;Acc:HGNC:11834]
3475.07	-0.236706	0.333938	-0.708834	0.478428	0.720425	ENSG00000067560	RHOA	protein_coding	ras homolog family member A [Source:HGNC Symbol;Acc:HGNC:667]
3623.65	-0.017876	0.393861	-0.0453865	0.963799	0.986162	ENSG00000164713	BRI3	protein_coding	brain protein I3 [Source:HGNC Symbol;Acc:HGNC:1109]
3536.94	-0.183072	0.343454	-0.533032	0.594012	0.800565	ENSG00000165119	HNRNPK	protein_coding	heterogeneous nuclear ribonucleoprotein K [Source:HGNC Symbol;Acc:HGNC:5044]
3922.95	-1.56565	0.426512	-3.67082	0.000241778	0.00301698	ENSG00000003989	SLC7A2	protein_coding	solute carrier family 7 member 2 [Source:HGNC Symbol;Acc:HGNC:11060]
3546.57	-0.120584	0.420859	-0.28652	0.77448	0.905079	ENSG00000147955	SIGMAR1	protein_coding	sigma non-opioid intracellular receptor 1 [Source:HGNC Symbol;Acc:HGNC:8157]
3712.17	-1.23074	0.428309	-2.87347	0.00405984	0.028287	ENSG00000117305	HMGCL	protein_coding	3-hydroxy-3-methylglutaryl-CoA lyase [Source:HGNC Symbol;Acc:HGNC:5005]
3605.59	-0.461518	0.357363	-1.29146	0.196546	0.445074	ENSG00000100380	ST13	protein_coding	ST13, Hsp70 interacting protein [Source:HGNC Symbol;Acc:HGNC:11343]
4288.15	-1.84844	0.543133	-3.40329	0.000665786	0.00675932	ENSG00000130222	GADD45G	protein_coding	growth arrest and DNA damage inducible gamma [Source:HGNC Symbol;Acc:HGNC:4097]
4055.71	-3.74816	0.722674	-5.18651	2.14266e-07	7.97614e-06	ENSG00000117594	HSD11B1	protein_coding	hydroxysteroid 11-beta dehydrogenase 1 [Source:HGNC Symbol;Acc:HGNC:5208]
3571.67	-1.63642	0.623244	-2.62565	0.00864846	0.0506031	ENSG00000198610	AKR1C4	protein_coding	aldo-keto reductase family 1 member C4 [Source:HGNC Symbol;Acc:HGNC:387]
3351.37	-1.73175	0.542127	-3.19437	0.00140136	0.0122761	ENSG00000147647	DPYS	protein_coding	dihydropyrimidinase [Source:HGNC Symbol;Acc:HGNC:3013]
3844.48	-2.08435	0.381497	-5.46362	4.6651e-08	2.18781e-06	ENSG00000213398	LCAT	protein_coding	lecithin-cholesterol acyltransferase [Source:HGNC Symbol;Acc:HGNC:6522]
3501.94	-0.464815	0.63973	-0.72658	0.467483	0.711934	ENSG00000176153	GPX2	protein_coding	glutathione peroxidase 2 [Source:HGNC Symbol;Acc:HGNC:4554]
3691.66	-1.4558	0.459401	-3.16892	0.00153008	0.0131223	ENSG00000140284	SLC27A2	protein_coding	solute carrier family 27 member 2 [Source:HGNC Symbol;Acc:HGNC:10996]
3405.11	-0.407216	0.341249	-1.19331	0.232748	0.48956	ENSG00000099622	CIRBP	protein_coding	cold inducible RNA binding protein [Source:HGNC Symbol;Acc:HGNC:1982]
3541.61	-0.33797	0.336525	-1.00429	0.315237	0.58422	ENSG00000141905	NFIC	protein_coding	nuclear factor I C [Source:HGNC Symbol;Acc:HGNC:7786]
3615.38	-1.11927	0.511198	-2.18951	0.0285596	0.122501	ENSG00000131781	FMO5	protein_coding	flavin containing monooxygenase 5 [Source:HGNC Symbol;Acc:HGNC:3773]
3396.31	-1.23171	0.62671	-1.96536	0.049372	0.18033	ENSG00000186301	MST1P2	unprocessed_pseudogene	macrophage stimulating 1 pseudogene 2 [Source:HGNC Symbol;Acc:HGNC:7383]
3838.68	-4.53906	0.632229	-7.17946	6.99893e-13	1.14362e-10	ENSG00000101981	F9	protein_coding	coagulation factor IX [Source:HGNC Symbol;Acc:HGNC:3551]
3266.75	3.4091	0.794892	4.28876	1.79677e-05	0.000338486	ENSG00000198074	AKR1B10	protein_coding	aldo-keto reductase family 1 member B10 [Source:HGNC Symbol;Acc:HGNC:382]
3422.5	-1.37334	0.467524	-2.93747	0.00330899	0.0241059	ENSG00000137491	SLCO2B1	protein_coding	solute carrier organic anion transporter family member 2B1 [Source:HGNC Symbol;Acc:HGNC:10962]
3351.13	-0.117126	0.352051	-0.332697	0.739363	0.887788	ENSG00000126432	PRDX5	protein_coding	peroxiredoxin 5 [Source:HGNC Symbol;Acc:HGNC:9355]
3453.26	-0.102145	0.383732	-0.266188	0.790095	0.913159	ENSG00000135390	ATP5MC2	protein_coding	ATP synthase membrane subunit c locus 2 [Source:HGNC Symbol;Acc:HGNC:842]
3583.15	-0.77171	0.413923	-1.86438	0.0622681	0.211441	ENSG00000113719	ERGIC1	protein_coding	endoplasmic reticulum-golgi intermediate compartment 1 [Source:HGNC Symbol;Acc:HGNC:29205]
3606.86	-2.0577	0.384472	-5.35201	8.69849e-08	3.73002e-06	ENSG00000093010	COMT	protein_coding	catechol-O-methyltransferase [Source:HGNC Symbol;Acc:HGNC:2228]
3455.62	-0.728872	0.388062	-1.87823	0.0603491	0.207443	ENSG00000143933	CALM2	protein_coding	calmodulin 2 [Source:HGNC Symbol;Acc:HGNC:1445]
3127.7	0.401274	0.327972	1.2235	0.22114	0.475186	ENSG00000221978	CCNL2	protein_coding	cyclin L2 [Source:HGNC Symbol;Acc:HGNC:20570]
3237.2	0.39892	0.340644	1.17107	0.241569	0.500325	ENSG00000142949	PTPRF	protein_coding	protein tyrosine phosphatase, receptor type F [Source:HGNC Symbol;Acc:HGNC:9670]
3219.76	-0.919958	0.389239	-2.36348	0.0181042	0.0886515	ENSG00000198668	CALM1	protein_coding	calmodulin 1 [Source:HGNC Symbol;Acc:HGNC:1442]
3336.4	-0.0405945	0.325244	-0.124813	0.900672	0.963649	ENSG00000198736	MSRB1	protein_coding	methionine sulfoxide reductase B1 [Source:HGNC Symbol;Acc:HGNC:14133]
3434.32	-0.109727	0.327551	-0.334992	0.737631	0.887085	ENSG00000099817	POLR2E	protein_coding	RNA polymerase II subunit E [Source:HGNC Symbol;Acc:HGNC:9192]
3354.81	-0.0715363	0.343557	-0.208222	0.835055	0.934104	ENSG00000157637	SLC38A10	protein_coding	solute carrier family 38 member 10 [Source:HGNC Symbol;Acc:HGNC:28237]
3329.83	0.153108	0.328341	0.466307	0.640996	0.829044	ENSG00000115307	AUP1	protein_coding	AUP1, lipid droplet regulating VLDL assembly factor [Source:HGNC Symbol;Acc:HGNC:891]
3396.77	0.360501	0.438766	0.821625	0.41129	0.66902	ENSG00000204463	BAG6	protein_coding	BCL2 associated athanogene 6 [Source:HGNC Symbol;Acc:HGNC:13919]
3394.57	-0.412508	0.287288	-1.43587	0.151039	0.376277	ENSG00000131446	MGAT1	protein_coding	mannosyl (alpha-1,3-)-glycoprotein beta-1,2-N-acetylglucosaminyltransferase [Source:HGNC Symbol;Acc:HGNC:7044]
3602.58	-0.338124	0.366158	-0.923438	0.355779	0.622002	ENSG00000074964	ARHGEF10L	protein_coding	Rho guanine nucleotide exchange factor 10 like [Source:HGNC Symbol;Acc:HGNC:25540]
3660.8	-1.86562	0.502235	-3.71464	0.000203497	0.00262148	ENSG00000105852	PON3	protein_coding	paraoxonase 3 [Source:HGNC Symbol;Acc:HGNC:9206]
3331.86	-0.483091	0.299086	-1.61522	0.106262	0.302619	ENSG00000182934	SRPRA	protein_coding	SRP receptor subunit alpha [Source:HGNC Symbol;Acc:HGNC:11307]
3337.22	-0.441879	0.383047	-1.15359	0.248668	0.508695	ENSG00000115310	RTN4	protein_coding	reticulon 4 [Source:HGNC Symbol;Acc:HGNC:14085]
3303.91	-0.443177	0.370735	-1.1954	0.23193	0.4887	ENSG00000197111	PCBP2	protein_coding	poly(rC) binding protein 2 [Source:HGNC Symbol;Acc:HGNC:8648]
3247.3	-0.0124298	0.374067	-0.0332287	0.973492	0.990086	ENSG00000130985	UBA1	protein_coding	ubiquitin like modifier activating enzyme 1 [Source:HGNC Symbol;Acc:HGNC:12469]
3667.23	-1.53091	0.438907	-3.48801	0.00048663	0.00524581	ENSG00000100665	SERPINA4	protein_coding	serpin family A member 4 [Source:HGNC Symbol;Acc:HGNC:8948]
3228.88	-1.12745	0.492055	-2.29131	0.0219456	0.102025	ENSG00000161533	ACOX1	protein_coding	acyl-CoA oxidase 1 [Source:HGNC Symbol;Acc:HGNC:119]
3644.03	-0.429885	0.451221	-0.952715	0.340734	0.61013	ENSG00000107372	ZFAND5	protein_coding	zinc finger AN1-type containing 5 [Source:HGNC Symbol;Acc:HGNC:13008]
3501.67	-1.44458	0.421773	-3.42502	0.00061476	0.00634503	ENSG00000138030	KHK	protein_coding	ketohexokinase [Source:HGNC Symbol;Acc:HGNC:6315]
3237.55	-0.0371516	0.298869	-0.124308	0.901072	0.963649	ENSG00000141959	PFKL	protein_coding	phosphofructokinase, liver type [Source:HGNC Symbol;Acc:HGNC:8876]
3411.25	0.52177	0.357219	1.46064	0.144114	0.365783	ENSG00000179091	CYC1	protein_coding	cytochrome c1 [Source:HGNC Symbol;Acc:HGNC:2579]
3270.25	-0.15352	0.376491	-0.407766	0.683445	0.855505	ENSG00000101076	HNF4A	protein_coding	hepatocyte nuclear factor 4 alpha [Source:HGNC Symbol;Acc:HGNC:5024]
3397.72	-0.351608	0.458256	-0.767274	0.442919	0.693	ENSG00000242612	DECR2	protein_coding	2,4-dienoyl-CoA reductase 2 [Source:HGNC Symbol;Acc:HGNC:2754]
3166	-0.195095	0.357229	-0.546135	0.584973	0.795065	ENSG00000179403	VWA1	protein_coding	von Willebrand factor A domain containing 1 [Source:HGNC Symbol;Acc:HGNC:30910]
3305.93	-0.833163	0.383377	-2.17322	0.0297638	0.126236	ENSG00000075234	TTC38	protein_coding	tetratricopeptide repeat domain 38 [Source:HGNC Symbol;Acc:HGNC:26082]
3362.99	-0.186173	0.356052	-0.522881	0.601057	0.804259	ENSG00000144579	CTDSP1	protein_coding	CTD small phosphatase 1 [Source:HGNC Symbol;Acc:HGNC:21614]
3244.85	-0.658403	0.44844	-1.46821	0.142048	0.361951	ENSG00000002586	CD99	protein_coding	CD99 molecule (Xg blood group) [Source:HGNC Symbol;Acc:HGNC:7082]
3499.96	-1.4089	0.500389	-2.81561	0.00486851	0.0324352	ENSG00000134294	SLC38A2	protein_coding	solute carrier family 38 member 2 [Source:HGNC Symbol;Acc:HGNC:13448]
3379.11	-0.98745	0.346558	-2.8493	0.0043815	0.0300548	ENSG00000100342	APOL1	protein_coding	apolipoprotein L1 [Source:HGNC Symbol;Acc:HGNC:618]
3358.76	0.13483	0.353793	0.3811	0.703129	0.866059	ENSG00000182154	MRPL41	protein_coding	mitochondrial ribosomal protein L41 [Source:HGNC Symbol;Acc:HGNC:14492]
3205.5	2.98208	0.737682	4.0425	5.28836e-05	0.000839379	ENSG00000147257	GPC3	protein_coding	glypican 3 [Source:HGNC Symbol;Acc:HGNC:4451]
3286.17	0.303617	0.363486	0.835292	0.403553	0.663457	ENSG00000143612	C1orf43	protein_coding	chromosome 1 open reading frame 43 [Source:HGNC Symbol;Acc:HGNC:29876]
3218.21	-0.106932	0.308274	-0.346874	0.728686	0.881774	ENSG00000078902	TOLLIP	protein_coding	toll interacting protein [Source:HGNC Symbol;Acc:HGNC:16476]
3247.12	0.766279	0.311684	2.45851	0.0139513	0.0729088	ENSG00000013306	SLC25A39	protein_coding	solute carrier family 25 member 39 [Source:HGNC Symbol;Acc:HGNC:24279]
3435.94	0.115038	0.440984	0.260866	0.794196	0.914539	ENSG00000112514	CUTA	protein_coding	cutA divalent cation tolerance homolog [Source:HGNC Symbol;Acc:HGNC:21101]
3170.18	-1.89744	0.487594	-3.89143	9.96531e-05	0.00143352	ENSG00000166123	GPT2	protein_coding	glutamic--pyruvic transaminase 2 [Source:HGNC Symbol;Acc:HGNC:18062]
3214.27	-1.8743	0.660157	-2.83917	0.00452304	0.0307674	ENSG00000196620	UGT2B15	protein_coding	UDP glucuronosyltransferase family 2 member B15 [Source:HGNC Symbol;Acc:HGNC:12546]
3202.28	-1.25814	0.497943	-2.52668	0.0115147	0.0630485	ENSG00000101608	MYL12A	protein_coding	myosin light chain 12A [Source:HGNC Symbol;Acc:HGNC:16701]
3017.34	-0.66748	0.381993	-1.74736	0.0805741	0.252015	ENSG00000115306	SPTBN1	protein_coding	spectrin beta, non-erythrocytic 1 [Source:HGNC Symbol;Acc:HGNC:11275]
3166.26	0.928437	0.333458	2.78427	0.00536484	0.0349615	ENSG00000110917	MLEC	protein_coding	malectin [Source:HGNC Symbol;Acc:HGNC:28973]
2965.4	-0.323533	0.399455	-0.809935	0.417978	0.674526	ENSG00000124942	AHNAK	protein_coding	AHNAK nucleoprotein [Source:HGNC Symbol;Acc:HGNC:347]
3253.87	-0.667339	0.344707	-1.93596	0.0528728	0.188547	ENSG00000179010	MRFAP1	protein_coding	Morf4 family associated protein 1 [Source:HGNC Symbol;Acc:HGNC:24549]
3166.55	-0.487858	0.31311	-1.5581	0.119208	0.324644	ENSG00000095321	CRAT	protein_coding	carnitine O-acetyltransferase [Source:HGNC Symbol;Acc:HGNC:2342]
3134.39	-1.14802	0.394799	-2.90785	0.00363922	0.026009	ENSG00000090539	CHRD	protein_coding	chordin [Source:HGNC Symbol;Acc:HGNC:1949]
3146.35	-1.12515	0.475911	-2.36421	0.0180688	0.0885917	ENSG00000142192	APP	protein_coding	amyloid beta precursor protein [Source:HGNC Symbol;Acc:HGNC:620]
3307.4	-0.743389	0.355154	-2.09314	0.0363363	0.14448	ENSG00000210196	MT-TP	Mt_tRNA	mitochondrially encoded tRNA proline [Source:HGNC Symbol;Acc:HGNC:7494]
2969.99	-0.462012	0.366998	-1.25889	0.208069	0.459152	ENSG00000164050	PLXNB1	protein_coding	plexin B1 [Source:HGNC Symbol;Acc:HGNC:9103]
3035.39	0.0650704	0.375029	0.173507	0.862253	0.946119	ENSG00000091262	ABCC6	protein_coding	ATP binding cassette subfamily C member 6 [Source:HGNC Symbol;Acc:HGNC:57]
3054.54	-0.423935	0.335117	-1.26504	0.205858	0.455983	ENSG00000100650	SRSF5	protein_coding	serine and arginine rich splicing factor 5 [Source:HGNC Symbol;Acc:HGNC:10787]
3294.68	-0.412748	0.390549	-1.05684	0.290585	0.556196	ENSG00000127838	PNKD	protein_coding	PNKD, MBL domain containing [Source:HGNC Symbol;Acc:HGNC:9153]
3497.23	-1.76287	0.3855	-4.57295	4.80894e-06	0.000112934	ENSG00000122971	ACADS	protein_coding	acyl-CoA dehydrogenase short chain [Source:HGNC Symbol;Acc:HGNC:90]
3175.51	-0.832096	0.429346	-1.93806	0.0526165	0.187935	ENSG00000215021	PHB2	protein_coding	prohibitin 2 [Source:HGNC Symbol;Acc:HGNC:30306]
2921.23	0.575027	0.313086	1.83664	0.0662631	0.22111	ENSG00000125826	RBCK1	protein_coding	RANBP2-type and C3HC4-type zinc finger containing 1 [Source:HGNC Symbol;Acc:HGNC:15864]
3296.51	-0.398516	0.568177	-0.701395	0.483057	0.724492	ENSG00000250722	SELENOP	protein_coding	selenoprotein P [Source:HGNC Symbol;Acc:HGNC:10751]
3773.06	-5.14871	0.553764	-9.29767	1.43561e-20	7.95891e-18	ENSG00000175336	APOF	protein_coding	apolipoprotein F [Source:HGNC Symbol;Acc:HGNC:615]
3218.4	-0.460467	0.394355	-1.16765	0.24295	0.501803	ENSG00000185650	ZFP36L1	protein_coding	ZFP36 ring finger protein like 1 [Source:HGNC Symbol;Acc:HGNC:1107]
3050.23	0.112417	0.382932	0.293568	0.769088	0.902385	ENSG00000101940	WDR13	protein_coding	WD repeat domain 13 [Source:HGNC Symbol;Acc:HGNC:14352]
3113.43	-0.798228	0.34265	-2.32957	0.0198287	0.0945917	ENSG00000122786	CALD1	protein_coding	caldesmon 1 [Source:HGNC Symbol;Acc:HGNC:1441]
3205.72	-0.269991	0.413908	-0.652298	0.514209	0.746961	ENSG00000166888	STAT6	protein_coding	signal transducer and activator of transcription 6 [Source:HGNC Symbol;Acc:HGNC:11368]
3168.11	-0.388346	0.365631	-1.06212	0.288179	0.553708	ENSG00000170540	ARL6IP1	protein_coding	ADP ribosylation factor like GTPase 6 interacting protein 1 [Source:HGNC Symbol;Acc:HGNC:697]
3484.29	-1.58695	0.466969	-3.39841	0.000677798	0.00687228	ENSG00000196177	ACADSB	protein_coding	acyl-CoA dehydrogenase short/branched chain [Source:HGNC Symbol;Acc:HGNC:91]
3364.18	-0.908933	0.480449	-1.89184	0.0585122	0.202787	ENSG00000165507	DEPP1	protein_coding	DEPP1, autophagy regulator [Source:HGNC Symbol;Acc:HGNC:23355]
3117.45	-0.443752	0.541394	-0.819646	0.412418	0.669772	ENSG00000164403	SHROOM1	protein_coding	shroom family member 1 [Source:HGNC Symbol;Acc:HGNC:24084]
3213.06	-0.272818	0.360841	-0.756063	0.449612	0.698701	ENSG00000120742	SERP1	protein_coding	stress associated endoplasmic reticulum protein 1 [Source:HGNC Symbol;Acc:HGNC:10759]
3144.16	-0.379452	0.308869	-1.22852	0.219252	0.473161	ENSG00000266412	NCOA4	protein_coding	nuclear receptor coactivator 4 [Source:HGNC Symbol;Acc:HGNC:7671]
3049.54	-0.227419	0.317688	-0.715856	0.474081	0.717196	ENSG00000075785	RAB7A	protein_coding	RAB7A, member RAS oncogene family [Source:HGNC Symbol;Acc:HGNC:9788]
3088.33	-1.53463	0.45598	-3.36557	0.000763859	0.00759678	ENSG00000104325	DECR1	protein_coding	2,4-dienoyl-CoA reductase 1 [Source:HGNC Symbol;Acc:HGNC:2753]
3189.96	0.52981	0.649769	0.815382	0.414854	0.67165	ENSG00000165949	IFI27	protein_coding	interferon alpha inducible protein 27 [Source:HGNC Symbol;Acc:HGNC:5397]
3139.25	-0.552263	0.353881	-1.56059	0.118621	0.323616	ENSG00000110321	EIF4G2	protein_coding	eukaryotic translation initiation factor 4 gamma 2 [Source:HGNC Symbol;Acc:HGNC:3297]
3130.62	-0.409973	0.431787	-0.94948	0.342377	0.611295	ENSG00000139194	RBP5	protein_coding	retinol binding protein 5 [Source:HGNC Symbol;Acc:HGNC:15847]
3474.68	-3.30273	0.569586	-5.79847	6.69215e-09	4.12231e-07	ENSG00000173369	C1QB	protein_coding	complement C1q B chain [Source:HGNC Symbol;Acc:HGNC:1242]
3109.75	0.264661	0.376343	0.703245	0.481903	0.7236	ENSG00000166340	TPP1	protein_coding	tripeptidyl peptidase 1 [Source:HGNC Symbol;Acc:HGNC:2073]
3077.85	0.115948	0.353745	0.327773	0.743083	0.890035	ENSG00000011304	PTBP1	protein_coding	polypyrimidine tract binding protein 1 [Source:HGNC Symbol;Acc:HGNC:9583]
3286.83	-3.86066	0.702192	-5.49801	3.84092e-08	1.88084e-06	ENSG00000100652	SLC10A1	protein_coding	solute carrier family 10 member 1 [Source:HGNC Symbol;Acc:HGNC:10905]
3137.26	-0.0305465	0.342146	-0.0892793	0.92886	0.972856	ENSG00000175756	AURKAIP1	protein_coding	aurora kinase A interacting protein 1 [Source:HGNC Symbol;Acc:HGNC:24114]
3150.29	2.30522	0.576364	3.99959	6.3452e-05	0.000981042	ENSG00000110492	MDK	protein_coding	midkine [Source:HGNC Symbol;Acc:HGNC:6972]
3550.43	-8.35013	1.42978	-5.84014	5.21555e-09	3.38749e-07	ENSG00000011465	DCN	protein_coding	decorin [Source:HGNC Symbol;Acc:HGNC:2705]
3134.69	-0.801371	0.494118	-1.62182	0.104842	0.299936	ENSG00000105379	ETFB	protein_coding	electron transfer flavoprotein subunit beta [Source:HGNC Symbol;Acc:HGNC:3482]
3036.76	-0.562224	0.606123	-0.927574	0.353628	0.620338	ENSG00000142484	TM4SF5	protein_coding	transmembrane 4 L six family member 5 [Source:HGNC Symbol;Acc:HGNC:11857]
3192.45	-0.0248793	0.416155	-0.0597837	0.952328	0.98102	ENSG00000137312	FLOT1	protein_coding	flotillin 1 [Source:HGNC Symbol;Acc:HGNC:3757]
3117.38	-0.0881374	0.406189	-0.216986	0.828219	0.931766	ENSG00000103363	ELOB	protein_coding	elongin B [Source:HGNC Symbol;Acc:HGNC:11619]
2917.98	0.0867568	0.354866	0.244477	0.806861	0.920507	ENSG00000165280	VCP	protein_coding	valosin containing protein [Source:HGNC Symbol;Acc:HGNC:12666]
3283.4	-1.84359	0.387883	-4.75295	2.00469e-06	5.34687e-05	ENSG00000115738	ID2	protein_coding	inhibitor of DNA binding 2 [Source:HGNC Symbol;Acc:HGNC:5361]
3248.92	-0.436102	0.436818	-0.998361	0.318104	0.587429	ENSG00000156467	UQCRB	protein_coding	ubiquinol-cytochrome c reductase binding protein [Source:HGNC Symbol;Acc:HGNC:12582]
3253.33	0.0255284	0.313972	0.081308	0.935197	0.975581	ENSG00000143162	CREG1	protein_coding	cellular repressor of E1A stimulated genes 1 [Source:HGNC Symbol;Acc:HGNC:2351]
3019	0.499645	0.392889	1.27172	0.203473	0.453352	ENSG00000083444	PLOD1	protein_coding	procollagen-lysine,2-oxoglutarate 5-dioxygenase 1 [Source:HGNC Symbol;Acc:HGNC:9081]
3118	0.279504	0.3876	0.721114	0.47084	0.714382	ENSG00000163399	ATP1A1	protein_coding	ATPase Na+/K+ transporting subunit alpha 1 [Source:HGNC Symbol;Acc:HGNC:799]
3046.91	-0.727134	0.409918	-1.77385	0.0760873	0.242719	ENSG00000133313	CNDP2	protein_coding	carnosine dipeptidase 2 [Source:HGNC Symbol;Acc:HGNC:24437]
3051.13	-0.0497058	0.450096	-0.110434	0.912065	0.967222	ENSG00000188229	TUBB4B	protein_coding	tubulin beta 4B class IVb [Source:HGNC Symbol;Acc:HGNC:20771]
3133.08	-0.673946	0.453994	-1.48448	0.137682	0.355596	ENSG00000090013	BLVRB	protein_coding	biliverdin reductase B [Source:HGNC Symbol;Acc:HGNC:1063]
3263.15	-0.323304	0.422147	-0.765857	0.443761	0.693832	ENSG00000130303	BST2	protein_coding	bone marrow stromal cell antigen 2 [Source:HGNC Symbol;Acc:HGNC:1119]
3075.27	-0.534546	0.40882	-1.30753	0.191031	0.437166	ENSG00000167792	NDUFV1	protein_coding	NADH:ubiquinone oxidoreductase core subunit V1 [Source:HGNC Symbol;Acc:HGNC:7716]
3158.17	-0.675554	0.457177	-1.47766	0.139498	0.358157	ENSG00000189043	NDUFA4	protein_coding	NDUFA4, mitochondrial complex associated [Source:HGNC Symbol;Acc:HGNC:7687]
3008.96	-1.46698	0.379119	-3.86944	0.000109086	0.0015521	ENSG00000138029	HADHB	protein_coding	hydroxyacyl-CoA dehydrogenase trifunctional multienzyme complex subunit beta [Source:HGNC Symbol;Acc:HGNC:4803]
2933.33	-0.586984	0.341089	-1.72091	0.0852673	0.262411	ENSG00000177666	PNPLA2	protein_coding	patatin like phospholipase domain containing 2 [Source:HGNC Symbol;Acc:HGNC:30802]
2961.39	-0.0118554	0.300262	-0.0394836	0.968505	0.988077	ENSG00000173327	MAP3K11	protein_coding	mitogen-activated protein kinase kinase kinase 11 [Source:HGNC Symbol;Acc:HGNC:6850]
3063.6	0.0758232	0.446826	0.169693	0.865252	0.947668	ENSG00000163041	H3F3A	protein_coding	H3 histone family member 3A [Source:HGNC Symbol;Acc:HGNC:4764]
3067.62	-0.694487	0.459818	-1.51035	0.130953	0.344739	ENSG00000111321	LTBR	protein_coding	lymphotoxin beta receptor [Source:HGNC Symbol;Acc:HGNC:6718]
2971	-0.186785	0.284068	-0.657538	0.510835	0.744712	ENSG00000152558	TMEM123	protein_coding	transmembrane protein 123 [Source:HGNC Symbol;Acc:HGNC:30138]
3121.26	-1.82637	0.45603	-4.00493	6.2036e-05	0.000962984	ENSG00000100714	MTHFD1	protein_coding	methylenetetrahydrofolate dehydrogenase, cyclohydrolase and formyltetrahydrofolate synthetase 1 [Source:HGNC Symbol;Acc:HGNC:7432]
3052.6	0.13932	0.31501	0.442273	0.658291	0.841319	ENSG00000104853	CLPTM1	protein_coding	CLPTM1, transmembrane protein [Source:HGNC Symbol;Acc:HGNC:2087]
2806.17	-0.392995	0.411789	-0.95436	0.339901	0.60906	ENSG00000148218	ALAD	protein_coding	aminolevulinate dehydratase [Source:HGNC Symbol;Acc:HGNC:395]
2838.26	-1.29176	0.500756	-2.57962	0.00989086	0.0561785	ENSG00000109181	UGT2B10	protein_coding	UDP glucuronosyltransferase family 2 member B10 [Source:HGNC Symbol;Acc:HGNC:12544]
3027.19	-0.0333053	0.390347	-0.0853223	0.932005	0.974309	ENSG00000198830	HMGN2	protein_coding	high mobility group nucleosomal binding domain 2 [Source:HGNC Symbol;Acc:HGNC:4986]
3020.29	-1.07334	0.482403	-2.22498	0.0260828	0.114969	ENSG00000130988	RGN	protein_coding	regucalcin [Source:HGNC Symbol;Acc:HGNC:9989]
2931.31	0.586387	0.39535	1.48321	0.138019	0.355897	ENSG00000147140	NONO	protein_coding	non-POU domain containing octamer binding [Source:HGNC Symbol;Acc:HGNC:7871]
3009.39	-0.182935	0.423856	-0.431597	0.666034	0.845869	ENSG00000101294	HM13	protein_coding	histocompatibility minor 13 [Source:HGNC Symbol;Acc:HGNC:16435]
3030.71	0.612874	0.348784	1.75717	0.0788883	0.248495	ENSG00000143742	SRP9	protein_coding	signal recognition particle 9 [Source:HGNC Symbol;Acc:HGNC:11304]
2962.54	-0.487844	0.340338	-1.43341	0.151741	0.377178	ENSG00000123349	PFDN5	protein_coding	prefoldin subunit 5 [Source:HGNC Symbol;Acc:HGNC:8869]
3008.26	0.298042	0.33336	0.894055	0.371292	0.634615	ENSG00000160113	NR2F6	protein_coding	nuclear receptor subfamily 2 group F member 6 [Source:HGNC Symbol;Acc:HGNC:7977]
2927.54	-0.559424	0.389972	-1.43452	0.151423	0.376809	ENSG00000111077	TNS2	protein_coding	tensin 2 [Source:HGNC Symbol;Acc:HGNC:19737]
2991.65	-0.0806288	0.410337	-0.196494	0.844223	0.937948	ENSG00000102144	PGK1	protein_coding	phosphoglycerate kinase 1 [Source:HGNC Symbol;Acc:HGNC:8896]
3357.48	-1.39584	0.529647	-2.63541	0.00840358	0.0494539	ENSG00000244731	C4A	protein_coding	complement C4A (Rodgers blood group) [Source:HGNC Symbol;Acc:HGNC:1323]
3037.8	-0.2659	0.372818	-0.713217	0.475711	0.718081	ENSG00000125991	ERGIC3	protein_coding	ERGIC and golgi 3 [Source:HGNC Symbol;Acc:HGNC:15927]
2996.8	-0.30726	0.485479	-0.632901	0.526799	0.755222	ENSG00000166794	PPIB	protein_coding	peptidylprolyl isomerase B [Source:HGNC Symbol;Acc:HGNC:9255]
3107.07	0.480074	0.463834	1.03501	0.300663	0.567025	ENSG00000168509	HJV	protein_coding	hemojuvelin BMP co-receptor [Source:HGNC Symbol;Acc:HGNC:4887]
3141.04	-0.917366	0.535961	-1.71163	0.0869651	0.266107	ENSG00000003436	TFPI	protein_coding	tissue factor pathway inhibitor [Source:HGNC Symbol;Acc:HGNC:11760]
2998.08	-0.0274683	0.303944	-0.0903729	0.927991	0.972452	ENSG00000105438	KDELR1	protein_coding	KDEL endoplasmic reticulum protein retention receptor 1 [Source:HGNC Symbol;Acc:HGNC:6304]
2976.54	-0.221963	0.351154	-0.632096	0.527324	0.75559	ENSG00000184640	SEPT9	protein_coding	septin 9 [Source:HGNC Symbol;Acc:HGNC:7323]
3357.83	-3.19487	0.545068	-5.86141	4.58952e-09	3.03162e-07	ENSG00000173372	C1QA	protein_coding	complement C1q A chain [Source:HGNC Symbol;Acc:HGNC:1241]
3343.03	-3.88285	0.454243	-8.54797	1.25269e-17	4.74282e-15	ENSG00000151790	TDO2	protein_coding	tryptophan 2,3-dioxygenase [Source:HGNC Symbol;Acc:HGNC:11708]
3060.99	-0.731171	0.341263	-2.14254	0.0321497	0.133012	ENSG00000170348	TMED10	protein_coding	transmembrane p24 trafficking protein 10 [Source:HGNC Symbol;Acc:HGNC:16998]
2858.16	-0.174329	0.387283	-0.450135	0.652613	0.836979	ENSG00000105401	CDC37	protein_coding	cell division cycle 37 [Source:HGNC Symbol;Acc:HGNC:1735]
3107.8	-0.123171	0.410809	-0.299824	0.764311	0.900236	ENSG00000164919	COX6C	protein_coding	cytochrome c oxidase subunit 6C [Source:HGNC Symbol;Acc:HGNC:2285]
2864.81	0.828624	0.370523	2.23637	0.0253278	0.112945	ENSG00000160867	FGFR4	protein_coding	fibroblast growth factor receptor 4 [Source:HGNC Symbol;Acc:HGNC:3691]
3119.14	-1.02436	0.33965	-3.01593	0.00256195	0.0196682	ENSG00000168610	STAT3	protein_coding	signal transducer and activator of transcription 3 [Source:HGNC Symbol;Acc:HGNC:11364]
3137.21	-1.40211	0.565068	-2.48131	0.0130902	0.0695648	ENSG00000108679	LGALS3BP	protein_coding	galectin 3 binding protein [Source:HGNC Symbol;Acc:HGNC:6564]
2826.72	-0.98627	0.348664	-2.82871	0.00467358	0.0315015	ENSG00000167676	PLIN4	protein_coding	perilipin 4 [Source:HGNC Symbol;Acc:HGNC:29393]
3035.08	0.721789	0.420599	1.7161	0.0861439	0.264062	ENSG00000196821	C6orf106	protein_coding	chromosome 6 open reading frame 106 [Source:HGNC Symbol;Acc:HGNC:21215]
2713.04	-0.927819	0.597011	-1.55411	0.120159	0.325576	ENSG00000129946	SHC2	protein_coding	SHC adaptor protein 2 [Source:HGNC Symbol;Acc:HGNC:29869]
2397.44	-1.56573	0.562843	-2.78182	0.00540555	0.0351678	ENSG00000026025	VIM	protein_coding	vimentin [Source:HGNC Symbol;Acc:HGNC:12692]
3254.61	-1.36012	0.47318	-2.87442	0.00404766	0.028239	ENSG00000119711	ALDH6A1	protein_coding	aldehyde dehydrogenase 6 family member A1 [Source:HGNC Symbol;Acc:HGNC:7179]
3028.4	-0.929823	0.651758	-1.42664	0.153684	0.38097	ENSG00000141504	SAT2	protein_coding	spermidine/spermine N1-acetyltransferase family member 2 [Source:HGNC Symbol;Acc:HGNC:23160]
2726.51	1.0213	0.337856	3.0229	0.00250366	0.0192971	ENSG00000198911	SREBF2	protein_coding	sterol regulatory element binding transcription factor 2 [Source:HGNC Symbol;Acc:HGNC:11290]
2989.62	-1.11331	0.513302	-2.16891	0.0300894	0.127061	ENSG00000165678	GHITM	protein_coding	growth hormone inducible transmembrane protein [Source:HGNC Symbol;Acc:HGNC:17281]
2961.43	-0.0564465	0.37719	-0.14965	0.881041	0.955207	ENSG00000099797	TECR	protein_coding	trans-2,3-enoyl-CoA reductase [Source:HGNC Symbol;Acc:HGNC:4551]
2853.18	0.141305	0.353942	0.399232	0.689722	0.858499	ENSG00000100239	PPP6R2	protein_coding	protein phosphatase 6 regulatory subunit 2 [Source:HGNC Symbol;Acc:HGNC:19253]
2924.77	0.0738293	0.378466	0.195075	0.845334	0.938501	ENSG00000213585	VDAC1	protein_coding	voltage dependent anion channel 1 [Source:HGNC Symbol;Acc:HGNC:12669]
2551.31	1.29105	0.436169	2.95997	0.00307669	0.0227426	ENSG00000160285	LSS	protein_coding	lanosterol synthase [Source:HGNC Symbol;Acc:HGNC:6708]
2921.52	-0.150044	0.380916	-0.393904	0.693652	0.86051	ENSG00000086598	TMED2	protein_coding	transmembrane p24 trafficking protein 2 [Source:HGNC Symbol;Acc:HGNC:16996]
3254.24	-3.34014	0.575635	-5.80253	6.53215e-09	4.07223e-07	ENSG00000159189	C1QC	protein_coding	complement C1q C chain [Source:HGNC Symbol;Acc:HGNC:1245]
2955.11	-0.890162	0.32553	-2.7345	0.00624758	0.0393592	ENSG00000185236	RAB11B	protein_coding	RAB11B, member RAS oncogene family [Source:HGNC Symbol;Acc:HGNC:9761]
2933.09	-0.557968	0.401828	-1.38857	0.164962	0.39729	ENSG00000140319	SRP14	protein_coding	signal recognition particle 14 [Source:HGNC Symbol;Acc:HGNC:11299]
2964.49	-0.378779	0.390858	-0.969096	0.332497	0.601348	ENSG00000167969	ECI1	protein_coding	enoyl-CoA delta isomerase 1 [Source:HGNC Symbol;Acc:HGNC:2703]
2984.63	-0.688023	0.30073	-2.28784	0.0221468	0.102622	ENSG00000167815	PRDX2	protein_coding	peroxiredoxin 2 [Source:HGNC Symbol;Acc:HGNC:9353]
2552.38	-0.229968	0.389023	-0.591144	0.554424	0.774368	ENSG00000177697	CD151	protein_coding	CD151 molecule (Raph blood group) [Source:HGNC Symbol;Acc:HGNC:1630]
2972.55	-0.247684	0.358592	-0.690713	0.489746	0.729807	ENSG00000004142	POLDIP2	protein_coding	DNA polymerase delta interacting protein 2 [Source:HGNC Symbol;Acc:HGNC:23781]
2853.94	-0.665612	0.342675	-1.9424	0.0520888	0.186738	ENSG00000163683	SMIM14	protein_coding	small integral membrane protein 14 [Source:HGNC Symbol;Acc:HGNC:27321]
2919.93	-0.799736	0.386039	-2.07164	0.0382987	0.150433	ENSG00000089248	ERP29	protein_coding	endoplasmic reticulum protein 29 [Source:HGNC Symbol;Acc:HGNC:13799]
2964.91	-1.6506	0.528069	-3.12572	0.0017737	0.0146065	ENSG00000173334	TRIB1	protein_coding	tribbles pseudokinase 1 [Source:HGNC Symbol;Acc:HGNC:16891]
2876.21	-0.273024	0.302668	-0.902057	0.367027	0.630887	ENSG00000009307	CSDE1	protein_coding	cold shock domain containing E1 [Source:HGNC Symbol;Acc:HGNC:29905]
2667.26	-0.0424988	0.392834	-0.108185	0.913849	0.967235	ENSG00000169045	HNRNPH1	protein_coding	heterogeneous nuclear ribonucleoprotein H1 [Source:HGNC Symbol;Acc:HGNC:5041]
2946.84	-0.808333	0.448556	-1.80208	0.071533	0.232546	ENSG00000134352	IL6ST	protein_coding	interleukin 6 signal transducer [Source:HGNC Symbol;Acc:HGNC:6021]
2817.06	-1.07265	0.402918	-2.6622	0.00776315	0.046636	ENSG00000165672	PRDX3	protein_coding	peroxiredoxin 3 [Source:HGNC Symbol;Acc:HGNC:9354]
2816.38	-0.876262	0.487825	-1.79626	0.0724529	0.234246	ENSG00000113790	EHHADH	protein_coding	enoyl-CoA hydratase and 3-hydroxyacyl CoA dehydrogenase [Source:HGNC Symbol;Acc:HGNC:3247]
2989.8	-1.03425	0.363609	-2.8444	0.00444958	0.0304319	ENSG00000162337	LRP5	protein_coding	LDL receptor related protein 5 [Source:HGNC Symbol;Acc:HGNC:6697]
3025.42	-1.4687	0.430304	-3.41317	0.00064213	0.00655344	ENSG00000122490	PQLC1	protein_coding	PQ loop repeat containing 1 [Source:HGNC Symbol;Acc:HGNC:26188]
2897.32	-0.36106	0.604881	-0.59691	0.550568	0.772038	ENSG00000143845	ETNK2	protein_coding	ethanolamine kinase 2 [Source:HGNC Symbol;Acc:HGNC:25575]
2958.56	0.464625	0.413763	1.12293	0.261469	0.523443	ENSG00000143420	ENSA	protein_coding	endosulfine alpha [Source:HGNC Symbol;Acc:HGNC:3360]
2908.21	-0.026733	0.417778	-0.0639884	0.948979	0.979667	ENSG00000160948	VPS28	protein_coding	VPS28, ESCRT-I subunit [Source:HGNC Symbol;Acc:HGNC:18178]
2829.97	0.28078	0.343082	0.818406	0.413125	0.670486	ENSG00000100911	PSME2	protein_coding	proteasome activator subunit 2 [Source:HGNC Symbol;Acc:HGNC:9569]
2951.24	-0.990898	0.384795	-2.57513	0.0100202	0.0567676	ENSG00000198355	PIM3	protein_coding	Pim-3 proto-oncogene, serine/threonine kinase [Source:HGNC Symbol;Acc:HGNC:19310]
2992.76	-0.396781	0.377882	-1.05001	0.293712	0.5586	ENSG00000116288	PARK7	protein_coding	Parkinsonism associated deglycase [Source:HGNC Symbol;Acc:HGNC:16369]
2902.07	-0.599603	0.366746	-1.63493	0.102064	0.29498	ENSG00000063046	EIF4B	protein_coding	eukaryotic translation initiation factor 4B [Source:HGNC Symbol;Acc:HGNC:3285]
2734.86	-0.344679	0.420264	-0.820149	0.412131	0.669734	ENSG00000203485	INF2	protein_coding	inverted formin, FH2 and WH2 domain containing [Source:HGNC Symbol;Acc:HGNC:23791]
2887.33	-0.48316	0.327044	-1.47736	0.13958	0.358251	ENSG00000063241	ISOC2	protein_coding	isochorismatase domain containing 2 [Source:HGNC Symbol;Acc:HGNC:26278]
2989.92	-0.336127	0.375757	-0.894534	0.371036	0.634284	ENSG00000172809	RPL38	protein_coding	ribosomal protein L38 [Source:HGNC Symbol;Acc:HGNC:10349]
2954.2	0.220716	0.459037	0.480824	0.630642	0.822505	ENSG00000178685	PARP10	protein_coding	poly(ADP-ribose) polymerase family member 10 [Source:HGNC Symbol;Acc:HGNC:25895]
2859.76	-0.288946	0.295613	-0.977449	0.328347	0.597975	ENSG00000161203	AP2M1	protein_coding	adaptor related protein complex 2 subunit mu 1 [Source:HGNC Symbol;Acc:HGNC:564]
2739.78	-0.0529676	0.477268	-0.110981	0.911632	0.967174	ENSG00000025708	TYMP	protein_coding	thymidine phosphorylase [Source:HGNC Symbol;Acc:HGNC:3148]
3118.46	-2.14508	0.480275	-4.46636	7.9561e-06	0.000173625	ENSG00000102967	DHODH	protein_coding	dihydroorotate dehydrogenase (quinone) [Source:HGNC Symbol;Acc:HGNC:2867]
3010.66	-1.16131	0.332284	-3.49493	0.000474178	0.00514686	ENSG00000133872	SARAF	protein_coding	store-operated calcium entry associated regulatory factor [Source:HGNC Symbol;Acc:HGNC:28789]
2996.43	0.453735	0.412798	1.09917	0.271694	0.534789	ENSG00000197858	GPAA1	protein_coding	glycosylphosphatidylinositol anchor attachment 1 [Source:HGNC Symbol;Acc:HGNC:4446]
2817.7	-1.21814	0.400012	-3.04525	0.00232484	0.0181897	ENSG00000196924	FLNA	protein_coding	filamin A [Source:HGNC Symbol;Acc:HGNC:3754]
2740.98	0.0319136	0.33181	0.0961805	0.923377	0.971044	ENSG00000136238	RAC1	protein_coding	Rac family small GTPase 1 [Source:HGNC Symbol;Acc:HGNC:9801]
2952.13	-1.01811	0.362824	-2.80606	0.00501511	0.0331275	ENSG00000138867	GUCD1	protein_coding	guanylyl cyclase domain containing 1 [Source:HGNC Symbol;Acc:HGNC:14237]
3020.12	-1.61158	0.366315	-4.39944	1.08533e-05	0.000222263	ENSG00000127241	MASP1	protein_coding	mannan binding lectin serine peptidase 1 [Source:HGNC Symbol;Acc:HGNC:6901]
2789.58	-2.11822	0.64893	-3.26417	0.00109785	0.0101199	ENSG00000139540	SLC39A5	protein_coding	solute carrier family 39 member 5 [Source:HGNC Symbol;Acc:HGNC:20502]
2678.24	-0.339286	0.327615	-1.03562	0.300378	0.566557	ENSG00000085063	CD59	protein_coding	CD59 molecule (CD59 blood group) [Source:HGNC Symbol;Acc:HGNC:1689]
2767.11	-2.32941	0.453754	-5.13363	2.84202e-07	1.01303e-05	ENSG00000108821	COL1A1	protein_coding	collagen type I alpha 1 chain [Source:HGNC Symbol;Acc:HGNC:2197]
3127.67	-1.97702	0.472693	-4.18246	2.88372e-05	0.000495725	ENSG00000162482	AKR7A3	protein_coding	aldo-keto reductase family 7 member A3 [Source:HGNC Symbol;Acc:HGNC:390]
2729.9	-0.131149	0.390879	-0.335523	0.73723	0.886946	ENSG00000145901	TNIP1	protein_coding	TNFAIP3 interacting protein 1 [Source:HGNC Symbol;Acc:HGNC:16903]
2795.63	0.338328	0.376174	0.899392	0.368444	0.632087	ENSG00000169718	DUS1L	protein_coding	dihydrouridine synthase 1 like [Source:HGNC Symbol;Acc:HGNC:30086]
2792.51	-0.51473	0.363958	-1.41426	0.157287	0.386507	ENSG00000137076	TLN1	protein_coding	talin 1 [Source:HGNC Symbol;Acc:HGNC:11845]
2770.77	-1.05709	0.417959	-2.52918	0.0114331	0.0627567	ENSG00000140374	ETFA	protein_coding	electron transfer flavoprotein subunit alpha [Source:HGNC Symbol;Acc:HGNC:3481]
2734.34	-0.311147	0.372026	-0.836358	0.402953	0.662611	ENSG00000189403	HMGB1	protein_coding	high mobility group box 1 [Source:HGNC Symbol;Acc:HGNC:4983]
2890.25	-3.36015	0.598484	-5.61443	1.97213e-08	1.04483e-06	ENSG00000112299	VNN1	protein_coding	vanin 1 [Source:HGNC Symbol;Acc:HGNC:12705]
2767.66	-0.496887	0.428021	-1.16089	0.245686	0.504872	ENSG00000214456	PLIN5	protein_coding	perilipin 5 [Source:HGNC Symbol;Acc:HGNC:33196]
2848.16	-1.46293	0.429512	-3.40604	0.000659134	0.00669616	ENSG00000168994	PXDC1	protein_coding	PX domain containing 1 [Source:HGNC Symbol;Acc:HGNC:21361]
2812.38	-0.0225659	0.362296	-0.0622859	0.950335	0.980007	ENSG00000164054	SHISA5	protein_coding	shisa family member 5 [Source:HGNC Symbol;Acc:HGNC:30376]
3017.43	-1.65527	0.525169	-3.15189	0.00162219	0.0137062	ENSG00000167772	ANGPTL4	protein_coding	angiopoietin like 4 [Source:HGNC Symbol;Acc:HGNC:16039]
2754.61	-0.458172	0.573538	-0.798851	0.424377	0.679165	ENSG00000159176	CSRP1	protein_coding	cysteine and glycine rich protein 1 [Source:HGNC Symbol;Acc:HGNC:2469]
2760.58	-0.574344	0.351247	-1.63516	0.102016	0.294897	ENSG00000168066	SF1	protein_coding	splicing factor 1 [Source:HGNC Symbol;Acc:HGNC:12950]
2572.44	-0.294587	0.369881	-0.796438	0.425777	0.680187	ENSG00000172037	LAMB2	protein_coding	laminin subunit beta 2 [Source:HGNC Symbol;Acc:HGNC:6487]
2696.16	-0.223678	0.41985	-0.532756	0.594202	0.800585	ENSG00000159840	ZYX	protein_coding	zyxin [Source:HGNC Symbol;Acc:HGNC:13200]
2779.82	0.695936	0.473044	1.47119	0.14124	0.3609	ENSG00000159352	PSMD4	protein_coding	proteasome 26S subunit, non-ATPase 4 [Source:HGNC Symbol;Acc:HGNC:9561]
2890.5	-1.00799	0.395521	-2.54851	0.0108183	0.0601693	ENSG00000128283	CDC42EP1	protein_coding	CDC42 effector protein 1 [Source:HGNC Symbol;Acc:HGNC:17014]
2804.2	0.789905	0.412769	1.91367	0.0556618	0.196194	ENSG00000204469	PRRC2A	protein_coding	proline rich coiled-coil 2A [Source:HGNC Symbol;Acc:HGNC:13918]
2826.62	-0.431211	0.439026	-0.982201	0.326001	0.595774	ENSG00000115053	NCL	protein_coding	nucleolin [Source:HGNC Symbol;Acc:HGNC:7667]
2734.56	-0.902901	0.395021	-2.2857	0.0222717	0.102998	ENSG00000124299	PEPD	protein_coding	peptidase D [Source:HGNC Symbol;Acc:HGNC:8840]
2794.34	0.526399	0.412533	1.27602	0.201949	0.451578	ENSG00000163468	CCT3	protein_coding	chaperonin containing TCP1 subunit 3 [Source:HGNC Symbol;Acc:HGNC:1616]
2771.49	0.172207	0.392695	0.438528	0.661004	0.843298	ENSG00000110958	PTGES3	protein_coding	prostaglandin E synthase 3 [Source:HGNC Symbol;Acc:HGNC:16049]
2690.57	-0.897165	0.422194	-2.12501	0.0335861	0.137055	ENSG00000152620	NADK2	protein_coding	NAD kinase 2, mitochondrial [Source:HGNC Symbol;Acc:HGNC:26404]
2879.35	-0.272696	0.437108	-0.623863	0.532717	0.758846	ENSG00000130202	NECTIN2	protein_coding	nectin cell adhesion molecule 2 [Source:HGNC Symbol;Acc:HGNC:9707]
2632.38	-1.20467	0.422423	-2.8518	0.00434726	0.029939	ENSG00000179094	PER1	protein_coding	period circadian regulator 1 [Source:HGNC Symbol;Acc:HGNC:8845]
2896.95	-1.88984	0.42362	-4.46116	8.15181e-06	0.00017624	ENSG00000139178	C1RL	protein_coding	complement C1r subcomponent like [Source:HGNC Symbol;Acc:HGNC:21265]
2932.49	-1.14553	0.462883	-2.47477	0.0133322	0.0705735	ENSG00000196502	SULT1A1	protein_coding	sulfotransferase family 1A member 1 [Source:HGNC Symbol;Acc:HGNC:11453]
2642.65	-0.159904	0.42099	-0.379828	0.704073	0.866761	ENSG00000182944	EWSR1	protein_coding	EWS RNA binding protein 1 [Source:HGNC Symbol;Acc:HGNC:3508]
2712.66	1.47508	0.553582	2.66461	0.00770766	0.0463565	ENSG00000245848	CEBPA	protein_coding	CCAAT enhancer binding protein alpha [Source:HGNC Symbol;Acc:HGNC:1833]
2831.53	-0.918893	0.420564	-2.18491	0.0288955	0.123634	ENSG00000072506	HSD17B10	protein_coding	hydroxysteroid 17-beta dehydrogenase 10 [Source:HGNC Symbol;Acc:HGNC:4800]
2786.9	0.102167	0.426825	0.239366	0.810822	0.922829	ENSG00000101444	AHCY	protein_coding	adenosylhomocysteinase [Source:HGNC Symbol;Acc:HGNC:343]
2801.61	-0.434959	0.437285	-0.994681	0.319892	0.589608	ENSG00000091483	FH	protein_coding	fumarate hydratase [Source:HGNC Symbol;Acc:HGNC:3700]
2754.88	-0.317599	0.360689	-0.880534	0.37857	0.642245	ENSG00000092010	PSME1	protein_coding	proteasome activator subunit 1 [Source:HGNC Symbol;Acc:HGNC:9568]
2801.31	-1.90706	0.408039	-4.67371	2.95803e-06	7.46625e-05	ENSG00000184500	PROS1	protein_coding	protein S [Source:HGNC Symbol;Acc:HGNC:9456]
2764.79	-0.282418	0.33163	-0.851603	0.394434	0.655833	ENSG00000106682	EIF4H	protein_coding	eukaryotic translation initiation factor 4H [Source:HGNC Symbol;Acc:HGNC:12741]
2634.96	-0.659814	0.455741	-1.44778	0.147678	0.37112	ENSG00000197894	ADH5	protein_coding	alcohol dehydrogenase 5 (class III), chi polypeptide [Source:HGNC Symbol;Acc:HGNC:253]
2881.08	-0.00317925	0.585559	-0.00542943	0.995668	0.998756	ENSG00000142102	PGGHG	protein_coding	protein-glucosylgalactosylhydroxylysine glucosidase [Source:HGNC Symbol;Acc:HGNC:26210]
2819.76	-2.04944	0.390685	-5.24576	1.55642e-07	6.08858e-06	ENSG00000142156	COL6A1	protein_coding	collagen type VI alpha 1 chain [Source:HGNC Symbol;Acc:HGNC:2211]
2702.93	-0.0913598	0.405005	-0.225577	0.821531	0.927801	ENSG00000164924	YWHAZ	protein_coding	tyrosine 3-monooxygenase/tryptophan 5-monooxygenase activation protein zeta [Source:HGNC Symbol;Acc:HGNC:12855]
2637.83	-0.646603	0.33358	-1.93837	0.0525776	0.187882	ENSG00000135535	CD164	protein_coding	CD164 molecule [Source:HGNC Symbol;Acc:HGNC:1632]
2802	-1.02157	0.432239	-2.36343	0.0181065	0.0886515	ENSG00000250799	PRODH2	protein_coding	proline dehydrogenase 2 [Source:HGNC Symbol;Acc:HGNC:17325]
2791.84	-1.68037	0.478543	-3.51144	0.000445689	0.00489497	ENSG00000149476	TKFC	protein_coding	triokinase and FMN cyclase [Source:HGNC Symbol;Acc:HGNC:24552]
2704.43	0.203499	0.423906	0.480059	0.631186	0.822869	ENSG00000162298	SYVN1	protein_coding	synoviolin 1 [Source:HGNC Symbol;Acc:HGNC:20738]
2570.3	0.247564	0.368829	0.671218	0.502082	0.739444	ENSG00000082641	NFE2L1	protein_coding	nuclear factor, erythroid 2 like 1 [Source:HGNC Symbol;Acc:HGNC:7781]
2837.49	-1.63088	0.535728	-3.04423	0.00233274	0.0182332	ENSG00000146278	PNRC1	protein_coding	proline rich nuclear receptor coactivator 1 [Source:HGNC Symbol;Acc:HGNC:17278]
2705.79	0.81446	0.311392	2.61555	0.00890843	0.0518118	ENSG00000160710	ADAR	protein_coding	adenosine deaminase, RNA specific [Source:HGNC Symbol;Acc:HGNC:225]
2706.62	-0.423794	0.402829	-1.05204	0.292779	0.557782	ENSG00000165629	ATP5F1C	protein_coding	ATP synthase F1 subunit gamma [Source:HGNC Symbol;Acc:HGNC:833]
2786.76	-0.950269	0.369826	-2.5695	0.0101844	0.0574674	ENSG00000100906	NFKBIA	protein_coding	NFKB inhibitor alpha [Source:HGNC Symbol;Acc:HGNC:7797]
2836.48	-0.845093	0.381826	-2.21329	0.0268775	0.117361	ENSG00000068697	LAPTM4A	protein_coding	lysosomal protein transmembrane 4 alpha [Source:HGNC Symbol;Acc:HGNC:6924]
2700.79	0.23375	0.367062	0.636815	0.524245	0.753715	ENSG00000153187	HNRNPU	protein_coding	heterogeneous nuclear ribonucleoprotein U [Source:HGNC Symbol;Acc:HGNC:5048]
2526.09	0.347405	0.390856	0.888832	0.374093	0.637367	ENSG00000131051	RBM39	protein_coding	RNA binding motif protein 39 [Source:HGNC Symbol;Acc:HGNC:15923]
2782.03	-1.06718	0.447591	-2.38427	0.0171132	0.0851436	ENSG00000187446	CHP1	protein_coding	calcineurin like EF-hand protein 1 [Source:HGNC Symbol;Acc:HGNC:17433]
2788.32	-0.288205	0.350014	-0.82341	0.410275	0.668208	ENSG00000134686	PHC2	protein_coding	polyhomeotic homolog 2 [Source:HGNC Symbol;Acc:HGNC:3183]
2813.34	-2.09142	0.434995	-4.80792	1.52512e-06	4.19017e-05	ENSG00000205403	CFI	protein_coding	complement factor I [Source:HGNC Symbol;Acc:HGNC:5394]
2765.89	-1.48825	0.406346	-3.66251	0.00024976	0.0030923	ENSG00000116016	EPAS1	protein_coding	endothelial PAS domain protein 1 [Source:HGNC Symbol;Acc:HGNC:3374]
2705.27	-0.193703	0.310168	-0.62451	0.532293	0.758749	ENSG00000105698	USF2	protein_coding	upstream transcription factor 2, c-fos interacting [Source:HGNC Symbol;Acc:HGNC:12594]
2639.1	1.35592	0.311821	4.3484	1.37132e-05	0.000266754	ENSG00000160685	ZBTB7B	protein_coding	zinc finger and BTB domain containing 7B [Source:HGNC Symbol;Acc:HGNC:18668]
2752.62	-1.09844	0.505225	-2.17416	0.0296933	0.126109	ENSG00000165475	CRYL1	protein_coding	crystallin lambda 1 [Source:HGNC Symbol;Acc:HGNC:18246]
2904.94	-2.31268	0.460613	-5.02088	5.1435e-07	1.64285e-05	ENSG00000101323	HAO1	protein_coding	hydroxyacid oxidase 1 [Source:HGNC Symbol;Acc:HGNC:4809]
2610.79	0.299066	0.358651	0.833864	0.404358	0.663865	ENSG00000113504	SLC12A7	protein_coding	solute carrier family 12 member 7 [Source:HGNC Symbol;Acc:HGNC:10915]
2618.27	0.477283	0.341949	1.39577	0.162783	0.394167	ENSG00000157873	TNFRSF14	protein_coding	TNF receptor superfamily member 14 [Source:HGNC Symbol;Acc:HGNC:11912]
2662.7	-0.967046	0.401112	-2.41091	0.0159127	0.0805917	ENSG00000114779	ABHD14B	protein_coding	abhydrolase domain containing 14B [Source:HGNC Symbol;Acc:HGNC:28235]
2209.32	-4.93056	1.19644	-4.12102	3.77194e-05	0.000625554	ENSG00000215644	GCGR	protein_coding	glucagon receptor [Source:HGNC Symbol;Acc:HGNC:4192]
2671.68	0.18429	0.397042	0.464157	0.642535	0.830302	ENSG00000204256	BRD2	protein_coding	bromodomain containing 2 [Source:HGNC Symbol;Acc:HGNC:1103]
2608.41	0.238751	0.359997	0.663204	0.5072	0.743041	ENSG00000143549	TPM3	protein_coding	tropomyosin 3 [Source:HGNC Symbol;Acc:HGNC:12012]
2800.25	-0.0239012	0.327184	-0.0730514	0.941765	0.97769	ENSG00000204219	TCEA3	protein_coding	transcription elongation factor A3 [Source:HGNC Symbol;Acc:HGNC:11615]
2498.6	-1.2899	0.487692	-2.64492	0.00817112	0.0484649	ENSG00000197444	OGDHL	protein_coding	oxoglutarate dehydrogenase like [Source:HGNC Symbol;Acc:HGNC:25590]
2819.95	-1.15797	0.510186	-2.26971	0.0232254	0.106319	ENSG00000151552	QDPR	protein_coding	quinoid dihydropteridine reductase [Source:HGNC Symbol;Acc:HGNC:9752]
2738.01	-0.969953	0.34457	-2.81497	0.00487818	0.0324816	ENSG00000137700	SLC37A4	protein_coding	solute carrier family 37 member 4 [Source:HGNC Symbol;Acc:HGNC:4061]
2425.79	-0.22795	0.450015	-0.506539	0.612479	0.811267	ENSG00000124193	SRSF6	protein_coding	serine and arginine rich splicing factor 6 [Source:HGNC Symbol;Acc:HGNC:10788]
2623.15	0.0435378	0.298518	0.145846	0.884043	0.956395	ENSG00000183255	PTTG1IP	protein_coding	PTTG1 interacting protein [Source:HGNC Symbol;Acc:HGNC:13524]
2668.54	-0.587447	0.331485	-1.77217	0.0763668	0.243367	ENSG00000109332	UBE2D3	protein_coding	ubiquitin conjugating enzyme E2 D3 [Source:HGNC Symbol;Acc:HGNC:12476]
2530.56	0.90904	0.418876	2.17019	0.0299923	0.126789	ENSG00000065361	ERBB3	protein_coding	erb-b2 receptor tyrosine kinase 3 [Source:HGNC Symbol;Acc:HGNC:3431]
2633.97	-0.728372	0.407737	-1.78637	0.0740386	0.237951	ENSG00000233927	RPS28	protein_coding	ribosomal protein S28 [Source:HGNC Symbol;Acc:HGNC:10418]
2541.48	-0.271154	0.421628	-0.643112	0.520151	0.750421	ENSG00000136068	FLNB	protein_coding	filamin B [Source:HGNC Symbol;Acc:HGNC:3755]
2564.22	1.09931	0.382859	2.87133	0.00408748	0.0284401	ENSG00000119927	GPAM	protein_coding	glycerol-3-phosphate acyltransferase, mitochondrial [Source:HGNC Symbol;Acc:HGNC:24865]
2502.55	-0.29946	0.358962	-0.834238	0.404147	0.663589	ENSG00000171105	INSR	protein_coding	insulin receptor [Source:HGNC Symbol;Acc:HGNC:6091]
2756.28	-0.450068	0.475414	-0.946686	0.343799	0.61286	ENSG00000147684	NDUFB9	protein_coding	NADH:ubiquinone oxidoreductase subunit B9 [Source:HGNC Symbol;Acc:HGNC:7704]
2573.42	0.0804387	0.460845	0.174546	0.861436	0.945742	ENSG00000197157	SND1	protein_coding	staphylococcal nuclease and tudor domain containing 1 [Source:HGNC Symbol;Acc:HGNC:30646]
2536.96	0.0658738	0.334881	0.196708	0.844056	0.937948	ENSG00000141367	CLTC	protein_coding	clathrin heavy chain [Source:HGNC Symbol;Acc:HGNC:2092]
2650.15	-0.447119	0.409749	-1.0912	0.275183	0.539011	ENSG00000169919	GUSB	protein_coding	glucuronidase beta [Source:HGNC Symbol;Acc:HGNC:4696]
2892.79	-4.65492	1.3846	-3.36192	0.000774015	0.00766774	ENSG00000108551	RASD1	protein_coding	ras related dexamethasone induced 1 [Source:HGNC Symbol;Acc:HGNC:15828]
2759.15	-2.25557	0.645192	-3.49597	0.000472344	0.005131	ENSG00000162551	ALPL	protein_coding	alkaline phosphatase, liver/bone/kidney [Source:HGNC Symbol;Acc:HGNC:438]
2506.35	-2.76035	0.78387	-3.52144	0.000429209	0.0047387	ENSG00000151365	THRSP	protein_coding	thyroid hormone responsive [Source:HGNC Symbol;Acc:HGNC:11800]
2818.19	-1.5354	0.400366	-3.83499	0.00012557	0.00175239	ENSG00000135047	CTSL	protein_coding	cathepsin L [Source:HGNC Symbol;Acc:HGNC:2537]
2270.14	3.72815	0.666649	5.59237	2.2399e-08	1.17071e-06	ENSG00000068366	ACSL4	protein_coding	acyl-CoA synthetase long chain family member 4 [Source:HGNC Symbol;Acc:HGNC:3571]
2504.21	-0.404073	0.4366	-0.925499	0.354706	0.621316	ENSG00000149150	SLC43A1	protein_coding	solute carrier family 43 member 1 [Source:HGNC Symbol;Acc:HGNC:9225]
2500.08	-1.16561	0.414829	-2.80985	0.00495642	0.0328236	ENSG00000146416	AIG1	protein_coding	androgen induced 1 [Source:HGNC Symbol;Acc:HGNC:21607]
2561.03	-0.584119	0.366634	-1.5932	0.111116	0.310784	ENSG00000135506	OS9	protein_coding	OS9, endoplasmic reticulum lectin [Source:HGNC Symbol;Acc:HGNC:16994]
2500.38	0.0990421	0.473594	0.209129	0.834348	0.933866	ENSG00000213719	CLIC1	protein_coding	chloride intracellular channel 1 [Source:HGNC Symbol;Acc:HGNC:2062]
2605.3	-0.308644	0.390714	-0.78995	0.429557	0.682708	ENSG00000173486	FKBP2	protein_coding	FK506 binding protein 2 [Source:HGNC Symbol;Acc:HGNC:3718]
2555.09	-0.0531776	0.369882	-0.143769	0.885683	0.956429	ENSG00000130726	TRIM28	protein_coding	tripartite motif containing 28 [Source:HGNC Symbol;Acc:HGNC:16384]
2711.8	-0.213317	0.444173	-0.480257	0.631045	0.822823	ENSG00000008513	ST3GAL1	protein_coding	ST3 beta-galactoside alpha-2,3-sialyltransferase 1 [Source:HGNC Symbol;Acc:HGNC:10862]
2606.72	-1.0392	0.487222	-2.13291	0.0329324	0.135068	ENSG00000077238	IL4R	protein_coding	interleukin 4 receptor [Source:HGNC Symbol;Acc:HGNC:6015]
2569.35	0.0432181	0.355274	0.121647	0.903178	0.964181	ENSG00000184840	TMED9	protein_coding	transmembrane p24 trafficking protein 9 [Source:HGNC Symbol;Acc:HGNC:24878]
2514.14	-0.147645	0.308595	-0.478442	0.632336	0.823538	ENSG00000152291	TGOLN2	protein_coding	trans-golgi network protein 2 [Source:HGNC Symbol;Acc:HGNC:15450]
2572.52	-0.790695	0.335401	-2.35746	0.0184005	0.0897604	ENSG00000167671	UBXN6	protein_coding	UBX domain protein 6 [Source:HGNC Symbol;Acc:HGNC:14928]
2518.28	-0.512624	0.407982	-1.25648	0.20894	0.459968	ENSG00000073169	SELENOO	protein_coding	selenoprotein O [Source:HGNC Symbol;Acc:HGNC:30395]
2571.32	-0.37598	0.332903	-1.1294	0.25873	0.520443	ENSG00000074842	MYDGF	protein_coding	myeloid derived growth factor [Source:HGNC Symbol;Acc:HGNC:16948]
2434.4	-4.92175	1.12261	-4.38421	1.1641e-05	0.000233769	ENSG00000168389	MFSD2A	protein_coding	major facilitator superfamily domain containing 2A [Source:HGNC Symbol;Acc:HGNC:25897]
2193.51	-0.676488	0.391168	-1.72941	0.0837364	0.259242	ENSG00000094631	HDAC6	protein_coding	histone deacetylase 6 [Source:HGNC Symbol;Acc:HGNC:14064]
2670.36	-0.146621	0.391187	-0.374811	0.707801	0.869103	ENSG00000138449	SLC40A1	protein_coding	solute carrier family 40 member 1 [Source:HGNC Symbol;Acc:HGNC:10909]
2413.78	0.403244	0.338507	1.19124	0.233558	0.490864	ENSG00000155366	RHOC	protein_coding	ras homolog family member C [Source:HGNC Symbol;Acc:HGNC:669]
2489.55	0.254029	0.323585	0.785047	0.432426	0.684954	ENSG00000099875	MKNK2	protein_coding	MAP kinase interacting serine/threonine kinase 2 [Source:HGNC Symbol;Acc:HGNC:7111]
2400.91	-0.560634	0.502739	-1.11516	0.264782	0.527641	ENSG00000147065	MSN	protein_coding	moesin [Source:HGNC Symbol;Acc:HGNC:7373]
2590.11	0.0687546	0.36836	0.18665	0.851935	0.941975	ENSG00000131174	COX7B	protein_coding	cytochrome c oxidase subunit 7B [Source:HGNC Symbol;Acc:HGNC:2291]
2628.93	-0.491818	0.357221	-1.37679	0.168577	0.403394	ENSG00000168056	LTBP3	protein_coding	latent transforming growth factor beta binding protein 3 [Source:HGNC Symbol;Acc:HGNC:6716]
2640.08	-0.983263	0.443884	-2.21514	0.0267507	0.116939	ENSG00000154518	ATP5MC3	protein_coding	ATP synthase membrane subunit c locus 3 [Source:HGNC Symbol;Acc:HGNC:843]
2606.13	-0.86371	0.373426	-2.31293	0.0207263	0.0977617	ENSG00000184117	NIPSNAP1	protein_coding	nipsnap homolog 1 [Source:HGNC Symbol;Acc:HGNC:7827]
2455.91	-0.961781	0.477044	-2.01613	0.0437866	0.166117	ENSG00000101577	LPIN2	protein_coding	lipin 2 [Source:HGNC Symbol;Acc:HGNC:14450]
2430.13	0.0323079	0.360226	0.0896878	0.928535	0.972647	ENSG00000172366	MCRIP2	protein_coding	MAPK regulated corepressor interacting protein 2 [Source:HGNC Symbol;Acc:HGNC:14142]
2571.23	-1.47454	0.476671	-3.0934	0.00197875	0.0159481	ENSG00000128928	IVD	protein_coding	isovaleryl-CoA dehydrogenase [Source:HGNC Symbol;Acc:HGNC:6186]
2455.25	0.0357681	0.381991	0.093636	0.925398	0.971598	ENSG00000170144	HNRNPA3	protein_coding	heterogeneous nuclear ribonucleoprotein A3 [Source:HGNC Symbol;Acc:HGNC:24941]
2481.82	-1.59282	0.476032	-3.34604	0.000819745	0.00806395	ENSG00000123561	SERPINA7	protein_coding	serpin family A member 7 [Source:HGNC Symbol;Acc:HGNC:11583]
2625.58	-1.15473	0.34953	-3.30365	0.000954335	0.00904957	ENSG00000166816	LDHD	protein_coding	lactate dehydrogenase D [Source:HGNC Symbol;Acc:HGNC:19708]
2558.05	-0.643538	0.454071	-1.41726	0.156406	0.385196	ENSG00000086061	DNAJA1	protein_coding	DnaJ heat shock protein family (Hsp40) member A1 [Source:HGNC Symbol;Acc:HGNC:5229]
2603.74	-0.780043	0.423581	-1.84154	0.0655419	0.219174	ENSG00000171858	RPS21	protein_coding	ribosomal protein S21 [Source:HGNC Symbol;Acc:HGNC:10409]
2288.12	-0.966828	0.496999	-1.94533	0.0517349	0.185942	ENSG00000137713	PPP2R1B	protein_coding	protein phosphatase 2 scaffold subunit Abeta [Source:HGNC Symbol;Acc:HGNC:9303]
2555.59	-0.000628837	0.367773	-0.00170985	0.998636	0.999666	ENSG00000119383	PTPA	protein_coding	protein phosphatase 2 phosphatase activator [Source:HGNC Symbol;Acc:HGNC:9308]
2617.51	-1.48761	0.571616	-2.60247	0.00925542	0.0533105	ENSG00000124713	GNMT	protein_coding	glycine N-methyltransferase [Source:HGNC Symbol;Acc:HGNC:4415]
2501.55	-0.128412	0.369497	-0.347532	0.728192	0.881451	ENSG00000131507	NDFIP1	protein_coding	Nedd4 family interacting protein 1 [Source:HGNC Symbol;Acc:HGNC:17592]
2442.84	-0.324471	0.366363	-0.885654	0.375804	0.639455	ENSG00000123989	CHPF	protein_coding	chondroitin polymerizing factor [Source:HGNC Symbol;Acc:HGNC:24291]
2389.49	0.116721	0.502241	0.2324	0.816228	0.925042	ENSG00000159228	CBR1	protein_coding	carbonyl reductase 1 [Source:HGNC Symbol;Acc:HGNC:1548]
2433.53	-0.772136	0.469311	-1.64526	0.0999169	0.291324	ENSG00000130813	C19orf66	protein_coding	chromosome 19 open reading frame 66 [Source:HGNC Symbol;Acc:HGNC:25649]
2400.8	0.154214	0.476982	0.323312	0.746459	0.891686	ENSG00000088986	DYNLL1	protein_coding	dynein light chain LC8-type 1 [Source:HGNC Symbol;Acc:HGNC:15476]
2454.73	0.0267424	0.34279	0.0780138	0.937817	0.97675	ENSG00000117410	ATP6V0B	protein_coding	ATPase H+ transporting V0 subunit b [Source:HGNC Symbol;Acc:HGNC:861]
2522.09	-0.536836	0.478888	-1.12101	0.262286	0.524605	ENSG00000124172	ATP5F1E	protein_coding	ATP synthase F1 subunit epsilon [Source:HGNC Symbol;Acc:HGNC:838]
2444.33	-1.29781	0.42015	-3.08892	0.00200885	0.0161405	ENSG00000107438	PDLIM1	protein_coding	PDZ and LIM domain 1 [Source:HGNC Symbol;Acc:HGNC:2067]
2503.3	-0.610873	0.38387	-1.59135	0.11153	0.311438	ENSG00000165502	RPL36AL	protein_coding	ribosomal protein L36a like [Source:HGNC Symbol;Acc:HGNC:10346]
2424.28	0.242521	0.364472	0.665403	0.505793	0.742127	ENSG00000196365	LONP1	protein_coding	lon peptidase 1, mitochondrial [Source:HGNC Symbol;Acc:HGNC:9479]
2573.35	0.0667085	0.351736	0.189655	0.849579	0.940523	ENSG00000117362	APH1A	protein_coding	aph-1 homolog A, gamma-secretase subunit [Source:HGNC Symbol;Acc:HGNC:29509]
2534.91	0.492	0.396532	1.24076	0.214695	0.467906	ENSG00000169905	TOR1AIP2	protein_coding	torsin 1A interacting protein 2 [Source:HGNC Symbol;Acc:HGNC:24055]
2444.42	-0.837003	0.493826	-1.69493	0.0900881	0.271783	ENSG00000101182	PSMA7	protein_coding	proteasome subunit alpha 7 [Source:HGNC Symbol;Acc:HGNC:9536]
2480.64	-1.1187	0.491227	-2.27737	0.0227641	0.104765	ENSG00000114378	HYAL1	protein_coding	hyaluronoglucosaminidase 1 [Source:HGNC Symbol;Acc:HGNC:5320]
2513.07	-0.832512	0.437775	-1.90169	0.0572117	0.199657	ENSG00000186468	RPS23	protein_coding	ribosomal protein S23 [Source:HGNC Symbol;Acc:HGNC:10410]
2452.06	-0.516764	0.446058	-1.15851	0.246654	0.505989	ENSG00000184897	H1FX	protein_coding	H1 histone family member X [Source:HGNC Symbol;Acc:HGNC:4722]
2500.64	-0.569788	0.453524	-1.25636	0.208987	0.459968	ENSG00000106803	SEC61B	protein_coding	Sec61 translocon beta subunit [Source:HGNC Symbol;Acc:HGNC:16993]
2420.49	1.22164	0.335506	3.64118	0.000271394	0.00331008	ENSG00000162889	MAPKAPK2	protein_coding	mitogen-activated protein kinase-activated protein kinase 2 [Source:HGNC Symbol;Acc:HGNC:6887]
2464.36	-0.310588	0.431233	-0.720234	0.471381	0.714924	ENSG00000164904	ALDH7A1	protein_coding	aldehyde dehydrogenase 7 family member A1 [Source:HGNC Symbol;Acc:HGNC:877]
2462.72	0.865941	0.345787	2.50426	0.0122708	0.0661754	ENSG00000143153	ATP1B1	protein_coding	ATPase Na+/K+ transporting subunit beta 1 [Source:HGNC Symbol;Acc:HGNC:804]
2265.92	-0.273006	0.595946	-0.458105	0.646877	0.833179	ENSG00000164111	ANXA5	protein_coding	annexin A5 [Source:HGNC Symbol;Acc:HGNC:543]
2534.41	0.112268	0.342156	0.328119	0.742822	0.889998	ENSG00000143653	SCCPDH	protein_coding	saccharopine dehydrogenase (putative) [Source:HGNC Symbol;Acc:HGNC:24275]
2594.83	-2.4226	0.458564	-5.28302	1.27069e-07	5.12337e-06	ENSG00000115107	STEAP3	protein_coding	STEAP3 metalloreductase [Source:HGNC Symbol;Acc:HGNC:24592]
2396.23	-0.382753	0.391451	-0.97778	0.328183	0.597975	ENSG00000074416	MGLL	protein_coding	monoglyceride lipase [Source:HGNC Symbol;Acc:HGNC:17038]
2329.98	0.395809	0.344587	1.14865	0.250702	0.510464	ENSG00000181789	COPG1	protein_coding	coatomer protein complex subunit gamma 1 [Source:HGNC Symbol;Acc:HGNC:2236]
2582.67	-5.95549	1.74735	-3.4083	0.000653685	0.00664951	ENSG00000211677	IGLC2	IG_C_gene	immunoglobulin lambda constant 2 [Source:HGNC Symbol;Acc:HGNC:5856]
2361.43	-0.0420556	0.345783	-0.121624	0.903197	0.964181	ENSG00000105669	COPE	protein_coding	coatomer protein complex subunit epsilon [Source:HGNC Symbol;Acc:HGNC:2234]
2466.03	-1.59263	0.422731	-3.76748	0.000164906	0.0021954	ENSG00000128641	MYO1B	protein_coding	myosin IB [Source:HGNC Symbol;Acc:HGNC:7596]
2489.56	-0.601539	0.494467	-1.21654	0.22378	0.478221	ENSG00000117791	MARC2	protein_coding	mitochondrial amidoxime reducing component 2 [Source:HGNC Symbol;Acc:HGNC:26064]
2333.5	-0.199388	0.387588	-0.514434	0.606948	0.808839	ENSG00000168374	ARF4	protein_coding	ADP ribosylation factor 4 [Source:HGNC Symbol;Acc:HGNC:655]
2345.02	-0.112081	0.392627	-0.285463	0.775289	0.905316	ENSG00000116560	SFPQ	protein_coding	splicing factor proline and glutamine rich [Source:HGNC Symbol;Acc:HGNC:10774]
2443.41	-0.395279	0.425355	-0.929291	0.352738	0.619451	ENSG00000062282	DGAT2	protein_coding	diacylglycerol O-acyltransferase 2 [Source:HGNC Symbol;Acc:HGNC:16940]
2518.17	-0.698792	0.41804	-1.67159	0.0946048	0.280579	ENSG00000274012	RN7SL2	misc_RNA	RNA, 7SL, cytoplasmic 2 [Source:HGNC Symbol;Acc:HGNC:23134]
2360.86	0.13297	0.405536	0.327888	0.742996	0.890035	ENSG00000100258	LMF2	protein_coding	lipase maturation factor 2 [Source:HGNC Symbol;Acc:HGNC:25096]
2741.58	-1.64221	0.727706	-2.25669	0.0240275	0.108677	ENSG00000084110	HAL	protein_coding	histidine ammonia-lyase [Source:HGNC Symbol;Acc:HGNC:4806]
2514.02	-1.59084	0.498815	-3.18923	0.00142652	0.0124334	ENSG00000170430	MGMT	protein_coding	O-6-methylguanine-DNA methyltransferase [Source:HGNC Symbol;Acc:HGNC:7059]
2343.45	0.260999	0.296902	0.879077	0.37936	0.642934	ENSG00000002834	LASP1	protein_coding	LIM and SH3 protein 1 [Source:HGNC Symbol;Acc:HGNC:6513]
2355.44	-0.412125	0.350098	-1.17717	0.239128	0.497451	ENSG00000138760	SCARB2	protein_coding	scavenger receptor class B member 2 [Source:HGNC Symbol;Acc:HGNC:1665]
2343.09	-2.51244	0.385817	-6.51202	7.41489e-11	8.28067e-09	ENSG00000106991	ENG	protein_coding	endoglin [Source:HGNC Symbol;Acc:HGNC:3349]
2272.63	-0.586212	0.335298	-1.74833	0.0804065	0.251569	ENSG00000124839	RAB17	protein_coding	RAB17, member RAS oncogene family [Source:HGNC Symbol;Acc:HGNC:16523]
2400.87	0.17738	0.40971	0.43294	0.665058	0.845789	ENSG00000106263	EIF3B	protein_coding	eukaryotic translation initiation factor 3 subunit B [Source:HGNC Symbol;Acc:HGNC:3280]
2170.4	-0.227208	0.562172	-0.404162	0.686094	0.857162	ENSG00000023839	ABCC2	protein_coding	ATP binding cassette subfamily C member 2 [Source:HGNC Symbol;Acc:HGNC:53]
2405.4	1.64229	0.432084	3.80085	0.0001442	0.00196524	ENSG00000104419	NDRG1	protein_coding	N-myc downstream regulated 1 [Source:HGNC Symbol;Acc:HGNC:7679]
2367.46	-0.501117	0.411364	-1.21818	0.223154	0.477795	ENSG00000099783	HNRNPM	protein_coding	heterogeneous nuclear ribonucleoprotein M [Source:HGNC Symbol;Acc:HGNC:5046]
2101.1	-0.188785	0.369629	-0.510743	0.609531	0.809873	ENSG00000182902	SLC25A18	protein_coding	solute carrier family 25 member 18 [Source:HGNC Symbol;Acc:HGNC:10988]
2369.1	0.291673	0.299635	0.973429	0.33034	0.599821	ENSG00000160075	SSU72	protein_coding	SSU72 homolog, RNA polymerase II CTD phosphatase [Source:HGNC Symbol;Acc:HGNC:25016]
2324.88	0.0643952	0.461011	0.139682	0.888911	0.958271	ENSG00000123562	MORF4L2	protein_coding	mortality factor 4 like 2 [Source:HGNC Symbol;Acc:HGNC:16849]
2395.52	-0.00334127	0.368327	-0.00907149	0.992762	0.997517	ENSG00000116685	KIAA2013	protein_coding	KIAA2013 [Source:HGNC Symbol;Acc:HGNC:28513]
2305.81	0.385764	0.381421	1.01139	0.311832	0.579754	ENSG00000174437	ATP2A2	protein_coding	ATPase sarcoplasmic/endoplasmic reticulum Ca2+ transporting 2 [Source:HGNC Symbol;Acc:HGNC:812]
2289.41	-0.300209	0.385768	-0.778213	0.436444	0.687738	ENSG00000185043	CIB1	protein_coding	calcium and integrin binding 1 [Source:HGNC Symbol;Acc:HGNC:16920]
2095.27	-1.40754	0.542887	-2.5927	0.00952266	0.0544658	ENSG00000182327	GLTPD2	protein_coding	glycolipid transfer protein domain containing 2 [Source:HGNC Symbol;Acc:HGNC:33756]
2372.75	-0.0312544	0.359916	-0.0868381	0.9308	0.97364	ENSG00000152700	SAR1B	protein_coding	secretion associated Ras related GTPase 1B [Source:HGNC Symbol;Acc:HGNC:10535]
2303.69	-1.16637	0.490341	-2.37869	0.0173742	0.0860009	ENSG00000120708	TGFBI	protein_coding	transforming growth factor beta induced [Source:HGNC Symbol;Acc:HGNC:11771]
2445.02	-0.209434	0.36574	-0.572631	0.566895	0.782744	ENSG00000090273	NUDC	protein_coding	nuclear distribution C, dynein complex regulator [Source:HGNC Symbol;Acc:HGNC:8045]
2328.72	0.00933093	0.369693	0.0252397	0.979864	0.992296	ENSG00000126934	MAP2K2	protein_coding	mitogen-activated protein kinase kinase 2 [Source:HGNC Symbol;Acc:HGNC:6842]
2408.84	-0.672811	0.306412	-2.19577	0.0281085	0.121034	ENSG00000176978	DPP7	protein_coding	dipeptidyl peptidase 7 [Source:HGNC Symbol;Acc:HGNC:14892]
2344.68	0.258215	0.38833	0.664938	0.50609	0.742289	ENSG00000241468	ATP5MF	protein_coding	ATP synthase membrane subunit f [Source:HGNC Symbol;Acc:HGNC:848]
2409.59	-0.383768	0.492483	-0.779253	0.435831	0.687471	ENSG00000170439	METTL7B	protein_coding	methyltransferase like 7B [Source:HGNC Symbol;Acc:HGNC:28276]
2472.35	-2.49705	0.584975	-4.26865	1.96663e-05	0.000361721	ENSG00000231389	HLA-DPA1	protein_coding	major histocompatibility complex, class II, DP alpha 1 [Source:HGNC Symbol;Acc:HGNC:4938]
2294.71	-0.149459	0.374598	-0.398986	0.689903	0.858499	ENSG00000136930	PSMB7	protein_coding	proteasome subunit beta 7 [Source:HGNC Symbol;Acc:HGNC:9544]
2293.9	0.445178	0.434563	1.02443	0.305633	0.573576	ENSG00000122218	COPA	protein_coding	coatomer protein complex subunit alpha [Source:HGNC Symbol;Acc:HGNC:2230]
2351.74	-0.0820364	0.425346	-0.19287	0.847061	0.939343	ENSG00000135926	TMBIM1	protein_coding	transmembrane BAX inhibitor motif containing 1 [Source:HGNC Symbol;Acc:HGNC:23410]
2322.27	-0.415899	0.323523	-1.28553	0.198607	0.447871	ENSG00000162368	CMPK1	protein_coding	cytidine/uridine monophosphate kinase 1 [Source:HGNC Symbol;Acc:HGNC:18170]
2568.93	-0.459171	0.574814	-0.798816	0.424397	0.679165	ENSG00000134389	CFHR5	protein_coding	complement factor H related 5 [Source:HGNC Symbol;Acc:HGNC:24668]
2329.5	0.0407663	0.408892	0.0996994	0.920583	0.969623	ENSG00000132589	FLOT2	protein_coding	flotillin 2 [Source:HGNC Symbol;Acc:HGNC:3758]
2325.93	-0.115556	0.441932	-0.261478	0.793724	0.914539	ENSG00000277791	PSMB3	protein_coding	proteasome subunit beta 3 [Source:HGNC Symbol;Acc:HGNC:9540]
2303.92	-1.68795	0.558917	-3.02004	0.00252744	0.0194451	ENSG00000108846	ABCC3	protein_coding	ATP binding cassette subfamily C member 3 [Source:HGNC Symbol;Acc:HGNC:54]
2430.2	-0.683263	0.519442	-1.31538	0.188383	0.433225	ENSG00000104408	EIF3E	protein_coding	eukaryotic translation initiation factor 3 subunit E [Source:HGNC Symbol;Acc:HGNC:3277]
2312.91	0.307275	0.403255	0.761986	0.446068	0.695771	ENSG00000110719	TCIRG1	protein_coding	T cell immune regulator 1, ATPase H+ transporting V0 subunit a3 [Source:HGNC Symbol;Acc:HGNC:11647]
2240.79	-0.153201	0.404366	-0.378866	0.704788	0.867117	ENSG00000111229	ARPC3	protein_coding	actin related protein 2/3 complex subunit 3 [Source:HGNC Symbol;Acc:HGNC:706]
2489.26	-1.25445	0.419799	-2.98821	0.00280616	0.0211765	ENSG00000123453	SARDH	protein_coding	sarcosine dehydrogenase [Source:HGNC Symbol;Acc:HGNC:10536]
2349.58	-0.289493	0.35014	-0.826792	0.408355	0.667112	ENSG00000130811	EIF3G	protein_coding	eukaryotic translation initiation factor 3 subunit G [Source:HGNC Symbol;Acc:HGNC:3274]
2172.26	0.88116	0.344341	2.55898	0.0104981	0.0589162	ENSG00000188157	AGRN	protein_coding	agrin [Source:HGNC Symbol;Acc:HGNC:329]
2375.63	0.194419	0.38007	0.511533	0.608978	0.809873	ENSG00000137409	MTCH1	protein_coding	mitochondrial carrier 1 [Source:HGNC Symbol;Acc:HGNC:17586]
2365.55	-0.0395835	0.430343	-0.0919812	0.926713	0.972088	ENSG00000167863	ATP5PD	protein_coding	ATP synthase peripheral stalk subunit d [Source:HGNC Symbol;Acc:HGNC:845]
2370.28	-0.861775	0.365187	-2.35982	0.018284	0.0893929	ENSG00000141522	ARHGDIA	protein_coding	Rho GDP dissociation inhibitor alpha [Source:HGNC Symbol;Acc:HGNC:678]
2405.22	-0.197293	0.403058	-0.48949	0.624495	0.818684	ENSG00000170412	GPRC5C	protein_coding	G protein-coupled receptor class C group 5 member C [Source:HGNC Symbol;Acc:HGNC:13309]
2126.32	-0.325066	0.362047	-0.897855	0.369263	0.633028	ENSG00000150093	ITGB1	protein_coding	integrin subunit beta 1 [Source:HGNC Symbol;Acc:HGNC:6153]
2195.95	-0.707983	0.33416	-2.11869	0.0341165	0.1386	ENSG00000149115	TNKS1BP1	protein_coding	tankyrase 1 binding protein 1 [Source:HGNC Symbol;Acc:HGNC:19081]
2388.32	-0.171462	0.467174	-0.36702	0.713604	0.873052	ENSG00000147813	NAPRT	protein_coding	nicotinate phosphoribosyltransferase [Source:HGNC Symbol;Acc:HGNC:30450]
2325.11	-0.402162	0.422353	-0.952194	0.340998	0.610227	ENSG00000131504	DIAPH1	protein_coding	diaphanous related formin 1 [Source:HGNC Symbol;Acc:HGNC:2876]
2678.47	-2.16192	0.5311	-4.07064	4.68844e-05	0.000756535	ENSG00000166035	LIPC	protein_coding	lipase C, hepatic type [Source:HGNC Symbol;Acc:HGNC:6619]
2268.57	0.185584	0.305145	0.608183	0.543066	0.766923	ENSG00000105568	PPP2R1A	protein_coding	protein phosphatase 2 scaffold subunit Aalpha [Source:HGNC Symbol;Acc:HGNC:9302]
2634.54	-3.48947	0.661184	-5.2776	1.30885e-07	5.2364e-06	ENSG00000187479	C11orf96	protein_coding	chromosome 11 open reading frame 96 [Source:HGNC Symbol;Acc:HGNC:38675]
2300.41	-0.335258	0.432174	-0.775747	0.437898	0.688677	ENSG00000130724	CHMP2A	protein_coding	charged multivesicular body protein 2A [Source:HGNC Symbol;Acc:HGNC:30216]
2239.31	-0.7383	0.369264	-1.99938	0.0455671	0.170566	ENSG00000183283	DAZAP2	protein_coding	DAZ associated protein 2 [Source:HGNC Symbol;Acc:HGNC:2684]
2173.27	0.811614	0.306881	2.64472	0.00817596	0.0484649	ENSG00000054148	PHPT1	protein_coding	phosphohistidine phosphatase 1 [Source:HGNC Symbol;Acc:HGNC:30033]
2337.77	-0.858502	0.352154	-2.43786	0.0147746	0.0760967	ENSG00000100664	EIF5	protein_coding	eukaryotic translation initiation factor 5 [Source:HGNC Symbol;Acc:HGNC:3299]
1987.32	-0.176645	0.778641	-0.226863	0.820531	0.927374	ENSG00000015520	NPC1L1	protein_coding	NPC1 like intracellular cholesterol transporter 1 [Source:HGNC Symbol;Acc:HGNC:7898]
2166.61	-0.403248	0.537736	-0.7499	0.453315	0.701436	ENSG00000188643	S100A16	protein_coding	S100 calcium binding protein A16 [Source:HGNC Symbol;Acc:HGNC:20441]
2351.2	-3.47842	0.518644	-6.70677	1.98983e-11	2.45144e-09	ENSG00000168542	COL3A1	protein_coding	collagen type III alpha 1 chain [Source:HGNC Symbol;Acc:HGNC:2201]
2259.04	-0.188023	0.384364	-0.48918	0.624714	0.818902	ENSG00000148584	A1CF	protein_coding	APOBEC1 complementation factor [Source:HGNC Symbol;Acc:HGNC:24086]
2246.82	-0.0729289	0.336107	-0.216981	0.828223	0.931766	ENSG00000181192	DHTKD1	protein_coding	dehydrogenase E1 and transketolase domain containing 1 [Source:HGNC Symbol;Acc:HGNC:23537]
2316.2	-0.244005	0.344245	-0.70881	0.478442	0.720425	ENSG00000163702	IL17RC	protein_coding	interleukin 17 receptor C [Source:HGNC Symbol;Acc:HGNC:18358]
2285.31	-1.06654	0.551213	-1.93489	0.0530032	0.188882	ENSG00000100003	SEC14L2	protein_coding	SEC14 like lipid binding 2 [Source:HGNC Symbol;Acc:HGNC:10699]
2756.04	-7.44147	0.651045	-11.43	2.9598e-30	4.59449e-27	ENSG00000107562	CXCL12	protein_coding	C-X-C motif chemokine ligand 12 [Source:HGNC Symbol;Acc:HGNC:10672]
2482.82	-3.55476	0.719489	-4.94068	7.78515e-07	2.36033e-05	ENSG00000139289	PHLDA1	protein_coding	pleckstrin homology like domain family A member 1 [Source:HGNC Symbol;Acc:HGNC:8933]
2238.85	0.170686	0.346358	0.492803	0.622152	0.817559	ENSG00000071626	DAZAP1	protein_coding	DAZ associated protein 1 [Source:HGNC Symbol;Acc:HGNC:2683]
2295.17	0.181642	0.342319	0.530623	0.59568	0.801622	ENSG00000174567	GOLT1A	protein_coding	golgi transport 1A [Source:HGNC Symbol;Acc:HGNC:24766]
2244.23	-0.0943906	0.331953	-0.28435	0.776143	0.905665	ENSG00000196419	XRCC6	protein_coding	X-ray repair cross complementing 6 [Source:HGNC Symbol;Acc:HGNC:4055]
2145.41	0.30551	0.368935	0.828085	0.407622	0.666476	ENSG00000044115	CTNNA1	protein_coding	catenin alpha 1 [Source:HGNC Symbol;Acc:HGNC:2509]
2202.32	-0.311882	0.387861	-0.804108	0.421335	0.676831	ENSG00000104518	GSDMD	protein_coding	gasdermin D [Source:HGNC Symbol;Acc:HGNC:25697]
2229.56	-0.215081	0.377347	-0.569983	0.568689	0.784038	ENSG00000185324	CDK10	protein_coding	cyclin dependent kinase 10 [Source:HGNC Symbol;Acc:HGNC:1770]
2478.31	-2.23458	0.431566	-5.17785	2.24462e-07	8.33572e-06	ENSG00000164406	LEAP2	protein_coding	liver enriched antimicrobial peptide 2 [Source:HGNC Symbol;Acc:HGNC:29571]
2156.34	0.439398	0.282477	1.55552	0.119823	0.325348	ENSG00000065000	AP3D1	protein_coding	adaptor related protein complex 3 subunit delta 1 [Source:HGNC Symbol;Acc:HGNC:568]
2204.27	-0.522436	0.285806	-1.82794	0.0675583	0.224083	ENSG00000071127	WDR1	protein_coding	WD repeat domain 1 [Source:HGNC Symbol;Acc:HGNC:12754]
2194.8	0.176855	0.320223	0.552287	0.580752	0.792111	ENSG00000078369	GNB1	protein_coding	G protein subunit beta 1 [Source:HGNC Symbol;Acc:HGNC:4396]
2264.62	-0.818908	0.351283	-2.33119	0.0197434	0.0942793	ENSG00000171298	GAA	protein_coding	glucosidase alpha, acid [Source:HGNC Symbol;Acc:HGNC:4065]
2064.02	1.31609	0.450486	2.92149	0.00348362	0.0250818	ENSG00000107331	ABCA2	protein_coding	ATP binding cassette subfamily A member 2 [Source:HGNC Symbol;Acc:HGNC:32]
2149.6	0.426852	0.365969	1.16636	0.243468	0.502481	ENSG00000132155	RAF1	protein_coding	Raf-1 proto-oncogene, serine/threonine kinase [Source:HGNC Symbol;Acc:HGNC:9829]
2291.1	-1.43626	0.445645	-3.22289	0.00126906	0.0114267	ENSG00000186115	CYP4F2	protein_coding	cytochrome P450 family 4 subfamily F member 2 [Source:HGNC Symbol;Acc:HGNC:2645]
2240.54	-0.394795	0.327762	-1.20452	0.228389	0.484196	ENSG00000105221	AKT2	protein_coding	AKT serine/threonine kinase 2 [Source:HGNC Symbol;Acc:HGNC:392]
2704.87	-3.95715	1.11989	-3.53353	0.000410057	0.00458596	ENSG00000072080	SPP2	protein_coding	secreted phosphoprotein 2 [Source:HGNC Symbol;Acc:HGNC:11256]
2254.95	-0.384464	0.429158	-0.895858	0.370329	0.633875	ENSG00000148730	EIF4EBP2	protein_coding	eukaryotic translation initiation factor 4E binding protein 2 [Source:HGNC Symbol;Acc:HGNC:3289]
2084.47	-1.1449	0.486219	-2.3547	0.0185379	0.090298	ENSG00000172889	EGFL7	protein_coding	EGF like domain multiple 7 [Source:HGNC Symbol;Acc:HGNC:20594]
2235.66	-0.685433	0.439229	-1.56054	0.118633	0.323616	ENSG00000176171	BNIP3	protein_coding	BCL2 interacting protein 3 [Source:HGNC Symbol;Acc:HGNC:1084]
2143.63	0.406066	0.411678	0.986368	0.323953	0.59399	ENSG00000129351	ILF3	protein_coding	interleukin enhancer binding factor 3 [Source:HGNC Symbol;Acc:HGNC:6038]
2254.06	0.167608	0.385129	0.4352	0.663417	0.844915	ENSG00000110717	NDUFS8	protein_coding	NADH:ubiquinone oxidoreductase core subunit S8 [Source:HGNC Symbol;Acc:HGNC:7715]
2244.38	0.642458	0.501675	1.28063	0.200325	0.449866	ENSG00000142494	SLC47A1	protein_coding	solute carrier family 47 member 1 [Source:HGNC Symbol;Acc:HGNC:25588]
2198.68	0.26735	0.314704	0.849529	0.395587	0.656323	ENSG00000260032	NORAD	lincRNA	non-coding RNA activated by DNA damage [Source:HGNC Symbol;Acc:HGNC:44311]
2092.54	0.162972	0.380294	0.428541	0.668257	0.846803	ENSG00000197694	SPTAN1	protein_coding	spectrin alpha, non-erythrocytic 1 [Source:HGNC Symbol;Acc:HGNC:11273]
2074.69	-0.536117	0.438883	-1.22155	0.221879	0.475764	ENSG00000013364	MVP	protein_coding	major vault protein [Source:HGNC Symbol;Acc:HGNC:7531]
2214.64	0.202951	0.323786	0.626806	0.530786	0.75738	ENSG00000167797	CDK2AP2	protein_coding	cyclin dependent kinase 2 associated protein 2 [Source:HGNC Symbol;Acc:HGNC:30833]
2485.63	-2.95426	0.473245	-6.24256	4.3046e-10	3.86244e-08	ENSG00000100292	HMOX1	protein_coding	heme oxygenase 1 [Source:HGNC Symbol;Acc:HGNC:5013]
2215.78	-0.224646	0.364321	-0.616615	0.537489	0.763099	ENSG00000108639	SYNGR2	protein_coding	synaptogyrin 2 [Source:HGNC Symbol;Acc:HGNC:11499]
2232.88	-0.759384	0.312561	-2.42955	0.0151174	0.0774488	ENSG00000086062	B4GALT1	protein_coding	beta-1,4-galactosyltransferase 1 [Source:HGNC Symbol;Acc:HGNC:924]
2170.27	0.195688	0.312835	0.625531	0.531622	0.75796	ENSG00000112787	FBRSL1	protein_coding	fibrosin like 1 [Source:HGNC Symbol;Acc:HGNC:29308]
2253.3	-1.05781	0.285019	-3.71138	0.000206132	0.00264883	ENSG00000051108	HERPUD1	protein_coding	homocysteine inducible ER protein with ubiquitin like domain 1 [Source:HGNC Symbol;Acc:HGNC:13744]
2265.88	-0.495245	0.393413	-1.25884	0.208087	0.459152	ENSG00000174851	YIF1A	protein_coding	Yip1 interacting factor homolog A, membrane trafficking protein [Source:HGNC Symbol;Acc:HGNC:16688]
2166.42	0.565587	0.367049	1.5409	0.12334	0.331341	ENSG00000125970	RALY	protein_coding	RALY heterogeneous nuclear ribonucleoprotein [Source:HGNC Symbol;Acc:HGNC:15921]
2238.43	-0.507689	0.30943	-1.64073	0.100854	0.292847	ENSG00000112977	DAP	protein_coding	death associated protein [Source:HGNC Symbol;Acc:HGNC:2672]
2311.45	-0.0244357	0.435462	-0.0561144	0.955251	0.982389	ENSG00000179950	PUF60	protein_coding	poly(U) binding splicing factor 60 [Source:HGNC Symbol;Acc:HGNC:17042]
2064.36	-0.862941	0.537948	-1.60413	0.108685	0.306498	ENSG00000100234	TIMP3	protein_coding	TIMP metallopeptidase inhibitor 3 [Source:HGNC Symbol;Acc:HGNC:11822]
2243.62	-0.516601	0.359706	-1.43618	0.150952	0.376121	ENSG00000142864	SERBP1	protein_coding	SERPINE1 mRNA binding protein 1 [Source:HGNC Symbol;Acc:HGNC:17860]
2193.11	0.0289259	0.37609	0.0769121	0.938693	0.977024	ENSG00000124214	STAU1	protein_coding	staufen double-stranded RNA binding protein 1 [Source:HGNC Symbol;Acc:HGNC:11370]
2235.6	-0.0349733	0.318292	-0.109878	0.912506	0.967222	ENSG00000004455	AK2	protein_coding	adenylate kinase 2 [Source:HGNC Symbol;Acc:HGNC:362]
2264.71	-0.240434	0.456643	-0.526525	0.598523	0.803023	ENSG00000129562	DAD1	protein_coding	defender against cell death 1 [Source:HGNC Symbol;Acc:HGNC:2664]
2190.45	-0.085012	0.384761	-0.220948	0.825133	0.929756	ENSG00000169727	GPS1	protein_coding	G protein pathway suppressor 1 [Source:HGNC Symbol;Acc:HGNC:4549]
2144.85	0.387782	0.378929	1.02336	0.306136	0.574236	ENSG00000164896	FASTK	protein_coding	Fas activated serine/threonine kinase [Source:HGNC Symbol;Acc:HGNC:24676]
2207.93	0.0148037	0.354405	0.0417705	0.966682	0.987823	ENSG00000122705	CLTA	protein_coding	clathrin light chain A [Source:HGNC Symbol;Acc:HGNC:2090]
2224.25	-0.87499	0.385733	-2.26838	0.0233061	0.106563	ENSG00000133639	BTG1	protein_coding	BTG anti-proliferation factor 1 [Source:HGNC Symbol;Acc:HGNC:1130]
2213.46	-0.446327	0.360037	-1.23967	0.215098	0.468232	ENSG00000109919	MTCH2	protein_coding	mitochondrial carrier 2 [Source:HGNC Symbol;Acc:HGNC:17587]
2212.7	-1.4159	0.464276	-3.04971	0.00229066	0.0179968	ENSG00000168306	ACOX2	protein_coding	acyl-CoA oxidase 2 [Source:HGNC Symbol;Acc:HGNC:120]
2307.17	0.331836	0.365072	0.908961	0.363371	0.62792	ENSG00000158716	DUSP23	protein_coding	dual specificity phosphatase 23 [Source:HGNC Symbol;Acc:HGNC:21480]
1935.37	1.16087	0.408925	2.83882	0.00452801	0.0307877	ENSG00000160752	FDPS	protein_coding	farnesyl diphosphate synthase [Source:HGNC Symbol;Acc:HGNC:3631]
2171.32	0.507946	0.412253	1.23212	0.217903	0.471562	ENSG00000203879	GDI1	protein_coding	GDP dissociation inhibitor 1 [Source:HGNC Symbol;Acc:HGNC:4226]
2142.6	-0.0584692	0.295477	-0.197881	0.843138	0.937203	ENSG00000114650	SCAP	protein_coding	SREBF chaperone [Source:HGNC Symbol;Acc:HGNC:30634]
2247.98	0.73861	0.39426	1.87341	0.0610121	0.208825	ENSG00000168264	IRF2BP2	protein_coding	interferon regulatory factor 2 binding protein 2 [Source:HGNC Symbol;Acc:HGNC:21729]
2623.63	-5.25787	1.43499	-3.66404	0.000248263	0.00308057	ENSG00000166183	ASPG	protein_coding	asparaginase [Source:HGNC Symbol;Acc:HGNC:20123]
2101.74	0.281079	0.329777	0.85233	0.394031	0.655695	ENSG00000214022	REPIN1	protein_coding	replication initiator 1 [Source:HGNC Symbol;Acc:HGNC:17922]
2174.37	-0.238511	0.382518	-0.623528	0.532938	0.758902	ENSG00000049656	CLPTM1L	protein_coding	CLPTM1 like [Source:HGNC Symbol;Acc:HGNC:24308]
2158.32	-0.336868	0.280653	-1.2003	0.230023	0.485913	ENSG00000161671	EMC10	protein_coding	ER membrane protein complex subunit 10 [Source:HGNC Symbol;Acc:HGNC:27609]
2110.05	-0.0638847	0.46842	-0.136383	0.891518	0.95972	ENSG00000135624	CCT7	protein_coding	chaperonin containing TCP1 subunit 7 [Source:HGNC Symbol;Acc:HGNC:1622]
2046.29	-1.45733	0.496343	-2.93613	0.00332339	0.0241748	ENSG00000005471	ABCB4	protein_coding	ATP binding cassette subfamily B member 4 [Source:HGNC Symbol;Acc:HGNC:45]
2272.41	0.761958	0.543343	1.40235	0.160811	0.391264	ENSG00000187837	HIST1H1C	protein_coding	histone cluster 1 H1 family member c [Source:HGNC Symbol;Acc:HGNC:4716]
2189.72	-0.477393	0.458409	-1.04141	0.297684	0.563613	ENSG00000108950	FAM20A	protein_coding	FAM20A, golgi associated secretory pathway pseudokinase [Source:HGNC Symbol;Acc:HGNC:23015]
2155.14	-0.0708078	0.328702	-0.215416	0.829443	0.932136	ENSG00000014216	CAPN1	protein_coding	calpain 1 [Source:HGNC Symbol;Acc:HGNC:1476]
2166.67	-0.162769	0.426651	-0.381504	0.70283	0.866018	ENSG00000112081	SRSF3	protein_coding	serine and arginine rich splicing factor 3 [Source:HGNC Symbol;Acc:HGNC:10785]
2026.37	-1.1783	0.431048	-2.73358	0.00626504	0.0394372	ENSG00000138823	MTTP	protein_coding	microsomal triglyceride transfer protein [Source:HGNC Symbol;Acc:HGNC:7467]
2216.11	-0.4602	0.424482	-1.08415	0.2783	0.543085	ENSG00000176340	COX8A	protein_coding	cytochrome c oxidase subunit 8A [Source:HGNC Symbol;Acc:HGNC:2294]
2253.9	-0.608876	0.410671	-1.48264	0.138171	0.356047	ENSG00000131724	IL13RA1	protein_coding	interleukin 13 receptor subunit alpha 1 [Source:HGNC Symbol;Acc:HGNC:5974]
2191.29	0.333967	0.387828	0.861123	0.389171	0.651893	ENSG00000171604	CXXC5	protein_coding	CXXC finger protein 5 [Source:HGNC Symbol;Acc:HGNC:26943]
1720.54	-1.54034	0.484936	-3.17638	0.00149125	0.0128532	ENSG00000148180	GSN	protein_coding	gelsolin [Source:HGNC Symbol;Acc:HGNC:4620]
2155.75	-0.27718	0.430334	-0.644104	0.519508	0.75003	ENSG00000171222	SCAND1	protein_coding	SCAN domain containing 1 [Source:HGNC Symbol;Acc:HGNC:10566]
2098.91	0.334679	0.415836	0.804835	0.420915	0.676831	ENSG00000089280	FUS	protein_coding	FUS RNA binding protein [Source:HGNC Symbol;Acc:HGNC:4010]
2128.19	-0.0753333	0.33547	-0.22456	0.822321	0.928423	ENSG00000119318	RAD23B	protein_coding	RAD23 homolog B, nucleotide excision repair protein [Source:HGNC Symbol;Acc:HGNC:9813]
2272.93	-0.828221	0.385012	-2.15116	0.031464	0.131083	ENSG00000117118	SDHB	protein_coding	succinate dehydrogenase complex iron sulfur subunit B [Source:HGNC Symbol;Acc:HGNC:10681]
2024.46	-1.30522	0.469733	-2.77864	0.00545862	0.0353863	ENSG00000108187	PBLD	protein_coding	phenazine biosynthesis like protein domain containing [Source:HGNC Symbol;Acc:HGNC:23301]
1971.35	0.238072	0.392301	0.606861	0.543943	0.767607	ENSG00000106261	ZKSCAN1	protein_coding	zinc finger with KRAB and SCAN domains 1 [Source:HGNC Symbol;Acc:HGNC:13101]
2137.28	-0.535362	0.303154	-1.76597	0.0774005	0.245494	ENSG00000117298	ECE1	protein_coding	endothelin converting enzyme 1 [Source:HGNC Symbol;Acc:HGNC:3146]
2110.42	0.0151146	0.407976	0.0370479	0.970447	0.988857	ENSG00000196235	SUPT5H	protein_coding	SPT5 homolog, DSIF elongation factor subunit [Source:HGNC Symbol;Acc:HGNC:11469]
2149.46	-0.785621	0.280923	-2.79657	0.00516476	0.0339427	ENSG00000023191	RNH1	protein_coding	ribonuclease/angiogenin inhibitor 1 [Source:HGNC Symbol;Acc:HGNC:10074]
2172.49	0.370854	0.427599	0.867293	0.385781	0.648877	ENSG00000163050	COQ8A	protein_coding	coenzyme Q8A [Source:HGNC Symbol;Acc:HGNC:16812]
2135.76	0.00224881	0.349995	0.00642528	0.994873	0.998432	ENSG00000103502	CDIPT	protein_coding	CDP-diacylglycerol--inositol 3-phosphatidyltransferase [Source:HGNC Symbol;Acc:HGNC:1769]
2101.93	-0.261243	0.382224	-0.683482	0.494302	0.732651	ENSG00000165916	PSMC3	protein_coding	proteasome 26S subunit, ATPase 3 [Source:HGNC Symbol;Acc:HGNC:9549]
2154.15	-0.0711583	0.299715	-0.237419	0.812331	0.923661	ENSG00000077549	CAPZB	protein_coding	capping actin protein of muscle Z-line subunit beta [Source:HGNC Symbol;Acc:HGNC:1491]
2121.2	0.494819	0.423783	1.16762	0.242959	0.501803	ENSG00000033627	ATP6V0A1	protein_coding	ATPase H+ transporting V0 subunit a1 [Source:HGNC Symbol;Acc:HGNC:865]
2182.93	-0.207795	0.415905	-0.499622	0.617341	0.814395	ENSG00000168653	NDUFS5	protein_coding	NADH:ubiquinone oxidoreductase subunit S5 [Source:HGNC Symbol;Acc:HGNC:7712]
2195.54	-0.469235	0.415634	-1.12896	0.258914	0.520631	ENSG00000129625	REEP5	protein_coding	receptor accessory protein 5 [Source:HGNC Symbol;Acc:HGNC:30077]
2101.09	-0.682812	0.41012	-1.66491	0.0959314	0.283269	ENSG00000008018	PSMB1	protein_coding	proteasome subunit beta 1 [Source:HGNC Symbol;Acc:HGNC:9537]
2112.72	1.44715	0.360108	4.01867	5.85283e-05	0.000914019	ENSG00000071859	FAM50A	protein_coding	family with sequence similarity 50 member A [Source:HGNC Symbol;Acc:HGNC:18786]
2212.08	-0.78275	0.310415	-2.52163	0.0116813	0.0637583	ENSG00000134419	RPS15A	protein_coding	ribosomal protein S15a [Source:HGNC Symbol;Acc:HGNC:10389]
2390.92	-0.966543	0.621282	-1.55572	0.119774	0.325327	ENSG00000137563	GGH	protein_coding	gamma-glutamyl hydrolase [Source:HGNC Symbol;Acc:HGNC:4248]
2171.82	-0.811371	0.380998	-2.12959	0.0332054	0.135895	ENSG00000057608	GDI2	protein_coding	GDP dissociation inhibitor 2 [Source:HGNC Symbol;Acc:HGNC:4227]
2241.45	-1.80045	0.302907	-5.94389	2.78345e-09	1.97294e-07	ENSG00000079739	PGM1	protein_coding	phosphoglucomutase 1 [Source:HGNC Symbol;Acc:HGNC:8905]
2157.2	0.0629534	0.274811	0.229079	0.818807	0.926613	ENSG00000157916	RER1	protein_coding	retention in endoplasmic reticulum sorting receptor 1 [Source:HGNC Symbol;Acc:HGNC:30309]
1784.9	-1.28963	0.799935	-1.61217	0.106926	0.303856	ENSG00000118785	SPP1	protein_coding	secreted phosphoprotein 1 [Source:HGNC Symbol;Acc:HGNC:11255]
2390.57	-2.3935	0.698386	-3.42718	0.000609878	0.00631318	ENSG00000166126	AMN	protein_coding	amnion associated transmembrane protein [Source:HGNC Symbol;Acc:HGNC:14604]
2169.65	-0.176737	0.404266	-0.43718	0.661981	0.843949	ENSG00000204308	RNF5	protein_coding	ring finger protein 5 [Source:HGNC Symbol;Acc:HGNC:10068]
2178.41	-0.92353	0.328302	-2.81305	0.00490739	0.0326049	ENSG00000074695	LMAN1	protein_coding	lectin, mannose binding 1 [Source:HGNC Symbol;Acc:HGNC:6631]
2125.4	-0.132054	0.324909	-0.406433	0.684425	0.85611	ENSG00000100401	RANGAP1	protein_coding	Ran GTPase activating protein 1 [Source:HGNC Symbol;Acc:HGNC:9854]
2123.56	0.203642	0.399054	0.510313	0.609832	0.809873	ENSG00000173153	ESRRA	protein_coding	estrogen related receptor alpha [Source:HGNC Symbol;Acc:HGNC:3471]
2161.81	-1.50283	0.388309	-3.87019	0.000108751	0.00154876	ENSG00000120915	EPHX2	protein_coding	epoxide hydrolase 2 [Source:HGNC Symbol;Acc:HGNC:3402]
2009.5	-0.767503	0.354372	-2.16581	0.0303255	0.12778	ENSG00000082153	BZW1	protein_coding	basic leucine zipper and W2 domains 1 [Source:HGNC Symbol;Acc:HGNC:18380]
2148.82	-0.332916	0.427166	-0.779358	0.435769	0.687443	ENSG00000187017	ESPN	protein_coding	espin [Source:HGNC Symbol;Acc:HGNC:13281]
2299.87	-2.69168	0.615107	-4.37595	1.20905e-05	0.000240001	ENSG00000118004	COLEC11	protein_coding	collectin subfamily member 11 [Source:HGNC Symbol;Acc:HGNC:17213]
2140.46	-0.484447	0.435949	-1.11125	0.266461	0.529817	ENSG00000178982	EIF3K	protein_coding	eukaryotic translation initiation factor 3 subunit K [Source:HGNC Symbol;Acc:HGNC:24656]
2108.21	-0.564193	0.409398	-1.37811	0.168171	0.402609	ENSG00000138668	HNRNPD	protein_coding	heterogeneous nuclear ribonucleoprotein D [Source:HGNC Symbol;Acc:HGNC:5036]
2194.37	-0.307395	0.407164	-0.754967	0.450269	0.699137	ENSG00000158864	NDUFS2	protein_coding	NADH:ubiquinone oxidoreductase core subunit S2 [Source:HGNC Symbol;Acc:HGNC:7708]
2149.06	-0.450105	0.404443	-1.1129	0.26575	0.528815	ENSG00000129250	KIF1C	protein_coding	kinesin family member 1C [Source:HGNC Symbol;Acc:HGNC:6317]
2033.64	0.591629	0.385375	1.5352	0.124734	0.33372	ENSG00000164880	INTS1	protein_coding	integrator complex subunit 1 [Source:HGNC Symbol;Acc:HGNC:24555]
2162.53	-0.424154	0.354466	-1.1966	0.231463	0.488245	ENSG00000113558	SKP1	protein_coding	S-phase kinase associated protein 1 [Source:HGNC Symbol;Acc:HGNC:10899]
2036.78	0.292802	0.365351	0.801427	0.422884	0.677826	ENSG00000140983	RHOT2	protein_coding	ras homolog family member T2 [Source:HGNC Symbol;Acc:HGNC:21169]
2146.29	-0.0297053	0.350861	-0.0846641	0.932528	0.974659	ENSG00000137207	YIPF3	protein_coding	Yip1 domain family member 3 [Source:HGNC Symbol;Acc:HGNC:21023]
2202.26	-0.881204	0.419092	-2.10265	0.0354966	0.142234	ENSG00000277972	CISD3	protein_coding	CDGSH iron sulfur domain 3 [Source:HGNC Symbol;Acc:HGNC:27578]
2079.31	0.152525	0.42761	0.356693	0.721322	0.877439	ENSG00000100504	PYGL	protein_coding	glycogen phosphorylase L [Source:HGNC Symbol;Acc:HGNC:9725]
1783.05	1.42934	0.454402	3.14554	0.00165782	0.0139104	ENSG00000149485	FADS1	protein_coding	fatty acid desaturase 1 [Source:HGNC Symbol;Acc:HGNC:3574]
2287.68	-1.28069	0.45978	-2.78545	0.00534537	0.034908	ENSG00000148803	FUOM	protein_coding	fucose mutarotase [Source:HGNC Symbol;Acc:HGNC:24733]
2017.9	0.0153915	0.332416	0.0463021	0.963069	0.985925	ENSG00000129968	ABHD17A	protein_coding	abhydrolase domain containing 17A [Source:HGNC Symbol;Acc:HGNC:28756]
2081.22	0.0427409	0.281343	0.151917	0.879252	0.954692	ENSG00000172531	PPP1CA	protein_coding	protein phosphatase 1 catalytic subunit alpha [Source:HGNC Symbol;Acc:HGNC:9281]
2206.42	-3.2061	0.464665	-6.89981	5.20708e-12	7.13724e-10	ENSG00000166840	GLYATL1	protein_coding	glycine-N-acyltransferase like 1 [Source:HGNC Symbol;Acc:HGNC:30519]
2105.28	-0.0276722	0.348068	-0.0795021	0.936633	0.97626	ENSG00000088247	KHSRP	protein_coding	KH-type splicing regulatory protein [Source:HGNC Symbol;Acc:HGNC:6316]
1893.83	0.209419	0.406284	0.515449	0.606239	0.80828	ENSG00000122378	PRXL2A	protein_coding	peroxiredoxin like 2A [Source:HGNC Symbol;Acc:HGNC:28651]
2114.17	-0.171298	0.335347	-0.510809	0.609485	0.809873	ENSG00000138069	RAB1A	protein_coding	RAB1A, member RAS oncogene family [Source:HGNC Symbol;Acc:HGNC:9758]
2111.68	-0.342859	0.374382	-0.915799	0.359772	0.625041	ENSG00000099795	NDUFB7	protein_coding	NADH:ubiquinone oxidoreductase subunit B7 [Source:HGNC Symbol;Acc:HGNC:7702]
1971.67	-1.04297	0.463481	-2.25029	0.0244306	0.109924	ENSG00000130164	LDLR	protein_coding	low density lipoprotein receptor [Source:HGNC Symbol;Acc:HGNC:6547]
2248.2	-1.46513	0.456171	-3.2118	0.00131904	0.0117675	ENSG00000204653	ASPDH	protein_coding	aspartate dehydrogenase domain containing [Source:HGNC Symbol;Acc:HGNC:33856]
2064.6	-1.67026	0.562447	-2.96963	0.00298156	0.0221873	ENSG00000067082	KLF6	protein_coding	Kruppel like factor 6 [Source:HGNC Symbol;Acc:HGNC:2235]
2046.17	-0.06639	0.386258	-0.17188	0.863532	0.94672	ENSG00000126461	SCAF1	protein_coding	SR-related CTD associated factor 1 [Source:HGNC Symbol;Acc:HGNC:30403]
2094.44	0.263498	0.38999	0.675654	0.49926	0.736834	ENSG00000162817	C1orf115	protein_coding	chromosome 1 open reading frame 115 [Source:HGNC Symbol;Acc:HGNC:25873]
2049.43	0.166508	0.342448	0.486228	0.626805	0.820487	ENSG00000197530	MIB2	protein_coding	mindbomb E3 ubiquitin protein ligase 2 [Source:HGNC Symbol;Acc:HGNC:30577]
2121.19	0.601475	0.424343	1.41743	0.156358	0.385139	ENSG00000160972	PPP1R16A	protein_coding	protein phosphatase 1 regulatory subunit 16A [Source:HGNC Symbol;Acc:HGNC:14941]
1886.29	-0.0129008	0.328343	-0.0392907	0.968659	0.988077	ENSG00000047849	MAP4	protein_coding	microtubule associated protein 4 [Source:HGNC Symbol;Acc:HGNC:6862]
2019.72	-0.0264995	0.32519	-0.0814892	0.935053	0.975524	ENSG00000160216	AGPAT3	protein_coding	1-acylglycerol-3-phosphate O-acyltransferase 3 [Source:HGNC Symbol;Acc:HGNC:326]
2111.13	0.201823	0.285815	0.706132	0.480106	0.72209	ENSG00000244038	DDOST	protein_coding	dolichyl-diphosphooligosaccharide--protein glycosyltransferase non-catalytic subunit [Source:HGNC Symbol;Acc:HGNC:2728]
2144.51	-0.393107	0.390574	-1.00649	0.314182	0.582965	ENSG00000100897	DCAF11	protein_coding	DDB1 and CUL4 associated factor 11 [Source:HGNC Symbol;Acc:HGNC:20258]
2155.83	-2.29021	0.367105	-6.23858	4.41568e-10	3.93354e-08	ENSG00000060762	MPC1	protein_coding	mitochondrial pyruvate carrier 1 [Source:HGNC Symbol;Acc:HGNC:21606]
2128.02	-2.09736	0.520137	-4.03232	5.523e-05	0.000870391	ENSG00000139318	DUSP6	protein_coding	dual specificity phosphatase 6 [Source:HGNC Symbol;Acc:HGNC:3072]
2053.53	-1.8691	0.695534	-2.68728	0.0072036	0.0440069	ENSG00000004799	PDK4	protein_coding	pyruvate dehydrogenase kinase 4 [Source:HGNC Symbol;Acc:HGNC:8812]
1774.11	-1.00826	0.429414	-2.34799	0.0188752	0.0916481	ENSG00000100097	LGALS1	protein_coding	galectin 1 [Source:HGNC Symbol;Acc:HGNC:6561]
2220.66	-3.91247	0.750173	-5.21543	1.83394e-07	7.02919e-06	ENSG00000125968	ID1	protein_coding	inhibitor of DNA binding 1, HLH protein [Source:HGNC Symbol;Acc:HGNC:5360]
2117.68	-1.98462	0.678751	-2.92393	0.00345644	0.0249186	ENSG00000176720	BOK	protein_coding	BOK, BCL2 family apoptosis regulator [Source:HGNC Symbol;Acc:HGNC:1087]
2053.64	-0.59771	0.373845	-1.59882	0.109861	0.308834	ENSG00000169813	HNRNPF	protein_coding	heterogeneous nuclear ribonucleoprotein F [Source:HGNC Symbol;Acc:HGNC:5039]
2080.43	1.23673	0.422708	2.92573	0.00343649	0.0248114	ENSG00000109814	UGDH	protein_coding	UDP-glucose 6-dehydrogenase [Source:HGNC Symbol;Acc:HGNC:12525]
2037.29	-0.289418	0.387327	-0.747218	0.454932	0.702957	ENSG00000114993	RTKN	protein_coding	rhotekin [Source:HGNC Symbol;Acc:HGNC:10466]
2025.31	-1.56024	0.496719	-3.14108	0.00168325	0.0140356	ENSG00000166033	HTRA1	protein_coding	HtrA serine peptidase 1 [Source:HGNC Symbol;Acc:HGNC:9476]
1994.2	-0.626003	0.370872	-1.68792	0.0914262	0.274562	ENSG00000173801	JUP	protein_coding	junction plakoglobin [Source:HGNC Symbol;Acc:HGNC:6207]
2033.78	-0.00585373	0.427624	-0.0136889	0.989078	0.995756	ENSG00000090861	AARS	protein_coding	alanyl-tRNA synthetase [Source:HGNC Symbol;Acc:HGNC:20]
1970.7	-0.286017	0.402307	-0.710943	0.47712	0.71948	ENSG00000122034	GTF3A	protein_coding	general transcription factor IIIA [Source:HGNC Symbol;Acc:HGNC:4662]
1954.67	-0.0133422	0.305185	-0.0437184	0.965129	0.986936	ENSG00000179889	PDXDC1	protein_coding	pyridoxal dependent decarboxylase domain containing 1 [Source:HGNC Symbol;Acc:HGNC:28995]
2012.58	0.0977972	0.288937	0.338473	0.735007	0.885556	ENSG00000155463	OXA1L	protein_coding	OXA1L, mitochondrial inner membrane protein [Source:HGNC Symbol;Acc:HGNC:8526]
1928	-1.1707	0.477402	-2.45224	0.014197	0.0737548	ENSG00000112378	PERP	protein_coding	PERP, TP53 apoptosis effector [Source:HGNC Symbol;Acc:HGNC:17637]
2330.97	-0.747506	0.62715	-1.19191	0.233297	0.490514	ENSG00000134363	FST	protein_coding	follistatin [Source:HGNC Symbol;Acc:HGNC:3971]
1489.02	1.20584	0.54236	2.22332	0.0261943	0.115252	ENSG00000112972	HMGCS1	protein_coding	3-hydroxy-3-methylglutaryl-CoA synthase 1 [Source:HGNC Symbol;Acc:HGNC:5007]
2158.3	-2.46388	0.470003	-5.24225	1.58627e-07	6.18685e-06	ENSG00000010327	STAB1	protein_coding	stabilin 1 [Source:HGNC Symbol;Acc:HGNC:18628]
2021.67	-0.806961	0.326848	-2.46892	0.0135523	0.0714337	ENSG00000008952	SEC62	protein_coding	SEC62 homolog, preprotein translocation factor [Source:HGNC Symbol;Acc:HGNC:11846]
2026.59	-0.223691	0.336465	-0.664828	0.506161	0.742289	ENSG00000136877	FPGS	protein_coding	folylpolyglutamate synthase [Source:HGNC Symbol;Acc:HGNC:3824]
2056.34	-1.56869	0.498986	-3.14375	0.00166796	0.0139653	ENSG00000110090	CPT1A	protein_coding	carnitine palmitoyltransferase 1A [Source:HGNC Symbol;Acc:HGNC:2328]
2031.04	0.0545073	0.298732	0.182462	0.85522	0.943256	ENSG00000131669	NINJ1	protein_coding	ninjurin 1 [Source:HGNC Symbol;Acc:HGNC:7824]
1932.58	0.565994	0.34854	1.6239	0.104398	0.299183	ENSG00000127054	INTS11	protein_coding	integrator complex subunit 11 [Source:HGNC Symbol;Acc:HGNC:26052]
1989.03	0.403946	0.343888	1.17465	0.240137	0.498614	ENSG00000107404	DVL1	protein_coding	dishevelled segment polarity protein 1 [Source:HGNC Symbol;Acc:HGNC:3084]
2003.63	0.319367	0.319773	0.998729	0.317926	0.58724	ENSG00000159692	CTBP1	protein_coding	C-terminal binding protein 1 [Source:HGNC Symbol;Acc:HGNC:2494]
1992.05	0.245877	0.461014	0.533339	0.593799	0.800558	ENSG00000108828	VAT1	protein_coding	vesicle amine transport 1 [Source:HGNC Symbol;Acc:HGNC:16919]
2178.73	-2.64577	0.586252	-4.51303	6.39087e-06	0.000143154	ENSG00000133027	PEMT	protein_coding	phosphatidylethanolamine N-methyltransferase [Source:HGNC Symbol;Acc:HGNC:8830]
2198.68	-0.935742	0.424489	-2.2044	0.0274963	0.119292	ENSG00000197043	ANXA6	protein_coding	annexin A6 [Source:HGNC Symbol;Acc:HGNC:544]
2056.61	-0.284559	0.340826	-0.83491	0.403768	0.663471	ENSG00000102858	MGRN1	protein_coding	mahogunin ring finger 1 [Source:HGNC Symbol;Acc:HGNC:20254]
2045.49	-0.661928	0.400664	-1.65208	0.0985186	0.288548	ENSG00000125304	TM9SF2	protein_coding	transmembrane 9 superfamily member 2 [Source:HGNC Symbol;Acc:HGNC:11865]
2256.58	-1.76223	0.574521	-3.06731	0.00215995	0.0171503	ENSG00000136689	IL1RN	protein_coding	interleukin 1 receptor antagonist [Source:HGNC Symbol;Acc:HGNC:6000]
2007.77	-0.240663	0.300432	-0.801055	0.4231	0.677929	ENSG00000072062	PRKACA	protein_coding	protein kinase cAMP-activated catalytic subunit alpha [Source:HGNC Symbol;Acc:HGNC:9380]
1991.22	0.0198796	0.404769	0.0491136	0.960829	0.985352	ENSG00000143365	RORC	protein_coding	RAR related orphan receptor C [Source:HGNC Symbol;Acc:HGNC:10260]
2043.35	-0.591556	0.422093	-1.40148	0.161069	0.391709	ENSG00000147123	NDUFB11	protein_coding	NADH:ubiquinone oxidoreductase subunit B11 [Source:HGNC Symbol;Acc:HGNC:20372]
2009.76	-0.229081	0.371628	-0.616425	0.537614	0.763115	ENSG00000178741	COX5A	protein_coding	cytochrome c oxidase subunit 5A [Source:HGNC Symbol;Acc:HGNC:2267]
2071.83	0.632627	0.442142	1.43082	0.152481	0.378653	ENSG00000124588	NQO2	protein_coding	N-ribosyldihydronicotinamide:quinone reductase 2 [Source:HGNC Symbol;Acc:HGNC:7856]
2036.13	-0.24851	0.411058	-0.604562	0.54547	0.768243	ENSG00000164897	TMUB1	protein_coding	transmembrane and ubiquitin like domain containing 1 [Source:HGNC Symbol;Acc:HGNC:21709]
1995.18	0.267389	0.34738	0.769729	0.44146	0.691433	ENSG00000086232	EIF2AK1	protein_coding	eukaryotic translation initiation factor 2 alpha kinase 1 [Source:HGNC Symbol;Acc:HGNC:24921]
2153.02	-4.60267	1.63195	-2.82034	0.00479721	0.0321355	ENSG00000211893	IGHG2	IG_C_gene	immunoglobulin heavy constant gamma 2 (G2m marker) [Source:HGNC Symbol;Acc:HGNC:5526]
2044.55	-0.912402	0.403676	-2.26023	0.0238069	0.108106	ENSG00000125818	PSMF1	protein_coding	proteasome inhibitor subunit 1 [Source:HGNC Symbol;Acc:HGNC:9571]
2021.87	-0.00143978	0.393609	-0.00365788	0.997081	0.999038	ENSG00000224051	CPTP	protein_coding	ceramide-1-phosphate transfer protein [Source:HGNC Symbol;Acc:HGNC:28116]
1987.74	-0.56472	0.433323	-1.30323	0.192496	0.439169	ENSG00000014641	MDH1	protein_coding	malate dehydrogenase 1 [Source:HGNC Symbol;Acc:HGNC:6970]
2076.18	0.146307	0.329957	0.443412	0.657468	0.840816	ENSG00000173726	TOMM20	protein_coding	translocase of outer mitochondrial membrane 20 [Source:HGNC Symbol;Acc:HGNC:20947]
2058.98	-0.934645	0.419119	-2.23002	0.0257461	0.114123	ENSG00000140740	UQCRC2	protein_coding	ubiquinol-cytochrome c reductase core protein 2 [Source:HGNC Symbol;Acc:HGNC:12586]
2061.61	-1.51955	0.624459	-2.43338	0.0149585	0.076878	ENSG00000134538	SLCO1B1	protein_coding	solute carrier organic anion transporter family member 1B1 [Source:HGNC Symbol;Acc:HGNC:10959]
1873.04	0.539662	0.315649	1.70969	0.087323	0.266729	ENSG00000182446	NPLOC4	protein_coding	NPL4 homolog, ubiquitin recognition factor [Source:HGNC Symbol;Acc:HGNC:18261]
1634.61	-0.777909	0.473503	-1.64288	0.100408	0.292097	ENSG00000134871	COL4A2	protein_coding	collagen type IV alpha 2 chain [Source:HGNC Symbol;Acc:HGNC:2203]
1979.89	-0.157026	0.341619	-0.459653	0.645765	0.832161	ENSG00000142186	SCYL1	protein_coding	SCY1 like pseudokinase 1 [Source:HGNC Symbol;Acc:HGNC:14372]
1947.94	0.296632	0.320392	0.925842	0.354528	0.621314	ENSG00000022840	RNF10	protein_coding	ring finger protein 10 [Source:HGNC Symbol;Acc:HGNC:10055]
2064.77	-0.467304	0.39917	-1.17069	0.241724	0.500436	ENSG00000115486	GGCX	protein_coding	gamma-glutamyl carboxylase [Source:HGNC Symbol;Acc:HGNC:4247]
1954.98	0.15318	0.330548	0.463412	0.643069	0.830607	ENSG00000079805	DNM2	protein_coding	dynamin 2 [Source:HGNC Symbol;Acc:HGNC:2974]
2167.27	-2.13864	0.494173	-4.32772	1.50662e-05	0.000290853	ENSG00000011347	SYT7	protein_coding	synaptotagmin 7 [Source:HGNC Symbol;Acc:HGNC:11514]
1743.55	0.891947	0.484332	1.8416	0.065533	0.219174	ENSG00000067064	IDI1	protein_coding	isopentenyl-diphosphate delta isomerase 1 [Source:HGNC Symbol;Acc:HGNC:5387]
1891.26	-1.14393	0.404747	-2.8263	0.00470896	0.0316987	ENSG00000108179	PPIF	protein_coding	peptidylprolyl isomerase F [Source:HGNC Symbol;Acc:HGNC:9259]
1943.68	-0.300059	0.350568	-0.855922	0.392041	0.653857	ENSG00000173020	GRK2	protein_coding	G protein-coupled receptor kinase 2 [Source:HGNC Symbol;Acc:HGNC:289]
1964.54	-0.290501	0.366417	-0.792814	0.427886	0.681658	ENSG00000106628	POLD2	protein_coding	DNA polymerase delta 2, accessory subunit [Source:HGNC Symbol;Acc:HGNC:9176]
2049.45	0.110638	0.46671	0.237059	0.812611	0.92376	ENSG00000103202	NME4	protein_coding	NME/NM23 nucleoside diphosphate kinase 4 [Source:HGNC Symbol;Acc:HGNC:7852]
1968.83	-0.754433	0.438602	-1.72008	0.0854173	0.262717	ENSG00000102024	PLS3	protein_coding	plastin 3 [Source:HGNC Symbol;Acc:HGNC:9091]
1874.79	0.396471	0.319204	1.24206	0.214214	0.467226	ENSG00000100836	PABPN1	protein_coding	poly(A) binding protein nuclear 1 [Source:HGNC Symbol;Acc:HGNC:8565]
2004.63	-0.735938	0.41404	-1.77746	0.0754932	0.241128	ENSG00000125868	DSTN	protein_coding	destrin, actin depolymerizing factor [Source:HGNC Symbol;Acc:HGNC:15750]
1919.59	-2.78795	0.58038	-4.80367	1.55783e-06	4.25092e-05	ENSG00000115226	FNDC4	protein_coding	fibronectin type III domain containing 4 [Source:HGNC Symbol;Acc:HGNC:20239]
2193.33	-9.01009	1.84939	-4.87191	1.10522e-06	3.15955e-05	ENSG00000112936	C7	protein_coding	complement C7 [Source:HGNC Symbol;Acc:HGNC:1346]
1868.56	-0.462229	0.393009	-1.17613	0.239544	0.497908	ENSG00000152795	HNRNPDL	protein_coding	heterogeneous nuclear ribonucleoprotein D like [Source:HGNC Symbol;Acc:HGNC:5037]
2016.78	-0.995255	0.422866	-2.35359	0.018593	0.0905045	ENSG00000154723	ATP5PF	protein_coding	ATP synthase peripheral stalk subunit F6 [Source:HGNC Symbol;Acc:HGNC:847]
2010.06	-0.000164247	0.414611	-0.000396148	0.999684	0.999942	ENSG00000143418	CERS2	protein_coding	ceramide synthase 2 [Source:HGNC Symbol;Acc:HGNC:14076]
2039.94	-0.667673	0.430466	-1.55105	0.120891	0.326817	ENSG00000213563	C8orf82	protein_coding	chromosome 8 open reading frame 82 [Source:HGNC Symbol;Acc:HGNC:33826]
1956.06	-0.591954	0.33837	-1.74943	0.0802168	0.251151	ENSG00000079246	XRCC5	protein_coding	X-ray repair cross complementing 5 [Source:HGNC Symbol;Acc:HGNC:12833]
1839.57	0.71638	0.344118	2.08178	0.0373623	0.147727	ENSG00000177169	ULK1	protein_coding	unc-51 like autophagy activating kinase 1 [Source:HGNC Symbol;Acc:HGNC:12558]
1948.82	0.859394	0.368414	2.33268	0.0196648	0.0940336	ENSG00000071553	ATP6AP1	protein_coding	ATPase H+ transporting accessory protein 1 [Source:HGNC Symbol;Acc:HGNC:868]
1939.77	-0.147308	0.282186	-0.522026	0.601652	0.804587	ENSG00000087274	ADD1	protein_coding	adducin 1 [Source:HGNC Symbol;Acc:HGNC:243]
1839.13	-0.400885	0.347308	-1.15426	0.248392	0.508478	ENSG00000148396	SEC16A	protein_coding	SEC16 homolog A, endoplasmic reticulum export factor [Source:HGNC Symbol;Acc:HGNC:29006]
1907.63	-0.60205	0.398299	-1.51155	0.130647	0.344261	ENSG00000119471	HSDL2	protein_coding	hydroxysteroid dehydrogenase like 2 [Source:HGNC Symbol;Acc:HGNC:18572]
1855.05	-0.557994	0.34622	-1.61167	0.107033	0.303914	ENSG00000198561	CTNND1	protein_coding	catenin delta 1 [Source:HGNC Symbol;Acc:HGNC:2515]
1844.85	0.00829633	0.306085	0.0271047	0.978376	0.991599	ENSG00000178950	GAK	protein_coding	cyclin G associated kinase [Source:HGNC Symbol;Acc:HGNC:4113]
1983.54	-0.568324	0.327057	-1.73769	0.0822649	0.255655	ENSG00000100348	TXN2	protein_coding	thioredoxin 2 [Source:HGNC Symbol;Acc:HGNC:17772]
1941.86	-0.0658809	0.443605	-0.148513	0.881938	0.955495	ENSG00000158769	F11R	protein_coding	F11 receptor [Source:HGNC Symbol;Acc:HGNC:14685]
1858.23	-0.151222	0.430009	-0.351671	0.725085	0.879659	ENSG00000170581	STAT2	protein_coding	signal transducer and activator of transcription 2 [Source:HGNC Symbol;Acc:HGNC:11363]
1882.94	-1.1914	0.341145	-3.49235	0.000478789	0.00517927	ENSG00000140526	ABHD2	protein_coding	abhydrolase domain containing 2 [Source:HGNC Symbol;Acc:HGNC:18717]
1894.91	-0.292546	0.358607	-0.815786	0.414623	0.671416	ENSG00000060491	OGFR	protein_coding	opioid growth factor receptor [Source:HGNC Symbol;Acc:HGNC:15768]
1974.78	-0.608226	0.385937	-1.57597	0.115032	0.317166	ENSG00000214253	FIS1	protein_coding	fission, mitochondrial 1 [Source:HGNC Symbol;Acc:HGNC:21689]
1890.6	-0.504456	0.372258	-1.35513	0.175377	0.413171	ENSG00000076555	ACACB	protein_coding	acetyl-CoA carboxylase beta [Source:HGNC Symbol;Acc:HGNC:85]
1908.11	0.349433	0.452798	0.77172	0.44028	0.690281	ENSG00000071894	CPSF1	protein_coding	cleavage and polyadenylation specific factor 1 [Source:HGNC Symbol;Acc:HGNC:2324]
1977.65	-0.337291	0.313587	-1.07559	0.282111	0.547333	ENSG00000163956	LRPAP1	protein_coding	LDL receptor related protein associated protein 1 [Source:HGNC Symbol;Acc:HGNC:6701]
1838.89	-0.318937	0.300395	-1.06173	0.28836	0.553781	ENSG00000079308	TNS1	protein_coding	tensin 1 [Source:HGNC Symbol;Acc:HGNC:11973]
1802.55	0.125902	0.386493	0.325756	0.744609	0.890765	ENSG00000105397	TYK2	protein_coding	tyrosine kinase 2 [Source:HGNC Symbol;Acc:HGNC:12440]
1959.03	-0.248425	0.358607	-0.692749	0.488467	0.728697	ENSG00000113732	ATP6V0E1	protein_coding	ATPase H+ transporting V0 subunit e1 [Source:HGNC Symbol;Acc:HGNC:863]
1947.74	0.0878594	0.386048	0.227586	0.819968	0.927226	ENSG00000084623	EIF3I	protein_coding	eukaryotic translation initiation factor 3 subunit I [Source:HGNC Symbol;Acc:HGNC:3272]
1766.99	0.342467	0.329181	1.04036	0.298173	0.564206	ENSG00000168488	ATXN2L	protein_coding	ataxin 2 like [Source:HGNC Symbol;Acc:HGNC:31326]
2007.27	-0.765448	0.514718	-1.48712	0.136983	0.354398	ENSG00000108479	GALK1	protein_coding	galactokinase 1 [Source:HGNC Symbol;Acc:HGNC:4118]
1822.19	0.0885812	0.317785	0.278746	0.78044	0.907933	ENSG00000079432	CIC	protein_coding	capicua transcriptional repressor [Source:HGNC Symbol;Acc:HGNC:14214]
1996.3	-0.164277	0.428836	-0.383076	0.701663	0.865429	ENSG00000143252	SDHC	protein_coding	succinate dehydrogenase complex subunit C [Source:HGNC Symbol;Acc:HGNC:10682]
1860.39	1.10752	0.344181	3.21785	0.00129154	0.0115757	ENSG00000162704	ARPC5	protein_coding	actin related protein 2/3 complex subunit 5 [Source:HGNC Symbol;Acc:HGNC:708]
1999.49	-0.845793	0.370974	-2.27993	0.0226119	0.104156	ENSG00000112695	COX7A2	protein_coding	cytochrome c oxidase subunit 7A2 [Source:HGNC Symbol;Acc:HGNC:2288]
1703.59	-0.18169	0.374888	-0.484651	0.627924	0.821098	ENSG00000187097	ENTPD5	protein_coding	ectonucleoside triphosphate diphosphohydrolase 5 [Source:HGNC Symbol;Acc:HGNC:3367]
1955.05	-0.0427878	0.490736	-0.0871911	0.93052	0.973609	ENSG00000120725	SIL1	protein_coding	SIL1 nucleotide exchange factor [Source:HGNC Symbol;Acc:HGNC:24624]
1886.32	0.451234	0.320498	1.40792	0.159155	0.389178	ENSG00000196498	NCOR2	protein_coding	nuclear receptor corepressor 2 [Source:HGNC Symbol;Acc:HGNC:7673]
1917.73	-0.0767963	0.390936	-0.196442	0.844264	0.937948	ENSG00000126067	PSMB2	protein_coding	proteasome subunit beta 2 [Source:HGNC Symbol;Acc:HGNC:9539]
1781.12	-0.364455	0.462876	-0.787371	0.431065	0.684264	ENSG00000164938	TP53INP1	protein_coding	tumor protein p53 inducible nuclear protein 1 [Source:HGNC Symbol;Acc:HGNC:18022]
1896.89	-0.214657	0.407577	-0.526667	0.598425	0.803023	ENSG00000063244	U2AF2	protein_coding	U2 small nuclear RNA auxiliary factor 2 [Source:HGNC Symbol;Acc:HGNC:23156]
1943.97	0.27216	0.371661	0.73228	0.463998	0.709789	ENSG00000124783	SSR1	protein_coding	signal sequence receptor subunit 1 [Source:HGNC Symbol;Acc:HGNC:11323]
2022.59	-4.34696	0.713277	-6.09435	1.09884e-09	8.79243e-08	ENSG00000149124	GLYAT	protein_coding	glycine-N-acyltransferase [Source:HGNC Symbol;Acc:HGNC:13734]
1965.31	-0.883518	0.44209	-1.9985	0.0456624	0.17084	ENSG00000153443	UBALD1	protein_coding	UBA like domain containing 1 [Source:HGNC Symbol;Acc:HGNC:29576]
1826.53	0.422001	0.302851	1.39343	0.163491	0.394938	ENSG00000160209	PDXK	protein_coding	pyridoxal kinase [Source:HGNC Symbol;Acc:HGNC:8819]
1823.41	-0.135155	0.315343	-0.428597	0.668216	0.846803	ENSG00000102996	MMP15	protein_coding	matrix metallopeptidase 15 [Source:HGNC Symbol;Acc:HGNC:7161]
1954.53	0.585689	0.449187	1.30389	0.192272	0.438994	ENSG00000180900	SCRIB	protein_coding	scribbled planar cell polarity protein [Source:HGNC Symbol;Acc:HGNC:30377]
2019.91	-1.08853	0.491931	-2.21278	0.0269128	0.117482	ENSG00000145476	CYP4V2	protein_coding	cytochrome P450 family 4 subfamily V member 2 [Source:HGNC Symbol;Acc:HGNC:23198]
2032.71	-1.2359	0.457196	-2.70322	0.00686719	0.0422678	ENSG00000134463	ECHDC3	protein_coding	enoyl-CoA hydratase domain containing 3 [Source:HGNC Symbol;Acc:HGNC:23489]
1887.08	1.12728	0.294269	3.83078	0.00012774	0.00177999	ENSG00000198952	SMG5	protein_coding	SMG5, nonsense mediated mRNA decay factor [Source:HGNC Symbol;Acc:HGNC:24644]
1838.82	-0.369157	0.34961	-1.05591	0.291009	0.556596	ENSG00000168385	SEPT2	protein_coding	septin 2 [Source:HGNC Symbol;Acc:HGNC:7729]
1850.28	-0.69924	0.41337	-1.69156	0.0907302	0.273158	ENSG00000171992	SYNPO	protein_coding	synaptopodin [Source:HGNC Symbol;Acc:HGNC:30672]
1999.15	-1.00014	0.474185	-2.10918	0.0349293	0.140903	ENSG00000085871	MGST2	protein_coding	microsomal glutathione S-transferase 2 [Source:HGNC Symbol;Acc:HGNC:7063]
1995.91	-0.375268	0.402831	-0.931575	0.351556	0.618446	ENSG00000128185	DGCR6L	protein_coding	DiGeorge syndrome critical region gene 6 like [Source:HGNC Symbol;Acc:HGNC:18551]
2171.29	-5.32801	0.542299	-9.82486	8.79983e-23	6.20908e-20	ENSG00000116882	HAO2	protein_coding	hydroxyacid oxidase 2 [Source:HGNC Symbol;Acc:HGNC:4810]
1925.64	-0.429492	0.441191	-0.973484	0.330313	0.599821	ENSG00000064932	SBNO2	protein_coding	strawberry notch homolog 2 [Source:HGNC Symbol;Acc:HGNC:29158]
1919.3	-0.235371	0.322923	-0.728876	0.466077	0.711104	ENSG00000130881	LRP3	protein_coding	LDL receptor related protein 3 [Source:HGNC Symbol;Acc:HGNC:6695]
1957.1	-1.6539	0.380074	-4.35152	1.35194e-05	0.000263646	ENSG00000164344	KLKB1	protein_coding	kallikrein B1 [Source:HGNC Symbol;Acc:HGNC:6371]
1815.27	-0.447634	0.447942	-0.999313	0.317643	0.586996	ENSG00000105854	PON2	protein_coding	paraoxonase 2 [Source:HGNC Symbol;Acc:HGNC:9205]
1794.96	0.623175	0.3962	1.57288	0.115747	0.318571	ENSG00000131584	ACAP3	protein_coding	ArfGAP with coiled-coil, ankyrin repeat and PH domains 3 [Source:HGNC Symbol;Acc:HGNC:16754]
1807.13	-2.13477	0.434333	-4.91505	8.87605e-07	2.64459e-05	ENSG00000084734	GCKR	protein_coding	glucokinase regulator [Source:HGNC Symbol;Acc:HGNC:4196]
1806.64	-0.60162	0.442384	-1.35995	0.173846	0.411249	ENSG00000163660	CCNL1	protein_coding	cyclin L1 [Source:HGNC Symbol;Acc:HGNC:20569]
1775.53	-0.230771	0.381802	-0.604425	0.545561	0.768243	ENSG00000138674	SEC31A	protein_coding	SEC31 homolog A, COPII coat complex component [Source:HGNC Symbol;Acc:HGNC:17052]
1957.32	-0.0800973	0.383096	-0.209079	0.834386	0.933866	ENSG00000138073	PREB	protein_coding	prolactin regulatory element binding [Source:HGNC Symbol;Acc:HGNC:9356]
1942.95	0.0285614	0.405846	0.0703748	0.943895	0.978447	ENSG00000185122	HSF1	protein_coding	heat shock transcription factor 1 [Source:HGNC Symbol;Acc:HGNC:5224]
1894.26	-0.814995	0.396869	-2.05356	0.0400182	0.155184	ENSG00000122729	ACO1	protein_coding	aconitase 1 [Source:HGNC Symbol;Acc:HGNC:117]
1876.72	-1.79031	0.710421	-2.52007	0.0117332	0.0639741	ENSG00000164237	CMBL	protein_coding	carboxymethylenebutenolidase homolog [Source:HGNC Symbol;Acc:HGNC:25090]
1835.64	-0.0610611	0.403327	-0.151393	0.879665	0.954725	ENSG00000087087	SRRT	protein_coding	serrate, RNA effector molecule [Source:HGNC Symbol;Acc:HGNC:24101]
1944.33	-0.219344	0.496243	-0.44201	0.658482	0.841424	ENSG00000177830	CHID1	protein_coding	chitinase domain containing 1 [Source:HGNC Symbol;Acc:HGNC:28474]
1951.39	-1.62692	0.461406	-3.52601	0.000421874	0.00468773	ENSG00000160888	IER2	protein_coding	immediate early response 2 [Source:HGNC Symbol;Acc:HGNC:28871]
2072.14	-2.12056	0.355305	-5.96829	2.39753e-09	1.73911e-07	ENSG00000123131	PRDX4	protein_coding	peroxiredoxin 4 [Source:HGNC Symbol;Acc:HGNC:17169]
1814.74	-0.0188266	0.418024	-0.0450372	0.964078	0.986316	ENSG00000119431	HDHD3	protein_coding	haloacid dehalogenase like hydrolase domain containing 3 [Source:HGNC Symbol;Acc:HGNC:28171]
1868.42	-0.25989	0.401941	-0.646586	0.5179	0.749029	ENSG00000099341	PSMD8	protein_coding	proteasome 26S subunit, non-ATPase 8 [Source:HGNC Symbol;Acc:HGNC:9566]
1863.6	0.027278	0.357189	0.0763685	0.939126	0.977081	ENSG00000114850	SSR3	protein_coding	signal sequence receptor subunit 3 [Source:HGNC Symbol;Acc:HGNC:11325]
1794.13	1.0616	0.432767	2.45306	0.0141648	0.0736124	ENSG00000160691	SHC1	protein_coding	SHC adaptor protein 1 [Source:HGNC Symbol;Acc:HGNC:10840]
1915.7	-0.0921611	0.447536	-0.20593	0.836845	0.934886	ENSG00000168003	SLC3A2	protein_coding	solute carrier family 3 member 2 [Source:HGNC Symbol;Acc:HGNC:11026]
1829.09	-6.58509	1.4038	-4.69089	2.72021e-06	6.96796e-05	ENSG00000125740	FOSB	protein_coding	FosB proto-oncogene, AP-1 transcription factor subunit [Source:HGNC Symbol;Acc:HGNC:3797]
1846.9	-0.134789	0.313129	-0.430459	0.666862	0.846349	ENSG00000099804	CDC34	protein_coding	cell division cycle 34 [Source:HGNC Symbol;Acc:HGNC:1734]
1835.75	-0.366959	0.343054	-1.06968	0.284762	0.549797	ENSG00000221963	APOL6	protein_coding	apolipoprotein L6 [Source:HGNC Symbol;Acc:HGNC:14870]
1821.09	-0.156567	0.404426	-0.387134	0.698657	0.863889	ENSG00000175334	BANF1	protein_coding	barrier to autointegration factor 1 [Source:HGNC Symbol;Acc:HGNC:17397]
1723.05	-0.129184	0.361671	-0.357187	0.720952	0.87727	ENSG00000111676	ATN1	protein_coding	atrophin 1 [Source:HGNC Symbol;Acc:HGNC:3033]
1878.64	-0.272795	0.536367	-0.508597	0.611034	0.810485	ENSG00000111666	CHPT1	protein_coding	choline phosphotransferase 1 [Source:HGNC Symbol;Acc:HGNC:17852]
1818.02	0.781221	0.333254	2.34422	0.0190668	0.0922038	ENSG00000117335	CD46	protein_coding	CD46 molecule [Source:HGNC Symbol;Acc:HGNC:6953]
1868.93	0.148552	0.43166	0.344142	0.73074	0.882909	ENSG00000197451	HNRNPAB	protein_coding	heterogeneous nuclear ribonucleoprotein A/B [Source:HGNC Symbol;Acc:HGNC:5034]
1967.09	-1.69202	0.552949	-3.05999	0.00221341	0.017521	ENSG00000086696	HSD17B2	protein_coding	hydroxysteroid 17-beta dehydrogenase 2 [Source:HGNC Symbol;Acc:HGNC:5211]
1851.43	-0.659177	0.318445	-2.06999	0.0384535	0.150884	ENSG00000189067	LITAF	protein_coding	lipopolysaccharide induced TNF factor [Source:HGNC Symbol;Acc:HGNC:16841]
1792.44	-0.317632	0.322467	-0.985005	0.324622	0.594795	ENSG00000196914	ARHGEF12	protein_coding	Rho guanine nucleotide exchange factor 12 [Source:HGNC Symbol;Acc:HGNC:14193]
1993.63	-1.15443	0.436326	-2.6458	0.00814977	0.048389	ENSG00000198189	HSD17B11	protein_coding	hydroxysteroid 17-beta dehydrogenase 11 [Source:HGNC Symbol;Acc:HGNC:22960]
1858.18	-1.36721	0.544307	-2.51184	0.0120103	0.0651416	ENSG00000107798	LIPA	protein_coding	lipase A, lysosomal acid type [Source:HGNC Symbol;Acc:HGNC:6617]
1811.53	-0.147066	0.368136	-0.399489	0.689533	0.858499	ENSG00000161547	SRSF2	protein_coding	serine and arginine rich splicing factor 2 [Source:HGNC Symbol;Acc:HGNC:10783]
1827.87	-0.93723	0.622623	-1.50529	0.132249	0.347008	ENSG00000214855	APOC1P1	transcribed_unprocessed_pseudogene	apolipoprotein C1 pseudogene 1 [Source:HGNC Symbol;Acc:HGNC:608]
1716.44	-0.173491	0.357448	-0.485361	0.62742	0.820794	ENSG00000088832	FKBP1A	protein_coding	FK506 binding protein 1A [Source:HGNC Symbol;Acc:HGNC:3711]
2321.26	-6.96615	1.62826	-4.27827	1.88353e-05	0.000351686	ENSG00000140505	CYP1A2	protein_coding	cytochrome P450 family 1 subfamily A member 2 [Source:HGNC Symbol;Acc:HGNC:2596]
1758.69	0.274652	0.390452	0.703421	0.481794	0.723542	ENSG00000100813	ACIN1	protein_coding	apoptotic chromatin condensation inducer 1 [Source:HGNC Symbol;Acc:HGNC:17066]
1804.01	-0.990973	0.557323	-1.77809	0.0753884	0.241052	ENSG00000108515	ENO3	protein_coding	enolase 3 [Source:HGNC Symbol;Acc:HGNC:3354]
1942.87	-1.11733	0.336724	-3.31823	0.000905906	0.00870196	ENSG00000113269	RNF130	protein_coding	ring finger protein 130 [Source:HGNC Symbol;Acc:HGNC:18280]
1809.88	-0.0172033	0.433473	-0.0396871	0.968343	0.988077	ENSG00000166913	YWHAB	protein_coding	tyrosine 3-monooxygenase/tryptophan 5-monooxygenase activation protein beta [Source:HGNC Symbol;Acc:HGNC:12849]
1886.47	-0.324682	0.353721	-0.917904	0.358669	0.624274	ENSG00000091527	CDV3	protein_coding	CDV3 homolog [Source:HGNC Symbol;Acc:HGNC:26928]
1827.15	0.37414	0.284561	1.3148	0.188577	0.43357	ENSG00000011009	LYPLA2	protein_coding	lysophospholipase II [Source:HGNC Symbol;Acc:HGNC:6738]
1753.47	0.0026745	0.46974	0.00569357	0.995457	0.998636	ENSG00000099377	HSD3B7	protein_coding	hydroxy-delta-5-steroid dehydrogenase, 3 beta- and steroid delta-isomerase 7 [Source:HGNC Symbol;Acc:HGNC:18324]
1875.09	-0.162175	0.407267	-0.398203	0.690481	0.858673	ENSG00000067167	TRAM1	protein_coding	translocation associated membrane protein 1 [Source:HGNC Symbol;Acc:HGNC:20568]
1850.36	-0.368132	0.37876	-0.97194	0.331081	0.600463	ENSG00000031698	SARS	protein_coding	seryl-tRNA synthetase [Source:HGNC Symbol;Acc:HGNC:10537]
1814.88	-0.119386	0.308364	-0.387161	0.698637	0.863889	ENSG00000149932	TMEM219	protein_coding	transmembrane protein 219 [Source:HGNC Symbol;Acc:HGNC:25201]
1925.1	0.184579	0.373865	0.493703	0.621516	0.817319	ENSG00000130770	ATP5IF1	protein_coding	ATP synthase inhibitory factor subunit 1 [Source:HGNC Symbol;Acc:HGNC:871]
1833.87	0.380573	0.526872	0.722326	0.470094	0.713815	ENSG00000143278	F13B	protein_coding	coagulation factor XIII B chain [Source:HGNC Symbol;Acc:HGNC:3534]
1813.01	0.136902	0.378703	0.361502	0.717724	0.875735	ENSG00000049860	HEXB	protein_coding	hexosaminidase subunit beta [Source:HGNC Symbol;Acc:HGNC:4879]
1910.58	-0.212491	0.356883	-0.595408	0.551571	0.772538	ENSG00000108946	PRKAR1A	protein_coding	protein kinase cAMP-dependent type I regulatory subunit alpha [Source:HGNC Symbol;Acc:HGNC:9388]
1777.4	0.482385	0.377358	1.27832	0.201136	0.450849	ENSG00000211452	DIO1	protein_coding	iodothyronine deiodinase 1 [Source:HGNC Symbol;Acc:HGNC:2883]
1782.95	-0.167053	0.458931	-0.364006	0.715854	0.874637	ENSG00000076928	ARHGEF1	protein_coding	Rho guanine nucleotide exchange factor 1 [Source:HGNC Symbol;Acc:HGNC:681]
1835	-0.565375	0.35212	-1.60563	0.108355	0.305984	ENSG00000042753	AP2S1	protein_coding	adaptor related protein complex 2 subunit sigma 1 [Source:HGNC Symbol;Acc:HGNC:565]
1817.97	-1.06851	0.376652	-2.83686	0.00455601	0.0309104	ENSG00000111897	SERINC1	protein_coding	serine incorporator 1 [Source:HGNC Symbol;Acc:HGNC:13464]
1799.24	0.478555	0.342315	1.39799	0.162115	0.393512	ENSG00000105953	OGDH	protein_coding	oxoglutarate dehydrogenase [Source:HGNC Symbol;Acc:HGNC:8124]
1802.72	-2.54644	0.643524	-3.95702	7.58897e-05	0.00113273	ENSG00000167588	GPD1	protein_coding	glycerol-3-phosphate dehydrogenase 1 [Source:HGNC Symbol;Acc:HGNC:4455]
1873.7	-0.0564012	0.520576	-0.108344	0.913723	0.967235	ENSG00000160712	IL6R	protein_coding	interleukin 6 receptor [Source:HGNC Symbol;Acc:HGNC:6019]
1863.95	-0.225354	0.30642	-0.735439	0.462072	0.708699	ENSG00000116688	MFN2	protein_coding	mitofusin 2 [Source:HGNC Symbol;Acc:HGNC:16877]
1836.63	-2.59974	0.437182	-5.9466	2.73775e-09	1.95844e-07	ENSG00000118514	ALDH8A1	protein_coding	aldehyde dehydrogenase 8 family member A1 [Source:HGNC Symbol;Acc:HGNC:15471]
1838.24	-0.0253867	0.320695	-0.0791615	0.936904	0.97626	ENSG00000004059	ARF5	protein_coding	ADP ribosylation factor 5 [Source:HGNC Symbol;Acc:HGNC:658]
1862.84	0.0501833	0.315784	0.158916	0.873735	0.952189	ENSG00000105323	HNRNPUL1	protein_coding	heterogeneous nuclear ribonucleoprotein U like 1 [Source:HGNC Symbol;Acc:HGNC:17011]
1801.09	-0.725737	0.584899	-1.24079	0.214683	0.467906	ENSG00000186715	MST1L	transcribed_unprocessed_pseudogene	macrophage stimulating 1 like [Source:HGNC Symbol;Acc:HGNC:7390]
1762.17	-0.0504376	0.36985	-0.136373	0.891526	0.95972	ENSG00000104859	CLASRP	protein_coding	CLK4 associating serine/arginine rich protein [Source:HGNC Symbol;Acc:HGNC:17731]
1996.62	-0.680538	0.451797	-1.50629	0.131992	0.346568	ENSG00000138074	SLC5A6	protein_coding	solute carrier family 5 member 6 [Source:HGNC Symbol;Acc:HGNC:11041]
1766.03	0.464438	0.373103	1.2448	0.213206	0.465778	ENSG00000070614	NDST1	protein_coding	N-deacetylase and N-sulfotransferase 1 [Source:HGNC Symbol;Acc:HGNC:7680]
1818.75	0.0859706	0.40506	0.212241	0.831919	0.933016	ENSG00000177556	ATOX1	protein_coding	antioxidant 1 copper chaperone [Source:HGNC Symbol;Acc:HGNC:798]
1918.76	-0.210357	0.465584	-0.451813	0.651404	0.836165	ENSG00000237973	MTCO1P12	unprocessed_pseudogene	MT-CO1 pseudogene 12 [Source:HGNC Symbol;Acc:HGNC:52014]
1759.62	0.101119	0.39895	0.253463	0.799911	0.9166	ENSG00000169696	ASPSCR1	protein_coding	ASPSCR1, UBX domain containing tether for SLC2A4 [Source:HGNC Symbol;Acc:HGNC:13825]
1909.55	0.0654769	0.368907	0.177489	0.859124	0.944958	ENSG00000189077	TMEM120A	protein_coding	transmembrane protein 120A [Source:HGNC Symbol;Acc:HGNC:21697]
1861.57	0.483783	0.347213	1.39333	0.163519	0.394945	ENSG00000143183	TMCO1	protein_coding	transmembrane and coiled-coil domains 1 [Source:HGNC Symbol;Acc:HGNC:18188]
1727.26	0.489199	0.563677	0.867871	0.385465	0.648696	ENSG00000067225	PKM	protein_coding	pyruvate kinase M1/2 [Source:HGNC Symbol;Acc:HGNC:9021]
1916.07	-0.409094	0.346319	-1.18126	0.237498	0.495389	ENSG00000116251	RPL22	protein_coding	ribosomal protein L22 [Source:HGNC Symbol;Acc:HGNC:10315]
1833.17	0.182245	0.326648	0.557926	0.576895	0.789623	ENSG00000111481	COPZ1	protein_coding	coatomer protein complex subunit zeta 1 [Source:HGNC Symbol;Acc:HGNC:2243]
1822.04	-0.871467	0.523949	-1.66327	0.0962592	0.283751	ENSG00000134802	SLC43A3	protein_coding	solute carrier family 43 member 3 [Source:HGNC Symbol;Acc:HGNC:17466]
1835.13	0.896106	0.36044	2.48614	0.0129136	0.068744	ENSG00000071889	FAM3A	protein_coding	family with sequence similarity 3 member A [Source:HGNC Symbol;Acc:HGNC:13749]
1779.95	-0.172506	0.37206	-0.46365	0.642898	0.830466	ENSG00000149923	PPP4C	protein_coding	protein phosphatase 4 catalytic subunit [Source:HGNC Symbol;Acc:HGNC:9319]
1720.8	0.0265538	0.363237	0.0731032	0.941724	0.97769	ENSG00000141551	CSNK1D	protein_coding	casein kinase 1 delta [Source:HGNC Symbol;Acc:HGNC:2452]
1806.57	0.782174	0.340186	2.29925	0.0214906	0.100391	ENSG00000182095	TNRC18	protein_coding	trinucleotide repeat containing 18 [Source:HGNC Symbol;Acc:HGNC:11962]
1822.94	0.190881	0.358495	0.532451	0.594414	0.800619	ENSG00000100299	ARSA	protein_coding	arylsulfatase A [Source:HGNC Symbol;Acc:HGNC:713]
1129.96	-3.27965	1.68243	-1.94936	0.0512527	0.184679	ENSG00000110244	APOA4	protein_coding	apolipoprotein A4 [Source:HGNC Symbol;Acc:HGNC:602]
1838.39	-0.525276	0.378297	-1.38853	0.164976	0.39729	ENSG00000132002	DNAJB1	protein_coding	DnaJ heat shock protein family (Hsp40) member B1 [Source:HGNC Symbol;Acc:HGNC:5270]
1742.08	0.0940078	0.329051	0.285694	0.775113	0.90528	ENSG00000133318	RTN3	protein_coding	reticulon 3 [Source:HGNC Symbol;Acc:HGNC:10469]
1936.39	-1.92235	0.533084	-3.6061	0.000310835	0.0036637	ENSG00000144655	CSRNP1	protein_coding	cysteine and serine rich nuclear protein 1 [Source:HGNC Symbol;Acc:HGNC:14300]
1876.45	0.684281	0.401874	1.70273	0.0886192	0.268679	ENSG00000234741	GAS5	processed_transcript	growth arrest specific 5 [Source:HGNC Symbol;Acc:HGNC:16355]
1907.95	-0.408346	0.425995	-0.958572	0.337775	0.607071	ENSG00000196975	ANXA4	protein_coding	annexin A4 [Source:HGNC Symbol;Acc:HGNC:542]
1806.37	0.174185	0.363593	0.479066	0.631892	0.823512	ENSG00000125912	NCLN	protein_coding	nicalin [Source:HGNC Symbol;Acc:HGNC:26923]
1860.92	-0.473068	0.383775	-1.23267	0.217699	0.471327	ENSG00000149547	EI24	protein_coding	EI24, autophagy associated transmembrane protein [Source:HGNC Symbol;Acc:HGNC:13276]
1831.44	0.0338934	0.362312	0.0935475	0.925469	0.971598	ENSG00000104388	RAB2A	protein_coding	RAB2A, member RAS oncogene family [Source:HGNC Symbol;Acc:HGNC:9763]
1924.46	-5.57398	1.31234	-4.24738	2.16289e-05	0.000390402	ENSG00000205866	FAM99A	lincRNA	family with sequence similarity 99 member A [Source:HGNC Symbol;Acc:HGNC:32368]
1805.31	-0.581499	0.358777	-1.62078	0.105065	0.300187	ENSG00000116459	ATP5PB	protein_coding	ATP synthase peripheral stalk-membrane subunit b [Source:HGNC Symbol;Acc:HGNC:840]
1795.55	0.210404	0.437491	0.480934	0.630563	0.822505	ENSG00000119777	TMEM214	protein_coding	transmembrane protein 214 [Source:HGNC Symbol;Acc:HGNC:25983]
1715.85	-0.281265	0.455626	-0.617317	0.537026	0.762555	ENSG00000109929	SC5D	protein_coding	sterol-C5-desaturase [Source:HGNC Symbol;Acc:HGNC:10547]
1843.87	0.226475	0.394219	0.574491	0.565636	0.781867	ENSG00000162729	IGSF8	protein_coding	immunoglobulin superfamily member 8 [Source:HGNC Symbol;Acc:HGNC:17813]
1800.92	-0.179951	0.470249	-0.382672	0.701963	0.865668	ENSG00000170873	MTSS1	protein_coding	MTSS1, I-BAR domain containing [Source:HGNC Symbol;Acc:HGNC:20443]
1556.13	-2.27895	0.656164	-3.47313	0.000514421	0.00548445	ENSG00000156222	SLC28A1	protein_coding	solute carrier family 28 member 1 [Source:HGNC Symbol;Acc:HGNC:11001]
1795.27	-0.759846	0.497353	-1.52778	0.126567	0.337345	ENSG00000181830	SLC35C1	protein_coding	solute carrier family 35 member C1 [Source:HGNC Symbol;Acc:HGNC:20197]
1379.03	0.743899	0.353148	2.10648	0.0351629	0.141335	ENSG00000167508	MVD	protein_coding	mevalonate diphosphate decarboxylase [Source:HGNC Symbol;Acc:HGNC:7529]
1857.6	-0.549271	0.442867	-1.24026	0.214879	0.468019	ENSG00000198721	ECI2	protein_coding	enoyl-CoA delta isomerase 2 [Source:HGNC Symbol;Acc:HGNC:14601]
1790.59	-0.434693	0.313354	-1.38723	0.165372	0.39784	ENSG00000175390	EIF3F	protein_coding	eukaryotic translation initiation factor 3 subunit F [Source:HGNC Symbol;Acc:HGNC:3275]
1659.67	-0.33717	0.465919	-0.723667	0.46927	0.712848	ENSG00000006831	ADIPOR2	protein_coding	adiponectin receptor 2 [Source:HGNC Symbol;Acc:HGNC:24041]
1885.49	-0.386874	0.407609	-0.949132	0.342554	0.611295	ENSG00000204128	C2orf72	protein_coding	chromosome 2 open reading frame 72 [Source:HGNC Symbol;Acc:HGNC:27418]
1808.29	-1.48542	0.551833	-2.69179	0.00710687	0.0435531	ENSG00000197142	ACSL5	protein_coding	acyl-CoA synthetase long chain family member 5 [Source:HGNC Symbol;Acc:HGNC:16526]
1885.89	-0.589976	0.300019	-1.96646	0.0492453	0.179952	ENSG00000103811	CTSH	protein_coding	cathepsin H [Source:HGNC Symbol;Acc:HGNC:2535]
1773.85	-0.130647	0.407832	-0.320345	0.748707	0.892906	ENSG00000111775	COX6A1	protein_coding	cytochrome c oxidase subunit 6A1 [Source:HGNC Symbol;Acc:HGNC:2277]
1810.1	-0.712805	0.513861	-1.38716	0.165394	0.39784	ENSG00000173915	ATP5MD	protein_coding	ATP synthase membrane subunit DAPIT [Source:HGNC Symbol;Acc:HGNC:30889]
1882.27	-0.0786277	0.433538	-0.181363	0.856083	0.943618	ENSG00000168234	TTC39C	protein_coding	tetratricopeptide repeat domain 39C [Source:HGNC Symbol;Acc:HGNC:26595]
1818.47	0.544026	0.318924	1.70582	0.0880416	0.267699	ENSG00000159346	ADIPOR1	protein_coding	adiponectin receptor 1 [Source:HGNC Symbol;Acc:HGNC:24040]
1824.83	-1.00215	0.608758	-1.64622	0.0997192	0.291076	ENSG00000177706	FAM20C	protein_coding	FAM20C, golgi associated secretory pathway kinase [Source:HGNC Symbol;Acc:HGNC:22140]
1816.04	0.618034	0.368577	1.67681	0.0935794	0.278656	ENSG00000163382	NAXE	protein_coding	NAD(P)HX epimerase [Source:HGNC Symbol;Acc:HGNC:18453]
1892.44	-1.77346	0.594886	-2.98117	0.00287148	0.0215437	ENSG00000135447	PPP1R1A	protein_coding	protein phosphatase 1 regulatory inhibitor subunit 1A [Source:HGNC Symbol;Acc:HGNC:9286]
1785.77	-0.329516	0.385136	-0.855581	0.392229	0.653929	ENSG00000065518	NDUFB4	protein_coding	NADH:ubiquinone oxidoreductase subunit B4 [Source:HGNC Symbol;Acc:HGNC:7699]
1675.47	-0.187151	0.356153	-0.52548	0.599249	0.803289	ENSG00000115524	SF3B1	protein_coding	splicing factor 3b subunit 1 [Source:HGNC Symbol;Acc:HGNC:10768]
1534.9	-1.2266	0.328672	-3.73198	0.000189982	0.00246992	ENSG00000110063	DCPS	protein_coding	decapping enzyme, scavenger [Source:HGNC Symbol;Acc:HGNC:29812]
1788.97	-0.655954	0.389834	-1.68265	0.092443	0.276119	ENSG00000166797	CIAO2A	protein_coding	cytosolic iron-sulfur assembly component 2A [Source:HGNC Symbol;Acc:HGNC:26235]
1745.63	-1.13211	0.593572	-1.90728	0.0564839	0.197879	ENSG00000139269	INHBE	protein_coding	inhibin subunit beta E [Source:HGNC Symbol;Acc:HGNC:24029]
1882.12	-2.08751	0.548236	-3.80768	0.000140274	0.00192632	ENSG00000051523	CYBA	protein_coding	cytochrome b-245 alpha chain [Source:HGNC Symbol;Acc:HGNC:2577]
1734.95	0.0997389	0.338883	0.294317	0.768516	0.902055	ENSG00000064961	HMG20B	protein_coding	high mobility group 20B [Source:HGNC Symbol;Acc:HGNC:5002]
1775.82	-0.422525	0.33567	-1.25875	0.208121	0.459161	ENSG00000100225	FBXO7	protein_coding	F-box protein 7 [Source:HGNC Symbol;Acc:HGNC:13586]
1597.44	-4.75393	1.38298	-3.43745	0.000587227	0.00613841	ENSG00000101204	CHRNA4	protein_coding	cholinergic receptor nicotinic alpha 4 subunit [Source:HGNC Symbol;Acc:HGNC:1958]
1781.38	0.0735019	0.399824	0.183836	0.854142	0.942675	ENSG00000113387	SUB1	protein_coding	SUB1 homolog, transcriptional regulator [Source:HGNC Symbol;Acc:HGNC:19985]
1735.14	-0.482181	0.359416	-1.34157	0.179737	0.420234	ENSG00000183077	AFMID	protein_coding	arylformamidase [Source:HGNC Symbol;Acc:HGNC:20910]
1783.47	-0.820273	0.394368	-2.07997	0.0375283	0.148119	ENSG00000111885	MAN1A1	protein_coding	mannosidase alpha class 1A member 1 [Source:HGNC Symbol;Acc:HGNC:6821]
1769.89	-0.0082806	0.366364	-0.0226021	0.981968	0.993165	ENSG00000173113	TRMT112	protein_coding	tRNA methyltransferase subunit 11-2 [Source:HGNC Symbol;Acc:HGNC:26940]
1652.86	0.170672	0.313722	0.544022	0.586427	0.795865	ENSG00000104946	TBC1D17	protein_coding	TBC1 domain family member 17 [Source:HGNC Symbol;Acc:HGNC:25699]
1640.82	-0.358263	0.56675	-0.632136	0.527298	0.75559	ENSG00000077150	NFKB2	protein_coding	nuclear factor kappa B subunit 2 [Source:HGNC Symbol;Acc:HGNC:7795]
1749.83	-0.658877	0.323428	-2.03717	0.0416334	0.159811	ENSG00000109180	OCIAD1	protein_coding	OCIA domain containing 1 [Source:HGNC Symbol;Acc:HGNC:16074]
1864.24	-0.417184	0.514937	-0.810165	0.417846	0.674453	ENSG00000112294	ALDH5A1	protein_coding	aldehyde dehydrogenase 5 family member A1 [Source:HGNC Symbol;Acc:HGNC:408]
1903.37	-0.447704	0.487471	-0.918422	0.358398	0.623911	ENSG00000205702	CYP2D7	polymorphic_pseudogene	cytochrome P450 family 2 subfamily D member 7 (gene/pseudogene) [Source:HGNC Symbol;Acc:HGNC:2624]
1656.02	0.547974	0.386839	1.41654	0.156617	0.385236	ENSG00000122515	ZMIZ2	protein_coding	zinc finger MIZ-type containing 2 [Source:HGNC Symbol;Acc:HGNC:22229]
1719.34	0.298859	0.322878	0.92561	0.354649	0.621316	ENSG00000149428	HYOU1	protein_coding	hypoxia up-regulated 1 [Source:HGNC Symbol;Acc:HGNC:16931]
1693.37	0.900472	0.463582	1.94242	0.0520863	0.186738	ENSG00000142657	PGD	protein_coding	phosphogluconate dehydrogenase [Source:HGNC Symbol;Acc:HGNC:8891]
1829.35	-0.576771	0.371262	-1.55354	0.120294	0.325771	ENSG00000165688	PMPCA	protein_coding	peptidase, mitochondrial processing alpha subunit [Source:HGNC Symbol;Acc:HGNC:18667]
1740.88	-0.984561	0.320096	-3.07583	0.0020992	0.0167623	ENSG00000147853	AK3	protein_coding	adenylate kinase 3 [Source:HGNC Symbol;Acc:HGNC:17376]
1841.49	-0.773437	0.521245	-1.48383	0.137855	0.355764	ENSG00000172340	SUCLG2	protein_coding	succinate-CoA ligase GDP-forming beta subunit [Source:HGNC Symbol;Acc:HGNC:11450]
1767.11	0.0899134	0.402715	0.223268	0.823327	0.929037	ENSG00000158417	EIF5B	protein_coding	eukaryotic translation initiation factor 5B [Source:HGNC Symbol;Acc:HGNC:30793]
1730.05	-1.18209	0.498867	-2.36954	0.0178101	0.0878228	ENSG00000135069	PSAT1	protein_coding	phosphoserine aminotransferase 1 [Source:HGNC Symbol;Acc:HGNC:19129]
1557.52	-0.666158	0.462447	-1.44051	0.149725	0.374418	ENSG00000205436	EXOC3L4	protein_coding	exocyst complex component 3 like 4 [Source:HGNC Symbol;Acc:HGNC:20120]
1879.6	-0.753682	0.489847	-1.53861	0.1239	0.332348	ENSG00000118985	ELL2	protein_coding	elongation factor for RNA polymerase II 2 [Source:HGNC Symbol;Acc:HGNC:17064]
1739.71	-0.0798347	0.492617	-0.162062	0.871257	0.950957	ENSG00000242372	EIF6	protein_coding	eukaryotic translation initiation factor 6 [Source:HGNC Symbol;Acc:HGNC:6159]
1690.86	-1.04342	0.468631	-2.22652	0.0259796	0.114862	ENSG00000181035	SLC25A42	protein_coding	solute carrier family 25 member 42 [Source:HGNC Symbol;Acc:HGNC:28380]
1647.82	0.127003	0.345958	0.367105	0.713541	0.873043	ENSG00000126456	IRF3	protein_coding	interferon regulatory factor 3 [Source:HGNC Symbol;Acc:HGNC:6118]
1752.43	0.291487	0.288699	1.00966	0.31266	0.580969	ENSG00000162545	CAMK2N1	protein_coding	calcium/calmodulin dependent protein kinase II inhibitor 1 [Source:HGNC Symbol;Acc:HGNC:24190]
1734.76	-1.67242	0.628807	-2.65968	0.0078216	0.0469043	ENSG00000105329	TGFB1	protein_coding	transforming growth factor beta 1 [Source:HGNC Symbol;Acc:HGNC:11766]
1706.71	-0.61442	0.417895	-1.47027	0.141488	0.361193	ENSG00000122359	ANXA11	protein_coding	annexin A11 [Source:HGNC Symbol;Acc:HGNC:535]
1683.71	0.492865	0.435527	1.13165	0.257781	0.519584	ENSG00000125971	DYNLRB1	protein_coding	dynein light chain roadblock-type 1 [Source:HGNC Symbol;Acc:HGNC:15468]
1732.88	-0.120958	0.331667	-0.364697	0.715337	0.874276	ENSG00000100280	AP1B1	protein_coding	adaptor related protein complex 1 subunit beta 1 [Source:HGNC Symbol;Acc:HGNC:554]
1764.86	-0.620598	0.409919	-1.51395	0.130038	0.343297	ENSG00000215301	DDX3X	protein_coding	DEAD-box helicase 3 X-linked [Source:HGNC Symbol;Acc:HGNC:2745]
1773.82	-0.877889	0.46008	-1.90812	0.0563751	0.197749	ENSG00000167470	MIDN	protein_coding	midnolin [Source:HGNC Symbol;Acc:HGNC:16298]
1736.04	-0.198795	0.427746	-0.46475	0.642111	0.830001	ENSG00000173660	UQCRH	protein_coding	ubiquinol-cytochrome c reductase hinge protein [Source:HGNC Symbol;Acc:HGNC:12590]
1706.84	-0.26721	0.407411	-0.655874	0.511905	0.745367	ENSG00000087191	PSMC5	protein_coding	proteasome 26S subunit, ATPase 5 [Source:HGNC Symbol;Acc:HGNC:9552]
1721.67	-0.455957	0.421817	-1.08093	0.279726	0.545022	ENSG00000150459	SAP18	protein_coding	Sin3A associated protein 18 [Source:HGNC Symbol;Acc:HGNC:10530]
1730.64	-0.899673	0.566556	-1.58797	0.112294	0.312763	ENSG00000275152	CCL16	protein_coding	C-C motif chemokine ligand 16 [Source:HGNC Symbol;Acc:HGNC:10614]
1596.91	-0.256135	0.475954	-0.538152	0.590472	0.798064	ENSG00000142669	SH3BGRL3	protein_coding	SH3 domain binding glutamate rich protein like 3 [Source:HGNC Symbol;Acc:HGNC:15568]
1734.48	-0.0343852	0.448689	-0.0766349	0.938914	0.977066	ENSG00000104522	TSTA3	protein_coding	tissue specific transplantation antigen P35B [Source:HGNC Symbol;Acc:HGNC:12390]
1821.07	-1.3415	0.432102	-3.1046	0.00190535	0.0155096	ENSG00000185187	SIGIRR	protein_coding	single Ig and TIR domain containing [Source:HGNC Symbol;Acc:HGNC:30575]
2192.25	-6.74436	0.400187	-16.853	9.9683e-64	1.54738e-59	ENSG00000198417	MT1F	protein_coding	metallothionein 1F [Source:HGNC Symbol;Acc:HGNC:7398]
1656.45	-2.49625	0.547137	-4.56238	5.05779e-06	0.000117709	ENSG00000142871	CYR61	protein_coding	cysteine rich angiogenic inducer 61 [Source:HGNC Symbol;Acc:HGNC:2654]
1823.47	1.20773	0.578978	2.08597	0.0369815	0.146557	ENSG00000132329	RAMP1	protein_coding	receptor activity modifying protein 1 [Source:HGNC Symbol;Acc:HGNC:9843]
1719.41	-1.04009	0.431513	-2.41033	0.0159379	0.0806667	ENSG00000105518	TMEM205	protein_coding	transmembrane protein 205 [Source:HGNC Symbol;Acc:HGNC:29631]
1651.85	0.024935	0.441838	0.0564348	0.954995	0.982333	ENSG00000090661	CERS4	protein_coding	ceramide synthase 4 [Source:HGNC Symbol;Acc:HGNC:23747]
1763.22	-0.565999	0.31416	-1.80163	0.0716038	0.232679	ENSG00000103653	CSK	protein_coding	C-terminal Src kinase [Source:HGNC Symbol;Acc:HGNC:2444]
1664.71	0.364516	0.439895	0.828645	0.407306	0.666309	ENSG00000106397	PLOD3	protein_coding	procollagen-lysine,2-oxoglutarate 5-dioxygenase 3 [Source:HGNC Symbol;Acc:HGNC:9083]
1669.84	0.385464	0.326665	1.18	0.238001	0.495837	ENSG00000172725	CORO1B	protein_coding	coronin 1B [Source:HGNC Symbol;Acc:HGNC:2253]
1700.26	1.88928	0.442485	4.26971	1.95723e-05	0.000360833	ENSG00000146039	SLC17A4	protein_coding	solute carrier family 17 member 4 [Source:HGNC Symbol;Acc:HGNC:10932]
1671.05	0.0161554	0.406871	0.0397065	0.968327	0.988077	ENSG00000125755	SYMPK	protein_coding	symplekin [Source:HGNC Symbol;Acc:HGNC:22935]
1756.42	0.344897	0.390307	0.883656	0.376882	0.640501	ENSG00000143575	HAX1	protein_coding	HCLS1 associated protein X-1 [Source:HGNC Symbol;Acc:HGNC:16915]
1668.18	0.306636	0.456491	0.671726	0.501758	0.739373	ENSG00000146830	GIGYF1	protein_coding	GRB10 interacting GYF protein 1 [Source:HGNC Symbol;Acc:HGNC:9126]
1773.57	-0.640646	0.513329	-1.24802	0.212023	0.464601	ENSG00000123179	EBPL	protein_coding	EBP like [Source:HGNC Symbol;Acc:HGNC:18061]
1613.18	0.368443	0.324432	1.13565	0.256101	0.51757	ENSG00000205581	HMGN1	protein_coding	high mobility group nucleosome binding domain 1 [Source:HGNC Symbol;Acc:HGNC:4984]
1771.14	-0.0527501	0.404746	-0.130329	0.896306	0.961852	ENSG00000090621	PABPC4	protein_coding	poly(A) binding protein cytoplasmic 4 [Source:HGNC Symbol;Acc:HGNC:8557]
1527.32	0.143682	0.385391	0.372823	0.70928	0.86998	ENSG00000133935	ERG28	protein_coding	ergosterol biosynthesis 28 homolog [Source:HGNC Symbol;Acc:HGNC:1187]
1843.49	-2.54398	0.494913	-5.14026	2.74358e-07	9.8357e-06	ENSG00000165272	AQP3	protein_coding	aquaporin 3 (Gill blood group) [Source:HGNC Symbol;Acc:HGNC:636]
1451.25	-0.0960677	0.476329	-0.201683	0.840164	0.935639	ENSG00000138834	MAPK8IP3	protein_coding	mitogen-activated protein kinase 8 interacting protein 3 [Source:HGNC Symbol;Acc:HGNC:6884]
1708.61	0.148071	0.342848	0.431884	0.665826	0.845795	ENSG00000184007	PTP4A2	protein_coding	protein tyrosine phosphatase type IVA, member 2 [Source:HGNC Symbol;Acc:HGNC:9635]
1701.31	-0.0802044	0.348906	-0.229874	0.81819	0.926188	ENSG00000119335	SET	protein_coding	SET nuclear proto-oncogene [Source:HGNC Symbol;Acc:HGNC:10760]
1626.11	0.404473	0.507472	0.797035	0.425431	0.680119	ENSG00000204351	SKIV2L	protein_coding	Ski2 like RNA helicase [Source:HGNC Symbol;Acc:HGNC:10898]
1657.83	0.323741	0.330498	0.979556	0.327305	0.597104	ENSG00000142327	RNPEPL1	protein_coding	arginyl aminopeptidase like 1 [Source:HGNC Symbol;Acc:HGNC:10079]
1567.57	0.773899	0.336461	2.30011	0.0214419	0.100254	ENSG00000173821	RNF213	protein_coding	ring finger protein 213 [Source:HGNC Symbol;Acc:HGNC:14539]
1758.53	-0.915818	0.454611	-2.01451	0.0439561	0.166585	ENSG00000034152	MAP2K3	protein_coding	mitogen-activated protein kinase kinase 3 [Source:HGNC Symbol;Acc:HGNC:6843]
1692.35	-0.466279	0.44256	-1.05359	0.292068	0.557318	ENSG00000132341	RAN	protein_coding	RAN, member RAS oncogene family [Source:HGNC Symbol;Acc:HGNC:9846]
1756.46	0.72517	0.440136	1.64761	0.0994337	0.290461	ENSG00000123684	LPGAT1	protein_coding	lysophosphatidylglycerol acyltransferase 1 [Source:HGNC Symbol;Acc:HGNC:28985]
1754.29	-0.805717	0.434305	-1.85519	0.0635698	0.214288	ENSG00000072110	ACTN1	protein_coding	actinin alpha 1 [Source:HGNC Symbol;Acc:HGNC:163]
1799.87	0.115374	0.454001	0.254128	0.799397	0.9166	ENSG00000143314	MRPL24	protein_coding	mitochondrial ribosomal protein L24 [Source:HGNC Symbol;Acc:HGNC:14037]
1745.23	-1.39766	0.436827	-3.19958	0.0013763	0.0121128	ENSG00000102910	LONP2	protein_coding	lon peptidase 2, peroxisomal [Source:HGNC Symbol;Acc:HGNC:20598]
1651.84	-0.814776	0.515037	-1.58198	0.113655	0.314767	ENSG00000006327	TNFRSF12A	protein_coding	TNF receptor superfamily member 12A [Source:HGNC Symbol;Acc:HGNC:18152]
1787.28	-0.983908	0.453076	-2.17162	0.0298845	0.126506	ENSG00000166562	SEC11C	protein_coding	SEC11 homolog C, signal peptidase complex subunit [Source:HGNC Symbol;Acc:HGNC:23400]
1650.04	0.445372	0.361986	1.23036	0.218563	0.472463	ENSG00000112473	SLC39A7	protein_coding	solute carrier family 39 member 7 [Source:HGNC Symbol;Acc:HGNC:4927]
1649.2	-0.339104	0.398427	-0.851108	0.394709	0.655833	ENSG00000087365	SF3B2	protein_coding	splicing factor 3b subunit 2 [Source:HGNC Symbol;Acc:HGNC:10769]
1621.77	-0.314849	0.396132	-0.794808	0.426725	0.680686	ENSG00000141002	TCF25	protein_coding	transcription factor 25 [Source:HGNC Symbol;Acc:HGNC:29181]
1608.99	-0.48061	1.19522	-0.402109	0.687603	0.857686	ENSG00000143921	ABCG8	protein_coding	ATP binding cassette subfamily G member 8 [Source:HGNC Symbol;Acc:HGNC:13887]
1762.57	-0.735154	0.370453	-1.98447	0.0472031	0.17483	ENSG00000125637	PSD4	protein_coding	pleckstrin and Sec7 domain containing 4 [Source:HGNC Symbol;Acc:HGNC:19096]
1679.79	0.0345461	0.365232	0.0945867	0.924643	0.971523	ENSG00000100284	TOM1	protein_coding	target of myb1 membrane trafficking protein [Source:HGNC Symbol;Acc:HGNC:11982]
1667.7	-0.0506221	0.313392	-0.16153	0.871676	0.951081	ENSG00000082781	ITGB5	protein_coding	integrin subunit beta 5 [Source:HGNC Symbol;Acc:HGNC:6160]
1715.22	0.1623	0.375277	0.432479	0.665393	0.845795	ENSG00000213930	GALT	protein_coding	galactose-1-phosphate uridylyltransferase [Source:HGNC Symbol;Acc:HGNC:4135]
1633.98	0.145061	0.304041	0.47711	0.633284	0.824081	ENSG00000090581	GNPTG	protein_coding	N-acetylglucosamine-1-phosphate transferase subunit gamma [Source:HGNC Symbol;Acc:HGNC:23026]
1692.52	0.142917	0.456762	0.312892	0.754363	0.8956	ENSG00000159199	ATP5MC1	protein_coding	ATP synthase membrane subunit c locus 1 [Source:HGNC Symbol;Acc:HGNC:841]
1801.71	-1.28078	0.736738	-1.73844	0.0821326	0.255368	ENSG00000137331	IER3	protein_coding	immediate early response 3 [Source:HGNC Symbol;Acc:HGNC:5392]
1684.87	-1.84701	0.395457	-4.67056	3.00374e-06	7.55705e-05	ENSG00000137642	SORL1	protein_coding	sortilin related receptor 1 [Source:HGNC Symbol;Acc:HGNC:11185]
1660.63	-1.08561	0.515418	-2.10627	0.0351813	0.141335	ENSG00000174080	CTSF	protein_coding	cathepsin F [Source:HGNC Symbol;Acc:HGNC:2531]
1632.95	-0.12746	0.441156	-0.288922	0.772641	0.90408	ENSG00000204054	LINC00963	processed_transcript	long intergenic non-protein coding RNA 963 [Source:HGNC Symbol;Acc:HGNC:48716]
1853.52	-0.873321	0.536969	-1.62639	0.103867	0.298469	ENSG00000075240	GRAMD4	protein_coding	GRAM domain containing 4 [Source:HGNC Symbol;Acc:HGNC:29113]
2164.01	-5.57616	1.49298	-3.73491	0.000187779	0.00244743	ENSG00000211598	IGKV4-1	IG_V_gene	immunoglobulin kappa variable 4-1 [Source:HGNC Symbol;Acc:HGNC:5834]
1276.87	-1.83447	0.618436	-2.96631	0.00301397	0.0223963	ENSG00000106333	PCOLCE	protein_coding	procollagen C-endopeptidase enhancer [Source:HGNC Symbol;Acc:HGNC:8738]
1549.4	-0.0523863	0.472072	-0.110971	0.911639	0.967174	ENSG00000133030	MPRIP	protein_coding	myosin phosphatase Rho interacting protein [Source:HGNC Symbol;Acc:HGNC:30321]
1642.65	-0.20417	0.356505	-0.5727	0.566848	0.782744	ENSG00000104960	PTOV1	protein_coding	prostate tumor overexpressed 1 [Source:HGNC Symbol;Acc:HGNC:9632]
1679.4	0.271118	0.337199	0.804028	0.421381	0.676831	ENSG00000133243	BTBD2	protein_coding	BTB domain containing 2 [Source:HGNC Symbol;Acc:HGNC:15504]
1651.26	1.19444	0.397707	3.00332	0.00267053	0.0202471	ENSG00000204386	NEU1	protein_coding	neuraminidase 1 [Source:HGNC Symbol;Acc:HGNC:7758]
1699.72	-0.411867	0.414561	-0.993501	0.320466	0.590456	ENSG00000115541	HSPE1	protein_coding	heat shock protein family E (Hsp10) member 1 [Source:HGNC Symbol;Acc:HGNC:5269]
1738.6	-0.11248	0.387085	-0.290583	0.77137	0.90322	ENSG00000184990	SIVA1	protein_coding	SIVA1 apoptosis inducing factor [Source:HGNC Symbol;Acc:HGNC:17712]
1612.38	0.315623	0.288936	1.09236	0.274673	0.538351	ENSG00000085733	CTTN	protein_coding	cortactin [Source:HGNC Symbol;Acc:HGNC:3338]
1623.42	-1.39588	0.552021	-2.52867	0.0114495	0.0628022	ENSG00000175866	BAIAP2	protein_coding	BAI1 associated protein 2 [Source:HGNC Symbol;Acc:HGNC:947]
1628.08	-0.307831	0.373179	-0.824888	0.409435	0.66783	ENSG00000131844	MCCC2	protein_coding	methylcrotonoyl-CoA carboxylase 2 [Source:HGNC Symbol;Acc:HGNC:6937]
1595.41	1.07022	0.43964	2.4343	0.0149206	0.0767437	ENSG00000147162	OGT	protein_coding	O-linked N-acetylglucosamine (GlcNAc) transferase [Source:HGNC Symbol;Acc:HGNC:8127]
1714.92	-0.627446	0.318254	-1.97153	0.0486637	0.178499	ENSG00000078061	ARAF	protein_coding	A-Raf proto-oncogene, serine/threonine kinase [Source:HGNC Symbol;Acc:HGNC:646]
1570.85	0.0772259	0.489071	0.157903	0.874533	0.952549	ENSG00000078804	TP53INP2	protein_coding	tumor protein p53 inducible nuclear protein 2 [Source:HGNC Symbol;Acc:HGNC:16104]
1655.38	-0.490378	0.335731	-1.46063	0.144117	0.365783	ENSG00000254999	BRK1	protein_coding	BRICK1, SCAR/WAVE actin nucleating complex subunit [Source:HGNC Symbol;Acc:HGNC:23057]
1630.78	0.101957	0.335669	0.303743	0.761323	0.899079	ENSG00000118046	STK11	protein_coding	serine/threonine kinase 11 [Source:HGNC Symbol;Acc:HGNC:11389]
1587.71	-0.451698	0.329986	-1.36884	0.17105	0.407366	ENSG00000126088	UROD	protein_coding	uroporphyrinogen decarboxylase [Source:HGNC Symbol;Acc:HGNC:12591]
1624.59	-0.161552	0.378195	-0.427165	0.669259	0.847521	ENSG00000144040	SFXN5	protein_coding	sideroflexin 5 [Source:HGNC Symbol;Acc:HGNC:16073]
1737.15	-1.55258	0.374048	-4.15076	3.31379e-05	0.000562801	ENSG00000090006	LTBP4	protein_coding	latent transforming growth factor beta binding protein 4 [Source:HGNC Symbol;Acc:HGNC:6717]
1708.79	0.60458	0.550692	1.09785	0.272268	0.53534	ENSG00000204394	VARS	protein_coding	valyl-tRNA synthetase [Source:HGNC Symbol;Acc:HGNC:12651]
1737.28	-0.589033	0.687157	-0.857202	0.391333	0.65321	ENSG00000173227	SYT12	protein_coding	synaptotagmin 12 [Source:HGNC Symbol;Acc:HGNC:18381]
1638.71	-0.00260647	0.384761	-0.00677425	0.994595	0.998261	ENSG00000142002	DPP9	protein_coding	dipeptidyl peptidase 9 [Source:HGNC Symbol;Acc:HGNC:18648]
1517.13	0.495067	0.426324	1.16125	0.245541	0.504801	ENSG00000157103	SLC6A1	protein_coding	solute carrier family 6 member 1 [Source:HGNC Symbol;Acc:HGNC:11042]
1691.81	-0.314444	0.456095	-0.689426	0.490555	0.729901	ENSG00000096696	DSP	protein_coding	desmoplakin [Source:HGNC Symbol;Acc:HGNC:3052]
1686.46	-0.182975	0.372977	-0.490578	0.623725	0.818372	ENSG00000184983	NDUFA6	protein_coding	NADH:ubiquinone oxidoreductase subunit A6 [Source:HGNC Symbol;Acc:HGNC:7690]
1590.53	0.363322	0.367269	0.989255	0.322539	0.592727	ENSG00000214078	CPNE1	protein_coding	copine 1 [Source:HGNC Symbol;Acc:HGNC:2314]
1732.6	-0.76661	0.347579	-2.20557	0.0274143	0.119104	ENSG00000138796	HADH	protein_coding	hydroxyacyl-CoA dehydrogenase [Source:HGNC Symbol;Acc:HGNC:4799]
1663.25	-0.410526	0.364772	-1.12543	0.260407	0.522193	ENSG00000140990	NDUFB10	protein_coding	NADH:ubiquinone oxidoreductase subunit B10 [Source:HGNC Symbol;Acc:HGNC:7696]
1645.73	0.713036	0.319026	2.23504	0.0254144	0.113234	ENSG00000162736	NCSTN	protein_coding	nicastrin [Source:HGNC Symbol;Acc:HGNC:17091]
1702.97	0.269438	0.470619	0.572518	0.566971	0.782744	ENSG00000163884	KLF15	protein_coding	Kruppel like factor 15 [Source:HGNC Symbol;Acc:HGNC:14536]
1925.11	-3.91703	0.54931	-7.13083	9.97679e-13	1.56434e-10	ENSG00000130600	H19	processed_transcript	H19, imprinted maternally expressed transcript [Source:HGNC Symbol;Acc:HGNC:4713]
1653.34	-0.720547	0.367298	-1.96175	0.0497912	0.181349	ENSG00000089063	TMEM230	protein_coding	transmembrane protein 230 [Source:HGNC Symbol;Acc:HGNC:15876]
1671.23	-0.0473354	0.337154	-0.140397	0.888346	0.958091	ENSG00000164040	PGRMC2	protein_coding	progesterone receptor membrane component 2 [Source:HGNC Symbol;Acc:HGNC:16089]
2042.08	-13.0004	1.54039	-8.43967	3.18231e-17	1.09776e-14	ENSG00000205364	MT1M	protein_coding	metallothionein 1M [Source:HGNC Symbol;Acc:HGNC:14296]
1618.91	-0.359796	0.318117	-1.13102	0.258049	0.519814	ENSG00000198931	APRT	protein_coding	adenine phosphoribosyltransferase [Source:HGNC Symbol;Acc:HGNC:626]
1647.89	0.712449	0.359234	1.98325	0.0473397	0.175157	ENSG00000112308	C6orf62	protein_coding	chromosome 6 open reading frame 62 [Source:HGNC Symbol;Acc:HGNC:20998]
1677.96	-0.0174283	0.442146	-0.0394175	0.968557	0.988077	ENSG00000169733	RFNG	protein_coding	RFNG O-fucosylpeptide 3-beta-N-acetylglucosaminyltransferase [Source:HGNC Symbol;Acc:HGNC:9974]
1596.94	-0.0391124	0.401229	-0.0974815	0.922344	0.970681	ENSG00000101199	ARFGAP1	protein_coding	ADP ribosylation factor GTPase activating protein 1 [Source:HGNC Symbol;Acc:HGNC:15852]
1703.85	0.143322	0.389107	0.368336	0.712623	0.872126	ENSG00000179632	MAF1	protein_coding	MAF1 homolog, negative regulator of RNA polymerase III [Source:HGNC Symbol;Acc:HGNC:24966]
1435.01	0.12004	0.492036	0.243965	0.807258	0.920779	ENSG00000109107	ALDOC	protein_coding	aldolase, fructose-bisphosphate C [Source:HGNC Symbol;Acc:HGNC:418]
1731.46	-1.40358	0.500038	-2.80695	0.00500134	0.0330788	ENSG00000183549	ACSM5	protein_coding	acyl-CoA synthetase medium chain family member 5 [Source:HGNC Symbol;Acc:HGNC:26060]
1694.03	-0.646095	0.571018	-1.13148	0.257854	0.519584	ENSG00000130513	GDF15	protein_coding	growth differentiation factor 15 [Source:HGNC Symbol;Acc:HGNC:30142]
1656.28	-0.875475	0.495601	-1.76649	0.077313	0.245275	ENSG00000102804	TSC22D1	protein_coding	TSC22 domain family member 1 [Source:HGNC Symbol;Acc:HGNC:16826]
1624.01	0.849161	0.382894	2.21774	0.0265725	0.116521	ENSG00000155506	LARP1	protein_coding	La ribonucleoprotein domain family member 1 [Source:HGNC Symbol;Acc:HGNC:29531]
1672.68	-0.163687	0.392356	-0.417189	0.67654	0.851877	ENSG00000132824	SERINC3	protein_coding	serine incorporator 3 [Source:HGNC Symbol;Acc:HGNC:11699]
1556.85	-4.13389	1.59501	-2.59177	0.0095484	0.0545454	ENSG00000145826	LECT2	protein_coding	leukocyte cell derived chemotaxin 2 [Source:HGNC Symbol;Acc:HGNC:6550]
1569.68	-1.87266	0.547602	-3.41975	0.000626784	0.00645155	ENSG00000183087	GAS6	protein_coding	growth arrest specific 6 [Source:HGNC Symbol;Acc:HGNC:4168]
1789.41	-0.228662	0.374624	-0.610376	0.541612	0.765773	ENSG00000171621	SPSB1	protein_coding	splA/ryanodine receptor domain and SOCS box containing 1 [Source:HGNC Symbol;Acc:HGNC:30628]
1596.16	-0.0844315	0.283816	-0.297487	0.766095	0.900575	ENSG00000241553	ARPC4	protein_coding	actin related protein 2/3 complex subunit 4 [Source:HGNC Symbol;Acc:HGNC:707]
1664.9	-0.944924	0.515447	-1.83321	0.066771	0.222184	ENSG00000090512	FETUB	protein_coding	fetuin B [Source:HGNC Symbol;Acc:HGNC:3658]
1602.73	-0.15022	0.35012	-0.429053	0.667884	0.846678	ENSG00000171206	TRIM8	protein_coding	tripartite motif containing 8 [Source:HGNC Symbol;Acc:HGNC:15579]
1808.91	-2.60123	0.514755	-5.05335	4.34134e-07	1.4369e-05	ENSG00000256612	CYP2B7P	transcribed_unprocessed_pseudogene	cytochrome P450 family 2 subfamily B member 7, pseudogene [Source:HGNC Symbol;Acc:HGNC:2616]
1553.27	-0.266152	0.363769	-0.731653	0.464381	0.709972	ENSG00000159140	SON	protein_coding	SON DNA binding protein [Source:HGNC Symbol;Acc:HGNC:11183]
1649.07	-0.0848817	0.438747	-0.193464	0.846596	0.93923	ENSG00000196405	EVL	protein_coding	Enah/Vasp-like [Source:HGNC Symbol;Acc:HGNC:20234]
1531.98	-0.261216	0.363909	-0.717805	0.472877	0.716214	ENSG00000197879	MYO1C	protein_coding	myosin IC [Source:HGNC Symbol;Acc:HGNC:7597]
1628.06	-0.115582	0.315856	-0.365934	0.714415	0.873439	ENSG00000197324	LRP10	protein_coding	LDL receptor related protein 10 [Source:HGNC Symbol;Acc:HGNC:14553]
1698.86	-0.654547	0.370681	-1.76579	0.0774307	0.245498	ENSG00000116221	MRPL37	protein_coding	mitochondrial ribosomal protein L37 [Source:HGNC Symbol;Acc:HGNC:14034]
1450.49	-0.600611	0.393924	-1.52469	0.127337	0.338874	ENSG00000130702	LAMA5	protein_coding	laminin subunit alpha 5 [Source:HGNC Symbol;Acc:HGNC:6485]
1669.24	-0.504232	0.450431	-1.11944	0.262952	0.525599	ENSG00000182512	GLRX5	protein_coding	glutaredoxin 5 [Source:HGNC Symbol;Acc:HGNC:20134]
1652.61	-1.14212	0.391658	-2.91612	0.00354415	0.0254232	ENSG00000143641	GALNT2	protein_coding	polypeptide N-acetylgalactosaminyltransferase 2 [Source:HGNC Symbol;Acc:HGNC:4124]
1600.81	-0.334313	0.338585	-0.987384	0.323455	0.593615	ENSG00000125503	PPP1R12C	protein_coding	protein phosphatase 1 regulatory subunit 12C [Source:HGNC Symbol;Acc:HGNC:14947]
1611.93	-0.200128	0.328237	-0.609707	0.542056	0.766124	ENSG00000125817	CENPB	protein_coding	centromere protein B [Source:HGNC Symbol;Acc:HGNC:1852]
1774.71	-2.16133	0.541188	-3.99367	6.50575e-05	0.0009989	ENSG00000173210	ABLIM3	protein_coding	actin binding LIM protein family member 3 [Source:HGNC Symbol;Acc:HGNC:29132]
1620.3	0.188337	0.343572	0.548174	0.583572	0.794004	ENSG00000197226	TBC1D9B	protein_coding	TBC1 domain family member 9B [Source:HGNC Symbol;Acc:HGNC:29097]
1665.58	-0.681452	0.42102	-1.61858	0.105538	0.301098	ENSG00000116962	NID1	protein_coding	nidogen 1 [Source:HGNC Symbol;Acc:HGNC:7821]
1372.31	0.0442627	0.416784	0.106201	0.915423	0.967501	ENSG00000110921	MVK	protein_coding	mevalonate kinase [Source:HGNC Symbol;Acc:HGNC:7530]
1637.39	0.220723	0.415935	0.530667	0.595649	0.801622	ENSG00000185000	DGAT1	protein_coding	diacylglycerol O-acyltransferase 1 [Source:HGNC Symbol;Acc:HGNC:2843]
1639.86	-0.358374	0.437064	-0.819957	0.41224	0.669734	ENSG00000171903	CYP4F11	protein_coding	cytochrome P450 family 4 subfamily F member 11 [Source:HGNC Symbol;Acc:HGNC:13265]
1623.97	-1.12571	0.603045	-1.86672	0.0619411	0.210719	ENSG00000180817	PPA1	protein_coding	pyrophosphatase (inorganic) 1 [Source:HGNC Symbol;Acc:HGNC:9226]
1551.29	-0.0904241	0.33308	-0.271479	0.786023	0.910419	ENSG00000005486	RHBDD2	protein_coding	rhomboid domain containing 2 [Source:HGNC Symbol;Acc:HGNC:23082]
1533.57	0.0249123	0.304603	0.0817862	0.934817	0.975363	ENSG00000196961	AP2A1	protein_coding	adaptor related protein complex 2 subunit alpha 1 [Source:HGNC Symbol;Acc:HGNC:561]
1683.25	-1.17306	0.460283	-2.54855	0.0108171	0.0601693	ENSG00000169021	UQCRFS1	protein_coding	ubiquinol-cytochrome c reductase, Rieske iron-sulfur polypeptide 1 [Source:HGNC Symbol;Acc:HGNC:12587]
1594.27	0.891093	0.409353	2.17683	0.0294929	0.12543	ENSG00000068078	FGFR3	protein_coding	fibroblast growth factor receptor 3 [Source:HGNC Symbol;Acc:HGNC:3690]
1571.39	0.356146	0.537983	0.662002	0.50797	0.743258	ENSG00000204642	HLA-F	protein_coding	major histocompatibility complex, class I, F [Source:HGNC Symbol;Acc:HGNC:4963]
1615.56	-0.513633	0.32183	-1.59598	0.110494	0.310057	ENSG00000185088	RPS27L	protein_coding	ribosomal protein S27 like [Source:HGNC Symbol;Acc:HGNC:18476]
1662.79	-0.194596	0.504551	-0.385682	0.699732	0.86446	ENSG00000167363	FN3K	protein_coding	fructosamine 3 kinase [Source:HGNC Symbol;Acc:HGNC:24822]
1611.86	-0.619456	0.384	-1.61317	0.106708	0.303494	ENSG00000145703	IQGAP2	protein_coding	IQ motif containing GTPase activating protein 2 [Source:HGNC Symbol;Acc:HGNC:6111]
1547.8	0.555564	0.359597	1.54496	0.122355	0.329685	ENSG00000101255	TRIB3	protein_coding	tribbles pseudokinase 3 [Source:HGNC Symbol;Acc:HGNC:16228]
1676.83	-0.686039	0.473426	-1.44909	0.147311	0.370859	ENSG00000147677	EIF3H	protein_coding	eukaryotic translation initiation factor 3 subunit H [Source:HGNC Symbol;Acc:HGNC:3273]
1669.43	-1.186	0.499383	-2.37492	0.0175526	0.0867458	ENSG00000089057	SLC23A2	protein_coding	solute carrier family 23 member 2 [Source:HGNC Symbol;Acc:HGNC:10973]
1588.39	0.242927	0.411544	0.590282	0.555002	0.774617	ENSG00000078618	NRDC	protein_coding	nardilysin convertase [Source:HGNC Symbol;Acc:HGNC:7995]
1679.29	-3.24945	0.587815	-5.52802	3.23863e-08	1.62697e-06	ENSG00000092621	PHGDH	protein_coding	phosphoglycerate dehydrogenase [Source:HGNC Symbol;Acc:HGNC:8923]
1598.79	1.32295	0.465485	2.8421	0.00448175	0.0305803	ENSG00000152952	PLOD2	protein_coding	procollagen-lysine,2-oxoglutarate 5-dioxygenase 2 [Source:HGNC Symbol;Acc:HGNC:9082]
1605.27	-0.780241	0.416089	-1.87518	0.0607682	0.208333	ENSG00000174231	PRPF8	protein_coding	pre-mRNA processing factor 8 [Source:HGNC Symbol;Acc:HGNC:17340]
1544.93	-1.14953	0.420561	-2.73333	0.00626983	0.0394514	ENSG00000039068	CDH1	protein_coding	cadherin 1 [Source:HGNC Symbol;Acc:HGNC:1748]
1528.36	0.273804	0.365187	0.749763	0.453397	0.701458	ENSG00000175166	PSMD2	protein_coding	proteasome 26S subunit, non-ATPase 2 [Source:HGNC Symbol;Acc:HGNC:9559]
1516.61	0.0525328	0.335555	0.156555	0.875596	0.95308	ENSG00000114354	TFG	protein_coding	TRK-fused gene [Source:HGNC Symbol;Acc:HGNC:11758]
1602.09	-0.0201264	0.338191	-0.059512	0.952544	0.981164	ENSG00000175416	CLTB	protein_coding	clathrin light chain B [Source:HGNC Symbol;Acc:HGNC:2091]
1659.07	0.897259	0.430925	2.08217	0.0373268	0.147662	ENSG00000124587	PEX6	protein_coding	peroxisomal biogenesis factor 6 [Source:HGNC Symbol;Acc:HGNC:8859]
1597.72	-0.456954	0.373035	-1.22496	0.220589	0.474661	ENSG00000142208	AKT1	protein_coding	AKT serine/threonine kinase 1 [Source:HGNC Symbol;Acc:HGNC:391]
1682.86	-1.67807	0.469854	-3.57147	0.000354984	0.00407651	ENSG00000101335	MYL9	protein_coding	myosin light chain 9 [Source:HGNC Symbol;Acc:HGNC:15754]
1380.27	-0.523199	0.391111	-1.33773	0.180985	0.421455	ENSG00000167106	FAM102A	protein_coding	family with sequence similarity 102 member A [Source:HGNC Symbol;Acc:HGNC:31419]
1649.76	-0.929842	0.386066	-2.40851	0.0160179	0.080913	ENSG00000108523	RNF167	protein_coding	ring finger protein 167 [Source:HGNC Symbol;Acc:HGNC:24544]
1375.27	-1.87123	0.648195	-2.88683	0.0038914	0.0274179	ENSG00000183971	NPW	protein_coding	neuropeptide W [Source:HGNC Symbol;Acc:HGNC:30509]
1604.65	-0.0584966	0.308856	-0.189398	0.849781	0.940546	ENSG00000104969	SGTA	protein_coding	small glutamine rich tetratricopeptide repeat containing alpha [Source:HGNC Symbol;Acc:HGNC:10819]
1731.87	-0.748839	0.41962	-1.78456	0.074332	0.238646	ENSG00000189221	MAOA	protein_coding	monoamine oxidase A [Source:HGNC Symbol;Acc:HGNC:6833]
1657.39	-0.39671	0.420611	-0.943176	0.345591	0.614738	ENSG00000106049	HIBADH	protein_coding	3-hydroxyisobutyrate dehydrogenase [Source:HGNC Symbol;Acc:HGNC:4907]
1592.39	0.505418	0.295308	1.7115	0.0869892	0.266128	ENSG00000173457	PPP1R14B	protein_coding	protein phosphatase 1 regulatory inhibitor subunit 14B [Source:HGNC Symbol;Acc:HGNC:9057]
1751.14	-2.3846	0.732919	-3.25357	0.00113964	0.0104432	ENSG00000129214	SHBG	protein_coding	sex hormone binding globulin [Source:HGNC Symbol;Acc:HGNC:10839]
1556.56	-0.533513	0.389323	-1.37036	0.170574	0.406544	ENSG00000077147	TM9SF3	protein_coding	transmembrane 9 superfamily member 3 [Source:HGNC Symbol;Acc:HGNC:21529]
1637.62	-0.887834	0.424907	-2.08948	0.0366647	0.145711	ENSG00000204370	SDHD	protein_coding	succinate dehydrogenase complex subunit D [Source:HGNC Symbol;Acc:HGNC:10683]
1619.49	-0.415599	0.455432	-0.912539	0.361485	0.626125	ENSG00000113384	GOLPH3	protein_coding	golgi phosphoprotein 3 [Source:HGNC Symbol;Acc:HGNC:15452]
1523.69	-0.0868711	0.47839	-0.181591	0.855904	0.943488	ENSG00000102317	RBM3	protein_coding	RNA binding motif protein 3 [Source:HGNC Symbol;Acc:HGNC:9900]
1591.36	-0.19047	0.531543	-0.358334	0.720093	0.87677	ENSG00000143627	PKLR	protein_coding	pyruvate kinase L/R [Source:HGNC Symbol;Acc:HGNC:9020]
1671.24	-0.789513	0.334914	-2.35736	0.0184054	0.0897604	ENSG00000125652	ALKBH7	protein_coding	alkB homolog 7 [Source:HGNC Symbol;Acc:HGNC:21306]
1617.8	0.334953	0.383012	0.874525	0.381832	0.64482	ENSG00000124702	KLHDC3	protein_coding	kelch domain containing 3 [Source:HGNC Symbol;Acc:HGNC:20704]
1613.24	0.726272	0.446878	1.62522	0.104117	0.298799	ENSG00000162910	MRPL55	protein_coding	mitochondrial ribosomal protein L55 [Source:HGNC Symbol;Acc:HGNC:16686]
1579.23	-1.39856	0.313874	-4.4558	8.35793e-06	0.000179199	ENSG00000181061	HIGD1A	protein_coding	HIG1 hypoxia inducible domain family member 1A [Source:HGNC Symbol;Acc:HGNC:29527]
1602.84	-1.7667	0.442515	-3.99241	6.54044e-05	0.00100224	ENSG00000120896	SORBS3	protein_coding	sorbin and SH3 domain containing 3 [Source:HGNC Symbol;Acc:HGNC:30907]
1581.68	-1.07021	0.480776	-2.22601	0.0260135	0.114914	ENSG00000187244	BCAM	protein_coding	basal cell adhesion molecule (Lutheran blood group) [Source:HGNC Symbol;Acc:HGNC:6722]
1501.08	0.0199225	0.299179	0.0665905	0.946908	0.978814	ENSG00000028528	SNX1	protein_coding	sorting nexin 1 [Source:HGNC Symbol;Acc:HGNC:11172]
1631.28	-0.444707	0.342846	-1.2971	0.194596	0.442141	ENSG00000196182	STK40	protein_coding	serine/threonine kinase 40 [Source:HGNC Symbol;Acc:HGNC:21373]
1559.22	0.17026	0.353893	0.481106	0.630441	0.822481	ENSG00000090060	PAPOLA	protein_coding	poly(A) polymerase alpha [Source:HGNC Symbol;Acc:HGNC:14981]
1574.67	-0.309621	0.470081	-0.658655	0.510118	0.74455	ENSG00000185507	IRF7	protein_coding	interferon regulatory factor 7 [Source:HGNC Symbol;Acc:HGNC:6122]
1529.08	0.246351	0.344464	0.715173	0.474502	0.717415	ENSG00000156860	FBRS	protein_coding	fibrosin [Source:HGNC Symbol;Acc:HGNC:20442]
1485.06	0.344247	0.375617	0.916485	0.359413	0.624873	ENSG00000099849	RASSF7	protein_coding	Ras association domain family member 7 [Source:HGNC Symbol;Acc:HGNC:1166]
1510.51	-0.413595	0.434753	-0.951333	0.341435	0.61054	ENSG00000167543	TP53I13	protein_coding	tumor protein p53 inducible protein 13 [Source:HGNC Symbol;Acc:HGNC:25102]
1549.4	0.046868	0.349304	0.134175	0.893264	0.960724	ENSG00000106351	AGFG2	protein_coding	ArfGAP with FG repeats 2 [Source:HGNC Symbol;Acc:HGNC:5177]
1511.97	-0.055756	0.400859	-0.139091	0.889378	0.958271	ENSG00000050820	BCAR1	protein_coding	BCAR1, Cas family scaffold protein [Source:HGNC Symbol;Acc:HGNC:971]
1916.03	0.485525	0.731306	0.663915	0.506745	0.742865	ENSG00000132677	RHBG	protein_coding	Rh family B glycoprotein (gene/pseudogene) [Source:HGNC Symbol;Acc:HGNC:14572]
1472.64	0.393367	0.336999	1.16727	0.243102	0.501886	ENSG00000010322	NISCH	protein_coding	nischarin [Source:HGNC Symbol;Acc:HGNC:18006]
1637.07	-0.704392	0.321284	-2.19243	0.0283487	0.121764	ENSG00000103507	BCKDK	protein_coding	branched chain ketoacid dehydrogenase kinase [Source:HGNC Symbol;Acc:HGNC:16902]
1532.99	-0.02154	0.321479	-0.0670028	0.946579	0.978735	ENSG00000129925	TMEM8A	protein_coding	transmembrane protein 8A [Source:HGNC Symbol;Acc:HGNC:17205]
1498.93	0.388555	0.343082	1.13254	0.257405	0.519125	ENSG00000100605	ITPK1	protein_coding	inositol-tetrakisphosphate 1-kinase [Source:HGNC Symbol;Acc:HGNC:6177]
1603.86	-0.670012	0.380046	-1.76298	0.0779046	0.246365	ENSG00000163541	SUCLG1	protein_coding	succinate-CoA ligase alpha subunit [Source:HGNC Symbol;Acc:HGNC:11449]
1565.14	0.0939076	0.32498	0.288964	0.772609	0.90408	ENSG00000119655	NPC2	protein_coding	NPC intracellular cholesterol transporter 2 [Source:HGNC Symbol;Acc:HGNC:14537]
1530.28	-0.367146	0.350195	-1.0484	0.294453	0.55928	ENSG00000137171	KLC4	protein_coding	kinesin light chain 4 [Source:HGNC Symbol;Acc:HGNC:21624]
1577.43	-0.24182	0.401297	-0.602596	0.546778	0.768946	ENSG00000188612	SUMO2	protein_coding	small ubiquitin-like modifier 2 [Source:HGNC Symbol;Acc:HGNC:11125]
1539.08	0.435649	0.35975	1.21098	0.225903	0.480699	ENSG00000130204	TOMM40	protein_coding	translocase of outer mitochondrial membrane 40 [Source:HGNC Symbol;Acc:HGNC:18001]
1525.02	-2.24224	0.479341	-4.67774	2.90053e-06	7.34502e-05	ENSG00000164692	COL1A2	protein_coding	collagen type I alpha 2 chain [Source:HGNC Symbol;Acc:HGNC:2198]
1453.81	-0.0545279	0.352373	-0.154745	0.877023	0.954018	ENSG00000139182	CLSTN3	protein_coding	calsyntenin 3 [Source:HGNC Symbol;Acc:HGNC:18371]
1939.81	-4.72876	0.782964	-6.03956	1.54533e-09	1.19344e-07	ENSG00000099769	IGFALS	protein_coding	insulin like growth factor binding protein acid labile subunit [Source:HGNC Symbol;Acc:HGNC:5468]
1555.8	0.0138898	0.446702	0.031094	0.975195	0.990757	ENSG00000127922	SEM1	protein_coding	SEM1, 26S proteasome complex subunit [Source:HGNC Symbol;Acc:HGNC:10845]
1484.29	0.0432713	0.38327	0.1129	0.91011	0.966867	ENSG00000166987	MBD6	protein_coding	methyl-CpG binding domain protein 6 [Source:HGNC Symbol;Acc:HGNC:20445]
1471.32	0.00685561	0.289655	0.0236682	0.981117	0.992822	ENSG00000197912	SPG7	protein_coding	SPG7, paraplegin matrix AAA peptidase subunit [Source:HGNC Symbol;Acc:HGNC:11237]
1440.81	0.170814	0.428327	0.398794	0.690045	0.858505	ENSG00000108773	KAT2A	protein_coding	lysine acetyltransferase 2A [Source:HGNC Symbol;Acc:HGNC:4201]
1357.46	1.3381	0.396201	3.37732	0.00073195	0.00733036	ENSG00000169174	PCSK9	protein_coding	proprotein convertase subtilisin/kexin type 9 [Source:HGNC Symbol;Acc:HGNC:20001]
1538.15	-0.0826735	0.366142	-0.225796	0.82136	0.927743	ENSG00000137575	SDCBP	protein_coding	syndecan binding protein [Source:HGNC Symbol;Acc:HGNC:10662]
1460.27	-0.261587	0.387677	-0.674754	0.499832	0.737467	ENSG00000100418	DESI1	protein_coding	desumoylating isopeptidase 1 [Source:HGNC Symbol;Acc:HGNC:24577]
1459.68	-0.164947	0.653763	-0.252304	0.800806	0.916802	ENSG00000105550	FGF21	protein_coding	fibroblast growth factor 21 [Source:HGNC Symbol;Acc:HGNC:3678]
1553.52	0.159882	0.320948	0.498156	0.618374	0.814858	ENSG00000204264	PSMB8	protein_coding	proteasome subunit beta 8 [Source:HGNC Symbol;Acc:HGNC:9545]
1615.91	0.653528	0.413652	1.5799	0.11413	0.315464	ENSG00000179526	SHARPIN	protein_coding	SHANK associated RH domain interactor [Source:HGNC Symbol;Acc:HGNC:25321]
1585.27	-0.405704	0.367697	-1.10336	0.269869	0.533381	ENSG00000100403	ZC3H7B	protein_coding	zinc finger CCCH-type containing 7B [Source:HGNC Symbol;Acc:HGNC:30869]
1543.88	0.263017	0.394315	0.667023	0.504757	0.741208	ENSG00000126254	RBM42	protein_coding	RNA binding motif protein 42 [Source:HGNC Symbol;Acc:HGNC:28117]
1442.43	-0.895798	0.426714	-2.09929	0.035791	0.143007	ENSG00000167460	TPM4	protein_coding	tropomyosin 4 [Source:HGNC Symbol;Acc:HGNC:12013]
1497.15	-0.0747042	0.317749	-0.235105	0.814128	0.924282	ENSG00000139641	ESYT1	protein_coding	extended synaptotagmin 1 [Source:HGNC Symbol;Acc:HGNC:29534]
1479.31	-0.397385	0.325682	-1.22016	0.222403	0.476648	ENSG00000167685	ZNF444	protein_coding	zinc finger protein 444 [Source:HGNC Symbol;Acc:HGNC:16052]
1587.32	-1.71383	0.69844	-2.4538	0.0141357	0.0734925	ENSG00000143257	NR1I3	protein_coding	nuclear receptor subfamily 1 group I member 3 [Source:HGNC Symbol;Acc:HGNC:7969]
1553.7	0.800884	0.40861	1.96002	0.0499934	0.181616	ENSG00000112759	SLC29A1	protein_coding	solute carrier family 29 member 1 (Augustine blood group) [Source:HGNC Symbol;Acc:HGNC:11003]
1636.78	-0.239454	0.452872	-0.528744	0.596983	0.802265	ENSG00000171227	TMEM37	protein_coding	transmembrane protein 37 [Source:HGNC Symbol;Acc:HGNC:18216]
1553.61	-0.0808353	0.314334	-0.257164	0.797053	0.915543	ENSG00000106609	TMEM248	protein_coding	transmembrane protein 248 [Source:HGNC Symbol;Acc:HGNC:25476]
1544.74	0.111196	0.360055	0.30883	0.757451	0.897482	ENSG00000104979	C19orf53	protein_coding	chromosome 19 open reading frame 53 [Source:HGNC Symbol;Acc:HGNC:24991]
1530.55	0.372234	0.402507	0.924789	0.355076	0.621434	ENSG00000128228	SDF2L1	protein_coding	stromal cell derived factor 2 like 1 [Source:HGNC Symbol;Acc:HGNC:10676]
1488.22	0.204781	0.365843	0.559752	0.575648	0.788406	ENSG00000157020	SEC13	protein_coding	SEC13 homolog, nuclear pore and COPII coat complex component [Source:HGNC Symbol;Acc:HGNC:10697]
1501.66	0.104723	0.416199	0.251618	0.801337	0.91711	ENSG00000101421	CHMP4B	protein_coding	charged multivesicular body protein 4B [Source:HGNC Symbol;Acc:HGNC:16171]
1454.41	-0.53822	0.410775	-1.31025	0.19011	0.435583	ENSG00000175309	PHYKPL	protein_coding	5-phosphohydroxy-L-lysine phospho-lyase [Source:HGNC Symbol;Acc:HGNC:28249]
1386.09	-0.76734	0.439241	-1.74697	0.0806425	0.252127	ENSG00000116791	CRYZ	protein_coding	crystallin zeta [Source:HGNC Symbol;Acc:HGNC:2419]
1557.87	0.334435	0.440358	0.759462	0.447576	0.697143	ENSG00000172115	CYCS	protein_coding	cytochrome c, somatic [Source:HGNC Symbol;Acc:HGNC:19986]
1626.33	-1.4046	0.365673	-3.84113	0.000122469	0.00171578	ENSG00000100600	LGMN	protein_coding	legumain [Source:HGNC Symbol;Acc:HGNC:9472]
1577.16	-1.32425	0.495028	-2.6751	0.00747068	0.0452821	ENSG00000196205	EEF1A1P5	processed_pseudogene	eukaryotic translation elongation factor 1 alpha 1 pseudogene 5 [Source:HGNC Symbol;Acc:HGNC:3200]
1523.95	0.052524	0.34625	0.151694	0.879428	0.954692	ENSG00000175550	DRAP1	protein_coding	DR1 associated protein 1 [Source:HGNC Symbol;Acc:HGNC:3019]
1420.2	0.542138	0.357121	1.51808	0.128994	0.341537	ENSG00000173402	DAG1	protein_coding	dystroglycan 1 [Source:HGNC Symbol;Acc:HGNC:2666]
1467.14	-1.0384	0.365631	-2.84001	0.00451121	0.030734	ENSG00000148120	C9orf3	protein_coding	chromosome 9 open reading frame 3 [Source:HGNC Symbol;Acc:HGNC:1361]
1545.5	-0.570491	0.350958	-1.62553	0.10405	0.298758	ENSG00000130414	NDUFA10	protein_coding	NADH:ubiquinone oxidoreductase subunit A10 [Source:HGNC Symbol;Acc:HGNC:7684]
1527.82	-0.339377	0.363118	-0.934621	0.349984	0.617526	ENSG00000171067	C11orf24	protein_coding	chromosome 11 open reading frame 24 [Source:HGNC Symbol;Acc:HGNC:1174]
1604.49	-0.753114	0.391874	-1.92182	0.0546279	0.193296	ENSG00000143198	MGST3	protein_coding	microsomal glutathione S-transferase 3 [Source:HGNC Symbol;Acc:HGNC:7064]
1471.04	0.650434	0.389732	1.66893	0.0951317	0.281335	ENSG00000073350	LLGL2	protein_coding	LLGL2, scribble cell polarity complex component [Source:HGNC Symbol;Acc:HGNC:6629]
1554.63	0.0989887	0.394045	0.251212	0.80165	0.917144	ENSG00000170275	CRTAP	protein_coding	cartilage associated protein [Source:HGNC Symbol;Acc:HGNC:2379]
1536.65	-0.116216	0.290633	-0.399872	0.689251	0.858499	ENSG00000183020	AP2A2	protein_coding	adaptor related protein complex 2 subunit alpha 2 [Source:HGNC Symbol;Acc:HGNC:562]
1564.42	-1.29699	0.414338	-3.13028	0.00174642	0.0144277	ENSG00000118816	CCNI	protein_coding	cyclin I [Source:HGNC Symbol;Acc:HGNC:1595]
1479.14	-0.514448	0.430808	-1.19414	0.232421	0.489245	ENSG00000184470	TXNRD2	protein_coding	thioredoxin reductase 2 [Source:HGNC Symbol;Acc:HGNC:18155]
1449.47	-0.100797	0.535967	-0.188066	0.850825	0.941231	ENSG00000103197	TSC2	protein_coding	TSC complex subunit 2 [Source:HGNC Symbol;Acc:HGNC:12363]
1485.6	-0.214411	0.360969	-0.593987	0.552521	0.772904	ENSG00000116350	SRSF4	protein_coding	serine and arginine rich splicing factor 4 [Source:HGNC Symbol;Acc:HGNC:10786]
1509.53	-0.433073	0.378214	-1.14505	0.252189	0.512674	ENSG00000116030	SUMO1	protein_coding	small ubiquitin-like modifier 1 [Source:HGNC Symbol;Acc:HGNC:12502]
1478.72	0.975111	0.317893	3.06741	0.0021592	0.0171503	ENSG00000186815	TPCN1	protein_coding	two pore segment channel 1 [Source:HGNC Symbol;Acc:HGNC:18182]
1503.83	0.113436	0.441455	0.25696	0.797209	0.91562	ENSG00000118363	SPCS2	protein_coding	signal peptidase complex subunit 2 [Source:HGNC Symbol;Acc:HGNC:28962]
1436.53	0.220332	0.347538	0.633979	0.526094	0.754854	ENSG00000122390	NAA60	protein_coding	N(alpha)-acetyltransferase 60, NatF catalytic subunit [Source:HGNC Symbol;Acc:HGNC:25875]
1538.95	-0.414056	0.3203	-1.29271	0.196111	0.444478	ENSG00000264364	DYNLL2	protein_coding	dynein light chain LC8-type 2 [Source:HGNC Symbol;Acc:HGNC:24596]
1510.48	-0.81066	0.396501	-2.04453	0.0409007	0.157826	ENSG00000112335	SNX3	protein_coding	sorting nexin 3 [Source:HGNC Symbol;Acc:HGNC:11174]
1480.48	0.476588	0.331724	1.4367	0.150804	0.376121	ENSG00000161202	DVL3	protein_coding	dishevelled segment polarity protein 3 [Source:HGNC Symbol;Acc:HGNC:3087]
1504.87	-0.317626	0.332956	-0.95396	0.340104	0.609353	ENSG00000005007	UPF1	protein_coding	UPF1, RNA helicase and ATPase [Source:HGNC Symbol;Acc:HGNC:9962]
1495.41	-0.328398	0.36147	-0.908506	0.363611	0.627999	ENSG00000088766	CRLS1	protein_coding	cardiolipin synthase 1 [Source:HGNC Symbol;Acc:HGNC:16148]
1641.51	-0.385985	0.532487	-0.724872	0.468531	0.71255	ENSG00000117143	UAP1	protein_coding	UDP-N-acetylglucosamine pyrophosphorylase 1 [Source:HGNC Symbol;Acc:HGNC:12457]
1493.8	-0.519939	0.452509	-1.14901	0.25055	0.510464	ENSG00000124486	USP9X	protein_coding	ubiquitin specific peptidase 9 X-linked [Source:HGNC Symbol;Acc:HGNC:12632]
1500.8	-0.443543	0.328151	-1.35164	0.176489	0.41462	ENSG00000183291	SELENOF	protein_coding	selenoprotein F [Source:HGNC Symbol;Acc:HGNC:17705]
1717.36	-4.41298	0.705742	-6.25297	4.02727e-10	3.63461e-08	ENSG00000159650	UROC1	protein_coding	urocanate hydratase 1 [Source:HGNC Symbol;Acc:HGNC:26444]
1463.12	0.129155	0.370739	0.348371	0.727562	0.881238	ENSG00000005206	SPPL2B	protein_coding	signal peptide peptidase like 2B [Source:HGNC Symbol;Acc:HGNC:30627]
1315.26	-0.557932	0.592717	-0.941312	0.346545	0.615465	ENSG00000138075	ABCG5	protein_coding	ATP binding cassette subfamily G member 5 [Source:HGNC Symbol;Acc:HGNC:13886]
1475.85	0.309302	0.441631	0.700364	0.4837	0.724687	ENSG00000124155	PIGT	protein_coding	phosphatidylinositol glycan anchor biosynthesis class T [Source:HGNC Symbol;Acc:HGNC:14938]
1622.76	-0.186803	0.463572	-0.402964	0.686975	0.857324	ENSG00000178814	OPLAH	protein_coding	5-oxoprolinase, ATP-hydrolysing [Source:HGNC Symbol;Acc:HGNC:8149]
1447.03	0.132682	0.368358	0.360198	0.718699	0.876246	ENSG00000144028	SNRNP200	protein_coding	small nuclear ribonucleoprotein U5 subunit 200 [Source:HGNC Symbol;Acc:HGNC:30859]
1527.24	-0.671176	0.499661	-1.34326	0.179187	0.41922	ENSG00000121858	TNFSF10	protein_coding	TNF superfamily member 10 [Source:HGNC Symbol;Acc:HGNC:11925]
1462.85	-1.02086	0.388506	-2.62767	0.00859725	0.0503794	ENSG00000181513	ACBD4	protein_coding	acyl-CoA binding domain containing 4 [Source:HGNC Symbol;Acc:HGNC:23337]
1451.17	-0.786671	0.391398	-2.0099	0.0444415	0.168014	ENSG00000163466	ARPC2	protein_coding	actin related protein 2/3 complex subunit 2 [Source:HGNC Symbol;Acc:HGNC:705]
1520.05	-0.310349	0.398633	-0.778531	0.436256	0.687722	ENSG00000198258	UBL5	protein_coding	ubiquitin like 5 [Source:HGNC Symbol;Acc:HGNC:13736]
1699.59	-2.55611	0.58235	-4.3893	1.13717e-05	0.000230447	ENSG00000184557	SOCS3	protein_coding	suppressor of cytokine signaling 3 [Source:HGNC Symbol;Acc:HGNC:19391]
1643.05	-1.91389	0.548022	-3.49237	0.000478759	0.00517927	ENSG00000139112	GABARAPL1	protein_coding	GABA type A receptor associated protein like 1 [Source:HGNC Symbol;Acc:HGNC:4068]
1436.12	4.24359	1.76933	2.39842	0.0164662	0.0826931	ENSG00000181577	C6orf223	protein_coding	chromosome 6 open reading frame 223 [Source:HGNC Symbol;Acc:HGNC:28692]
1545.94	-0.724507	0.447231	-1.61998	0.105236	0.300457	ENSG00000228474	OST4	protein_coding	oligosaccharyltransferase complex subunit 4, non-catalytic [Source:HGNC Symbol;Acc:HGNC:32483]
1556.51	-0.241218	0.379386	-0.635812	0.524899	0.754027	ENSG00000180398	MCFD2	protein_coding	multiple coagulation factor deficiency 2 [Source:HGNC Symbol;Acc:HGNC:18451]
1391.42	-0.554086	0.440275	-1.2585	0.208211	0.459229	ENSG00000139428	MMAB	protein_coding	methylmalonic aciduria (cobalamin deficiency) cblB type [Source:HGNC Symbol;Acc:HGNC:19331]
1520.3	-0.263623	0.466882	-0.564646	0.572314	0.786781	ENSG00000115875	SRSF7	protein_coding	serine and arginine rich splicing factor 7 [Source:HGNC Symbol;Acc:HGNC:10789]
1475.57	0.94608	0.34125	2.77239	0.00556455	0.0359461	ENSG00000116521	SCAMP3	protein_coding	secretory carrier membrane protein 3 [Source:HGNC Symbol;Acc:HGNC:10565]
1505.77	-1.20867	0.379488	-3.18501	0.00144749	0.0125466	ENSG00000072364	AFF4	protein_coding	AF4/FMR2 family member 4 [Source:HGNC Symbol;Acc:HGNC:17869]
1455.46	0.816392	0.395077	2.06641	0.0387897	0.151785	ENSG00000162734	PEA15	protein_coding	proliferation and apoptosis adaptor protein 15 [Source:HGNC Symbol;Acc:HGNC:8822]
1430.01	0.341307	0.318548	1.07145	0.283969	0.549036	ENSG00000172053	QARS	protein_coding	glutaminyl-tRNA synthetase [Source:HGNC Symbol;Acc:HGNC:9751]
1369.89	-1.5201	0.452334	-3.36056	0.000777839	0.00770051	ENSG00000132510	KDM6B	protein_coding	lysine demethylase 6B [Source:HGNC Symbol;Acc:HGNC:29012]
1251.56	-2.45868	0.47278	-5.20047	1.9878e-07	7.52601e-06	ENSG00000125735	TNFSF14	protein_coding	TNF superfamily member 14 [Source:HGNC Symbol;Acc:HGNC:11930]
1432.18	0.0788812	0.386057	0.204325	0.838099	0.934886	ENSG00000176248	ANAPC2	protein_coding	anaphase promoting complex subunit 2 [Source:HGNC Symbol;Acc:HGNC:19989]
1420	0.314945	0.410565	0.767102	0.443021	0.693038	ENSG00000275023	MLLT6	protein_coding	MLLT6, PHD finger containing [Source:HGNC Symbol;Acc:HGNC:7138]
1530.51	-0.392832	0.380017	-1.03372	0.301266	0.567956	ENSG00000177733	HNRNPA0	protein_coding	heterogeneous nuclear ribonucleoprotein A0 [Source:HGNC Symbol;Acc:HGNC:5030]
1493.7	-0.356088	0.332304	-1.07157	0.283912	0.549036	ENSG00000152518	ZFP36L2	protein_coding	ZFP36 ring finger protein like 2 [Source:HGNC Symbol;Acc:HGNC:1108]
1508.37	-1.27704	0.565871	-2.25677	0.0240225	0.108677	ENSG00000157399	ARSE	protein_coding	arylsulfatase E [Source:HGNC Symbol;Acc:HGNC:719]
1503.51	-0.0223107	0.357024	-0.0624906	0.950172	0.97997	ENSG00000041357	PSMA4	protein_coding	proteasome subunit alpha 4 [Source:HGNC Symbol;Acc:HGNC:9533]
1409.25	-2.80436	1.34841	-2.07975	0.0375484	0.148161	ENSG00000165376	CLDN2	protein_coding	claudin 2 [Source:HGNC Symbol;Acc:HGNC:2041]
1561.09	-0.0215158	0.408429	-0.0526793	0.957987	0.983716	ENSG00000111843	TMEM14C	protein_coding	transmembrane protein 14C [Source:HGNC Symbol;Acc:HGNC:20952]
1462.48	-0.280533	0.442586	-0.633851	0.526178	0.754854	ENSG00000123143	PKN1	protein_coding	protein kinase N1 [Source:HGNC Symbol;Acc:HGNC:9405]
1439.89	0.509025	0.420684	1.20999	0.226281	0.481108	ENSG00000174827	PDZK1	protein_coding	PDZ domain containing 1 [Source:HGNC Symbol;Acc:HGNC:8821]
1469.24	-0.306039	0.362721	-0.843729	0.398821	0.658956	ENSG00000100823	APEX1	protein_coding	apurinic/apyrimidinic endodeoxyribonuclease 1 [Source:HGNC Symbol;Acc:HGNC:587]
1377.69	-0.361433	0.385701	-0.937081	0.348717	0.616881	ENSG00000159461	AMFR	protein_coding	autocrine motility factor receptor [Source:HGNC Symbol;Acc:HGNC:463]
1535.45	-0.766114	0.4033	-1.89961	0.0574841	0.200343	ENSG00000171530	TBCA	protein_coding	tubulin folding cofactor A [Source:HGNC Symbol;Acc:HGNC:11579]
1452.4	-0.110303	0.401087	-0.275012	0.783307	0.909174	ENSG00000099814	CEP170B	protein_coding	centrosomal protein 170B [Source:HGNC Symbol;Acc:HGNC:20362]
1408.93	0.0959863	0.366175	0.262132	0.793219	0.91452	ENSG00000108848	LUC7L3	protein_coding	LUC7 like 3 pre-mRNA splicing factor [Source:HGNC Symbol;Acc:HGNC:24309]
1456.33	-0.457997	0.354486	-1.292	0.196356	0.444903	ENSG00000117500	TMED5	protein_coding	transmembrane p24 trafficking protein 5 [Source:HGNC Symbol;Acc:HGNC:24251]
1423.43	0.208746	0.343779	0.607209	0.543712	0.767556	ENSG00000132716	DCAF8	protein_coding	DDB1 and CUL4 associated factor 8 [Source:HGNC Symbol;Acc:HGNC:24891]
1502.72	-0.635556	0.369958	-1.71791	0.0858127	0.263688	ENSG00000198856	OSTC	protein_coding	oligosaccharyltransferase complex non-catalytic subunit [Source:HGNC Symbol;Acc:HGNC:24448]
1496.15	-0.347434	0.380507	-0.913081	0.3612	0.625959	ENSG00000165283	STOML2	protein_coding	stomatin like 2 [Source:HGNC Symbol;Acc:HGNC:14559]
1572.56	-1.88198	0.641904	-2.93187	0.00336927	0.0244284	ENSG00000116678	LEPR	protein_coding	leptin receptor [Source:HGNC Symbol;Acc:HGNC:6554]
1463.58	2.94084	0.532051	5.52737	3.25066e-08	1.62774e-06	ENSG00000130821	SLC6A8	protein_coding	solute carrier family 6 member 8 [Source:HGNC Symbol;Acc:HGNC:11055]
1471.84	0.781282	0.392408	1.99099	0.0464815	0.173071	ENSG00000116649	SRM	protein_coding	spermidine synthase [Source:HGNC Symbol;Acc:HGNC:11296]
1529.76	-1.88035	0.60916	-3.0868	0.00202326	0.0162394	ENSG00000110092	CCND1	protein_coding	cyclin D1 [Source:HGNC Symbol;Acc:HGNC:1582]
1460.05	-0.0516134	0.385353	-0.133938	0.893452	0.960727	ENSG00000114023	FAM162A	protein_coding	family with sequence similarity 162 member A [Source:HGNC Symbol;Acc:HGNC:17865]
1425.59	0.820229	0.370899	2.21146	0.027004	0.117682	ENSG00000102225	CDK16	protein_coding	cyclin dependent kinase 16 [Source:HGNC Symbol;Acc:HGNC:8749]
1421.66	1.22071	0.336492	3.62776	0.000285886	0.00343483	ENSG00000143537	ADAM15	protein_coding	ADAM metallopeptidase domain 15 [Source:HGNC Symbol;Acc:HGNC:193]
1554.11	0.00816153	0.450957	0.0180982	0.98556	0.994511	ENSG00000137414	FAM8A1	protein_coding	family with sequence similarity 8 member A1 [Source:HGNC Symbol;Acc:HGNC:16372]
1486.31	-0.105349	0.391073	-0.269385	0.787633	0.911672	ENSG00000070423	RNF126	protein_coding	ring finger protein 126 [Source:HGNC Symbol;Acc:HGNC:21151]
1452.65	-0.0816556	0.408149	-0.200063	0.841431	0.936146	ENSG00000103326	CAPN15	protein_coding	calpain 15 [Source:HGNC Symbol;Acc:HGNC:11182]
1436.12	0.187329	0.409455	0.457509	0.647305	0.833592	ENSG00000130520	LSM4	protein_coding	LSM4 homolog, U6 small nuclear RNA and mRNA degradation associated [Source:HGNC Symbol;Acc:HGNC:17259]
1474.31	0.99828	0.423455	2.35747	0.0184002	0.0897604	ENSG00000184216	IRAK1	protein_coding	interleukin 1 receptor associated kinase 1 [Source:HGNC Symbol;Acc:HGNC:6112]
1407.13	0.273077	0.39779	0.686485	0.492408	0.731309	ENSG00000197102	DYNC1H1	protein_coding	dynein cytoplasmic 1 heavy chain 1 [Source:HGNC Symbol;Acc:HGNC:2961]
1452.86	-2.09327	0.478729	-4.37255	1.22803e-05	0.000243146	ENSG00000137124	ALDH1B1	protein_coding	aldehyde dehydrogenase 1 family member B1 [Source:HGNC Symbol;Acc:HGNC:407]
1442.32	-0.174314	0.350703	-0.497041	0.61916	0.81527	ENSG00000071655	MBD3	protein_coding	methyl-CpG binding domain protein 3 [Source:HGNC Symbol;Acc:HGNC:6918]
1470.97	-0.021223	0.448363	-0.0473345	0.962247	0.985873	ENSG00000099821	POLRMT	protein_coding	RNA polymerase mitochondrial [Source:HGNC Symbol;Acc:HGNC:9200]
1426.56	-0.671281	0.409767	-1.6382	0.10138	0.293658	ENSG00000150540	HNMT	protein_coding	histamine N-methyltransferase [Source:HGNC Symbol;Acc:HGNC:5028]
1171.79	-0.225287	0.346351	-0.650458	0.515396	0.747361	ENSG00000251322	SHANK3	protein_coding	SH3 and multiple ankyrin repeat domains 3 [Source:HGNC Symbol;Acc:HGNC:14294]
1387.01	1.55669	0.59069	2.63538	0.00840426	0.0494539	ENSG00000087076	HSD17B14	protein_coding	hydroxysteroid 17-beta dehydrogenase 14 [Source:HGNC Symbol;Acc:HGNC:23238]
1557.42	-0.947342	0.318656	-2.97293	0.00294972	0.0220137	ENSG00000100242	SUN2	protein_coding	Sad1 and UNC84 domain containing 2 [Source:HGNC Symbol;Acc:HGNC:14210]
1451.98	0.485573	0.325182	1.49323	0.135376	0.351765	ENSG00000163346	PBXIP1	protein_coding	PBX homeobox interacting protein 1 [Source:HGNC Symbol;Acc:HGNC:21199]
1486.24	-0.612879	0.350317	-1.7495	0.080205	0.251151	ENSG00000136868	SLC31A1	protein_coding	solute carrier family 31 member 1 [Source:HGNC Symbol;Acc:HGNC:11016]
1458.21	0.190428	0.342648	0.555754	0.578379	0.790263	ENSG00000074071	MRPS34	protein_coding	mitochondrial ribosomal protein S34 [Source:HGNC Symbol;Acc:HGNC:16618]
1462.66	0.481278	0.423397	1.13671	0.255661	0.517197	ENSG00000132676	DAP3	protein_coding	death associated protein 3 [Source:HGNC Symbol;Acc:HGNC:2673]
1421.46	-0.233418	0.370363	-0.630242	0.528536	0.755899	ENSG00000151914	DST	protein_coding	dystonin [Source:HGNC Symbol;Acc:HGNC:1090]
1436.54	-1.14538	0.329658	-3.47446	0.000511883	0.00546866	ENSG00000115042	FAHD2A	protein_coding	fumarylacetoacetate hydrolase domain containing 2A [Source:HGNC Symbol;Acc:HGNC:24252]
1355.21	0.540488	0.514966	1.04956	0.293921	0.558723	ENSG00000198563	DDX39B	protein_coding	DExD-box helicase 39B [Source:HGNC Symbol;Acc:HGNC:13917]
1381.86	-0.102127	0.312892	-0.326398	0.744123	0.890517	ENSG00000149187	CELF1	protein_coding	CUGBP Elav-like family member 1 [Source:HGNC Symbol;Acc:HGNC:2549]
1648.69	-4.75302	0.813301	-5.84411	5.09291e-09	3.32173e-07	ENSG00000236882	LINC01554	lincRNA	long intergenic non-protein coding RNA 1554 [Source:HGNC Symbol;Acc:HGNC:24687]
1474.34	-0.46008	1.34147	-0.342968	0.731623	0.88343	ENSG00000134184	GSTM1	protein_coding	glutathione S-transferase mu 1 [Source:HGNC Symbol;Acc:HGNC:4632]
1477.47	-1.27369	0.375842	-3.38889	0.000701753	0.00707358	ENSG00000110046	ATG2A	protein_coding	autophagy related 2A [Source:HGNC Symbol;Acc:HGNC:29028]
1402.09	-0.260105	0.429792	-0.605189	0.545054	0.768192	ENSG00000149499	EML3	protein_coding	echinoderm microtubule associated protein like 3 [Source:HGNC Symbol;Acc:HGNC:26666]
1468.03	-0.0982067	0.37562	-0.261452	0.793744	0.914539	ENSG00000101558	VAPA	protein_coding	VAMP associated protein A [Source:HGNC Symbol;Acc:HGNC:12648]
1487	-0.286068	0.445608	-0.641971	0.520892	0.750778	ENSG00000179222	MAGED1	protein_coding	MAGE family member D1 [Source:HGNC Symbol;Acc:HGNC:6813]
1465.94	-0.0266119	0.405501	-0.0656273	0.947675	0.979085	ENSG00000141552	ANAPC11	protein_coding	anaphase promoting complex subunit 11 [Source:HGNC Symbol;Acc:HGNC:14452]
1500.86	-0.839746	0.446156	-1.88218	0.0598116	0.206093	ENSG00000173992	CCS	protein_coding	copper chaperone for superoxide dismutase [Source:HGNC Symbol;Acc:HGNC:1613]
1528.79	-1.43921	0.454389	-3.16735	0.00153835	0.0131728	ENSG00000002549	LAP3	protein_coding	leucine aminopeptidase 3 [Source:HGNC Symbol;Acc:HGNC:18449]
1423.58	0.222474	0.373458	0.595712	0.551368	0.772538	ENSG00000144567	RETREG2	protein_coding	reticulophagy regulator family member 2 [Source:HGNC Symbol;Acc:HGNC:28450]
1373.08	0.749594	0.356143	2.10475	0.0353127	0.141607	ENSG00000165458	INPPL1	protein_coding	inositol polyphosphate phosphatase like 1 [Source:HGNC Symbol;Acc:HGNC:6080]
1382.44	0.126891	0.377323	0.336293	0.73665	0.886573	ENSG00000168397	ATG4B	protein_coding	autophagy related 4B cysteine peptidase [Source:HGNC Symbol;Acc:HGNC:20790]
1407.15	-0.921929	0.325845	-2.82935	0.00466429	0.0314618	ENSG00000114021	NIT2	protein_coding	nitrilase family member 2 [Source:HGNC Symbol;Acc:HGNC:29878]
1563.1	-1.03786	0.343527	-3.0212	0.00251777	0.0193866	ENSG00000213741	RPS29	protein_coding	ribosomal protein S29 [Source:HGNC Symbol;Acc:HGNC:10419]
1432.37	0.179924	0.36224	0.496697	0.619402	0.815451	ENSG00000135924	DNAJB2	protein_coding	DnaJ heat shock protein family (Hsp40) member B2 [Source:HGNC Symbol;Acc:HGNC:5228]
1469.44	-0.172776	0.331762	-0.520783	0.602518	0.805381	ENSG00000171552	BCL2L1	protein_coding	BCL2 like 1 [Source:HGNC Symbol;Acc:HGNC:992]
1426.57	0.103164	0.325587	0.316856	0.751353	0.894139	ENSG00000100991	TRPC4AP	protein_coding	transient receptor potential cation channel subfamily C member 4 associated protein [Source:HGNC Symbol;Acc:HGNC:16181]
1499.6	0.0977235	0.400397	0.244066	0.80718	0.920771	ENSG00000116586	LAMTOR2	protein_coding	late endosomal/lysosomal adaptor, MAPK and MTOR activator 2 [Source:HGNC Symbol;Acc:HGNC:29796]
1420.6	0.0899786	0.390456	0.230445	0.817746	0.926019	ENSG00000113575	PPP2CA	protein_coding	protein phosphatase 2 catalytic subunit alpha [Source:HGNC Symbol;Acc:HGNC:9299]
1231.4	-1.63518	0.474525	-3.44593	0.000569108	0.00597313	ENSG00000182809	CRIP2	protein_coding	cysteine rich protein 2 [Source:HGNC Symbol;Acc:HGNC:2361]
1493.79	-1.04117	0.418042	-2.4906	0.0127529	0.0680881	ENSG00000156587	UBE2L6	protein_coding	ubiquitin conjugating enzyme E2 L6 [Source:HGNC Symbol;Acc:HGNC:12490]
1428.3	-0.792076	0.461405	-1.71666	0.0860411	0.263817	ENSG00000139684	ESD	protein_coding	esterase D [Source:HGNC Symbol;Acc:HGNC:3465]
1486.31	0.258391	0.309403	0.835126	0.403647	0.663471	ENSG00000117308	GALE	protein_coding	UDP-galactose-4-epimerase [Source:HGNC Symbol;Acc:HGNC:4116]
1388.66	-1.36168	0.493595	-2.7587	0.00580315	0.0371553	ENSG00000162511	LAPTM5	protein_coding	lysosomal protein transmembrane 5 [Source:HGNC Symbol;Acc:HGNC:29612]
1428.22	-0.538519	0.381421	-1.41187	0.157987	0.387675	ENSG00000109111	SUPT6H	protein_coding	SPT6 homolog, histone chaperone [Source:HGNC Symbol;Acc:HGNC:11470]
1438.89	-0.748694	0.472649	-1.58404	0.113186	0.314157	ENSG00000132963	POMP	protein_coding	proteasome maturation protein [Source:HGNC Symbol;Acc:HGNC:20330]
1438.46	-0.0698429	0.298204	-0.234212	0.814821	0.924481	ENSG00000072958	AP1M1	protein_coding	adaptor related protein complex 1 subunit mu 1 [Source:HGNC Symbol;Acc:HGNC:13667]
1331.33	-0.273252	0.53778	-0.508111	0.611376	0.810728	ENSG00000162881	OXER1	protein_coding	oxoeicosanoid receptor 1 [Source:HGNC Symbol;Acc:HGNC:24884]
1438.43	-0.977165	0.351972	-2.77626	0.0054989	0.0355516	ENSG00000118640	VAMP8	protein_coding	vesicle associated membrane protein 8 [Source:HGNC Symbol;Acc:HGNC:12647]
1107.6	-0.436044	0.530653	-0.821713	0.41124	0.66902	ENSG00000187498	COL4A1	protein_coding	collagen type IV alpha 1 chain [Source:HGNC Symbol;Acc:HGNC:2202]
1417.73	-0.817777	0.386407	-2.11636	0.0343139	0.139107	ENSG00000142507	PSMB6	protein_coding	proteasome subunit beta 6 [Source:HGNC Symbol;Acc:HGNC:9543]
1619.01	-2.7872	0.347308	-8.02514	1.01408e-15	2.91512e-13	ENSG00000159200	RCAN1	protein_coding	regulator of calcineurin 1 [Source:HGNC Symbol;Acc:HGNC:3040]
1443.59	0.602917	0.473085	1.27444	0.202508	0.451745	ENSG00000126709	IFI6	protein_coding	interferon alpha inducible protein 6 [Source:HGNC Symbol;Acc:HGNC:4054]
1425.14	-0.400235	0.356357	-1.12313	0.261383	0.523407	ENSG00000071537	SEL1L	protein_coding	SEL1L, ERAD E3 ligase adaptor subunit [Source:HGNC Symbol;Acc:HGNC:10717]
1364.17	-0.0298096	0.43042	-0.0692571	0.944785	0.978447	ENSG00000162433	AK4	protein_coding	adenylate kinase 4 [Source:HGNC Symbol;Acc:HGNC:363]
1384.59	-0.667171	0.419418	-1.59071	0.111676	0.31162	ENSG00000187109	NAP1L1	protein_coding	nucleosome assembly protein 1 like 1 [Source:HGNC Symbol;Acc:HGNC:7637]
1401.96	0.151277	0.2891	0.52327	0.600787	0.804244	ENSG00000167986	DDB1	protein_coding	damage specific DNA binding protein 1 [Source:HGNC Symbol;Acc:HGNC:2717]
1438.78	0.0167494	0.488944	0.0342563	0.972673	0.989887	ENSG00000001084	GCLC	protein_coding	glutamate-cysteine ligase catalytic subunit [Source:HGNC Symbol;Acc:HGNC:4311]
1449.98	-0.463585	0.423262	-1.09527	0.2734	0.536968	ENSG00000115425	PECR	protein_coding	peroxisomal trans-2-enoyl-CoA reductase [Source:HGNC Symbol;Acc:HGNC:18281]
1455.94	-0.26872	0.354245	-0.758571	0.44811	0.697414	ENSG00000106244	PDAP1	protein_coding	PDGFA associated protein 1 [Source:HGNC Symbol;Acc:HGNC:14634]
1477.56	-0.308846	0.474884	-0.65036	0.51546	0.747383	ENSG00000172164	SNTB1	protein_coding	syntrophin beta 1 [Source:HGNC Symbol;Acc:HGNC:11168]
1446.66	0.0192456	0.299631	0.0642312	0.948786	0.979667	ENSG00000177885	GRB2	protein_coding	growth factor receptor bound protein 2 [Source:HGNC Symbol;Acc:HGNC:4566]
1479.73	-0.210876	0.339555	-0.621036	0.534576	0.760188	ENSG00000128294	TPST2	protein_coding	tyrosylprotein sulfotransferase 2 [Source:HGNC Symbol;Acc:HGNC:12021]
1498.03	0.290239	0.477685	0.607595	0.543456	0.767353	ENSG00000116857	TMEM9	protein_coding	transmembrane protein 9 [Source:HGNC Symbol;Acc:HGNC:18823]
1417.99	-1.48969	0.532772	-2.79612	0.00517206	0.0339763	ENSG00000163131	CTSS	protein_coding	cathepsin S [Source:HGNC Symbol;Acc:HGNC:2545]
1346.86	0.0766314	0.39029	0.196345	0.84434	0.937948	ENSG00000177731	FLII	protein_coding	FLII, actin remodeling protein [Source:HGNC Symbol;Acc:HGNC:3750]
1403.96	0.379568	0.327014	1.16071	0.245761	0.50489	ENSG00000088888	MAVS	protein_coding	mitochondrial antiviral signaling protein [Source:HGNC Symbol;Acc:HGNC:29233]
1382.28	-0.166738	0.470892	-0.35409	0.723271	0.878365	ENSG00000091317	CMTM6	protein_coding	CKLF like MARVEL transmembrane domain containing 6 [Source:HGNC Symbol;Acc:HGNC:19177]
1365.05	0.0686262	0.296841	0.231188	0.817168	0.925703	ENSG00000135677	GNS	protein_coding	glucosamine (N-acetyl)-6-sulfatase [Source:HGNC Symbol;Acc:HGNC:4422]
1496.09	-1.09552	0.424666	-2.57973	0.00988788	0.0561785	ENSG00000171314	PGAM1	protein_coding	phosphoglycerate mutase 1 [Source:HGNC Symbol;Acc:HGNC:8888]
1315.59	0.671635	0.385955	1.74019	0.0818257	0.25494	ENSG00000182985	CADM1	protein_coding	cell adhesion molecule 1 [Source:HGNC Symbol;Acc:HGNC:5951]
1439.25	-0.426319	0.503139	-0.847318	0.396818	0.657396	ENSG00000156709	AIFM1	protein_coding	apoptosis inducing factor mitochondria associated 1 [Source:HGNC Symbol;Acc:HGNC:8768]
1278.87	0.431054	0.464214	0.928567	0.353114	0.619785	ENSG00000109084	TMEM97	protein_coding	transmembrane protein 97 [Source:HGNC Symbol;Acc:HGNC:28106]
1346.37	0.13118	0.377092	0.347872	0.727937	0.881433	ENSG00000100325	ASCC2	protein_coding	activating signal cointegrator 1 complex subunit 2 [Source:HGNC Symbol;Acc:HGNC:24103]
1407.89	0.527587	0.30966	1.70376	0.0884262	0.268356	ENSG00000176087	SLC35A4	protein_coding	solute carrier family 35 member A4 [Source:HGNC Symbol;Acc:HGNC:20753]
1436.96	-0.364854	0.376199	-0.969844	0.332124	0.601278	ENSG00000158109	TPRG1L	protein_coding	tumor protein p63 regulated 1 like [Source:HGNC Symbol;Acc:HGNC:27007]
1410.08	-0.103285	0.3856	-0.267856	0.78881	0.91215	ENSG00000088812	ATRN	protein_coding	attractin [Source:HGNC Symbol;Acc:HGNC:885]
1450.73	0.376758	0.327753	1.14952	0.250342	0.510349	ENSG00000137166	FOXP4	protein_coding	forkhead box P4 [Source:HGNC Symbol;Acc:HGNC:20842]
1373.44	0.00742121	0.398021	0.0186453	0.985124	0.994443	ENSG00000013275	PSMC4	protein_coding	proteasome 26S subunit, ATPase 4 [Source:HGNC Symbol;Acc:HGNC:9551]
1477.62	0.0306985	0.382752	0.0802048	0.936074	0.976196	ENSG00000178057	NDUFAF3	protein_coding	NADH:ubiquinone oxidoreductase complex assembly factor 3 [Source:HGNC Symbol;Acc:HGNC:29918]
1287.3	-0.424229	0.576653	-0.735676	0.461928	0.708548	ENSG00000197747	S100A10	protein_coding	S100 calcium binding protein A10 [Source:HGNC Symbol;Acc:HGNC:10487]
1382.05	-0.938417	0.488041	-1.92282	0.0545021	0.192983	ENSG00000243696	AC006254.1	protein_coding	novel MUSTN1-ITIH4 readthrough
1768.26	-4.63776	0.445244	-10.4162	2.09082e-25	1.90916e-22	ENSG00000244734	HBB	protein_coding	hemoglobin subunit beta [Source:HGNC Symbol;Acc:HGNC:4827]
1404.67	0.530138	0.324865	1.63187	0.102706	0.296064	ENSG00000214160	ALG3	protein_coding	ALG3, alpha-1,3- mannosyltransferase [Source:HGNC Symbol;Acc:HGNC:23056]
1453.8	0.194392	0.382867	0.507729	0.611643	0.81081	ENSG00000116898	MRPS15	protein_coding	mitochondrial ribosomal protein S15 [Source:HGNC Symbol;Acc:HGNC:14504]
1425.86	-0.364918	0.391822	-0.931337	0.351679	0.618446	ENSG00000116005	PCYOX1	protein_coding	prenylcysteine oxidase 1 [Source:HGNC Symbol;Acc:HGNC:20588]
1391.75	-0.119052	0.300775	-0.395818	0.692239	0.859995	ENSG00000131408	NR1H2	protein_coding	nuclear receptor subfamily 1 group H member 2 [Source:HGNC Symbol;Acc:HGNC:7965]
1386.61	-0.483796	0.448529	-1.07863	0.280754	0.545654	ENSG00000153113	CAST	protein_coding	calpastatin [Source:HGNC Symbol;Acc:HGNC:1515]
1383.37	0.311431	0.351013	0.887235	0.374952	0.638499	ENSG00000095906	NUBP2	protein_coding	nucleotide binding protein 2 [Source:HGNC Symbol;Acc:HGNC:8042]
1290.88	-0.0094849	0.417784	-0.0227029	0.981887	0.993165	ENSG00000117395	EBNA1BP2	protein_coding	EBNA1 binding protein 2 [Source:HGNC Symbol;Acc:HGNC:15531]
1405.75	-0.201053	0.354354	-0.567378	0.570457	0.785384	ENSG00000130382	MLLT1	protein_coding	MLLT1, super elongation complex subunit [Source:HGNC Symbol;Acc:HGNC:7134]
1354.9	0.409964	0.368508	1.1125	0.265925	0.529021	ENSG00000163930	BAP1	protein_coding	BRCA1 associated protein 1 [Source:HGNC Symbol;Acc:HGNC:950]
1386.86	0.29304	0.401778	0.729359	0.465782	0.710816	ENSG00000178927	CYBC1	protein_coding	cytochrome b-245 chaperone 1 [Source:HGNC Symbol;Acc:HGNC:28672]
1358.33	0.38491	0.404002	0.952742	0.340721	0.61013	ENSG00000105726	ATP13A1	protein_coding	ATPase 13A1 [Source:HGNC Symbol;Acc:HGNC:24215]
1378.5	-0.326168	0.352863	-0.924348	0.355305	0.621664	ENSG00000070047	PHRF1	protein_coding	PHD and ring finger domains 1 [Source:HGNC Symbol;Acc:HGNC:24351]
1395.01	0.153815	0.392751	0.391636	0.695327	0.861762	ENSG00000196739	COL27A1	protein_coding	collagen type XXVII alpha 1 chain [Source:HGNC Symbol;Acc:HGNC:22986]
1353.32	0.029619	0.352243	0.0840867	0.932988	0.974823	ENSG00000175220	ARHGAP1	protein_coding	Rho GTPase activating protein 1 [Source:HGNC Symbol;Acc:HGNC:673]
1386.53	0.0544966	0.471067	0.115687	0.9079	0.966356	ENSG00000143554	SLC27A3	protein_coding	solute carrier family 27 member 3 [Source:HGNC Symbol;Acc:HGNC:10997]
1391.86	-0.100925	0.379702	-0.265799	0.790394	0.913301	ENSG00000159720	ATP6V0D1	protein_coding	ATPase H+ transporting V0 subunit d1 [Source:HGNC Symbol;Acc:HGNC:13724]
1466.3	-0.706791	0.354942	-1.99128	0.0464499	0.173036	ENSG00000115758	ODC1	protein_coding	ornithine decarboxylase 1 [Source:HGNC Symbol;Acc:HGNC:8109]
1444.72	-0.215825	0.495699	-0.435396	0.663275	0.844912	ENSG00000179862	CITED4	protein_coding	Cbp/p300 interacting transactivator with Glu/Asp rich carboxy-terminal domain 4 [Source:HGNC Symbol;Acc:HGNC:18696]
1367.82	-0.849139	0.547797	-1.5501	0.121118	0.327261	ENSG00000117480	FAAH	protein_coding	fatty acid amide hydrolase [Source:HGNC Symbol;Acc:HGNC:3553]
1414.67	-0.251958	0.360244	-0.699409	0.484296	0.725027	ENSG00000100353	EIF3D	protein_coding	eukaryotic translation initiation factor 3 subunit D [Source:HGNC Symbol;Acc:HGNC:3278]
1328.36	-0.30802	0.43216	-0.712746	0.476003	0.718286	ENSG00000170145	SIK2	protein_coding	salt inducible kinase 2 [Source:HGNC Symbol;Acc:HGNC:21680]
1443.24	-1.1372	0.472954	-2.40445	0.0161967	0.0815776	ENSG00000011105	TSPAN9	protein_coding	tetraspanin 9 [Source:HGNC Symbol;Acc:HGNC:21640]
1373.4	0.0645311	0.31699	0.203574	0.838686	0.934886	ENSG00000204673	AKT1S1	protein_coding	AKT1 substrate 1 [Source:HGNC Symbol;Acc:HGNC:28426]
1464.52	-1.30393	0.460033	-2.83443	0.00459077	0.031119	ENSG00000173221	GLRX	protein_coding	glutaredoxin [Source:HGNC Symbol;Acc:HGNC:4330]
1403.43	0.0421217	0.286982	0.146775	0.88331	0.956113	ENSG00000228300	C19orf24	protein_coding	chromosome 19 open reading frame 24 [Source:HGNC Symbol;Acc:HGNC:26073]
1441.81	0.0280981	0.355576	0.0790214	0.937016	0.97626	ENSG00000183978	COA3	protein_coding	cytochrome c oxidase assembly factor 3 [Source:HGNC Symbol;Acc:HGNC:24990]
1345.72	0.0411135	0.335311	0.122613	0.902413	0.964152	ENSG00000185627	PSMD13	protein_coding	proteasome 26S subunit, non-ATPase 13 [Source:HGNC Symbol;Acc:HGNC:9558]
1342.32	-0.0538126	0.432922	-0.124301	0.901077	0.963649	ENSG00000105722	ERF	protein_coding	ETS2 repressor factor [Source:HGNC Symbol;Acc:HGNC:3444]
1220.47	1.98888	0.630776	3.15307	0.00161562	0.0136672	ENSG00000237988	OR2I1P	protein_coding	olfactory receptor family 2 subfamily I member 1 pseudogene [Source:HGNC Symbol;Acc:HGNC:8258]
1395.43	-0.0109365	0.317738	-0.0344198	0.972542	0.989886	ENSG00000008130	NADK	protein_coding	NAD kinase [Source:HGNC Symbol;Acc:HGNC:29831]
1489.78	-0.503272	0.474647	-1.06031	0.289004	0.554333	ENSG00000004478	FKBP4	protein_coding	FK506 binding protein 4 [Source:HGNC Symbol;Acc:HGNC:3720]
1392.94	-0.431947	0.550555	-0.784567	0.432707	0.685241	ENSG00000143375	CGN	protein_coding	cingulin [Source:HGNC Symbol;Acc:HGNC:17429]
1375.23	-0.238849	0.365032	-0.654323	0.512904	0.745837	ENSG00000215908	CROCCP2	transcribed_unprocessed_pseudogene	ciliary rootlet coiled-coil, rootletin pseudogene 2 [Source:HGNC Symbol;Acc:HGNC:28170]
1445.18	0.162716	0.293314	0.554752	0.579065	0.790921	ENSG00000142634	EFHD2	protein_coding	EF-hand domain family member D2 [Source:HGNC Symbol;Acc:HGNC:28670]
1525.05	-0.558642	0.510645	-1.09399	0.273959	0.537699	ENSG00000112667	DNPH1	protein_coding	2'-deoxynucleoside 5'-phosphate N-hydrolase 1 [Source:HGNC Symbol;Acc:HGNC:21218]
1428.78	-0.233355	0.348208	-0.67016	0.502756	0.739953	ENSG00000184076	UQCR10	protein_coding	ubiquinol-cytochrome c reductase, complex III subunit X [Source:HGNC Symbol;Acc:HGNC:30863]
1435.26	-0.499157	0.339119	-1.47192	0.141042	0.360691	ENSG00000177700	POLR2L	protein_coding	RNA polymerase II subunit L [Source:HGNC Symbol;Acc:HGNC:9199]
1375.16	-0.0976903	0.443886	-0.220079	0.825809	0.930331	ENSG00000161057	PSMC2	protein_coding	proteasome 26S subunit, ATPase 2 [Source:HGNC Symbol;Acc:HGNC:9548]
1428.17	-0.296884	0.364144	-0.815293	0.414905	0.671662	ENSG00000136003	ISCU	protein_coding	iron-sulfur cluster assembly enzyme [Source:HGNC Symbol;Acc:HGNC:29882]
1366.7	0.119065	0.385339	0.308989	0.75733	0.897482	ENSG00000125743	SNRPD2	protein_coding	small nuclear ribonucleoprotein D2 polypeptide [Source:HGNC Symbol;Acc:HGNC:11159]
1398.37	-0.581368	0.378221	-1.53711	0.124266	0.332927	ENSG00000136280	CCM2	protein_coding	CCM2 scaffold protein [Source:HGNC Symbol;Acc:HGNC:21708]
1449.79	-0.706743	0.391793	-1.80387	0.0712521	0.231954	ENSG00000114902	SPCS1	protein_coding	signal peptidase complex subunit 1 [Source:HGNC Symbol;Acc:HGNC:23401]
1371.53	0.231132	0.446165	0.518042	0.604429	0.806963	ENSG00000146731	CCT6A	protein_coding	chaperonin containing TCP1 subunit 6A [Source:HGNC Symbol;Acc:HGNC:1620]
1361.62	-0.0643644	0.333173	-0.193186	0.846813	0.93933	ENSG00000149182	ARFGAP2	protein_coding	ADP ribosylation factor GTPase activating protein 2 [Source:HGNC Symbol;Acc:HGNC:13504]
1296.45	0.13665	0.445694	0.306601	0.759147	0.898052	ENSG00000079459	FDFT1	protein_coding	farnesyl-diphosphate farnesyltransferase 1 [Source:HGNC Symbol;Acc:HGNC:3629]
1351.08	0.410305	0.346486	1.18419	0.236338	0.494164	ENSG00000090372	STRN4	protein_coding	striatin 4 [Source:HGNC Symbol;Acc:HGNC:15721]
1322.14	-0.574556	0.319782	-1.79671	0.0723812	0.234126	ENSG00000108784	NAGLU	protein_coding	N-acetyl-alpha-glucosaminidase [Source:HGNC Symbol;Acc:HGNC:7632]
1377.76	-0.906079	0.305948	-2.96154	0.00306102	0.0226746	ENSG00000185215	TNFAIP2	protein_coding	TNF alpha induced protein 2 [Source:HGNC Symbol;Acc:HGNC:11895]
1394	-0.165876	0.367031	-0.451942	0.651311	0.836165	ENSG00000108344	PSMD3	protein_coding	proteasome 26S subunit, non-ATPase 3 [Source:HGNC Symbol;Acc:HGNC:9560]
1390.58	0.281621	0.398885	0.706021	0.480175	0.722124	ENSG00000125835	SNRPB	protein_coding	small nuclear ribonucleoprotein polypeptides B and B1 [Source:HGNC Symbol;Acc:HGNC:11153]
1378.95	0.310602	0.289355	1.07343	0.283079	0.548508	ENSG00000084652	TXLNA	protein_coding	taxilin alpha [Source:HGNC Symbol;Acc:HGNC:30685]
1450.72	-0.793039	0.303926	-2.60931	0.0090724	0.0525097	ENSG00000164096	C4orf3	protein_coding	chromosome 4 open reading frame 3 [Source:HGNC Symbol;Acc:HGNC:19225]
1379.19	-0.731604	0.493193	-1.4834	0.137967	0.355897	ENSG00000173156	RHOD	protein_coding	ras homolog family member D [Source:HGNC Symbol;Acc:HGNC:670]
1391.58	0.900715	0.43256	2.08229	0.0373164	0.147658	ENSG00000157087	ATP2B2	protein_coding	ATPase plasma membrane Ca2+ transporting 2 [Source:HGNC Symbol;Acc:HGNC:815]
1284.92	-0.585446	0.473966	-1.23521	0.216754	0.469935	ENSG00000186204	CYP4F12	protein_coding	cytochrome P450 family 4 subfamily F member 12 [Source:HGNC Symbol;Acc:HGNC:18857]
1498.81	-2.20222	0.535117	-4.1154	3.8651e-05	0.00064032	ENSG00000176485	PLA2G16	protein_coding	phospholipase A2 group XVI [Source:HGNC Symbol;Acc:HGNC:17825]
1308.32	0.161223	0.395802	0.407332	0.683764	0.855564	ENSG00000100241	SBF1	protein_coding	SET binding factor 1 [Source:HGNC Symbol;Acc:HGNC:10542]
1393.57	-0.210886	0.330368	-0.638336	0.523255	0.752918	ENSG00000162735	PEX19	protein_coding	peroxisomal biogenesis factor 19 [Source:HGNC Symbol;Acc:HGNC:9713]
1328.38	-0.0587397	0.343052	-0.171227	0.864046	0.947015	ENSG00000175215	CTDSP2	protein_coding	CTD small phosphatase 2 [Source:HGNC Symbol;Acc:HGNC:17077]
1370.64	0.720281	0.45058	1.59856	0.109918	0.308936	ENSG00000164300	SERINC5	protein_coding	serine incorporator 5 [Source:HGNC Symbol;Acc:HGNC:18825]
1406.35	-0.490433	0.37382	-1.31195	0.189537	0.434977	ENSG00000143149	ALDH9A1	protein_coding	aldehyde dehydrogenase 9 family member A1 [Source:HGNC Symbol;Acc:HGNC:412]
1298.27	-0.377369	0.369972	-1.01999	0.307732	0.575442	ENSG00000164062	APEH	protein_coding	acylaminoacyl-peptide hydrolase [Source:HGNC Symbol;Acc:HGNC:586]
1326.69	1.66408	0.42611	3.90528	9.41162e-05	0.00136667	ENSG00000178038	ALS2CL	protein_coding	ALS2 C-terminal like [Source:HGNC Symbol;Acc:HGNC:20605]
1364.06	-0.119092	0.429649	-0.277184	0.781639	0.908566	ENSG00000175727	MLXIP	protein_coding	MLX interacting protein [Source:HGNC Symbol;Acc:HGNC:17055]
1322.16	0.505052	0.321586	1.5705	0.116298	0.319577	ENSG00000140365	COMMD4	protein_coding	COMM domain containing 4 [Source:HGNC Symbol;Acc:HGNC:26027]
1284.94	0.22557	0.390878	0.577086	0.563882	0.780276	ENSG00000144591	GMPPA	protein_coding	GDP-mannose pyrophosphorylase A [Source:HGNC Symbol;Acc:HGNC:22923]
1327.46	0.702039	0.367058	1.91261	0.0557978	0.196406	ENSG00000144711	IQSEC1	protein_coding	IQ motif and Sec7 domain 1 [Source:HGNC Symbol;Acc:HGNC:29112]
1406.31	-0.221982	0.391929	-0.566382	0.571134	0.785902	ENSG00000171490	RSL1D1	protein_coding	ribosomal L1 domain containing 1 [Source:HGNC Symbol;Acc:HGNC:24534]
1362.6	-0.0970815	0.319792	-0.303577	0.76145	0.899132	ENSG00000120948	TARDBP	protein_coding	TAR DNA binding protein [Source:HGNC Symbol;Acc:HGNC:11571]
1310.63	0.169629	0.377696	0.449116	0.653348	0.837483	ENSG00000089053	ANAPC5	protein_coding	anaphase promoting complex subunit 5 [Source:HGNC Symbol;Acc:HGNC:15713]
1333.12	-0.0190232	0.381908	-0.0498109	0.960273	0.985151	ENSG00000185651	UBE2L3	protein_coding	ubiquitin conjugating enzyme E2 L3 [Source:HGNC Symbol;Acc:HGNC:12488]
1365.02	0.764446	0.515546	1.48279	0.138131	0.356002	ENSG00000160785	SLC25A44	protein_coding	solute carrier family 25 member 44 [Source:HGNC Symbol;Acc:HGNC:29036]
1397.8	-1.79364	0.506378	-3.5421	0.000396955	0.00447489	ENSG00000116717	GADD45A	protein_coding	growth arrest and DNA damage inducible alpha [Source:HGNC Symbol;Acc:HGNC:4095]
1373.53	0.315997	0.446857	0.707155	0.47947	0.721343	ENSG00000187954	CYHR1	protein_coding	cysteine and histidine rich 1 [Source:HGNC Symbol;Acc:HGNC:17806]
1369.98	-2.40968	0.550936	-4.3738	1.22105e-05	0.000242073	ENSG00000134716	CYP2J2	protein_coding	cytochrome P450 family 2 subfamily J member 2 [Source:HGNC Symbol;Acc:HGNC:2634]
1298.85	-0.187212	0.35151	-0.532593	0.594315	0.800619	ENSG00000197081	IGF2R	protein_coding	insulin like growth factor 2 receptor [Source:HGNC Symbol;Acc:HGNC:5467]
1397.3	-1.06604	0.476492	-2.23726	0.0252695	0.112718	ENSG00000042445	RETSAT	protein_coding	retinol saturase [Source:HGNC Symbol;Acc:HGNC:25991]
1386.14	-0.90084	0.324426	-2.77672	0.0054911	0.035516	ENSG00000166311	SMPD1	protein_coding	sphingomyelin phosphodiesterase 1 [Source:HGNC Symbol;Acc:HGNC:11120]
1297.48	0.193298	0.41798	0.462457	0.643754	0.831043	ENSG00000133612	AGAP3	protein_coding	ArfGAP with GTPase domain, ankyrin repeat and PH domain 3 [Source:HGNC Symbol;Acc:HGNC:16923]
1363.29	-0.285721	0.30176	-0.946851	0.343715	0.612816	ENSG00000115234	SNX17	protein_coding	sorting nexin 17 [Source:HGNC Symbol;Acc:HGNC:14979]
1257.67	-0.238819	0.432224	-0.552536	0.580581	0.792017	ENSG00000116754	SRSF11	protein_coding	serine and arginine rich splicing factor 11 [Source:HGNC Symbol;Acc:HGNC:10782]
1390.44	-0.799766	0.371693	-2.15169	0.0314221	0.131036	ENSG00000185787	MORF4L1	protein_coding	mortality factor 4 like 1 [Source:HGNC Symbol;Acc:HGNC:16989]
1369.19	-0.534085	0.392452	-1.36089	0.173548	0.410856	ENSG00000136205	TNS3	protein_coding	tensin 3 [Source:HGNC Symbol;Acc:HGNC:21616]
1621.79	-5.92142	0.587616	-10.077	6.98071e-24	5.70324e-21	ENSG00000173918	C1QTNF1	protein_coding	C1q and TNF related 1 [Source:HGNC Symbol;Acc:HGNC:14324]
1324.8	0.142448	0.348442	0.408815	0.682676	0.854818	ENSG00000163527	STT3B	protein_coding	STT3B, catalytic subunit of the oligosaccharyltransferase complex [Source:HGNC Symbol;Acc:HGNC:30611]
1288.42	1.3392	0.374438	3.57656	0.00034815	0.00401809	ENSG00000169241	SLC50A1	protein_coding	solute carrier family 50 member 1 [Source:HGNC Symbol;Acc:HGNC:30657]
1378.69	-1.31501	0.413586	-3.17952	0.00147517	0.0127572	ENSG00000129255	MPDU1	protein_coding	mannose-P-dolichol utilization defect 1 [Source:HGNC Symbol;Acc:HGNC:7207]
1381.26	-0.0016085	0.40922	-0.00393065	0.996864	0.99903	ENSG00000168894	RNF181	protein_coding	ring finger protein 181 [Source:HGNC Symbol;Acc:HGNC:28037]
1373.28	-0.353905	0.335159	-1.05593	0.290999	0.556596	ENSG00000090487	SPG21	protein_coding	SPG21, maspardin [Source:HGNC Symbol;Acc:HGNC:20373]
1302.65	-0.346828	0.403846	-0.858813	0.390443	0.653199	ENSG00000160293	VAV2	protein_coding	vav guanine nucleotide exchange factor 2 [Source:HGNC Symbol;Acc:HGNC:12658]
1307.14	-0.194247	0.330018	-0.588595	0.556133	0.775568	ENSG00000136807	CDK9	protein_coding	cyclin dependent kinase 9 [Source:HGNC Symbol;Acc:HGNC:1780]
1325.88	0.103092	0.393318	0.262108	0.793238	0.91452	ENSG00000184432	COPB2	protein_coding	coatomer protein complex subunit beta 2 [Source:HGNC Symbol;Acc:HGNC:2232]
1472.1	-3.17259	1.47378	-2.15269	0.031343	0.130899	ENSG00000211897	IGHG3	IG_C_gene	immunoglobulin heavy constant gamma 3 (G3m marker) [Source:HGNC Symbol;Acc:HGNC:5527]
1367.04	0.0100234	0.420737	0.0238233	0.980994	0.992761	ENSG00000168090	COPS6	protein_coding	COP9 signalosome subunit 6 [Source:HGNC Symbol;Acc:HGNC:21749]
1222.02	-0.341604	0.361448	-0.945097	0.34461	0.613953	ENSG00000100941	PNN	protein_coding	pinin, desmosome associated protein [Source:HGNC Symbol;Acc:HGNC:9162]
1326.96	-0.177503	0.352509	-0.503542	0.614583	0.812527	ENSG00000003402	CFLAR	protein_coding	CASP8 and FADD like apoptosis regulator [Source:HGNC Symbol;Acc:HGNC:1876]
1329.61	0.0328614	0.334787	0.0981563	0.921808	0.97038	ENSG00000205937	RNPS1	protein_coding	RNA binding protein with serine rich domain 1 [Source:HGNC Symbol;Acc:HGNC:10080]
1205.95	-0.559606	0.487604	-1.14767	0.251107	0.511057	ENSG00000225756	DBH-AS1	antisense	DBH antisense RNA 1 [Source:HGNC Symbol;Acc:HGNC:24155]
1375.17	0.0376247	0.372093	0.101117	0.919458	0.9694	ENSG00000180767	CHST13	protein_coding	carbohydrate sulfotransferase 13 [Source:HGNC Symbol;Acc:HGNC:21755]
1369.47	-0.0758833	0.413622	-0.18346	0.854437	0.942741	ENSG00000074696	HACD3	protein_coding	3-hydroxyacyl-CoA dehydratase 3 [Source:HGNC Symbol;Acc:HGNC:24175]
1377.42	-0.315676	0.336726	-0.937488	0.348508	0.616722	ENSG00000175221	MED16	protein_coding	mediator complex subunit 16 [Source:HGNC Symbol;Acc:HGNC:17556]
1361.54	0.0412376	0.393412	0.10482	0.916518	0.967914	ENSG00000115415	STAT1	protein_coding	signal transducer and activator of transcription 1 [Source:HGNC Symbol;Acc:HGNC:11362]
1398.9	-0.125646	0.349151	-0.359863	0.718949	0.876451	ENSG00000137161	CNPY3	protein_coding	canopy FGF signaling regulator 3 [Source:HGNC Symbol;Acc:HGNC:11968]
1338.99	0.349621	0.397044	0.880559	0.378557	0.642245	ENSG00000172456	FGGY	protein_coding	FGGY carbohydrate kinase domain containing [Source:HGNC Symbol;Acc:HGNC:25610]
1383.66	0.533893	0.609155	0.876449	0.380786	0.643964	ENSG00000076864	RAP1GAP	protein_coding	RAP1 GTPase activating protein [Source:HGNC Symbol;Acc:HGNC:9858]
1348.75	0.0669888	0.32366	0.206972	0.836031	0.934456	ENSG00000153066	TXNDC11	protein_coding	thioredoxin domain containing 11 [Source:HGNC Symbol;Acc:HGNC:28030]
1332.36	0.223475	0.39746	0.562259	0.57394	0.787316	ENSG00000134910	STT3A	protein_coding	STT3A, catalytic subunit of the oligosaccharyltransferase complex [Source:HGNC Symbol;Acc:HGNC:6172]
1309.07	0.280077	0.35251	0.794522	0.426892	0.680746	ENSG00000055070	SZRD1	protein_coding	SUZ RNA binding domain containing 1 [Source:HGNC Symbol;Acc:HGNC:30232]
1247.55	1.3457	0.812848	1.65553	0.0978165	0.287087	ENSG00000148346	LCN2	protein_coding	lipocalin 2 [Source:HGNC Symbol;Acc:HGNC:6526]
1544.78	-1.58075	0.355198	-4.45034	8.57361e-06	0.000183065	ENSG00000131910	NR0B2	protein_coding	nuclear receptor subfamily 0 group B member 2 [Source:HGNC Symbol;Acc:HGNC:7961]
1399.47	-0.135074	0.384301	-0.351481	0.725228	0.879715	ENSG00000107104	KANK1	protein_coding	KN motif and ankyrin repeat domains 1 [Source:HGNC Symbol;Acc:HGNC:19309]
1329.51	-0.0810242	0.296138	-0.273603	0.784389	0.909681	ENSG00000084070	SMAP2	protein_coding	small ArfGAP2 [Source:HGNC Symbol;Acc:HGNC:25082]
1448.72	-1.57617	0.667447	-2.36149	0.0182019	0.0890476	ENSG00000178445	GLDC	protein_coding	glycine decarboxylase [Source:HGNC Symbol;Acc:HGNC:4313]
1250.08	0.22494	0.444117	0.506489	0.612514	0.811267	ENSG00000196187	TMEM63A	protein_coding	transmembrane protein 63A [Source:HGNC Symbol;Acc:HGNC:29118]
1335.99	0.196941	0.284693	0.691767	0.489084	0.729373	ENSG00000068903	SIRT2	protein_coding	sirtuin 2 [Source:HGNC Symbol;Acc:HGNC:10886]
1373.42	-0.133302	0.390235	-0.341594	0.732656	0.884033	ENSG00000127418	FGFRL1	protein_coding	fibroblast growth factor receptor like 1 [Source:HGNC Symbol;Acc:HGNC:3693]
1402.62	0.131789	0.420085	0.31372	0.753734	0.895059	ENSG00000125356	NDUFA1	protein_coding	NADH:ubiquinone oxidoreductase subunit A1 [Source:HGNC Symbol;Acc:HGNC:7683]
1354.93	0.0337076	0.358609	0.0939953	0.925113	0.971553	ENSG00000145907	G3BP1	protein_coding	G3BP stress granule assembly factor 1 [Source:HGNC Symbol;Acc:HGNC:30292]
1325.79	0.731593	0.373172	1.96047	0.049941	0.181616	ENSG00000162923	WDR26	protein_coding	WD repeat domain 26 [Source:HGNC Symbol;Acc:HGNC:21208]
929.587	1.86999	0.596179	3.13662	0.00170909	0.0141873	ENSG00000149527	PLCH2	protein_coding	phospholipase C eta 2 [Source:HGNC Symbol;Acc:HGNC:29037]
1352.34	-1.33594	0.362618	-3.68416	0.000229455	0.00288641	ENSG00000157379	DHRS1	protein_coding	dehydrogenase/reductase 1 [Source:HGNC Symbol;Acc:HGNC:16445]
1345	-0.105989	0.415495	-0.255091	0.798653	0.916296	ENSG00000124767	GLO1	protein_coding	glyoxalase I [Source:HGNC Symbol;Acc:HGNC:4323]
1313.96	-0.397098	0.323852	-1.22617	0.220134	0.474208	ENSG00000126457	PRMT1	protein_coding	protein arginine methyltransferase 1 [Source:HGNC Symbol;Acc:HGNC:5187]
1290.28	-0.305576	0.372271	-0.820843	0.411735	0.669534	ENSG00000128050	PAICS	protein_coding	phosphoribosylaminoimidazole carboxylase and phosphoribosylaminoimidazolesuccinocarboxamide synthase [Source:HGNC Symbol;Acc:HGNC:8587]
1249.73	-0.117154	0.376328	-0.311309	0.755566	0.896412	ENSG00000130396	AFDN	protein_coding	afadin, adherens junction formation factor [Source:HGNC Symbol;Acc:HGNC:7137]
1279.15	0.653906	0.349421	1.8714	0.0612902	0.209423	ENSG00000153879	CEBPG	protein_coding	CCAAT enhancer binding protein gamma [Source:HGNC Symbol;Acc:HGNC:1837]
1251.02	-0.101376	0.340345	-0.297862	0.765809	0.900575	ENSG00000168036	CTNNB1	protein_coding	catenin beta 1 [Source:HGNC Symbol;Acc:HGNC:2514]
1353.68	-0.809729	0.43386	-1.86634	0.061994	0.210826	ENSG00000004779	NDUFAB1	protein_coding	NADH:ubiquinone oxidoreductase subunit AB1 [Source:HGNC Symbol;Acc:HGNC:7694]
1379.34	0.335094	0.416381	0.804777	0.420948	0.676831	ENSG00000165801	ARHGEF40	protein_coding	Rho guanine nucleotide exchange factor 40 [Source:HGNC Symbol;Acc:HGNC:25516]
1311.52	-0.0920808	0.32596	-0.282491	0.777567	0.906373	ENSG00000136448	NMT1	protein_coding	N-myristoyltransferase 1 [Source:HGNC Symbol;Acc:HGNC:7857]
1290.97	-0.420434	0.349936	-1.20146	0.229572	0.485577	ENSG00000063660	GPC1	protein_coding	glypican 1 [Source:HGNC Symbol;Acc:HGNC:4449]
1278.73	0.0634629	0.294283	0.215652	0.829259	0.93212	ENSG00000168710	AHCYL1	protein_coding	adenosylhomocysteinase like 1 [Source:HGNC Symbol;Acc:HGNC:344]
1359.47	-0.0588547	0.355438	-0.165584	0.868485	0.949467	ENSG00000166619	BLCAP	protein_coding	BLCAP, apoptosis inducing factor [Source:HGNC Symbol;Acc:HGNC:1055]
1276.52	0.46836	0.360625	1.29875	0.194031	0.441311	ENSG00000113648	H2AFY	protein_coding	H2A histone family member Y [Source:HGNC Symbol;Acc:HGNC:4740]
1284.08	0.398695	0.345992	1.15233	0.249187	0.509099	ENSG00000044446	PHKA2	protein_coding	phosphorylase kinase regulatory subunit alpha 2 [Source:HGNC Symbol;Acc:HGNC:8926]
1341.75	0.327165	0.386429	0.846637	0.397198	0.657674	ENSG00000102158	MAGT1	protein_coding	magnesium transporter 1 [Source:HGNC Symbol;Acc:HGNC:28880]
1242.36	0.0198641	0.387098	0.0513154	0.959074	0.984597	ENSG00000178605	GTPBP6	protein_coding	GTP binding protein 6 (putative) [Source:HGNC Symbol;Acc:HGNC:30189]
1340.53	-0.540543	0.352936	-1.53156	0.12563	0.335684	ENSG00000164466	SFXN1	protein_coding	sideroflexin 1 [Source:HGNC Symbol;Acc:HGNC:16085]
1287.7	-0.781428	0.598283	-1.30612	0.191512	0.437762	ENSG00000163191	S100A11	protein_coding	S100 calcium binding protein A11 [Source:HGNC Symbol;Acc:HGNC:10488]
1544.52	-4.4212	0.614872	-7.19043	6.45893e-13	1.06662e-10	ENSG00000176907	TCIM	protein_coding	transcriptional and immune response regulator [Source:HGNC Symbol;Acc:HGNC:1357]
834.492	1.7247	0.520674	3.31244	0.000924875	0.00882954	ENSG00000130300	PLVAP	protein_coding	plasmalemma vesicle associated protein [Source:HGNC Symbol;Acc:HGNC:13635]
1351.33	-0.556808	0.340276	-1.63634	0.101768	0.294399	ENSG00000127837	AAMP	protein_coding	angio associated migratory cell protein [Source:HGNC Symbol;Acc:HGNC:18]
1340.09	0.404706	0.423835	0.954869	0.339644	0.608881	ENSG00000134684	YARS	protein_coding	tyrosyl-tRNA synthetase [Source:HGNC Symbol;Acc:HGNC:12840]
1283.59	-0.0916468	0.346627	-0.264396	0.791475	0.913841	ENSG00000141867	BRD4	protein_coding	bromodomain containing 4 [Source:HGNC Symbol;Acc:HGNC:13575]
1285.01	-0.223597	0.309703	-0.721972	0.470311	0.714069	ENSG00000127603	MACF1	protein_coding	microtubule-actin crosslinking factor 1 [Source:HGNC Symbol;Acc:HGNC:13664]
1339.98	0.36069	0.428119	0.8425	0.399508	0.659741	ENSG00000091542	ALKBH5	protein_coding	alkB homolog 5, RNA demethylase [Source:HGNC Symbol;Acc:HGNC:25996]
1335.18	-0.497049	0.445169	-1.11654	0.264191	0.527046	ENSG00000213853	EMP2	protein_coding	epithelial membrane protein 2 [Source:HGNC Symbol;Acc:HGNC:3334]
1402.02	-0.732325	0.40438	-1.81098	0.0701434	0.229373	ENSG00000240342	RPS2P5	processed_pseudogene	ribosomal protein S2 pseudogene 5 [Source:HGNC Symbol;Acc:HGNC:31386]
1334.92	-1.35357	0.496692	-2.72518	0.00642672	0.0402591	ENSG00000173281	PPP1R3B	protein_coding	protein phosphatase 1 regulatory subunit 3B [Source:HGNC Symbol;Acc:HGNC:14942]
1304.7	-0.185639	0.381638	-0.486427	0.626665	0.820487	ENSG00000099800	TIMM13	protein_coding	translocase of inner mitochondrial membrane 13 [Source:HGNC Symbol;Acc:HGNC:11816]
1288.71	0.4118	0.354753	1.16081	0.24572	0.504872	ENSG00000105968	H2AFV	protein_coding	H2A histone family member V [Source:HGNC Symbol;Acc:HGNC:20664]
1268.01	0.12215	0.316949	0.385392	0.699947	0.864479	ENSG00000115694	STK25	protein_coding	serine/threonine kinase 25 [Source:HGNC Symbol;Acc:HGNC:11404]
1319.42	-0.276091	0.379732	-0.727068	0.467185	0.711737	ENSG00000100567	PSMA3	protein_coding	proteasome subunit alpha 3 [Source:HGNC Symbol;Acc:HGNC:9532]
1295.02	0.848302	0.379975	2.23252	0.0255803	0.113615	ENSG00000143569	UBAP2L	protein_coding	ubiquitin associated protein 2 like [Source:HGNC Symbol;Acc:HGNC:29877]
1281.09	-0.0174109	0.323344	-0.0538463	0.957058	0.98329	ENSG00000130741	EIF2S3	protein_coding	eukaryotic translation initiation factor 2 subunit gamma [Source:HGNC Symbol;Acc:HGNC:3267]
1322.41	-0.864779	0.347006	-2.49211	0.0126986	0.0679023	ENSG00000134308	YWHAQ	protein_coding	tyrosine 3-monooxygenase/tryptophan 5-monooxygenase activation protein theta [Source:HGNC Symbol;Acc:HGNC:12854]
1324.86	-0.645767	0.474455	-1.36107	0.173491	0.410847	ENSG00000000003	TSPAN6	protein_coding	tetraspanin 6 [Source:HGNC Symbol;Acc:HGNC:11858]
1377.96	-1.77838	0.577418	-3.07987	0.00207089	0.0165674	ENSG00000198732	SMOC1	protein_coding	SPARC related modular calcium binding 1 [Source:HGNC Symbol;Acc:HGNC:20318]
1368.04	0.49712	0.351253	1.41527	0.156988	0.385957	ENSG00000198663	C6orf89	protein_coding	chromosome 6 open reading frame 89 [Source:HGNC Symbol;Acc:HGNC:21114]
1157.76	0.0584825	0.53989	0.108323	0.91374	0.967235	ENSG00000116679	IVNS1ABP	protein_coding	influenza virus NS1A binding protein [Source:HGNC Symbol;Acc:HGNC:16951]
1258.8	-0.286965	0.368492	-0.778755	0.436124	0.687722	ENSG00000175582	RAB6A	protein_coding	RAB6A, member RAS oncogene family [Source:HGNC Symbol;Acc:HGNC:9786]
1309.76	0.0321931	0.347869	0.0925437	0.926266	0.9719	ENSG00000090238	YPEL3	protein_coding	yippee like 3 [Source:HGNC Symbol;Acc:HGNC:18327]
1302.46	0.709935	0.392859	1.8071	0.0707465	0.230847	ENSG00000158457	TSPAN33	protein_coding	tetraspanin 33 [Source:HGNC Symbol;Acc:HGNC:28743]
1300.21	-0.456083	0.33759	-1.351	0.176696	0.414893	ENSG00000169976	SF3B5	protein_coding	splicing factor 3b subunit 5 [Source:HGNC Symbol;Acc:HGNC:21083]
1285.26	-0.192095	0.350906	-0.547427	0.584086	0.794458	ENSG00000086758	HUWE1	protein_coding	HECT, UBA and WWE domain containing 1, E3 ubiquitin protein ligase [Source:HGNC Symbol;Acc:HGNC:30892]
1281.18	-0.156723	0.452604	-0.346269	0.72914	0.882173	ENSG00000105357	MYH14	protein_coding	myosin heavy chain 14 [Source:HGNC Symbol;Acc:HGNC:23212]
1226.34	-0.420247	0.508774	-0.826	0.408804	0.667564	ENSG00000172009	THOP1	protein_coding	thimet oligopeptidase 1 [Source:HGNC Symbol;Acc:HGNC:11793]
1242.22	0.192316	0.461797	0.41645	0.677081	0.852156	ENSG00000163959	SLC51A	protein_coding	solute carrier family 51 alpha subunit [Source:HGNC Symbol;Acc:HGNC:29955]
1348.99	-0.0638814	0.36088	-0.177016	0.859496	0.945071	ENSG00000152082	MZT2B	protein_coding	mitotic spindle organizing protein 2B [Source:HGNC Symbol;Acc:HGNC:25886]
1269.99	0.289087	0.348579	0.829332	0.406916	0.66609	ENSG00000170027	YWHAG	protein_coding	tyrosine 3-monooxygenase/tryptophan 5-monooxygenase activation protein gamma [Source:HGNC Symbol;Acc:HGNC:12852]
1272.73	-0.287145	0.355628	-0.80743	0.419419	0.675684	ENSG00000266714	MYO15B	protein_coding	myosin XVB [Source:HGNC Symbol;Acc:HGNC:14083]
1309.67	-0.818098	0.513996	-1.59164	0.111465	0.311312	ENSG00000169564	PCBP1	protein_coding	poly(rC) binding protein 1 [Source:HGNC Symbol;Acc:HGNC:8647]
1295.33	-0.647957	0.401134	-1.61531	0.106243	0.302619	ENSG00000130706	ADRM1	protein_coding	adhesion regulating molecule 1 [Source:HGNC Symbol;Acc:HGNC:15759]
1299.15	-0.0662021	0.377233	-0.175494	0.860691	0.945408	ENSG00000164081	TEX264	protein_coding	testis expressed 264 [Source:HGNC Symbol;Acc:HGNC:30247]
1277.33	-0.00880742	0.345788	-0.0254706	0.97968	0.99223	ENSG00000099917	MED15	protein_coding	mediator complex subunit 15 [Source:HGNC Symbol;Acc:HGNC:14248]
1343.63	-0.702553	0.357939	-1.96277	0.0496726	0.181002	ENSG00000143106	PSMA5	protein_coding	proteasome subunit alpha 5 [Source:HGNC Symbol;Acc:HGNC:9534]
1293.44	0.228465	0.42325	0.539787	0.589344	0.797384	ENSG00000154305	MIA3	protein_coding	MIA SH3 domain ER export factor 3 [Source:HGNC Symbol;Acc:HGNC:24008]
1314.13	-1.54149	0.754406	-2.04331	0.0410218	0.158049	ENSG00000169908	TM4SF1	protein_coding	transmembrane 4 L six family member 1 [Source:HGNC Symbol;Acc:HGNC:11853]
1219.55	0.102247	0.468615	0.218189	0.827282	0.931315	ENSG00000197976	AKAP17A	protein_coding	A-kinase anchoring protein 17A [Source:HGNC Symbol;Acc:HGNC:18783]
1314.39	-0.690577	0.349541	-1.97567	0.0481924	0.177231	ENSG00000166295	ANAPC16	protein_coding	anaphase promoting complex subunit 16 [Source:HGNC Symbol;Acc:HGNC:26976]
1334.31	0.165919	0.414337	0.400445	0.688829	0.858499	ENSG00000204227	RING1	protein_coding	ring finger protein 1 [Source:HGNC Symbol;Acc:HGNC:10018]
1281.22	-0.749511	0.505841	-1.48171	0.138417	0.356561	ENSG00000120438	TCP1	protein_coding	t-complex 1 [Source:HGNC Symbol;Acc:HGNC:11655]
1190.41	0.0943947	0.505896	0.186589	0.851983	0.941975	ENSG00000178252	WDR6	protein_coding	WD repeat domain 6 [Source:HGNC Symbol;Acc:HGNC:12758]
1331.4	-0.929897	0.394045	-2.35988	0.018281	0.0893929	ENSG00000051620	HEBP2	protein_coding	heme binding protein 2 [Source:HGNC Symbol;Acc:HGNC:15716]
1276.73	-0.04298	0.349454	-0.122992	0.902113	0.964152	ENSG00000205352	PRR13	protein_coding	proline rich 13 [Source:HGNC Symbol;Acc:HGNC:24528]
1253.08	0.828704	0.647391	1.28007	0.200522	0.450072	ENSG00000116661	FBXO2	protein_coding	F-box protein 2 [Source:HGNC Symbol;Acc:HGNC:13581]
1264.78	0.00449033	0.41545	0.0108084	0.991376	0.996641	ENSG00000184164	CRELD2	protein_coding	cysteine rich with EGF like domains 2 [Source:HGNC Symbol;Acc:HGNC:28150]
1340.04	-0.75182	0.452971	-1.65975	0.0969645	0.285505	ENSG00000104529	EEF1D	protein_coding	eukaryotic translation elongation factor 1 delta [Source:HGNC Symbol;Acc:HGNC:3211]
1293.14	-0.0584175	0.342607	-0.170509	0.86461	0.947189	ENSG00000100804	PSMB5	protein_coding	proteasome subunit beta 5 [Source:HGNC Symbol;Acc:HGNC:9542]
1357.09	-1.11034	0.433719	-2.56004	0.0104659	0.0588204	ENSG00000146085	MUT	protein_coding	methylmalonyl-CoA mutase [Source:HGNC Symbol;Acc:HGNC:7526]
1331.48	-0.0412932	0.459763	-0.0898141	0.928435	0.972647	ENSG00000196781	TLE1	protein_coding	transducin like enhancer of split 1 [Source:HGNC Symbol;Acc:HGNC:11837]
1246.1	0.594184	0.328702	1.80767	0.0706585	0.230621	ENSG00000155363	MOV10	protein_coding	Mov10 RISC complex RNA helicase [Source:HGNC Symbol;Acc:HGNC:7200]
1322.89	-0.570293	0.444882	-1.2819	0.199879	0.449604	ENSG00000173141	MRPL57	protein_coding	mitochondrial ribosomal protein L57 [Source:HGNC Symbol;Acc:HGNC:14514]
1305.01	-0.524855	0.370522	-1.41653	0.156621	0.385236	ENSG00000025434	NR1H3	protein_coding	nuclear receptor subfamily 1 group H member 3 [Source:HGNC Symbol;Acc:HGNC:7966]
1365.82	-0.802373	0.456324	-1.75834	0.0786895	0.24802	ENSG00000117707	PROX1	protein_coding	prospero homeobox 1 [Source:HGNC Symbol;Acc:HGNC:9459]
1254.8	0.845633	0.357257	2.36702	0.017932	0.0881719	ENSG00000143624	INTS3	protein_coding	integrator complex subunit 3 [Source:HGNC Symbol;Acc:HGNC:26153]
1338.34	-0.740067	0.402186	-1.84011	0.0657519	0.219687	ENSG00000198171	DDRGK1	protein_coding	DDRGK domain containing 1 [Source:HGNC Symbol;Acc:HGNC:16110]
1293.86	0.549462	0.379911	1.44629	0.148096	0.37197	ENSG00000143621	ILF2	protein_coding	interleukin enhancer binding factor 2 [Source:HGNC Symbol;Acc:HGNC:6037]
1223.01	-0.277033	0.414491	-0.66837	0.503898	0.740592	ENSG00000149257	SERPINH1	protein_coding	serpin family H member 1 [Source:HGNC Symbol;Acc:HGNC:1546]
1283.21	0.0253733	0.346657	0.0731942	0.941652	0.97769	ENSG00000084090	STARD7	protein_coding	StAR related lipid transfer domain containing 7 [Source:HGNC Symbol;Acc:HGNC:18063]
1264.73	-0.538608	0.3624	-1.48623	0.13722	0.354892	ENSG00000108861	DUSP3	protein_coding	dual specificity phosphatase 3 [Source:HGNC Symbol;Acc:HGNC:3069]
1162.99	-0.585961	0.327903	-1.78699	0.0739385	0.237822	ENSG00000117528	ABCD3	protein_coding	ATP binding cassette subfamily D member 3 [Source:HGNC Symbol;Acc:HGNC:67]
1236.92	0.117754	0.426368	0.27618	0.78241	0.908836	ENSG00000165802	NSMF	protein_coding	NMDA receptor synaptonuclear signaling and neuronal migration factor [Source:HGNC Symbol;Acc:HGNC:29843]
1263.4	-0.24068	0.318971	-0.754551	0.450519	0.69934	ENSG00000188554	NBR1	protein_coding	NBR1, autophagy cargo receptor [Source:HGNC Symbol;Acc:HGNC:6746]
1308.36	-0.0892539	0.438774	-0.203417	0.838809	0.934886	ENSG00000112651	MRPL2	protein_coding	mitochondrial ribosomal protein L2 [Source:HGNC Symbol;Acc:HGNC:14056]
1201.8	0.0902638	0.35305	0.255668	0.798207	0.916079	ENSG00000123240	OPTN	protein_coding	optineurin [Source:HGNC Symbol;Acc:HGNC:17142]
1282.71	0.276623	0.431942	0.640415	0.521903	0.75153	ENSG00000170515	PA2G4	protein_coding	proliferation-associated 2G4 [Source:HGNC Symbol;Acc:HGNC:8550]
1287.99	-0.1796	0.362494	-0.495456	0.620278	0.816147	ENSG00000123933	MXD4	protein_coding	MAX dimerization protein 4 [Source:HGNC Symbol;Acc:HGNC:13906]
1257.42	-0.0827168	0.393206	-0.210365	0.833383	0.933242	ENSG00000160633	SAFB	protein_coding	scaffold attachment factor B [Source:HGNC Symbol;Acc:HGNC:10520]
1256.77	-0.233513	0.352282	-0.662857	0.507422	0.743153	ENSG00000162191	UBXN1	protein_coding	UBX domain protein 1 [Source:HGNC Symbol;Acc:HGNC:18402]
1341.25	-0.248049	0.341225	-0.726937	0.467265	0.711741	ENSG00000136295	TTYH3	protein_coding	tweety family member 3 [Source:HGNC Symbol;Acc:HGNC:22222]
1272.66	-0.104688	0.402174	-0.260304	0.794629	0.914632	ENSG00000156261	CCT8	protein_coding	chaperonin containing TCP1 subunit 8 [Source:HGNC Symbol;Acc:HGNC:1623]
1313.34	-0.0403552	0.462314	-0.0872896	0.930441	0.973609	ENSG00000179085	DPM3	protein_coding	dolichyl-phosphate mannosyltransferase subunit 3 [Source:HGNC Symbol;Acc:HGNC:3007]
1325.81	-0.31734	0.468983	-0.676656	0.498624	0.736245	ENSG00000160007	ARHGAP35	protein_coding	Rho GTPase activating protein 35 [Source:HGNC Symbol;Acc:HGNC:4591]
1223.23	-0.793706	0.374735	-2.11805	0.0341712	0.138677	ENSG00000150527	MIA2	protein_coding	MIA SH3 domain ER export factor 2 [Source:HGNC Symbol;Acc:HGNC:18432]
1309.01	0.259621	0.422811	0.614035	0.539192	0.764163	ENSG00000204713	TRIM27	protein_coding	tripartite motif containing 27 [Source:HGNC Symbol;Acc:HGNC:9975]
1247.22	0.489939	0.416399	1.17661	0.239352	0.497651	ENSG00000133135	RNF128	protein_coding	ring finger protein 128, E3 ubiquitin protein ligase [Source:HGNC Symbol;Acc:HGNC:21153]
1289.87	-0.0313257	0.337007	-0.0929526	0.925941	0.971831	ENSG00000140350	ANP32A	protein_coding	acidic nuclear phosphoprotein 32 family member A [Source:HGNC Symbol;Acc:HGNC:13233]
1221.63	-1.75917	0.513702	-3.4245	0.000615929	0.00634865	ENSG00000111348	ARHGDIB	protein_coding	Rho GDP dissociation inhibitor beta [Source:HGNC Symbol;Acc:HGNC:679]
1225.46	0.179507	0.300633	0.597096	0.550443	0.772038	ENSG00000111540	RAB5B	protein_coding	RAB5B, member RAS oncogene family [Source:HGNC Symbol;Acc:HGNC:9784]
1170.4	-0.32725	0.384065	-0.852071	0.394175	0.655747	ENSG00000162231	NXF1	protein_coding	nuclear RNA export factor 1 [Source:HGNC Symbol;Acc:HGNC:8071]
1177.46	0.250923	0.430874	0.58236	0.560324	0.778546	ENSG00000146067	FAM193B	protein_coding	family with sequence similarity 193 member B [Source:HGNC Symbol;Acc:HGNC:25524]
1142.45	-0.253324	0.38401	-0.659681	0.509458	0.744102	ENSG00000128849	CGNL1	protein_coding	cingulin like 1 [Source:HGNC Symbol;Acc:HGNC:25931]
1258.96	0.862671	0.500478	1.72369	0.0847631	0.261464	ENSG00000162645	GBP2	protein_coding	guanylate binding protein 2 [Source:HGNC Symbol;Acc:HGNC:4183]
1251.64	-0.64607	0.486878	-1.32697	0.18452	0.42738	ENSG00000146648	EGFR	protein_coding	epidermal growth factor receptor [Source:HGNC Symbol;Acc:HGNC:3236]
1257.62	0.476847	0.385973	1.23544	0.216666	0.469867	ENSG00000146540	C7orf50	protein_coding	chromosome 7 open reading frame 50 [Source:HGNC Symbol;Acc:HGNC:22421]
1215.15	0.340301	0.4403	0.772883	0.439591	0.689982	ENSG00000272333	KMT2B	protein_coding	lysine methyltransferase 2B [Source:HGNC Symbol;Acc:HGNC:15840]
1177.82	0.440046	0.487022	0.903545	0.366237	0.630486	ENSG00000080845	DLGAP4	protein_coding	DLG associated protein 4 [Source:HGNC Symbol;Acc:HGNC:24476]
1195.4	0.353723	0.438076	0.807447	0.419409	0.675684	ENSG00000169592	INO80E	protein_coding	INO80 complex subunit E [Source:HGNC Symbol;Acc:HGNC:26905]
1305.73	0.366146	0.430691	0.850137	0.395249	0.656205	ENSG00000188706	ZDHHC9	protein_coding	zinc finger DHHC-type containing 9 [Source:HGNC Symbol;Acc:HGNC:18475]
1291.02	-1.81628	0.392536	-4.62704	3.7093e-06	9.06763e-05	ENSG00000178980	SELENOW	protein_coding	selenoprotein W [Source:HGNC Symbol;Acc:HGNC:10752]
1246.65	0.485025	0.479507	1.01151	0.311773	0.579739	ENSG00000187608	ISG15	protein_coding	ISG15 ubiquitin-like modifier [Source:HGNC Symbol;Acc:HGNC:4053]
1153.61	-0.16162	0.404527	-0.399528	0.689504	0.858499	ENSG00000186951	PPARA	protein_coding	peroxisome proliferator activated receptor alpha [Source:HGNC Symbol;Acc:HGNC:9232]
1224.81	0.0629647	0.309291	0.203577	0.838684	0.934886	ENSG00000068120	COASY	protein_coding	Coenzyme A synthase [Source:HGNC Symbol;Acc:HGNC:29932]
1343.88	-3.91116	1.80665	-2.16487	0.0303977	0.128015	ENSG00000211679	IGLC3	IG_C_gene	immunoglobulin lambda constant 3 (Kern-Oz+ marker) [Source:HGNC Symbol;Acc:HGNC:5857]
1211.7	-0.817448	0.403314	-2.02683	0.04268	0.162942	ENSG00000213949	ITGA1	protein_coding	integrin subunit alpha 1 [Source:HGNC Symbol;Acc:HGNC:6134]
1247.84	0.0236329	0.339749	0.0695597	0.944544	0.978447	ENSG00000145495	MARCH6	protein_coding	membrane associated ring-CH-type finger 6 [Source:HGNC Symbol;Acc:HGNC:30550]
1234.45	0.0813074	0.356839	0.227855	0.819759	0.927155	ENSG00000168701	TMEM208	protein_coding	transmembrane protein 208 [Source:HGNC Symbol;Acc:HGNC:25015]
1186.09	0.203547	0.366249	0.555763	0.578373	0.790263	ENSG00000173193	PARP14	protein_coding	poly(ADP-ribose) polymerase family member 14 [Source:HGNC Symbol;Acc:HGNC:29232]
1231.76	0.242618	0.330204	0.734753	0.46249	0.70913	ENSG00000123159	GIPC1	protein_coding	GIPC PDZ domain containing family member 1 [Source:HGNC Symbol;Acc:HGNC:1226]
1316.66	-0.0877838	0.349126	-0.251439	0.801475	0.91711	ENSG00000160325	CACFD1	protein_coding	calcium channel flower domain containing 1 [Source:HGNC Symbol;Acc:HGNC:1365]
1272.82	-0.0877661	0.416033	-0.210959	0.832919	0.933153	ENSG00000100138	SNU13	protein_coding	small nuclear ribonucleoprotein 13 [Source:HGNC Symbol;Acc:HGNC:7819]
1240.97	0.250044	0.293723	0.851292	0.394607	0.655833	ENSG00000205531	NAP1L4	protein_coding	nucleosome assembly protein 1 like 4 [Source:HGNC Symbol;Acc:HGNC:7640]
1149.52	-0.238458	0.382269	-0.623797	0.532761	0.758846	ENSG00000204569	PPP1R10	protein_coding	protein phosphatase 1 regulatory subunit 10 [Source:HGNC Symbol;Acc:HGNC:9284]
1196.57	0.922988	0.413595	2.23162	0.02564	0.113747	ENSG00000176444	CLK2	protein_coding	CDC like kinase 2 [Source:HGNC Symbol;Acc:HGNC:2069]
1249.21	-0.932755	0.45088	-2.06874	0.0385704	0.151118	ENSG00000108439	PNPO	protein_coding	pyridoxamine 5'-phosphate oxidase [Source:HGNC Symbol;Acc:HGNC:30260]
1293.95	-0.400833	0.422972	-0.947657	0.343304	0.612262	ENSG00000179271	GADD45GIP1	protein_coding	GADD45G interacting protein 1 [Source:HGNC Symbol;Acc:HGNC:29996]
1322.26	-1.15748	0.522106	-2.21694	0.0266273	0.11663	ENSG00000132837	DMGDH	protein_coding	dimethylglycine dehydrogenase [Source:HGNC Symbol;Acc:HGNC:24475]
1236.48	-0.875672	1.581	-0.553871	0.579667	0.791396	ENSG00000272398	CD24	protein_coding	CD24 molecule [Source:HGNC Symbol;Acc:HGNC:1645]
1246.9	-0.478168	0.331425	-1.44276	0.149087	0.373633	ENSG00000141985	SH3GL1	protein_coding	SH3 domain containing GRB2 like 1, endophilin A2 [Source:HGNC Symbol;Acc:HGNC:10830]
1251.01	-0.229588	0.375496	-0.611425	0.540918	0.765352	ENSG00000153048	CARHSP1	protein_coding	calcium regulated heat stable protein 1 [Source:HGNC Symbol;Acc:HGNC:17150]
1258.82	-1.13321	0.503837	-2.24916	0.024502	0.110117	ENSG00000114054	PCCB	protein_coding	propionyl-CoA carboxylase subunit beta [Source:HGNC Symbol;Acc:HGNC:8654]
1222.54	0.730908	0.385745	1.8948	0.0581193	0.201741	ENSG00000213676	ATF6B	protein_coding	activating transcription factor 6 beta [Source:HGNC Symbol;Acc:HGNC:2349]
1267	-0.009825	0.442523	-0.0222022	0.982287	0.993209	ENSG00000168936	TMEM129	protein_coding	transmembrane protein 129 [Source:HGNC Symbol;Acc:HGNC:25137]
1282.98	-1.65969	0.402543	-4.12301	3.73953e-05	0.000620842	ENSG00000152990	ADGRA3	protein_coding	adhesion G protein-coupled receptor A3 [Source:HGNC Symbol;Acc:HGNC:13839]
1190.86	0.159874	0.403434	0.396283	0.691897	0.859706	ENSG00000148341	SH3GLB2	protein_coding	SH3 domain containing GRB2 like, endophilin B2 [Source:HGNC Symbol;Acc:HGNC:10834]
1260.24	-0.872483	0.393028	-2.2199	0.0264256	0.116019	ENSG00000012504	NR1H4	protein_coding	nuclear receptor subfamily 1 group H member 4 [Source:HGNC Symbol;Acc:HGNC:7967]
1226.39	0.513515	0.495767	1.0358	0.300295	0.566471	ENSG00000067829	IDH3G	protein_coding	isocitrate dehydrogenase 3 (NAD(+)) gamma [Source:HGNC Symbol;Acc:HGNC:5386]
1257.71	0.223868	0.393926	0.568299	0.569832	0.784918	ENSG00000266472	MRPS21	protein_coding	mitochondrial ribosomal protein S21 [Source:HGNC Symbol;Acc:HGNC:14046]
1208.13	0.095703	0.28856	0.331658	0.740148	0.888441	ENSG00000087266	SH3BP2	protein_coding	SH3 domain binding protein 2 [Source:HGNC Symbol;Acc:HGNC:10825]
1306.46	-0.192661	0.379884	-0.507159	0.612044	0.811003	ENSG00000242485	MRPL20	protein_coding	mitochondrial ribosomal protein L20 [Source:HGNC Symbol;Acc:HGNC:14478]
1209.58	1.27087	0.472946	2.68712	0.00720702	0.0440105	ENSG00000105552	BCAT2	protein_coding	branched chain amino acid transaminase 2 [Source:HGNC Symbol;Acc:HGNC:977]
1270.38	3.90597	0.636157	6.13995	8.25463e-10	6.88906e-08	ENSG00000242265	PEG10	protein_coding	paternally expressed 10 [Source:HGNC Symbol;Acc:HGNC:14005]
1174.7	0.424695	0.508911	0.834517	0.40399	0.663471	ENSG00000101104	PABPC1L	protein_coding	poly(A) binding protein cytoplasmic 1 like [Source:HGNC Symbol;Acc:HGNC:15797]
1268.38	0.342379	0.338368	1.01185	0.311608	0.57957	ENSG00000168439	STIP1	protein_coding	stress induced phosphoprotein 1 [Source:HGNC Symbol;Acc:HGNC:11387]
1276.6	0.0955927	0.305886	0.312511	0.754652	0.895807	ENSG00000142409	ZNF787	protein_coding	zinc finger protein 787 [Source:HGNC Symbol;Acc:HGNC:26998]
1310.18	0.77191	0.48549	1.58996	0.111844	0.311977	ENSG00000180921	FAM83H	protein_coding	family with sequence similarity 83 member H [Source:HGNC Symbol;Acc:HGNC:24797]
1326.16	0.163274	0.56578	0.288582	0.772901	0.90408	ENSG00000130193	THEM6	protein_coding	thioesterase superfamily member 6 [Source:HGNC Symbol;Acc:HGNC:29656]
1043.86	-0.100505	0.608186	-0.165254	0.868744	0.949552	ENSG00000105088	OLFM2	protein_coding	olfactomedin 2 [Source:HGNC Symbol;Acc:HGNC:17189]
1235.32	-0.354911	0.412013	-0.861407	0.389014	0.651701	ENSG00000023318	ERP44	protein_coding	endoplasmic reticulum protein 44 [Source:HGNC Symbol;Acc:HGNC:18311]
1245.79	0.507456	0.32595	1.55685	0.119506	0.325171	ENSG00000167323	STIM1	protein_coding	stromal interaction molecule 1 [Source:HGNC Symbol;Acc:HGNC:11386]
1191.85	0.562413	0.398591	1.411	0.158243	0.388058	ENSG00000062485	CS	protein_coding	citrate synthase [Source:HGNC Symbol;Acc:HGNC:2422]
1188.54	-0.14113	0.3962	-0.356209	0.721684	0.877611	ENSG00000166595	CIAO2B	protein_coding	cytosolic iron-sulfur assembly component 2B [Source:HGNC Symbol;Acc:HGNC:24261]
1464.88	-5.26741	0.53083	-9.92296	3.30793e-23	2.56745e-20	ENSG00000163687	DNASE1L3	protein_coding	deoxyribonuclease 1 like 3 [Source:HGNC Symbol;Acc:HGNC:2959]
1297.05	0.823785	0.385846	2.13501	0.0327605	0.134784	ENSG00000066027	PPP2R5A	protein_coding	protein phosphatase 2 regulatory subunit B'alpha [Source:HGNC Symbol;Acc:HGNC:9309]
1256.75	-0.03965	0.420699	-0.0942478	0.924912	0.971523	ENSG00000061938	TNK2	protein_coding	tyrosine kinase non receptor 2 [Source:HGNC Symbol;Acc:HGNC:19297]
1182.45	0.668002	0.369488	1.80791	0.0706199	0.230543	ENSG00000143924	EML4	protein_coding	echinoderm microtubule associated protein like 4 [Source:HGNC Symbol;Acc:HGNC:1316]
1241.04	-0.12921	0.374833	-0.344713	0.73031	0.882827	ENSG00000129103	SUMF2	protein_coding	sulfatase modifying factor 2 [Source:HGNC Symbol;Acc:HGNC:20415]
1230.82	0.168799	0.351027	0.480873	0.630607	0.822505	ENSG00000225663	MCRIP1	protein_coding	MAPK regulated corepressor interacting protein 1 [Source:HGNC Symbol;Acc:HGNC:28007]
1185.85	-0.88164	0.38872	-2.26806	0.0233257	0.106621	ENSG00000006015	REX1BD	protein_coding	required for excision 1-B domain containing [Source:HGNC Symbol;Acc:HGNC:26098]
1170.99	0.135504	0.357169	0.379384	0.704403	0.866919	ENSG00000137497	NUMA1	protein_coding	nuclear mitotic apparatus protein 1 [Source:HGNC Symbol;Acc:HGNC:8059]
1304.74	-0.845397	0.368021	-2.29714	0.0216105	0.100786	ENSG00000283041	AC008038.1	processed_pseudogene	eukaryotic translation elongation factor 1 gamma (
1251.23	0.0872665	0.382225	0.228312	0.819404	0.926978	ENSG00000149260	CAPN5	protein_coding	calpain 5 [Source:HGNC Symbol;Acc:HGNC:1482]
1190.95	-0.467355	0.422408	-1.10641	0.26855	0.532236	ENSG00000013441	CLK1	protein_coding	CDC like kinase 1 [Source:HGNC Symbol;Acc:HGNC:2068]
1237.91	-0.444016	0.342883	-1.29495	0.195338	0.443244	ENSG00000119396	RAB14	protein_coding	RAB14, member RAS oncogene family [Source:HGNC Symbol;Acc:HGNC:16524]
1188.76	-0.272517	0.428038	-0.636664	0.524344	0.753779	ENSG00000213339	QTRT1	protein_coding	queuine tRNA-ribosyltransferase catalytic subunit 1 [Source:HGNC Symbol;Acc:HGNC:23797]
1230.28	0.448478	0.465835	0.96274	0.335678	0.604868	ENSG00000184925	LCN12	protein_coding	lipocalin 12 [Source:HGNC Symbol;Acc:HGNC:28733]
1305.33	-0.614177	0.485402	-1.2653	0.205765	0.455853	ENSG00000204568	MRPS18B	protein_coding	mitochondrial ribosomal protein S18B [Source:HGNC Symbol;Acc:HGNC:14516]
1136.3	0.738054	0.504607	1.46263	0.143568	0.365223	ENSG00000089351	GRAMD1A	protein_coding	GRAM domain containing 1A [Source:HGNC Symbol;Acc:HGNC:29305]
1243.39	0.026853	0.304926	0.0880641	0.929826	0.973407	ENSG00000140497	SCAMP2	protein_coding	secretory carrier membrane protein 2 [Source:HGNC Symbol;Acc:HGNC:10564]
1270.05	-0.140903	0.477354	-0.295175	0.76786	0.901602	ENSG00000234127	TRIM26	protein_coding	tripartite motif containing 26 [Source:HGNC Symbol;Acc:HGNC:12962]
1206.51	-1.05689	0.399628	-2.64468	0.00817688	0.0484649	ENSG00000162434	JAK1	protein_coding	Janus kinase 1 [Source:HGNC Symbol;Acc:HGNC:6190]
1221.03	-0.223244	0.351511	-0.635097	0.525365	0.754459	ENSG00000095139	ARCN1	protein_coding	archain 1 [Source:HGNC Symbol;Acc:HGNC:649]
1211.44	-0.472181	0.385567	-1.22464	0.220711	0.474791	ENSG00000131828	PDHA1	protein_coding	pyruvate dehydrogenase E1 alpha 1 subunit [Source:HGNC Symbol;Acc:HGNC:8806]
1264.45	-4.9	1.75424	-2.79323	0.00521851	0.034209	ENSG00000253755	IGHGP	IG_C_pseudogene	immunoglobulin heavy constant gamma P (non-functional) [Source:HGNC Symbol;Acc:HGNC:5529]
1151.71	0.0783632	0.38666	0.202667	0.839395	0.935167	ENSG00000144224	UBXN4	protein_coding	UBX domain protein 4 [Source:HGNC Symbol;Acc:HGNC:14860]
1238.65	-0.751348	0.346157	-2.17054	0.029966	0.126747	ENSG00000134575	ACP2	protein_coding	acid phosphatase 2, lysosomal [Source:HGNC Symbol;Acc:HGNC:123]
1270.02	0.612268	0.573964	1.06674	0.286091	0.551202	ENSG00000143753	DEGS1	protein_coding	delta 4-desaturase, sphingolipid 1 [Source:HGNC Symbol;Acc:HGNC:13709]
1286.41	-1.15682	0.481899	-2.40055	0.0163704	0.0823721	ENSG00000132613	MTSS1L	protein_coding	MTSS1L, I-BAR domain containing [Source:HGNC Symbol;Acc:HGNC:25094]
1252.62	-4.05115	0.669492	-6.05109	1.43868e-09	1.11663e-07	ENSG00000106624	AEBP1	protein_coding	AE binding protein 1 [Source:HGNC Symbol;Acc:HGNC:303]
1222.21	-0.203212	0.402243	-0.505198	0.61342	0.811781	ENSG00000196141	SPATS2L	protein_coding	spermatogenesis associated serine rich 2 like [Source:HGNC Symbol;Acc:HGNC:24574]
1216.52	-0.260772	0.456505	-0.571236	0.567839	0.783448	ENSG00000105202	FBL	protein_coding	fibrillarin [Source:HGNC Symbol;Acc:HGNC:3599]
1213.53	-0.0506532	0.336892	-0.150354	0.880485	0.955187	ENSG00000133657	ATP13A3	protein_coding	ATPase 13A3 [Source:HGNC Symbol;Acc:HGNC:24113]
1235.57	-0.362206	0.360188	-1.0056	0.314606	0.583476	ENSG00000167770	OTUB1	protein_coding	OTU deubiquitinase, ubiquitin aldehyde binding 1 [Source:HGNC Symbol;Acc:HGNC:23077]
1242.91	-0.581473	0.668226	-0.870173	0.384206	0.647419	ENSG00000102575	ACP5	protein_coding	acid phosphatase 5, tartrate resistant [Source:HGNC Symbol;Acc:HGNC:124]
1594.38	-10.0507	0.800747	-12.5516	3.89535e-36	7.94737e-33	ENSG00000205358	MT1H	protein_coding	metallothionein 1H [Source:HGNC Symbol;Acc:HGNC:7400]
1250.66	0.20802	0.369431	0.563081	0.57338	0.786973	ENSG00000134287	ARF3	protein_coding	ADP ribosylation factor 3 [Source:HGNC Symbol;Acc:HGNC:654]
1272.69	0.367673	0.400924	0.917066	0.359108	0.624588	ENSG00000146223	RPL7L1	protein_coding	ribosomal protein L7 like 1 [Source:HGNC Symbol;Acc:HGNC:21370]
1229.54	-0.412239	0.340604	-1.21032	0.226158	0.481042	ENSG00000165527	ARF6	protein_coding	ADP ribosylation factor 6 [Source:HGNC Symbol;Acc:HGNC:659]
1139.04	0.521815	0.334319	1.56083	0.118564	0.323616	ENSG00000070610	GBA2	protein_coding	glucosylceramidase beta 2 [Source:HGNC Symbol;Acc:HGNC:18986]
1208.3	0.0257841	0.371787	0.0693516	0.94471	0.978447	ENSG00000127419	TMEM175	protein_coding	transmembrane protein 175 [Source:HGNC Symbol;Acc:HGNC:28709]
1298.58	0.106547	0.462906	0.23017	0.817959	0.926086	ENSG00000181788	SIAH2	protein_coding	siah E3 ubiquitin protein ligase 2 [Source:HGNC Symbol;Acc:HGNC:10858]
1165.71	-1.58708	0.478689	-3.31546	0.000914911	0.00877761	ENSG00000126231	PROZ	protein_coding	protein Z, vitamin K dependent plasma glycoprotein [Source:HGNC Symbol;Acc:HGNC:9460]
1244.08	0.368768	0.3327	1.10841	0.267685	0.531228	ENSG00000117691	NENF	protein_coding	neudesin neurotrophic factor [Source:HGNC Symbol;Acc:HGNC:30384]
1233.46	-0.111446	0.327472	-0.340321	0.733615	0.884538	ENSG00000162517	PEF1	protein_coding	penta-EF-hand domain containing 1 [Source:HGNC Symbol;Acc:HGNC:30009]
1357.09	-1.36852	1.26271	-1.08379	0.278456	0.543188	ENSG00000124107	SLPI	protein_coding	secretory leukocyte peptidase inhibitor [Source:HGNC Symbol;Acc:HGNC:11092]
1194.84	-0.761131	0.34715	-2.19251	0.0283424	0.121764	ENSG00000110048	OSBP	protein_coding	oxysterol binding protein [Source:HGNC Symbol;Acc:HGNC:8503]
1158.03	-0.703681	0.38532	-1.82622	0.0678167	0.224317	ENSG00000112992	NNT	protein_coding	nicotinamide nucleotide transhydrogenase [Source:HGNC Symbol;Acc:HGNC:7863]
1060.62	0.0781358	0.370108	0.211116	0.832797	0.933153	ENSG00000072042	RDH11	protein_coding	retinol dehydrogenase 11 [Source:HGNC Symbol;Acc:HGNC:17964]
1206.62	-0.15706	0.392906	-0.399739	0.689349	0.858499	ENSG00000143164	DCAF6	protein_coding	DDB1 and CUL4 associated factor 6 [Source:HGNC Symbol;Acc:HGNC:30002]
1153.51	-0.571899	0.43241	-1.32258	0.185974	0.429722	ENSG00000103335	PIEZO1	protein_coding	piezo type mechanosensitive ion channel component 1 [Source:HGNC Symbol;Acc:HGNC:28993]
1190.92	0.0678846	0.318997	0.212806	0.831478	0.932969	ENSG00000133275	CSNK1G2	protein_coding	casein kinase 1 gamma 2 [Source:HGNC Symbol;Acc:HGNC:2455]
1224.16	0.033435	0.331736	0.100788	0.919719	0.969432	ENSG00000213639	PPP1CB	protein_coding	protein phosphatase 1 catalytic subunit beta [Source:HGNC Symbol;Acc:HGNC:9282]
1250.2	-0.282275	0.402835	-0.700721	0.483477	0.724687	ENSG00000076604	TRAF4	protein_coding	TNF receptor associated factor 4 [Source:HGNC Symbol;Acc:HGNC:12034]
1230.52	-0.930049	0.527315	-1.76374	0.0777751	0.246187	ENSG00000114315	HES1	protein_coding	hes family bHLH transcription factor 1 [Source:HGNC Symbol;Acc:HGNC:5192]
987.21	-1.30594	0.484569	-2.69506	0.0070376	0.0431968	ENSG00000141736	ERBB2	protein_coding	erb-b2 receptor tyrosine kinase 2 [Source:HGNC Symbol;Acc:HGNC:3430]
1150.68	0.405877	0.372831	1.08863	0.276315	0.540478	ENSG00000117616	RSRP1	protein_coding	arginine and serine rich protein 1 [Source:HGNC Symbol;Acc:HGNC:25234]
1063.92	-0.471831	0.503567	-0.936977	0.34877	0.616906	ENSG00000120437	ACAT2	protein_coding	acetyl-CoA acetyltransferase 2 [Source:HGNC Symbol;Acc:HGNC:94]
1150.99	0.0717048	0.439924	0.162994	0.870523	0.950291	ENSG00000161638	ITGA5	protein_coding	integrin subunit alpha 5 [Source:HGNC Symbol;Acc:HGNC:6141]
1245.16	-0.209486	0.380607	-0.5504	0.582045	0.792956	ENSG00000119689	DLST	protein_coding	dihydrolipoamide S-succinyltransferase [Source:HGNC Symbol;Acc:HGNC:2911]
1184.97	-0.251834	0.485781	-0.51841	0.604172	0.806895	ENSG00000246705	H2AFJ	protein_coding	H2A histone family member J [Source:HGNC Symbol;Acc:HGNC:14456]
1192.26	-0.101278	0.309713	-0.327005	0.743664	0.890303	ENSG00000153904	DDAH1	protein_coding	dimethylarginine dimethylaminohydrolase 1 [Source:HGNC Symbol;Acc:HGNC:2715]
1209.75	0.516779	0.337205	1.53253	0.12539	0.335246	ENSG00000160741	CRTC2	protein_coding	CREB regulated transcription coactivator 2 [Source:HGNC Symbol;Acc:HGNC:27301]
1222.32	-0.10939	0.391031	-0.279746	0.779672	0.9076	ENSG00000048828	FAM120A	protein_coding	family with sequence similarity 120A [Source:HGNC Symbol;Acc:HGNC:13247]
1154.64	0.0619261	0.386132	0.160375	0.872585	0.951872	ENSG00000102316	MAGED2	protein_coding	MAGE family member D2 [Source:HGNC Symbol;Acc:HGNC:16353]
1192.8	0.0859843	0.332618	0.258508	0.796015	0.915005	ENSG00000131100	ATP6V1E1	protein_coding	ATPase H+ transporting V1 subunit E1 [Source:HGNC Symbol;Acc:HGNC:857]
1236.23	-0.556571	0.340639	-1.6339	0.102279	0.295426	ENSG00000160058	BSDC1	protein_coding	BSD domain containing 1 [Source:HGNC Symbol;Acc:HGNC:25501]
1175.8	-0.0472517	0.32845	-0.143863	0.885609	0.956429	ENSG00000136279	DBNL	protein_coding	drebrin like [Source:HGNC Symbol;Acc:HGNC:2696]
1157.98	-0.609973	0.364606	-1.67296	0.0943346	0.279992	ENSG00000107745	MICU1	protein_coding	mitochondrial calcium uptake 1 [Source:HGNC Symbol;Acc:HGNC:1530]
1178.56	-0.0796979	0.455593	-0.174932	0.861133	0.945742	ENSG00000101161	PRPF6	protein_coding	pre-mRNA processing factor 6 [Source:HGNC Symbol;Acc:HGNC:15860]
1188.16	-0.628847	0.401068	-1.56793	0.116897	0.320748	ENSG00000213995	NAXD	protein_coding	NAD(P)HX dehydratase [Source:HGNC Symbol;Acc:HGNC:25576]
1127.91	0.431242	0.330574	1.30452	0.192056	0.438746	ENSG00000178188	SH2B1	protein_coding	SH2B adaptor protein 1 [Source:HGNC Symbol;Acc:HGNC:30417]
1147.78	-0.0491288	0.342965	-0.143247	0.886095	0.956576	ENSG00000004534	RBM6	protein_coding	RNA binding motif protein 6 [Source:HGNC Symbol;Acc:HGNC:9903]
1195.01	-0.44584	0.386806	-1.15262	0.249066	0.509099	ENSG00000136436	CALCOCO2	protein_coding	calcium binding and coiled-coil domain 2 [Source:HGNC Symbol;Acc:HGNC:29912]
1192.32	-0.0303882	0.349736	-0.0868892	0.93076	0.97364	ENSG00000171148	TADA3	protein_coding	transcriptional adaptor 3 [Source:HGNC Symbol;Acc:HGNC:19422]
1252.99	-1.86351	0.591596	-3.14997	0.00163286	0.0137755	ENSG00000162772	ATF3	protein_coding	activating transcription factor 3 [Source:HGNC Symbol;Acc:HGNC:785]
1222.44	-0.518245	0.34051	-1.52197	0.128017	0.340254	ENSG00000156411	ATP5MPL	protein_coding	ATP synthase membrane subunit 6.8PL [Source:HGNC Symbol;Acc:HGNC:1188]
1213.62	-0.881176	1.39371	-0.632253	0.527221	0.75559	ENSG00000090382	LYZ	protein_coding	lysozyme [Source:HGNC Symbol;Acc:HGNC:6740]
1213.79	-0.764287	0.362563	-2.10801	0.0350301	0.140999	ENSG00000140612	SEC11A	protein_coding	SEC11 homolog A, signal peptidase complex subunit [Source:HGNC Symbol;Acc:HGNC:17718]
1205.17	-0.439698	0.407602	-1.07874	0.280702	0.545621	ENSG00000136938	ANP32B	protein_coding	acidic nuclear phosphoprotein 32 family member B [Source:HGNC Symbol;Acc:HGNC:16677]
1187.79	-0.661454	0.346237	-1.91041	0.0560805	0.196999	ENSG00000100528	CNIH1	protein_coding	cornichon family AMPA receptor auxiliary protein 1 [Source:HGNC Symbol;Acc:HGNC:19431]
1194.09	0.740205	0.441929	1.67494	0.0939457	0.279051	ENSG00000143368	SF3B4	protein_coding	splicing factor 3b subunit 4 [Source:HGNC Symbol;Acc:HGNC:10771]
1191.67	0.0971745	0.331599	0.293048	0.769485	0.902578	ENSG00000135018	UBQLN1	protein_coding	ubiquilin 1 [Source:HGNC Symbol;Acc:HGNC:12508]
1196.63	-0.098923	0.363725	-0.271972	0.785644	0.910187	ENSG00000142784	WDTC1	protein_coding	WD and tetratricopeptide repeats 1 [Source:HGNC Symbol;Acc:HGNC:29175]
1176.15	-0.193515	0.377527	-0.512586	0.608241	0.809597	ENSG00000182979	MTA1	protein_coding	metastasis associated 1 [Source:HGNC Symbol;Acc:HGNC:7410]
1225.18	-0.318985	0.391147	-0.815511	0.41478	0.6716	ENSG00000100028	SNRPD3	protein_coding	small nuclear ribonucleoprotein D3 polypeptide [Source:HGNC Symbol;Acc:HGNC:11160]
1263.73	-2.46258	0.482215	-5.1068	3.27653e-07	1.1353e-05	ENSG00000035862	TIMP2	protein_coding	TIMP metallopeptidase inhibitor 2 [Source:HGNC Symbol;Acc:HGNC:11821]
1243.56	-1.26817	0.377158	-3.36242	0.000772613	0.00766343	ENSG00000130312	MRPL34	protein_coding	mitochondrial ribosomal protein L34 [Source:HGNC Symbol;Acc:HGNC:14488]
1183.1	-0.072335	0.343282	-0.210716	0.833109	0.933153	ENSG00000115216	NRBP1	protein_coding	nuclear receptor binding protein 1 [Source:HGNC Symbol;Acc:HGNC:7993]
1182.32	1.04829	0.533599	1.96456	0.0494656	0.180629	ENSG00000198431	TXNRD1	protein_coding	thioredoxin reductase 1 [Source:HGNC Symbol;Acc:HGNC:12437]
1365.79	-2.3104	0.421467	-5.4818	4.21023e-08	2.00476e-06	ENSG00000139344	AMDHD1	protein_coding	amidohydrolase domain containing 1 [Source:HGNC Symbol;Acc:HGNC:28577]
1198.21	-0.694282	0.461356	-1.50487	0.132356	0.347232	ENSG00000140859	KIFC3	protein_coding	kinesin family member C3 [Source:HGNC Symbol;Acc:HGNC:6326]
1280.24	-2.35369	0.523622	-4.49502	6.95631e-06	0.000154703	ENSG00000120158	RCL1	protein_coding	RNA terminal phosphate cyclase like 1 [Source:HGNC Symbol;Acc:HGNC:17687]
1195.28	0.0388891	0.401338	0.0968986	0.922807	0.970737	ENSG00000108829	LRRC59	protein_coding	leucine rich repeat containing 59 [Source:HGNC Symbol;Acc:HGNC:28817]
1206.5	0.014673	0.527573	0.0278123	0.977812	0.991416	ENSG00000183048	SLC25A10	protein_coding	solute carrier family 25 member 10 [Source:HGNC Symbol;Acc:HGNC:10980]
1197.6	-0.0440792	0.379557	-0.116133	0.907547	0.966324	ENSG00000147274	RBMX	protein_coding	RNA binding motif protein X-linked [Source:HGNC Symbol;Acc:HGNC:9910]
1186	0.0869462	0.347095	0.250496	0.802203	0.917522	ENSG00000187051	RPS19BP1	protein_coding	ribosomal protein S19 binding protein 1 [Source:HGNC Symbol;Acc:HGNC:28749]
1444.62	-2.59092	0.784163	-3.30405	0.000952984	0.00904228	ENSG00000275993	SIK1B	protein_coding	salt inducible kinase 1B (putative) [Source:HGNC Symbol;Acc:HGNC:52389]
1172.14	-0.311417	0.31112	-1.00096	0.316848	0.586017	ENSG00000065809	FAM107B	protein_coding	family with sequence similarity 107 member B [Source:HGNC Symbol;Acc:HGNC:23726]
1250.87	-1.1456	0.388393	-2.94958	0.00318206	0.0233326	ENSG00000105607	GCDH	protein_coding	glutaryl-CoA dehydrogenase [Source:HGNC Symbol;Acc:HGNC:4189]
1209.24	-0.0846537	0.3672	-0.230538	0.817674	0.926005	ENSG00000076826	CAMSAP3	protein_coding	calmodulin regulated spectrin associated protein family member 3 [Source:HGNC Symbol;Acc:HGNC:29307]
1139.74	0.365608	0.379147	0.96429	0.334901	0.604215	ENSG00000164889	SLC4A2	protein_coding	solute carrier family 4 member 2 [Source:HGNC Symbol;Acc:HGNC:11028]
1159.49	-0.0306336	0.352496	-0.0869049	0.930747	0.97364	ENSG00000010244	ZNF207	protein_coding	zinc finger protein 207 [Source:HGNC Symbol;Acc:HGNC:12998]
1235.99	-0.299907	0.39174	-0.765576	0.443929	0.693832	ENSG00000053371	AKR7A2	protein_coding	aldo-keto reductase family 7 member A2 [Source:HGNC Symbol;Acc:HGNC:389]
1208.67	0.343263	0.411109	0.83497	0.403735	0.663471	ENSG00000105976	MET	protein_coding	MET proto-oncogene, receptor tyrosine kinase [Source:HGNC Symbol;Acc:HGNC:7029]
1318.26	-0.581767	0.544745	-1.06796	0.285538	0.550793	ENSG00000141232	TOB1	protein_coding	transducer of ERBB2, 1 [Source:HGNC Symbol;Acc:HGNC:11979]
1238.87	0.0566812	0.398439	0.142258	0.886876	0.957103	ENSG00000170906	NDUFA3	protein_coding	NADH:ubiquinone oxidoreductase subunit A3 [Source:HGNC Symbol;Acc:HGNC:7686]
1253.67	-2.18976	0.633134	-3.4586	0.000542989	0.00572999	ENSG00000196126	HLA-DRB1	protein_coding	major histocompatibility complex, class II, DR beta 1 [Source:HGNC Symbol;Acc:HGNC:4948]
1171.97	-0.00204631	0.399638	-0.0051204	0.995915	0.998817	ENSG00000076924	XAB2	protein_coding	XPA binding protein 2 [Source:HGNC Symbol;Acc:HGNC:14089]
1290.7	-0.892026	0.435742	-2.04714	0.0406441	0.15714	ENSG00000214485	RPL7P1	processed_pseudogene	ribosomal protein L7 pseudogene 1 [Source:HGNC Symbol;Acc:HGNC:10367]
1324.09	-2.3843	0.387918	-6.14641	7.92548e-10	6.65012e-08	ENSG00000162407	PLPP3	protein_coding	phospholipid phosphatase 3 [Source:HGNC Symbol;Acc:HGNC:9229]
1184.11	-0.18304	0.321367	-0.569569	0.56897	0.784198	ENSG00000116096	SPR	protein_coding	sepiapterin reductase [Source:HGNC Symbol;Acc:HGNC:11257]
1027.67	-0.264476	0.407576	-0.648901	0.516403	0.748121	ENSG00000180185	FAHD1	protein_coding	fumarylacetoacetate hydrolase domain containing 1 [Source:HGNC Symbol;Acc:HGNC:14169]
1143.33	0.454689	0.391241	1.16217	0.245166	0.504468	ENSG00000132780	NASP	protein_coding	nuclear autoantigenic sperm protein [Source:HGNC Symbol;Acc:HGNC:7644]
1218.92	-0.62319	0.379099	-1.64387	0.100203	0.291775	ENSG00000119138	KLF9	protein_coding	Kruppel like factor 9 [Source:HGNC Symbol;Acc:HGNC:1123]
1179.55	0.393278	0.436608	0.900758	0.367717	0.631423	ENSG00000157933	SKI	protein_coding	SKI proto-oncogene [Source:HGNC Symbol;Acc:HGNC:10896]
1208.26	-0.207972	0.487695	-0.426437	0.669789	0.847846	ENSG00000171130	ATP6V0E2	protein_coding	ATPase H+ transporting V0 subunit e2 [Source:HGNC Symbol;Acc:HGNC:21723]
1105.25	0.221872	0.357924	0.619886	0.535333	0.760847	ENSG00000173120	KDM2A	protein_coding	lysine demethylase 2A [Source:HGNC Symbol;Acc:HGNC:13606]
1327.04	-0.707872	0.468115	-1.51217	0.13049	0.343943	ENSG00000096060	FKBP5	protein_coding	FK506 binding protein 5 [Source:HGNC Symbol;Acc:HGNC:3721]
1157.14	0.176165	0.335741	0.524707	0.599787	0.803668	ENSG00000090863	GLG1	protein_coding	golgi glycoprotein 1 [Source:HGNC Symbol;Acc:HGNC:4316]
1160.61	-0.966077	0.492635	-1.96104	0.0498744	0.181567	ENSG00000110887	DAO	protein_coding	D-amino acid oxidase [Source:HGNC Symbol;Acc:HGNC:2671]
1224.93	-0.337847	0.445537	-0.758293	0.448276	0.697424	ENSG00000008441	NFIX	protein_coding	nuclear factor I X [Source:HGNC Symbol;Acc:HGNC:7788]
1127.29	-0.0138893	0.461573	-0.0300913	0.975994	0.990933	ENSG00000134590	RTL8C	protein_coding	retrotransposon Gag like 8C [Source:HGNC Symbol;Acc:HGNC:2569]
1205.2	-0.738588	0.342635	-2.15561	0.031114	0.130254	ENSG00000137714	FDX1	protein_coding	ferredoxin 1 [Source:HGNC Symbol;Acc:HGNC:3638]
1283.34	-1.16888	0.327286	-3.57142	0.00035505	0.00407651	ENSG00000157514	TSC22D3	protein_coding	TSC22 domain family member 3 [Source:HGNC Symbol;Acc:HGNC:3051]
1144.32	0.358654	0.407682	0.87974	0.379	0.642596	ENSG00000116337	AMPD2	protein_coding	adenosine monophosphate deaminase 2 [Source:HGNC Symbol;Acc:HGNC:469]
1276.06	0.127231	0.41693	0.305161	0.760243	0.898322	ENSG00000244313	AC024293.1	processed_pseudogene	ribosomal protein S10 (RPS10) pseudogene
1147.31	-0.437299	0.308082	-1.41942	0.155776	0.384259	ENSG00000197594	ENPP1	protein_coding	ectonucleotide pyrophosphatase/phosphodiesterase 1 [Source:HGNC Symbol;Acc:HGNC:3356]
1095.76	0.45609	0.345235	1.3211	0.186468	0.430288	ENSG00000090975	PITPNM2	protein_coding	phosphatidylinositol transfer protein membrane associated 2 [Source:HGNC Symbol;Acc:HGNC:21044]
1223.73	-1.54389	0.444218	-3.47552	0.000509858	0.00545078	ENSG00000133315	MACROD1	protein_coding	MACRO domain containing 1 [Source:HGNC Symbol;Acc:HGNC:29598]
1146.22	-0.0344582	0.335965	-0.102565	0.918308	0.968735	ENSG00000088833	NSFL1C	protein_coding	NSFL1 cofactor [Source:HGNC Symbol;Acc:HGNC:15912]
1118.63	-0.183276	0.366079	-0.500645	0.616621	0.813767	ENSG00000198408	OGA	protein_coding	O-GlcNAcase [Source:HGNC Symbol;Acc:HGNC:7056]
688.01	0.48411	0.576672	0.83949	0.401195	0.660981	ENSG00000143248	RGS5	protein_coding	regulator of G protein signaling 5 [Source:HGNC Symbol;Acc:HGNC:10001]
1125.91	-0.678072	0.440943	-1.53778	0.124103	0.332662	ENSG00000138279	ANXA7	protein_coding	annexin A7 [Source:HGNC Symbol;Acc:HGNC:545]
1142.42	-0.0410911	0.352726	-0.116496	0.90726	0.966226	ENSG00000196998	WDR45	protein_coding	WD repeat domain 45 [Source:HGNC Symbol;Acc:HGNC:28912]
1152.99	0.066219	0.372464	0.177786	0.858891	0.944958	ENSG00000107521	HPS1	protein_coding	HPS1, biogenesis of lysosomal organelles complex 3 subunit 1 [Source:HGNC Symbol;Acc:HGNC:5163]
1192.55	-1.41605	0.403386	-3.51042	0.000447406	0.00490818	ENSG00000115594	IL1R1	protein_coding	interleukin 1 receptor type 1 [Source:HGNC Symbol;Acc:HGNC:5993]
1189.65	-0.298563	0.379857	-0.785987	0.431875	0.68471	ENSG00000181924	COA4	protein_coding	cytochrome c oxidase assembly factor 4 homolog [Source:HGNC Symbol;Acc:HGNC:24604]
1171.25	-0.800526	0.350239	-2.28566	0.0222743	0.102998	ENSG00000163110	PDLIM5	protein_coding	PDZ and LIM domain 5 [Source:HGNC Symbol;Acc:HGNC:17468]
1140.22	0.224578	0.486269	0.461839	0.644197	0.831244	ENSG00000269190	FBXO17	protein_coding	F-box protein 17 [Source:HGNC Symbol;Acc:HGNC:18754]
1365.07	-4.17838	0.785599	-5.31872	1.045e-07	4.33733e-06	ENSG00000198077	CYP2A7	protein_coding	cytochrome P450 family 2 subfamily A member 7 [Source:HGNC Symbol;Acc:HGNC:2611]
1197.2	-0.586059	0.43782	-1.33858	0.180706	0.421131	ENSG00000144136	SLC20A1	protein_coding	solute carrier family 20 member 1 [Source:HGNC Symbol;Acc:HGNC:10946]
1066.9	-0.548707	0.356799	-1.53786	0.124083	0.332662	ENSG00000100364	KIAA0930	protein_coding	KIAA0930 [Source:HGNC Symbol;Acc:HGNC:1314]
1126.35	-0.000586872	0.295642	-0.00198508	0.998416	0.999511	ENSG00000131165	CHMP1A	protein_coding	charged multivesicular body protein 1A [Source:HGNC Symbol;Acc:HGNC:8740]
1187.69	-0.726971	0.376563	-1.93054	0.0535394	0.190268	ENSG00000173039	RELA	protein_coding	RELA proto-oncogene, NF-kB subunit [Source:HGNC Symbol;Acc:HGNC:9955]
1106.81	0.0991036	0.33626	0.294723	0.768205	0.901895	ENSG00000088448	ANKRD10	protein_coding	ankyrin repeat domain 10 [Source:HGNC Symbol;Acc:HGNC:20265]
1195.31	-0.418584	0.339212	-1.23399	0.217207	0.470513	ENSG00000079332	SAR1A	protein_coding	secretion associated Ras related GTPase 1A [Source:HGNC Symbol;Acc:HGNC:10534]
1104.32	-0.591417	1.15058	-0.514014	0.607242	0.808979	ENSG00000172828	CES3	protein_coding	carboxylesterase 3 [Source:HGNC Symbol;Acc:HGNC:1865]
1209.91	-3.18745	0.588686	-5.41452	6.14547e-08	2.77314e-06	ENSG00000185885	IFITM1	protein_coding	interferon induced transmembrane protein 1 [Source:HGNC Symbol;Acc:HGNC:5412]
1173.56	0.0242471	0.474211	0.0511314	0.959221	0.984625	ENSG00000071462	BUD23	protein_coding	BUD23, rRNA methyltransferase and ribosome maturation factor [Source:HGNC Symbol;Acc:HGNC:16405]
1116.41	0.115595	0.375181	0.308104	0.758003	0.897839	ENSG00000182670	TTC3	protein_coding	tetratricopeptide repeat domain 3 [Source:HGNC Symbol;Acc:HGNC:12393]
1303.8	-3.69815	0.558454	-6.62212	3.54086e-11	4.26083e-09	ENSG00000137801	THBS1	protein_coding	thrombospondin 1 [Source:HGNC Symbol;Acc:HGNC:11785]
1145.53	-0.052787	0.385298	-0.137003	0.891029	0.959434	ENSG00000175467	SART1	protein_coding	SART1, U4/U6.U5 tri-snRNP-associated protein 1 [Source:HGNC Symbol;Acc:HGNC:10538]
1202.69	-0.699405	0.405144	-1.72631	0.084291	0.26056	ENSG00000148290	SURF1	protein_coding	SURF1, cytochrome c oxidase assembly factor [Source:HGNC Symbol;Acc:HGNC:11474]
1235.94	-0.811179	0.567761	-1.42873	0.153081	0.379597	ENSG00000101413	RPRD1B	protein_coding	regulation of nuclear pre-mRNA domain containing 1B [Source:HGNC Symbol;Acc:HGNC:16209]
1100.77	0.0655391	0.37857	0.173123	0.862555	0.946183	ENSG00000099331	MYO9B	protein_coding	myosin IXB [Source:HGNC Symbol;Acc:HGNC:7609]
1099.72	0.00772649	0.343153	0.0225162	0.982036	0.993165	ENSG00000157216	SSBP3	protein_coding	single stranded DNA binding protein 3 [Source:HGNC Symbol;Acc:HGNC:15674]
1083.78	-0.391889	0.423768	-0.924773	0.355084	0.621434	ENSG00000140416	TPM1	protein_coding	tropomyosin 1 [Source:HGNC Symbol;Acc:HGNC:12010]
1175.68	0.789294	0.308154	2.56136	0.0104263	0.0586402	ENSG00000160714	UBE2Q1	protein_coding	ubiquitin conjugating enzyme E2 Q1 [Source:HGNC Symbol;Acc:HGNC:15698]
1148.84	0.150375	0.345025	0.435838	0.662954	0.844774	ENSG00000102580	DNAJC3	protein_coding	DnaJ heat shock protein family (Hsp40) member C3 [Source:HGNC Symbol;Acc:HGNC:9439]
1228.7	-2.48462	0.556389	-4.46561	7.98402e-06	0.000173823	ENSG00000223865	HLA-DPB1	protein_coding	major histocompatibility complex, class II, DP beta 1 [Source:HGNC Symbol;Acc:HGNC:4940]
1213.88	-0.166226	0.477372	-0.348211	0.727681	0.881314	ENSG00000131495	NDUFA2	protein_coding	NADH:ubiquinone oxidoreductase subunit A2 [Source:HGNC Symbol;Acc:HGNC:7685]
1138.32	1.00941	0.370638	2.72344	0.00646051	0.0404381	ENSG00000196743	GM2A	protein_coding	GM2 ganglioside activator [Source:HGNC Symbol;Acc:HGNC:4367]
1172.68	-0.136517	0.412209	-0.331183	0.740506	0.888659	ENSG00000136271	DDX56	protein_coding	DEAD-box helicase 56 [Source:HGNC Symbol;Acc:HGNC:18193]
1134.09	-0.260259	0.320174	-0.812868	0.416294	0.673278	ENSG00000073921	PICALM	protein_coding	phosphatidylinositol binding clathrin assembly protein [Source:HGNC Symbol;Acc:HGNC:15514]
1096.34	0.570325	0.413409	1.37957	0.16772	0.40184	ENSG00000109854	HTATIP2	protein_coding	HIV-1 Tat interactive protein 2 [Source:HGNC Symbol;Acc:HGNC:16637]
1144.47	0.106689	0.354844	0.300666	0.763669	0.900215	ENSG00000182220	ATP6AP2	protein_coding	ATPase H+ transporting accessory protein 2 [Source:HGNC Symbol;Acc:HGNC:18305]
1096.94	0.135392	0.336014	0.402934	0.686997	0.857324	ENSG00000134440	NARS	protein_coding	asparaginyl-tRNA synthetase [Source:HGNC Symbol;Acc:HGNC:7643]
1150.17	-0.268275	0.368593	-0.727836	0.466714	0.711391	ENSG00000179262	RAD23A	protein_coding	RAD23 homolog A, nucleotide excision repair protein [Source:HGNC Symbol;Acc:HGNC:9812]
1119.74	2.03421	0.446837	4.55246	5.30234e-06	0.000121938	ENSG00000117632	STMN1	protein_coding	stathmin 1 [Source:HGNC Symbol;Acc:HGNC:6510]
1145.82	-0.153407	0.305035	-0.502915	0.615024	0.812624	ENSG00000135956	TMEM127	protein_coding	transmembrane protein 127 [Source:HGNC Symbol;Acc:HGNC:26038]
1190.88	-0.442505	0.565438	-0.782587	0.43387	0.686038	ENSG00000125977	EIF2S2	protein_coding	eukaryotic translation initiation factor 2 subunit beta [Source:HGNC Symbol;Acc:HGNC:3266]
1147.96	0.274566	0.418379	0.65626	0.511657	0.74521	ENSG00000170638	TRABD	protein_coding	TraB domain containing [Source:HGNC Symbol;Acc:HGNC:28805]
1217.86	-0.422592	0.439207	-0.96217	0.335964	0.604868	ENSG00000115944	COX7A2L	protein_coding	cytochrome c oxidase subunit 7A2 like [Source:HGNC Symbol;Acc:HGNC:2289]
1174.74	-0.950929	0.358566	-2.65203	0.00800085	0.0477498	ENSG00000178537	SLC25A20	protein_coding	solute carrier family 25 member 20 [Source:HGNC Symbol;Acc:HGNC:1421]
1121.4	-0.476513	0.357463	-1.33304	0.182518	0.424008	ENSG00000152492	CCDC50	protein_coding	coiled-coil domain containing 50 [Source:HGNC Symbol;Acc:HGNC:18111]
1184.68	-0.553994	0.445257	-1.24421	0.213422	0.466022	ENSG00000198816	ZNF358	protein_coding	zinc finger protein 358 [Source:HGNC Symbol;Acc:HGNC:16838]
1039.87	2.90362	0.482196	6.02166	1.72633e-09	1.32009e-07	ENSG00000104549	SQLE	protein_coding	squalene epoxidase [Source:HGNC Symbol;Acc:HGNC:11279]
891.554	0.144705	0.314017	0.46082	0.644928	0.831662	ENSG00000136908	DPM2	protein_coding	dolichyl-phosphate mannosyltransferase subunit 2, regulatory [Source:HGNC Symbol;Acc:HGNC:3006]
1145.11	-0.253844	0.336043	-0.75539	0.450015	0.698978	ENSG00000107341	UBE2R2	protein_coding	ubiquitin conjugating enzyme E2 R2 [Source:HGNC Symbol;Acc:HGNC:19907]
1161.31	-0.00835302	0.378551	-0.0220658	0.982395	0.993209	ENSG00000158793	NIT1	protein_coding	nitrilase 1 [Source:HGNC Symbol;Acc:HGNC:7828]
1094.74	-0.452771	0.395502	-1.1448	0.252291	0.512674	ENSG00000177989	ODF3B	protein_coding	outer dense fiber of sperm tails 3B [Source:HGNC Symbol;Acc:HGNC:34388]
1107.21	0.484417	0.385381	1.25698	0.20876	0.459957	ENSG00000120306	CYSTM1	protein_coding	cysteine rich transmembrane module containing 1 [Source:HGNC Symbol;Acc:HGNC:30239]
1142.3	-0.493783	0.36096	-1.36797	0.171321	0.407697	ENSG00000167113	COQ4	protein_coding	coenzyme Q4 [Source:HGNC Symbol;Acc:HGNC:19693]
1149.46	-0.370002	0.490122	-0.754919	0.450298	0.699137	ENSG00000065427	KARS	protein_coding	lysyl-tRNA synthetase [Source:HGNC Symbol;Acc:HGNC:6215]
1152.18	-1.36245	0.479152	-2.84346	0.00446261	0.0305034	ENSG00000170608	FOXA3	protein_coding	forkhead box A3 [Source:HGNC Symbol;Acc:HGNC:5023]
1192.06	-1.16188	0.414805	-2.80103	0.00509403	0.0335997	ENSG00000065485	PDIA5	protein_coding	protein disulfide isomerase family A member 5 [Source:HGNC Symbol;Acc:HGNC:24811]
1136.52	0.24018	0.373812	0.642517	0.520538	0.750657	ENSG00000274523	RCC1L	protein_coding	RCC1 like [Source:HGNC Symbol;Acc:HGNC:14948]
1143.79	-0.168081	0.311638	-0.539346	0.589648	0.797587	ENSG00000054118	THRAP3	protein_coding	thyroid hormone receptor associated protein 3 [Source:HGNC Symbol;Acc:HGNC:22964]
1159.33	-0.699137	0.41124	-1.70007	0.0891177	0.269821	ENSG00000142166	IFNAR1	protein_coding	interferon alpha and beta receptor subunit 1 [Source:HGNC Symbol;Acc:HGNC:5432]
1318.89	-4.74514	1.5428	-3.07566	0.00210035	0.0167629	ENSG00000211899	IGHM	IG_C_gene	immunoglobulin heavy constant mu [Source:HGNC Symbol;Acc:HGNC:5541]
1134	-0.531581	0.305684	-1.73899	0.0820368	0.255253	ENSG00000134109	EDEM1	protein_coding	ER degradation enhancing alpha-mannosidase like protein 1 [Source:HGNC Symbol;Acc:HGNC:18967]
1100.93	-0.445478	0.407787	-1.09243	0.274645	0.538351	ENSG00000068308	OTUD5	protein_coding	OTU deubiquitinase 5 [Source:HGNC Symbol;Acc:HGNC:25402]
1085.06	-0.0856237	0.409615	-0.209035	0.834421	0.933866	ENSG00000180902	D2HGDH	protein_coding	D-2-hydroxyglutarate dehydrogenase [Source:HGNC Symbol;Acc:HGNC:28358]
1140.59	0.0304349	0.350364	0.0868665	0.930778	0.97364	ENSG00000104331	IMPAD1	protein_coding	inositol monophosphatase domain containing 1 [Source:HGNC Symbol;Acc:HGNC:26019]
1189.61	-1.55368	0.444573	-3.49477	0.000474467	0.00514686	ENSG00000117054	ACADM	protein_coding	acyl-CoA dehydrogenase medium chain [Source:HGNC Symbol;Acc:HGNC:89]
1307.13	-1.70846	0.649044	-2.63227	0.00848159	0.049758	ENSG00000196136	SERPINA3	protein_coding	serpin family A member 3 [Source:HGNC Symbol;Acc:HGNC:16]
1211.32	-0.798515	0.331818	-2.40648	0.0161069	0.0812831	ENSG00000170385	SLC30A1	protein_coding	solute carrier family 30 member 1 [Source:HGNC Symbol;Acc:HGNC:11012]
1106.88	0.626515	0.281579	2.225	0.026081	0.114969	ENSG00000131653	TRAF7	protein_coding	TNF receptor associated factor 7 [Source:HGNC Symbol;Acc:HGNC:20456]
1129.09	-0.244274	0.341736	-0.714803	0.474731	0.717634	ENSG00000130313	PGLS	protein_coding	6-phosphogluconolactonase [Source:HGNC Symbol;Acc:HGNC:8903]
1118.3	0.540207	0.341668	1.58109	0.113858	0.315073	ENSG00000127483	HP1BP3	protein_coding	heterochromatin protein 1 binding protein 3 [Source:HGNC Symbol;Acc:HGNC:24973]
1125.9	-0.219826	0.43116	-0.509848	0.610158	0.809944	ENSG00000129083	COPB1	protein_coding	coatomer protein complex subunit beta 1 [Source:HGNC Symbol;Acc:HGNC:2231]
1168.48	0.00185014	0.416642	0.00444061	0.996457	0.99903	ENSG00000145494	NDUFS6	protein_coding	NADH:ubiquinone oxidoreductase subunit S6 [Source:HGNC Symbol;Acc:HGNC:7713]
1139.87	0.506616	0.348299	1.45454	0.145796	0.369139	ENSG00000135766	EGLN1	protein_coding	egl-9 family hypoxia inducible factor 1 [Source:HGNC Symbol;Acc:HGNC:1232]
1143.46	0.181405	0.355102	0.510854	0.609453	0.809873	ENSG00000072135	PTPN18	protein_coding	protein tyrosine phosphatase, non-receptor type 18 [Source:HGNC Symbol;Acc:HGNC:9649]
1130.65	-0.278096	0.424934	-0.654445	0.512825	0.745837	ENSG00000136986	DERL1	protein_coding	derlin 1 [Source:HGNC Symbol;Acc:HGNC:28454]
1124.63	1.40797	0.360945	3.90079	9.58774e-05	0.00138705	ENSG00000072274	TFRC	protein_coding	transferrin receptor [Source:HGNC Symbol;Acc:HGNC:11763]
1135.17	0.229161	0.396999	0.577235	0.563781	0.780276	ENSG00000076944	STXBP2	protein_coding	syntaxin binding protein 2 [Source:HGNC Symbol;Acc:HGNC:11445]
1151.38	-0.37325	0.408425	-0.913877	0.360781	0.625742	ENSG00000134825	TMEM258	protein_coding	transmembrane protein 258 [Source:HGNC Symbol;Acc:HGNC:1164]
1133.35	1.27825	0.441288	2.89663	0.00377199	0.0267017	ENSG00000171163	ZNF692	protein_coding	zinc finger protein 692 [Source:HGNC Symbol;Acc:HGNC:26049]
1130.64	0.393651	0.332958	1.18228	0.237093	0.495077	ENSG00000108312	UBTF	protein_coding	upstream binding transcription factor [Source:HGNC Symbol;Acc:HGNC:12511]
1087.14	0.3103	0.297843	1.04182	0.297493	0.563512	ENSG00000168140	VASN	protein_coding	vasorin [Source:HGNC Symbol;Acc:HGNC:18517]
1156.51	0.0335061	0.532378	0.0629367	0.949817	0.979866	ENSG00000135048	CEMIP2	protein_coding	cell migration inducing hyaluronidase 2 [Source:HGNC Symbol;Acc:HGNC:11869]
1154.25	-0.595609	0.407497	-1.46163	0.143843	0.365447	ENSG00000004864	SLC25A13	protein_coding	solute carrier family 25 member 13 [Source:HGNC Symbol;Acc:HGNC:10983]
984.821	-1.1068	0.448488	-2.46784	0.0135931	0.0716001	ENSG00000073605	GSDMB	protein_coding	gasdermin B [Source:HGNC Symbol;Acc:HGNC:23690]
1094.04	0.200879	0.319826	0.62809	0.529945	0.756769	ENSG00000170248	PDCD6IP	protein_coding	programmed cell death 6 interacting protein [Source:HGNC Symbol;Acc:HGNC:8766]
1456.23	-9.17709	0.663274	-13.836	1.54473e-43	5.99473e-40	ENSG00000142748	FCN3	protein_coding	ficolin 3 [Source:HGNC Symbol;Acc:HGNC:3625]
1183.64	-0.325874	0.467263	-0.69741	0.485546	0.726051	ENSG00000155629	PIK3AP1	protein_coding	phosphoinositide-3-kinase adaptor protein 1 [Source:HGNC Symbol;Acc:HGNC:30034]
1148.6	0.201567	0.408857	0.493002	0.622011	0.817559	ENSG00000124562	SNRPC	protein_coding	small nuclear ribonucleoprotein polypeptide C [Source:HGNC Symbol;Acc:HGNC:11157]
1194.37	-2.76056	0.487264	-5.66543	1.46659e-08	8.04447e-07	ENSG00000149591	TAGLN	protein_coding	transgelin [Source:HGNC Symbol;Acc:HGNC:11553]
1097.32	-1.69732	1.62051	-1.0474	0.294916	0.559792	ENSG00000107317	PTGDS	protein_coding	prostaglandin D2 synthase [Source:HGNC Symbol;Acc:HGNC:9592]
1155.58	0.501936	0.420167	1.19461	0.232239	0.489085	ENSG00000112511	PHF1	protein_coding	PHD finger protein 1 [Source:HGNC Symbol;Acc:HGNC:8919]
1132.41	0.150454	0.342081	0.43982	0.660068	0.842665	ENSG00000183207	RUVBL2	protein_coding	RuvB like AAA ATPase 2 [Source:HGNC Symbol;Acc:HGNC:10475]
1147.17	-2.79872	0.582275	-4.80653	1.53572e-06	4.21183e-05	ENSG00000122787	AKR1D1	protein_coding	aldo-keto reductase family 1 member D1 [Source:HGNC Symbol;Acc:HGNC:388]
1149.31	0.0201151	0.32969	0.0610121	0.95135	0.980467	ENSG00000157954	WIPI2	protein_coding	WD repeat domain, phosphoinositide interacting 2 [Source:HGNC Symbol;Acc:HGNC:32225]
1239.75	-2.21065	0.475658	-4.64756	3.35889e-06	8.28935e-05	ENSG00000118515	SGK1	protein_coding	serum/glucocorticoid regulated kinase 1 [Source:HGNC Symbol;Acc:HGNC:10810]
1151.96	-0.0950289	0.310454	-0.306096	0.759531	0.89819	ENSG00000138095	LRPPRC	protein_coding	leucine rich pentatricopeptide repeat containing [Source:HGNC Symbol;Acc:HGNC:15714]
1070.6	0.0878347	0.421634	0.20832	0.834979	0.934087	ENSG00000128159	TUBGCP6	protein_coding	tubulin gamma complex associated protein 6 [Source:HGNC Symbol;Acc:HGNC:18127]
1274.81	-1.77377	0.606393	-2.92512	0.00344319	0.0248483	ENSG00000172602	RND1	protein_coding	Rho family GTPase 1 [Source:HGNC Symbol;Acc:HGNC:18314]
1146.56	0.0826597	0.413128	0.200082	0.841416	0.936146	ENSG00000125734	GPR108	protein_coding	G protein-coupled receptor 108 [Source:HGNC Symbol;Acc:HGNC:17829]
1081.97	0.24026	0.392698	0.611818	0.540658	0.765123	ENSG00000103496	STX4	protein_coding	syntaxin 4 [Source:HGNC Symbol;Acc:HGNC:11439]
1173.26	-0.535752	0.579182	-0.925014	0.354958	0.621434	ENSG00000165175	MID1IP1	protein_coding	MID1 interacting protein 1 [Source:HGNC Symbol;Acc:HGNC:20715]
1141.03	-0.441585	0.389193	-1.13462	0.256535	0.518111	ENSG00000213619	NDUFS3	protein_coding	NADH:ubiquinone oxidoreductase core subunit S3 [Source:HGNC Symbol;Acc:HGNC:7710]
1156.34	0.418257	0.357766	1.16908	0.242372	0.501312	ENSG00000143799	PARP1	protein_coding	poly(ADP-ribose) polymerase 1 [Source:HGNC Symbol;Acc:HGNC:270]
1164.08	0.0502403	0.455545	0.110286	0.912183	0.967222	ENSG00000204574	ABCF1	protein_coding	ATP binding cassette subfamily F member 1 [Source:HGNC Symbol;Acc:HGNC:70]
1068.63	0.241538	0.427619	0.564845	0.572179	0.786781	ENSG00000102901	CENPT	protein_coding	centromere protein T [Source:HGNC Symbol;Acc:HGNC:25787]
1144.91	-0.643723	0.419287	-1.53528	0.124715	0.33372	ENSG00000108528	SLC25A11	protein_coding	solute carrier family 25 member 11 [Source:HGNC Symbol;Acc:HGNC:10981]
1170.49	-0.25385	0.426322	-0.59544	0.551549	0.772538	ENSG00000178464	RPL10P16	processed_pseudogene	ribosomal protein L10 pseudogene 16 [Source:HGNC Symbol;Acc:HGNC:36882]
1105.37	1.26924	0.360748	3.51835	0.000434243	0.00478407	ENSG00000102125	TAZ	protein_coding	tafazzin [Source:HGNC Symbol;Acc:HGNC:11577]
1120.24	-0.399278	0.464478	-0.859628	0.389994	0.652892	ENSG00000073008	PVR	protein_coding	poliovirus receptor [Source:HGNC Symbol;Acc:HGNC:9705]
1107.03	0.0336959	0.436877	0.0771291	0.938521	0.977024	ENSG00000104885	DOT1L	protein_coding	DOT1 like histone lysine methyltransferase [Source:HGNC Symbol;Acc:HGNC:24948]
1099.05	-0.253004	0.3618	-0.699292	0.48437	0.725027	ENSG00000105402	NAPA	protein_coding	NSF attachment protein alpha [Source:HGNC Symbol;Acc:HGNC:7641]
1124.72	-0.0597209	0.342572	-0.174331	0.861605	0.94581	ENSG00000149357	LAMTOR1	protein_coding	late endosomal/lysosomal adaptor, MAPK and MTOR activator 1 [Source:HGNC Symbol;Acc:HGNC:26068]
1118.45	0.15666	0.427086	0.36681	0.713761	0.873174	ENSG00000205903	ZNF316	protein_coding	zinc finger protein 316 [Source:HGNC Symbol;Acc:HGNC:13843]
1078.86	0.271041	0.375667	0.721492	0.470607	0.714099	ENSG00000101158	NELFCD	protein_coding	negative elongation factor complex member C/D [Source:HGNC Symbol;Acc:HGNC:15934]
1084.33	0.14713	0.346311	0.424851	0.670946	0.848341	ENSG00000101150	TPD52L2	protein_coding	tumor protein D52 like 2 [Source:HGNC Symbol;Acc:HGNC:12007]
1171.66	1.2588	0.488898	2.57477	0.0100306	0.056785	ENSG00000204356	NELFE	protein_coding	negative elongation factor complex member E [Source:HGNC Symbol;Acc:HGNC:13974]
1183.49	-1.54965	0.48428	-3.19989	0.00137479	0.0121117	ENSG00000157110	RBPMS	protein_coding	RNA binding protein, mRNA processing factor [Source:HGNC Symbol;Acc:HGNC:19097]
1087.1	-0.830599	0.395078	-2.10237	0.035521	0.142258	ENSG00000182919	C11orf54	protein_coding	chromosome 11 open reading frame 54 [Source:HGNC Symbol;Acc:HGNC:30204]
1133.16	0.470208	0.427529	1.09983	0.271407	0.534607	ENSG00000170606	HSPA4	protein_coding	heat shock protein family A (Hsp70) member 4 [Source:HGNC Symbol;Acc:HGNC:5237]
1239.03	-5.064	0.664529	-7.62043	2.5284e-14	5.30384e-12	ENSG00000197859	ADAMTSL2	protein_coding	ADAMTS like 2 [Source:HGNC Symbol;Acc:HGNC:14631]
1094.81	0.0941148	0.419256	0.22448	0.822384	0.928426	ENSG00000115275	MOGS	protein_coding	mannosyl-oligosaccharide glucosidase [Source:HGNC Symbol;Acc:HGNC:24862]
1075.73	0.357693	0.327303	1.09285	0.27446	0.538275	ENSG00000177239	MAN1B1	protein_coding	mannosidase alpha class 1B member 1 [Source:HGNC Symbol;Acc:HGNC:6823]
1215.81	0.0514345	0.5658	0.0909059	0.927567	0.972451	ENSG00000137193	PIM1	protein_coding	Pim-1 proto-oncogene, serine/threonine kinase [Source:HGNC Symbol;Acc:HGNC:8986]
1083.74	0.0615693	0.385408	0.159751	0.873077	0.951904	ENSG00000130254	SAFB2	protein_coding	scaffold attachment factor B2 [Source:HGNC Symbol;Acc:HGNC:21605]
1129.32	-0.681685	0.373986	-1.82275	0.0683406	0.225377	ENSG00000103855	CD276	protein_coding	CD276 molecule [Source:HGNC Symbol;Acc:HGNC:19137]
946.433	1.37784	0.378759	3.63778	0.000274993	0.00333755	ENSG00000080573	COL5A3	protein_coding	collagen type V alpha 3 chain [Source:HGNC Symbol;Acc:HGNC:14864]
1108.47	0.165903	0.347167	0.477877	0.632738	0.82376	ENSG00000115806	GORASP2	protein_coding	golgi reassembly stacking protein 2 [Source:HGNC Symbol;Acc:HGNC:17500]
1183.05	-1.62711	0.423119	-3.84553	0.000120294	0.00168989	ENSG00000165410	CFL2	protein_coding	cofilin 2 [Source:HGNC Symbol;Acc:HGNC:1875]
1134.56	-0.558403	0.358078	-1.55944	0.118892	0.323953	ENSG00000023228	NDUFS1	protein_coding	NADH:ubiquinone oxidoreductase core subunit S1 [Source:HGNC Symbol;Acc:HGNC:7707]
1197.1	-1.06639	0.478604	-2.22812	0.0258726	0.114552	ENSG00000185950	IRS2	protein_coding	insulin receptor substrate 2 [Source:HGNC Symbol;Acc:HGNC:6126]
1077.33	0.241005	0.345161	0.698241	0.485026	0.725628	ENSG00000162585	FAAP20	protein_coding	FA core complex associated protein 20 [Source:HGNC Symbol;Acc:HGNC:26428]
1097.83	-1.64834	0.488722	-3.37276	0.000744199	0.00743864	ENSG00000159921	GNE	protein_coding	glucosamine (UDP-N-acetyl)-2-epimerase/N-acetylmannosamine kinase [Source:HGNC Symbol;Acc:HGNC:23657]
1112.99	0.0580227	0.343328	0.169001	0.865796	0.947863	ENSG00000108588	CCDC47	protein_coding	coiled-coil domain containing 47 [Source:HGNC Symbol;Acc:HGNC:24856]
1068.3	-0.10759	0.299723	-0.358965	0.719621	0.876768	ENSG00000154174	TOMM70	protein_coding	translocase of outer mitochondrial membrane 70 [Source:HGNC Symbol;Acc:HGNC:11985]
1190.84	0.0728548	0.552695	0.131817	0.895129	0.961271	ENSG00000136883	KIF12	protein_coding	kinesin family member 12 [Source:HGNC Symbol;Acc:HGNC:21495]
1116.1	-0.504441	0.471025	-1.07094	0.284195	0.549179	ENSG00000165637	VDAC2	protein_coding	voltage dependent anion channel 2 [Source:HGNC Symbol;Acc:HGNC:12672]
1122.19	-1.25622	0.376238	-3.3389	0.000841109	0.00822718	ENSG00000087074	PPP1R15A	protein_coding	protein phosphatase 1 regulatory subunit 15A [Source:HGNC Symbol;Acc:HGNC:14375]
1086.32	-0.112905	0.330116	-0.342017	0.732338	0.883919	ENSG00000055917	PUM2	protein_coding	pumilio RNA binding family member 2 [Source:HGNC Symbol;Acc:HGNC:14958]
911.021	-4.16859	0.681944	-6.1128	9.78961e-10	7.91479e-08	ENSG00000164120	HPGD	protein_coding	15-hydroxyprostaglandin dehydrogenase [Source:HGNC Symbol;Acc:HGNC:5154]
1072.91	0.688612	0.354621	1.94183	0.052158	0.186889	ENSG00000071054	MAP4K4	protein_coding	mitogen-activated protein kinase kinase kinase kinase 4 [Source:HGNC Symbol;Acc:HGNC:6866]
1161.53	-1.17065	0.382918	-3.05719	0.00223422	0.0176408	ENSG00000090266	NDUFB2	protein_coding	NADH:ubiquinone oxidoreductase subunit B2 [Source:HGNC Symbol;Acc:HGNC:7697]
1047.81	-0.0615968	0.391314	-0.15741	0.874921	0.952749	ENSG00000110074	FOXRED1	protein_coding	FAD dependent oxidoreductase domain containing 1 [Source:HGNC Symbol;Acc:HGNC:26927]
1077.19	-0.285769	0.332971	-0.85824	0.39076	0.65321	ENSG00000123992	DNPEP	protein_coding	aspartyl aminopeptidase [Source:HGNC Symbol;Acc:HGNC:2981]
1134.51	-0.181759	0.347292	-0.52336	0.600724	0.804244	ENSG00000143862	ARL8A	protein_coding	ADP ribosylation factor like GTPase 8A [Source:HGNC Symbol;Acc:HGNC:25192]
1078.08	0.0382954	0.337841	0.113353	0.909751	0.966799	ENSG00000116489	CAPZA1	protein_coding	capping actin protein of muscle Z-line subunit alpha 1 [Source:HGNC Symbol;Acc:HGNC:1488]
1043.87	-0.876707	0.438117	-2.00108	0.0453839	0.170156	ENSG00000178078	STAP2	protein_coding	signal transducing adaptor family member 2 [Source:HGNC Symbol;Acc:HGNC:30430]
1024.17	-0.475905	0.368866	-1.29019	0.196986	0.44555	ENSG00000154122	ANKH	protein_coding	ANKH inorganic pyrophosphate transport regulator [Source:HGNC Symbol;Acc:HGNC:15492]
1045.53	-0.363294	0.35031	-1.03707	0.299705	0.565701	ENSG00000032444	PNPLA6	protein_coding	patatin like phospholipase domain containing 6 [Source:HGNC Symbol;Acc:HGNC:16268]
1077.74	0.456348	0.34298	1.33054	0.183341	0.425145	ENSG00000070413	DGCR2	protein_coding	DiGeorge syndrome critical region gene 2 [Source:HGNC Symbol;Acc:HGNC:2845]
1051.86	0.0889225	0.308295	0.288433	0.773015	0.90408	ENSG00000265808	SEC22B	protein_coding	SEC22 homolog B, vesicle trafficking protein (gene/pseudogene) [Source:HGNC Symbol;Acc:HGNC:10700]
1104.4	-0.372358	0.512948	-0.725917	0.467889	0.712179	ENSG00000132432	SEC61G	protein_coding	Sec61 translocon gamma subunit [Source:HGNC Symbol;Acc:HGNC:18277]
1024.42	-0.194335	0.339444	-0.572509	0.566977	0.782744	ENSG00000182149	IST1	protein_coding	IST1, ESCRT-III associated factor [Source:HGNC Symbol;Acc:HGNC:28977]
1125.73	0.858274	0.624161	1.37508	0.169105	0.404135	ENSG00000204388	HSPA1B	protein_coding	heat shock protein family A (Hsp70) member 1B [Source:HGNC Symbol;Acc:HGNC:5233]
1084.99	-0.349537	0.435806	-0.802045	0.422527	0.677681	ENSG00000126524	SBDS	protein_coding	SBDS, ribosome maturation factor [Source:HGNC Symbol;Acc:HGNC:19440]
1092.44	-0.388466	0.415308	-0.935368	0.349599	0.617378	ENSG00000120705	ETF1	protein_coding	eukaryotic translation termination factor 1 [Source:HGNC Symbol;Acc:HGNC:3477]
1139.41	-0.182592	0.509591	-0.35831	0.720111	0.87677	ENSG00000122884	P4HA1	protein_coding	prolyl 4-hydroxylase subunit alpha 1 [Source:HGNC Symbol;Acc:HGNC:8546]
1098.37	0.147712	0.44027	0.335503	0.737246	0.886946	ENSG00000143850	PLEKHA6	protein_coding	pleckstrin homology domain containing A6 [Source:HGNC Symbol;Acc:HGNC:17053]
1038.8	0.479179	0.334692	1.4317	0.152229	0.378149	ENSG00000160877	NACC1	protein_coding	nucleus accumbens associated 1 [Source:HGNC Symbol;Acc:HGNC:20967]
1220.2	-3.38132	0.430172	-7.86038	3.82961e-15	1.02495e-12	ENSG00000010610	CD4	protein_coding	CD4 molecule [Source:HGNC Symbol;Acc:HGNC:1678]
1069.89	-2.15563	0.552264	-3.90326	9.4907e-05	0.00137558	ENSG00000108924	HLF	protein_coding	HLF, PAR bZIP transcription factor [Source:HGNC Symbol;Acc:HGNC:4977]
1111.05	-1.65484	0.580712	-2.84968	0.00437636	0.0300461	ENSG00000139410	SDSL	protein_coding	serine dehydratase like [Source:HGNC Symbol;Acc:HGNC:30404]
1089.57	-0.496212	0.435854	-1.13848	0.254919	0.516189	ENSG00000103423	DNAJA3	protein_coding	DnaJ heat shock protein family (Hsp40) member A3 [Source:HGNC Symbol;Acc:HGNC:11808]
1115.32	-0.53342	0.320512	-1.66427	0.0960575	0.283425	ENSG00000211450	SELENOH	protein_coding	selenoprotein H [Source:HGNC Symbol;Acc:HGNC:18251]
1100.05	0.00649701	0.330277	0.0196714	0.984306	0.994168	ENSG00000070214	SLC44A1	protein_coding	solute carrier family 44 member 1 [Source:HGNC Symbol;Acc:HGNC:18798]
1060.8	-0.473229	0.327699	-1.44409	0.148712	0.372934	ENSG00000121671	CRY2	protein_coding	cryptochrome circadian regulator 2 [Source:HGNC Symbol;Acc:HGNC:2385]
1102.82	0.379856	0.348015	1.09149	0.275056	0.538899	ENSG00000117640	MTFR1L	protein_coding	mitochondrial fission regulator 1 like [Source:HGNC Symbol;Acc:HGNC:28836]
1103.79	-0.425192	0.484214	-0.878108	0.379885	0.643211	ENSG00000117859	OSBPL9	protein_coding	oxysterol binding protein like 9 [Source:HGNC Symbol;Acc:HGNC:16386]
1048.25	-0.0104342	0.274545	-0.0380055	0.969683	0.988457	ENSG00000115073	ACTR1B	protein_coding	ARP1 actin related protein 1 homolog B [Source:HGNC Symbol;Acc:HGNC:168]
1088.64	0.222257	0.373114	0.595681	0.551388	0.772538	ENSG00000213523	SRA1	protein_coding	steroid receptor RNA activator 1 [Source:HGNC Symbol;Acc:HGNC:11281]
1060.44	0.0736401	0.310324	0.237301	0.812424	0.923698	ENSG00000100811	YY1	protein_coding	YY1 transcription factor [Source:HGNC Symbol;Acc:HGNC:12856]
1318.79	-3.23717	0.352336	-9.18772	4.01245e-20	2.14776e-17	ENSG00000188536	HBA2	protein_coding	hemoglobin subunit alpha 2 [Source:HGNC Symbol;Acc:HGNC:4824]
1056.82	-1.00126	0.336983	-2.97124	0.00296597	0.0220878	ENSG00000180304	OAZ2	protein_coding	ornithine decarboxylase antizyme 2 [Source:HGNC Symbol;Acc:HGNC:8096]
1021.47	0.494174	0.389999	1.26712	0.205114	0.455538	ENSG00000130787	HIP1R	protein_coding	huntingtin interacting protein 1 related [Source:HGNC Symbol;Acc:HGNC:18415]
1105.79	0.326544	0.333203	0.980016	0.327078	0.59676	ENSG00000156639	ZFAND3	protein_coding	zinc finger AN1-type containing 3 [Source:HGNC Symbol;Acc:HGNC:18019]
1031.97	0.587919	0.390935	1.50388	0.132613	0.347552	ENSG00000123136	DDX39A	protein_coding	DExD-box helicase 39A [Source:HGNC Symbol;Acc:HGNC:17821]
1194.87	-2.47026	0.590556	-4.18294	2.87769e-05	0.000495237	ENSG00000112964	GHR	protein_coding	growth hormone receptor [Source:HGNC Symbol;Acc:HGNC:4263]
1138.81	-1.12983	0.329257	-3.43146	0.000600346	0.00625028	ENSG00000137509	PRCP	protein_coding	prolylcarboxypeptidase [Source:HGNC Symbol;Acc:HGNC:9344]
1161.51	-2.15936	0.461927	-4.67468	2.9441e-06	7.44321e-05	ENSG00000176422	SPRYD4	protein_coding	SPRY domain containing 4 [Source:HGNC Symbol;Acc:HGNC:27468]
1108.35	-0.91575	0.371597	-2.46437	0.0137256	0.0720772	ENSG00000105135	ILVBL	protein_coding	ilvB acetolactate synthase like [Source:HGNC Symbol;Acc:HGNC:6041]
1074.36	-0.261771	0.403282	-0.649102	0.516272	0.748072	ENSG00000107581	EIF3A	protein_coding	eukaryotic translation initiation factor 3 subunit A [Source:HGNC Symbol;Acc:HGNC:3271]
1018.02	-0.340952	0.372601	-0.915059	0.36016	0.625409	ENSG00000138107	ACTR1A	protein_coding	ARP1 actin related protein 1 homolog A [Source:HGNC Symbol;Acc:HGNC:167]
1009.62	0.705422	0.358398	1.96826	0.0490376	0.179404	ENSG00000100997	ABHD12	protein_coding	abhydrolase domain containing 12 [Source:HGNC Symbol;Acc:HGNC:15868]
1074.75	-0.301023	0.354309	-0.849607	0.395544	0.656323	ENSG00000136888	ATP6V1G1	protein_coding	ATPase H+ transporting V1 subunit G1 [Source:HGNC Symbol;Acc:HGNC:864]
1074.36	0.185046	0.387192	0.477919	0.632708	0.82376	ENSG00000149541	B3GAT3	protein_coding	beta-1,3-glucuronyltransferase 3 [Source:HGNC Symbol;Acc:HGNC:923]
1083.27	-2.44538	0.682387	-3.58357	0.000338931	0.00393216	ENSG00000084207	GSTP1	protein_coding	glutathione S-transferase pi 1 [Source:HGNC Symbol;Acc:HGNC:4638]
1011.6	0.321305	0.481806	0.666877	0.504851	0.741208	ENSG00000169689	CENPX	protein_coding	centromere protein X [Source:HGNC Symbol;Acc:HGNC:11422]
1061.55	0.445373	0.293112	1.51946	0.128646	0.341364	ENSG00000142599	RERE	protein_coding	arginine-glutamic acid dipeptide repeats [Source:HGNC Symbol;Acc:HGNC:9965]
1076.75	0.411219	0.365514	1.12504	0.260572	0.522273	ENSG00000161542	PRPSAP1	protein_coding	phosphoribosyl pyrophosphate synthetase associated protein 1 [Source:HGNC Symbol;Acc:HGNC:9466]
969.099	-0.428658	0.36321	-1.18019	0.237924	0.495837	ENSG00000134030	CTIF	protein_coding	cap binding complex dependent translation initiation factor [Source:HGNC Symbol;Acc:HGNC:23925]
1080.88	-0.0113955	0.386898	-0.0294536	0.976503	0.991189	ENSG00000125037	EMC3	protein_coding	ER membrane protein complex subunit 3 [Source:HGNC Symbol;Acc:HGNC:23999]
1079.64	0.102181	0.340585	0.300016	0.764165	0.900215	ENSG00000130731	METTL26	protein_coding	methyltransferase like 26 [Source:HGNC Symbol;Acc:HGNC:14141]
1062.59	0.0298841	0.327419	0.0912717	0.927277	0.972451	ENSG00000125505	MBOAT7	protein_coding	membrane bound O-acyltransferase domain containing 7 [Source:HGNC Symbol;Acc:HGNC:15505]
1066.55	-0.312349	0.310611	-1.0056	0.31461	0.583476	ENSG00000141759	TXNL4A	protein_coding	thioredoxin like 4A [Source:HGNC Symbol;Acc:HGNC:30551]
1052.32	-0.126198	0.305847	-0.412617	0.679887	0.853805	ENSG00000244754	N4BP2L2	protein_coding	NEDD4 binding protein 2 like 2 [Source:HGNC Symbol;Acc:HGNC:26916]
1009.32	0.0991004	0.356281	0.278152	0.780896	0.908071	ENSG00000103264	FBXO31	protein_coding	F-box protein 31 [Source:HGNC Symbol;Acc:HGNC:16510]
1048.86	-0.982575	0.52323	-1.8779	0.0603945	0.207504	ENSG00000165215	CLDN3	protein_coding	claudin 3 [Source:HGNC Symbol;Acc:HGNC:2045]
1105.15	-0.161606	0.396071	-0.408023	0.683257	0.855407	ENSG00000147649	MTDH	protein_coding	metadherin [Source:HGNC Symbol;Acc:HGNC:29608]
1075.52	0.208985	0.358051	0.583674	0.55944	0.778083	ENSG00000144867	SRPRB	protein_coding	SRP receptor subunit beta [Source:HGNC Symbol;Acc:HGNC:24085]
1075.39	0.856777	0.401824	2.13222	0.0329888	0.135257	ENSG00000127415	IDUA	protein_coding	iduronidase, alpha-L- [Source:HGNC Symbol;Acc:HGNC:5391]
1020.6	0.150986	0.39286	0.384326	0.700737	0.865013	ENSG00000108671	PSMD11	protein_coding	proteasome 26S subunit, non-ATPase 11 [Source:HGNC Symbol;Acc:HGNC:9556]
1030.42	-0.206444	0.348245	-0.592814	0.553306	0.773572	ENSG00000107862	GBF1	protein_coding	golgi brefeldin A resistant guanine nucleotide exchange factor 1 [Source:HGNC Symbol;Acc:HGNC:4181]
1071.53	0.0387699	0.378709	0.102374	0.91846	0.968761	ENSG00000076201	PTPN23	protein_coding	protein tyrosine phosphatase, non-receptor type 23 [Source:HGNC Symbol;Acc:HGNC:14406]
1045.84	0.274236	0.329121	0.833239	0.40471	0.664012	ENSG00000102181	CD99L2	protein_coding	CD99 molecule like 2 [Source:HGNC Symbol;Acc:HGNC:18237]
1065.19	-0.456706	0.371254	-1.23017	0.218633	0.472548	ENSG00000124570	SERPINB6	protein_coding	serpin family B member 6 [Source:HGNC Symbol;Acc:HGNC:8950]
1045.88	0.217549	0.419079	0.519112	0.603682	0.806414	ENSG00000213722	DDAH2	protein_coding	dimethylarginine dimethylaminohydrolase 2 [Source:HGNC Symbol;Acc:HGNC:2716]
1067.19	-0.302238	0.319876	-0.94486	0.34473	0.614027	ENSG00000112697	TMEM30A	protein_coding	transmembrane protein 30A [Source:HGNC Symbol;Acc:HGNC:16667]
626.726	0.785615	0.564502	1.3917	0.164015	0.395833	ENSG00000110799	VWF	protein_coding	von Willebrand factor [Source:HGNC Symbol;Acc:HGNC:12726]
977.787	0.228287	0.31461	0.725617	0.468074	0.712179	ENSG00000068745	IP6K2	protein_coding	inositol hexakisphosphate kinase 2 [Source:HGNC Symbol;Acc:HGNC:17313]
1012.27	-0.469748	0.522971	-0.898229	0.369063	0.632826	ENSG00000100612	DHRS7	protein_coding	dehydrogenase/reductase 7 [Source:HGNC Symbol;Acc:HGNC:21524]
1048.72	0.0141437	0.384394	0.0367949	0.970649	0.988997	ENSG00000198585	NUDT16	protein_coding	nudix hydrolase 16 [Source:HGNC Symbol;Acc:HGNC:26442]
1032.28	-0.0444737	0.383298	-0.116029	0.90763	0.966324	ENSG00000167645	YIF1B	protein_coding	Yip1 interacting factor homolog B, membrane trafficking protein [Source:HGNC Symbol;Acc:HGNC:30511]
1129.62	-2.23244	1.1891	-1.87742	0.0604599	0.207637	ENSG00000169083	AR	protein_coding	androgen receptor [Source:HGNC Symbol;Acc:HGNC:644]
1098.48	-1.45303	0.532004	-2.73124	0.00630972	0.0396702	ENSG00000108561	C1QBP	protein_coding	complement C1q binding protein [Source:HGNC Symbol;Acc:HGNC:1243]
1051.02	0.561596	0.312936	1.79461	0.0727165	0.234869	ENSG00000183726	TMEM50A	protein_coding	transmembrane protein 50A [Source:HGNC Symbol;Acc:HGNC:30590]
1093.33	-0.137056	0.353154	-0.38809	0.697949	0.863495	ENSG00000146066	HIGD2A	protein_coding	HIG1 hypoxia inducible domain family member 2A [Source:HGNC Symbol;Acc:HGNC:28311]
1102.72	-0.767592	0.619486	-1.23908	0.215316	0.468382	ENSG00000163874	ZC3H12A	protein_coding	zinc finger CCCH-type containing 12A [Source:HGNC Symbol;Acc:HGNC:26259]
1064.2	-0.0358582	0.382832	-0.0936656	0.925375	0.971598	ENSG00000082438	COBLL1	protein_coding	cordon-bleu WH2 repeat protein like 1 [Source:HGNC Symbol;Acc:HGNC:23571]
1209.46	-1.33786	0.493312	-2.712	0.00668795	0.0414147	ENSG00000116761	CTH	protein_coding	cystathionine gamma-lyase [Source:HGNC Symbol;Acc:HGNC:2501]
1054.33	-0.122244	0.439623	-0.278066	0.780962	0.90808	ENSG00000134153	EMC7	protein_coding	ER membrane protein complex subunit 7 [Source:HGNC Symbol;Acc:HGNC:24301]
1020.24	-0.0204849	0.364816	-0.0561513	0.955221	0.982389	ENSG00000182872	RBM10	protein_coding	RNA binding motif protein 10 [Source:HGNC Symbol;Acc:HGNC:9896]
1082.12	0.282361	0.323589	0.872591	0.382886	0.646037	ENSG00000175634	RPS6KB2	protein_coding	ribosomal protein S6 kinase B2 [Source:HGNC Symbol;Acc:HGNC:10437]
1087.93	-0.649396	0.341499	-1.9016	0.0572231	0.199657	ENSG00000179163	FUCA1	protein_coding	alpha-L-fucosidase 1 [Source:HGNC Symbol;Acc:HGNC:4006]
1203.85	-2.60845	0.500524	-5.21144	1.87376e-07	7.16414e-06	ENSG00000100577	GSTZ1	protein_coding	glutathione S-transferase zeta 1 [Source:HGNC Symbol;Acc:HGNC:4643]
1053.2	-0.235404	0.358876	-0.655948	0.511857	0.745367	ENSG00000140391	TSPAN3	protein_coding	tetraspanin 3 [Source:HGNC Symbol;Acc:HGNC:17752]
1068.5	-0.154083	0.388125	-0.396992	0.691373	0.859469	ENSG00000213593	TMX2	protein_coding	thioredoxin related transmembrane protein 2 [Source:HGNC Symbol;Acc:HGNC:30739]
998.877	-0.265592	0.448906	-0.591644	0.554089	0.774249	ENSG00000128245	YWHAH	protein_coding	tyrosine 3-monooxygenase/tryptophan 5-monooxygenase activation protein eta [Source:HGNC Symbol;Acc:HGNC:12853]
1015.93	0.251918	0.530959	0.474459	0.635173	0.825225	ENSG00000123104	ITPR2	protein_coding	inositol 1,4,5-trisphosphate receptor type 2 [Source:HGNC Symbol;Acc:HGNC:6181]
1048.8	-0.158102	0.33948	-0.465717	0.641418	0.829313	ENSG00000145050	MANF	protein_coding	mesencephalic astrocyte derived neurotrophic factor [Source:HGNC Symbol;Acc:HGNC:15461]
1063.34	0.250847	0.374683	0.669491	0.503183	0.7403	ENSG00000169220	RGS14	protein_coding	regulator of G protein signaling 14 [Source:HGNC Symbol;Acc:HGNC:9996]
1038.06	-0.845884	0.322313	-2.62442	0.00867975	0.0507097	ENSG00000120889	TNFRSF10B	protein_coding	TNF receptor superfamily member 10b [Source:HGNC Symbol;Acc:HGNC:11905]
960.058	0.202023	0.475289	0.425052	0.670799	0.848334	ENSG00000162909	CAPN2	protein_coding	calpain 2 [Source:HGNC Symbol;Acc:HGNC:1479]
1103.01	-0.443464	0.4569	-0.970593	0.331751	0.600977	ENSG00000137364	TPMT	protein_coding	thiopurine S-methyltransferase [Source:HGNC Symbol;Acc:HGNC:12014]
1096.55	-0.687292	0.425538	-1.61511	0.106286	0.302619	ENSG00000136521	NDUFB5	protein_coding	NADH:ubiquinone oxidoreductase subunit B5 [Source:HGNC Symbol;Acc:HGNC:7700]
1023.68	0.112493	0.33326	0.337553	0.7357	0.88574	ENSG00000159592	GPBP1L1	protein_coding	GC-rich promoter binding protein 1 like 1 [Source:HGNC Symbol;Acc:HGNC:28843]
1041.48	0.146708	0.311422	0.471089	0.637577	0.826747	ENSG00000126698	DNAJC8	protein_coding	DnaJ heat shock protein family (Hsp40) member C8 [Source:HGNC Symbol;Acc:HGNC:15470]
1105.44	0.0127641	0.332785	0.0383553	0.969404	0.988358	ENSG00000196411	EPHB4	protein_coding	EPH receptor B4 [Source:HGNC Symbol;Acc:HGNC:3395]
1031.74	0.234537	0.319182	0.734805	0.462458	0.70913	ENSG00000247556	OIP5-AS1	processed_transcript	OIP5 antisense RNA 1 [Source:HGNC Symbol;Acc:HGNC:43563]
1094.83	-0.45219	0.532832	-0.848654	0.396074	0.656503	ENSG00000163435	ELF3	protein_coding	E74 like ETS transcription factor 3 [Source:HGNC Symbol;Acc:HGNC:3318]
1055.54	0.615842	0.323468	1.90388	0.0569263	0.19897	ENSG00000105063	PPP6R1	protein_coding	protein phosphatase 6 regulatory subunit 1 [Source:HGNC Symbol;Acc:HGNC:29195]
1090.64	0.71618	0.363527	1.97009	0.0488284	0.178976	ENSG00000165775	FUNDC2	protein_coding	FUN14 domain containing 2 [Source:HGNC Symbol;Acc:HGNC:24925]
949.914	-0.117266	0.315752	-0.371385	0.710351	0.87062	ENSG00000149532	CPSF7	protein_coding	cleavage and polyadenylation specific factor 7 [Source:HGNC Symbol;Acc:HGNC:30098]
913.321	0.930527	0.470921	1.97597	0.0481577	0.177187	ENSG00000113161	HMGCR	protein_coding	3-hydroxy-3-methylglutaryl-CoA reductase [Source:HGNC Symbol;Acc:HGNC:5006]
1097.88	0.0286218	0.392317	0.0729558	0.941841	0.97769	ENSG00000112658	SRF	protein_coding	serum response factor [Source:HGNC Symbol;Acc:HGNC:11291]
992.365	-0.0668865	0.30024	-0.222777	0.823709	0.929179	ENSG00000115290	GRB14	protein_coding	growth factor receptor bound protein 14 [Source:HGNC Symbol;Acc:HGNC:4565]
1061.32	-0.326329	0.416664	-0.783195	0.433513	0.685696	ENSG00000215030	RPL13P12	processed_pseudogene	ribosomal protein L13 pseudogene 12 [Source:HGNC Symbol;Acc:HGNC:35701]
1062.51	0.200809	0.396815	0.506051	0.612821	0.811402	ENSG00000137216	TMEM63B	protein_coding	transmembrane protein 63B [Source:HGNC Symbol;Acc:HGNC:17735]
859.659	-2.93712	0.717373	-4.09426	4.23513e-05	0.00069202	ENSG00000172497	ACOT12	protein_coding	acyl-CoA thioesterase 12 [Source:HGNC Symbol;Acc:HGNC:24436]
961.728	-1.20193	0.612993	-1.96076	0.049907	0.181611	ENSG00000111181	SLC6A12	protein_coding	solute carrier family 6 member 12 [Source:HGNC Symbol;Acc:HGNC:11045]
1103.41	1.07578	0.64659	1.66378	0.0961564	0.283663	ENSG00000197977	ELOVL2	protein_coding	ELOVL fatty acid elongase 2 [Source:HGNC Symbol;Acc:HGNC:14416]
1089.47	0.00419771	0.37546	0.0111802	0.99108	0.996519	ENSG00000169230	PRELID1	protein_coding	PRELI domain containing 1 [Source:HGNC Symbol;Acc:HGNC:30255]
1070.28	-0.398571	0.375142	-1.06245	0.288029	0.553557	ENSG00000101365	IDH3B	protein_coding	isocitrate dehydrogenase 3 (NAD(+)) beta [Source:HGNC Symbol;Acc:HGNC:5385]
1209.34	-2.49685	0.46415	-5.37939	7.47386e-08	3.27731e-06	ENSG00000142627	EPHA2	protein_coding	EPH receptor A2 [Source:HGNC Symbol;Acc:HGNC:3386]
1025.14	0.139582	0.32179	0.433766	0.664458	0.845579	ENSG00000138600	SPPL2A	protein_coding	signal peptide peptidase like 2A [Source:HGNC Symbol;Acc:HGNC:30227]
981.097	0.141341	0.427918	0.330299	0.741174	0.889077	ENSG00000172890	NADSYN1	protein_coding	NAD synthetase 1 [Source:HGNC Symbol;Acc:HGNC:29832]
996.836	0.0382916	0.371917	0.102957	0.917997	0.968735	ENSG00000241973	PI4KA	protein_coding	phosphatidylinositol 4-kinase alpha [Source:HGNC Symbol;Acc:HGNC:8983]
1044.99	-0.30465	0.431945	-0.7053	0.480624	0.722588	ENSG00000121073	SLC35B1	protein_coding	solute carrier family 35 member B1 [Source:HGNC Symbol;Acc:HGNC:20798]
1031.16	0.429937	0.308769	1.39243	0.163794	0.395484	ENSG00000080189	SLC35C2	protein_coding	solute carrier family 35 member C2 [Source:HGNC Symbol;Acc:HGNC:17117]
1035.83	0.456825	0.30455	1.5	0.133614	0.348685	ENSG00000108582	CPD	protein_coding	carboxypeptidase D [Source:HGNC Symbol;Acc:HGNC:2301]
1041.73	1.49947	0.339608	4.41528	1.00878e-05	0.000210475	ENSG00000101986	ABCD1	protein_coding	ATP binding cassette subfamily D member 1 [Source:HGNC Symbol;Acc:HGNC:61]
1118.79	-0.428815	0.389336	-1.1014	0.270722	0.534116	ENSG00000124098	FAM210B	protein_coding	family with sequence similarity 210 member B [Source:HGNC Symbol;Acc:HGNC:16102]
1009.4	0.834156	0.388545	2.14687	0.0318038	0.131998	ENSG00000164032	H2AFZ	protein_coding	H2A histone family member Z [Source:HGNC Symbol;Acc:HGNC:4741]
997.945	-0.348768	0.373165	-0.934621	0.349984	0.617526	ENSG00000128335	APOL2	protein_coding	apolipoprotein L2 [Source:HGNC Symbol;Acc:HGNC:619]
1073.03	-0.854038	0.397547	-2.14827	0.0316922	0.131751	ENSG00000070159	PTPN3	protein_coding	protein tyrosine phosphatase, non-receptor type 3 [Source:HGNC Symbol;Acc:HGNC:9655]
979.495	-0.116935	0.474501	-0.246437	0.805344	0.91966	ENSG00000016391	CHDH	protein_coding	choline dehydrogenase [Source:HGNC Symbol;Acc:HGNC:24288]
1036.27	0.686785	0.350337	1.96036	0.0499542	0.181616	ENSG00000143294	PRCC	protein_coding	proline rich mitotic checkpoint control factor [Source:HGNC Symbol;Acc:HGNC:9343]
1039.4	-0.487776	0.357262	-1.36532	0.172153	0.409343	ENSG00000129128	SPCS3	protein_coding	signal peptidase complex subunit 3 [Source:HGNC Symbol;Acc:HGNC:26212]
1050.71	0.0586563	0.340992	0.172017	0.863424	0.94672	ENSG00000163694	RBM47	protein_coding	RNA binding motif protein 47 [Source:HGNC Symbol;Acc:HGNC:30358]
1094.67	-0.370924	0.464678	-0.798237	0.424733	0.679494	ENSG00000136720	HS6ST1	protein_coding	heparan sulfate 6-O-sulfotransferase 1 [Source:HGNC Symbol;Acc:HGNC:5201]
1069.69	-1.16196	0.454064	-2.55901	0.0104971	0.0589162	ENSG00000171862	PTEN	protein_coding	phosphatase and tensin homolog [Source:HGNC Symbol;Acc:HGNC:9588]
1080.91	-0.556461	0.473552	-1.17508	0.239963	0.498456	ENSG00000143870	PDIA6	protein_coding	protein disulfide isomerase family A member 6 [Source:HGNC Symbol;Acc:HGNC:30168]
1034.44	-0.00691491	0.371616	-0.0186077	0.985154	0.994443	ENSG00000075292	ZNF638	protein_coding	zinc finger protein 638 [Source:HGNC Symbol;Acc:HGNC:17894]
1043.05	-0.334529	0.389534	-0.858793	0.390455	0.653199	ENSG00000025796	SEC63	protein_coding	SEC63 homolog, protein translocation regulator [Source:HGNC Symbol;Acc:HGNC:21082]
1046.51	0.787182	0.355816	2.21233	0.0269437	0.117485	ENSG00000117523	PRRC2C	protein_coding	proline rich coiled-coil 2C [Source:HGNC Symbol;Acc:HGNC:24903]
1029.29	-0.332314	0.366294	-0.907231	0.364285	0.628419	ENSG00000132199	ENOSF1	protein_coding	enolase superfamily member 1 [Source:HGNC Symbol;Acc:HGNC:30365]
1108.37	-1.78136	0.481779	-3.69746	0.00021777	0.00277086	ENSG00000198053	SIRPA	protein_coding	signal regulatory protein alpha [Source:HGNC Symbol;Acc:HGNC:9662]
1039.93	-0.0220968	0.341619	-0.0646826	0.948427	0.979536	ENSG00000138942	RNF185	protein_coding	ring finger protein 185 [Source:HGNC Symbol;Acc:HGNC:26783]
950.417	-0.0107362	0.337721	-0.0317903	0.974639	0.990593	ENSG00000004399	PLXND1	protein_coding	plexin D1 [Source:HGNC Symbol;Acc:HGNC:9107]
1009.56	0.0103402	0.427392	0.0241937	0.980698	0.992656	ENSG00000115241	PPM1G	protein_coding	protein phosphatase, Mg2+/Mn2+ dependent 1G [Source:HGNC Symbol;Acc:HGNC:9278]
1077.11	-1.48522	0.533571	-2.78354	0.00537695	0.0349964	ENSG00000087077	TRIP6	protein_coding	thyroid hormone receptor interactor 6 [Source:HGNC Symbol;Acc:HGNC:12311]
1034.01	0.164224	0.335384	0.48966	0.624375	0.818595	ENSG00000163840	DTX3L	protein_coding	deltex E3 ubiquitin ligase 3L [Source:HGNC Symbol;Acc:HGNC:30323]
1045.47	-0.502331	0.466603	-1.07657	0.281672	0.546891	ENSG00000149100	EIF3M	protein_coding	eukaryotic translation initiation factor 3 subunit M [Source:HGNC Symbol;Acc:HGNC:24460]
1022.4	-0.208573	0.372263	-0.560283	0.575286	0.78809	ENSG00000138071	ACTR2	protein_coding	ARP2 actin related protein 2 homolog [Source:HGNC Symbol;Acc:HGNC:169]
1184.58	-4.77413	0.689557	-6.92348	4.4068e-12	6.16277e-10	ENSG00000172425	TTC36	protein_coding	tetratricopeptide repeat domain 36 [Source:HGNC Symbol;Acc:HGNC:33708]
987.936	0.7073	0.426719	1.65753	0.0974127	0.28639	ENSG00000132182	NUP210	protein_coding	nucleoporin 210 [Source:HGNC Symbol;Acc:HGNC:30052]
1041.31	0.3522	0.368169	0.956628	0.338755	0.608012	ENSG00000116604	MEF2D	protein_coding	myocyte enhancer factor 2D [Source:HGNC Symbol;Acc:HGNC:6997]
1037.98	-0.0665564	0.38417	-0.173247	0.862457	0.946172	ENSG00000214706	IFRD2	protein_coding	interferon related developmental regulator 2 [Source:HGNC Symbol;Acc:HGNC:5457]
1017.66	-0.321069	0.625433	-0.513354	0.607704	0.809246	ENSG00000173511	VEGFB	protein_coding	vascular endothelial growth factor B [Source:HGNC Symbol;Acc:HGNC:12681]
1011.11	-0.168053	0.36232	-0.463824	0.642774	0.830444	ENSG00000086504	MRPL28	protein_coding	mitochondrial ribosomal protein L28 [Source:HGNC Symbol;Acc:HGNC:14484]
1052.98	-0.29419	0.363083	-0.810257	0.417792	0.674438	ENSG00000115286	NDUFS7	protein_coding	NADH:ubiquinone oxidoreductase core subunit S7 [Source:HGNC Symbol;Acc:HGNC:7714]
1063.62	-0.33381	0.356375	-0.936683	0.348922	0.617031	ENSG00000099330	OCEL1	protein_coding	occludin/ELL domain containing 1 [Source:HGNC Symbol;Acc:HGNC:26221]
987.466	-0.629533	0.304436	-2.06786	0.0386528	0.151326	ENSG00000181222	POLR2A	protein_coding	RNA polymerase II subunit A [Source:HGNC Symbol;Acc:HGNC:9187]
1019.17	0.280604	0.374035	0.750209	0.453129	0.701396	ENSG00000089486	CDIP1	protein_coding	cell death inducing p53 target 1 [Source:HGNC Symbol;Acc:HGNC:13234]
1000.93	0.151452	0.338049	0.448018	0.65414	0.837999	ENSG00000167930	FAM234A	protein_coding	family with sequence similarity 234 member A [Source:HGNC Symbol;Acc:HGNC:14163]
1050.54	-0.136935	0.347633	-0.393907	0.69365	0.86051	ENSG00000138085	ATRAID	protein_coding	all-trans retinoic acid induced differentiation factor [Source:HGNC Symbol;Acc:HGNC:24090]
1040.38	0.33111	0.445264	0.743626	0.457103	0.704529	ENSG00000102119	EMD	protein_coding	emerin [Source:HGNC Symbol;Acc:HGNC:3331]
989.847	0.116583	0.375014	0.310876	0.755895	0.896596	ENSG00000130517	PGPEP1	protein_coding	pyroglutamyl-peptidase I [Source:HGNC Symbol;Acc:HGNC:13568]
1051.54	-1.59845	0.478296	-3.34197	0.000831848	0.00816231	ENSG00000136167	LCP1	protein_coding	lymphocyte cytosolic protein 1 [Source:HGNC Symbol;Acc:HGNC:6528]
1066.19	-0.0132954	0.415118	-0.0320279	0.97445	0.990585	ENSG00000215845	TSTD1	protein_coding	thiosulfate sulfurtransferase like domain containing 1 [Source:HGNC Symbol;Acc:HGNC:35410]
1010.84	-0.307142	0.421722	-0.728305	0.466427	0.711354	ENSG00000100083	GGA1	protein_coding	golgi associated, gamma adaptin ear containing, ARF binding protein 1 [Source:HGNC Symbol;Acc:HGNC:17842]
973.303	-0.0737713	0.352831	-0.209084	0.834383	0.933866	ENSG00000130309	COLGALT1	protein_coding	collagen beta(1-O)galactosyltransferase 1 [Source:HGNC Symbol;Acc:HGNC:26182]
1053.65	-0.168821	0.44461	-0.379707	0.704163	0.866761	ENSG00000143222	UFC1	protein_coding	ubiquitin-fold modifier conjugating enzyme 1 [Source:HGNC Symbol;Acc:HGNC:26941]
1030.92	0.104872	0.382598	0.274104	0.784005	0.909569	ENSG00000122203	KIAA1191	protein_coding	KIAA1191 [Source:HGNC Symbol;Acc:HGNC:29209]
1022.52	0.0267135	0.367752	0.07264	0.942093	0.977704	ENSG00000084733	RAB10	protein_coding	RAB10, member RAS oncogene family [Source:HGNC Symbol;Acc:HGNC:9759]
1085.1	-0.0229824	0.48764	-0.0471298	0.96241	0.985904	ENSG00000180992	MRPL14	protein_coding	mitochondrial ribosomal protein L14 [Source:HGNC Symbol;Acc:HGNC:14279]
1093.3	-1.82108	0.373782	-4.87205	1.10446e-06	3.15955e-05	ENSG00000171503	ETFDH	protein_coding	electron transfer flavoprotein dehydrogenase [Source:HGNC Symbol;Acc:HGNC:3483]
987.227	0.395643	0.411711	0.960972	0.336566	0.60546	ENSG00000185359	HGS	protein_coding	hepatocyte growth factor-regulated tyrosine kinase substrate [Source:HGNC Symbol;Acc:HGNC:4897]
975.26	0.308865	0.342279	0.90238	0.366855	0.630887	ENSG00000141556	TBCD	protein_coding	tubulin folding cofactor D [Source:HGNC Symbol;Acc:HGNC:11581]
1042.55	0.470664	0.383413	1.22757	0.21961	0.473408	ENSG00000183258	DDX41	protein_coding	DEAD-box helicase 41 [Source:HGNC Symbol;Acc:HGNC:18674]
1103.79	-0.436771	0.470029	-0.929242	0.352764	0.619451	ENSG00000124615	MOCS1	protein_coding	molybdenum cofactor synthesis 1 [Source:HGNC Symbol;Acc:HGNC:7190]
1023.25	-0.86301	0.3607	-2.3926	0.0167296	0.0837722	ENSG00000255302	EID1	protein_coding	EP300 interacting inhibitor of differentiation 1 [Source:HGNC Symbol;Acc:HGNC:1191]
1140.74	-0.620366	0.420833	-1.47414	0.140444	0.359757	ENSG00000064666	CNN2	protein_coding	calponin 2 [Source:HGNC Symbol;Acc:HGNC:2156]
965.905	1.77102	0.351116	5.04398	4.55957e-07	1.49954e-05	ENSG00000162522	KIAA1522	protein_coding	KIAA1522 [Source:HGNC Symbol;Acc:HGNC:29301]
1059.79	0.189253	0.335764	0.56365	0.572993	0.786781	ENSG00000158604	TMED4	protein_coding	transmembrane p24 trafficking protein 4 [Source:HGNC Symbol;Acc:HGNC:22301]
1004.33	0.0310217	0.343151	0.0904026	0.927967	0.972452	ENSG00000079999	KEAP1	protein_coding	kelch like ECH associated protein 1 [Source:HGNC Symbol;Acc:HGNC:23177]
992.473	0.171049	0.336317	0.508596	0.611036	0.810485	ENSG00000135387	CAPRIN1	protein_coding	cell cycle associated protein 1 [Source:HGNC Symbol;Acc:HGNC:6743]
1006.1	-1.21972	0.380888	-3.20232	0.00136327	0.0120513	ENSG00000072163	LIMS2	protein_coding	LIM zinc finger domain containing 2 [Source:HGNC Symbol;Acc:HGNC:16084]
1012.48	-0.390827	0.305544	-1.27912	0.200856	0.450561	ENSG00000086666	ZFAND6	protein_coding	zinc finger AN1-type containing 6 [Source:HGNC Symbol;Acc:HGNC:30164]
1018.45	-0.129351	0.35536	-0.364	0.715858	0.874637	ENSG00000135679	MDM2	protein_coding	MDM2 proto-oncogene [Source:HGNC Symbol;Acc:HGNC:6973]
1076.79	-1.46029	0.416515	-3.50599	0.00045492	0.00497305	ENSG00000168288	MMADHC	protein_coding	methylmalonic aciduria and homocystinuria, cblD type [Source:HGNC Symbol;Acc:HGNC:25221]
1057.9	-0.60739	0.364795	-1.66501	0.0959099	0.283259	ENSG00000100632	ERH	protein_coding	ERH, mRNA splicing and mitosis factor [Source:HGNC Symbol;Acc:HGNC:3447]
1098.83	-1.19523	0.735941	-1.62409	0.104357	0.299183	ENSG00000254211	LINC01485	lincRNA	long intergenic non-protein coding RNA 1485 [Source:HGNC Symbol;Acc:HGNC:51138]
1048.67	0.571716	0.480712	1.18931	0.234318	0.491786	ENSG00000143256	PFDN2	protein_coding	prefoldin subunit 2 [Source:HGNC Symbol;Acc:HGNC:8867]
991.909	0.264542	0.378971	0.698053	0.485144	0.725729	ENSG00000204304	PBX2	protein_coding	PBX homeobox 2 [Source:HGNC Symbol;Acc:HGNC:8633]
1007.55	0.0297692	0.373701	0.0796603	0.936507	0.97626	ENSG00000102103	PQBP1	protein_coding	polyglutamine binding protein 1 [Source:HGNC Symbol;Acc:HGNC:9330]
946.546	-0.120782	0.43	-0.280888	0.778796	0.907101	ENSG00000093167	LRRFIP2	protein_coding	LRR binding FLII interacting protein 2 [Source:HGNC Symbol;Acc:HGNC:6703]
1027.9	0.447073	0.363045	1.23145	0.218153	0.471905	ENSG00000099899	TRMT2A	protein_coding	tRNA methyltransferase 2 homolog A [Source:HGNC Symbol;Acc:HGNC:24974]
1046.78	-0.463813	0.359909	-1.28869	0.197504	0.446397	ENSG00000198858	R3HDM4	protein_coding	R3H domain containing 4 [Source:HGNC Symbol;Acc:HGNC:28270]
995.199	-0.107499	0.360733	-0.298003	0.765701	0.900575	ENSG00000051009	FAM160A2	protein_coding	family with sequence similarity 160 member A2 [Source:HGNC Symbol;Acc:HGNC:25378]
991.381	-0.558191	0.391772	-1.42479	0.154219	0.382114	ENSG00000141503	MINK1	protein_coding	misshapen like kinase 1 [Source:HGNC Symbol;Acc:HGNC:17565]
1069.76	-0.895896	0.402184	-2.22758	0.0259086	0.114646	ENSG00000196683	TOMM7	protein_coding	translocase of outer mitochondrial membrane 7 [Source:HGNC Symbol;Acc:HGNC:21648]
990.6	0.672025	0.435788	1.54209	0.123051	0.330757	ENSG00000117360	PRPF3	protein_coding	pre-mRNA processing factor 3 [Source:HGNC Symbol;Acc:HGNC:17348]
1042.91	-0.171984	0.30891	-0.556745	0.577702	0.790101	ENSG00000134248	LAMTOR5	protein_coding	late endosomal/lysosomal adaptor, MAPK and MTOR activator 5 [Source:HGNC Symbol;Acc:HGNC:17955]
1011.96	-0.362401	0.325147	-1.11458	0.265032	0.527922	ENSG00000092148	HECTD1	protein_coding	HECT domain E3 ubiquitin protein ligase 1 [Source:HGNC Symbol;Acc:HGNC:20157]
1011.6	0.0199552	0.486953	0.0409798	0.967312	0.987866	ENSG00000101361	NOP56	protein_coding	NOP56 ribonucleoprotein [Source:HGNC Symbol;Acc:HGNC:15911]
1017.33	-0.120835	0.367749	-0.328579	0.742474	0.889721	ENSG00000100029	PES1	protein_coding	pescadillo ribosomal biogenesis factor 1 [Source:HGNC Symbol;Acc:HGNC:8848]
965.273	0.756172	0.400564	1.88777	0.0590569	0.204174	ENSG00000103249	CLCN7	protein_coding	chloride voltage-gated channel 7 [Source:HGNC Symbol;Acc:HGNC:2025]
929.576	-0.884153	0.44472	-1.98811	0.0467994	0.173921	ENSG00000154556	SORBS2	protein_coding	sorbin and SH3 domain containing 2 [Source:HGNC Symbol;Acc:HGNC:24098]
1014.59	0.153238	0.338464	0.452745	0.650732	0.835957	ENSG00000197070	ARRDC1	protein_coding	arrestin domain containing 1 [Source:HGNC Symbol;Acc:HGNC:28633]
1011.32	-0.12142	0.373438	-0.325141	0.745074	0.891116	ENSG00000227500	SCAMP4	protein_coding	secretory carrier membrane protein 4 [Source:HGNC Symbol;Acc:HGNC:30385]
1066	-0.237416	0.444132	-0.534562	0.592953	0.799688	ENSG00000163938	GNL3	protein_coding	G protein nucleolar 3 [Source:HGNC Symbol;Acc:HGNC:29931]
1007.95	0.0839686	1.20605	0.0696228	0.944494	0.978447	ENSG00000122121	XPNPEP2	protein_coding	X-prolyl aminopeptidase 2 [Source:HGNC Symbol;Acc:HGNC:12823]
1044.53	0.477861	0.351366	1.36001	0.173827	0.411249	ENSG00000176393	RNPEP	protein_coding	arginyl aminopeptidase [Source:HGNC Symbol;Acc:HGNC:10078]
997.914	-0.23754	0.367227	-0.64685	0.517729	0.748985	ENSG00000103769	RAB11A	protein_coding	RAB11A, member RAS oncogene family [Source:HGNC Symbol;Acc:HGNC:9760]
1013.56	-0.518734	0.308967	-1.67893	0.0931656	0.277904	ENSG00000088682	COQ9	protein_coding	coenzyme Q9 [Source:HGNC Symbol;Acc:HGNC:25302]
957.688	0.764614	0.409829	1.86569	0.0620843	0.210975	ENSG00000100266	PACSIN2	protein_coding	protein kinase C and casein kinase substrate in neurons 2 [Source:HGNC Symbol;Acc:HGNC:8571]
1015.67	0.177597	0.404133	0.439452	0.660334	0.842888	ENSG00000122565	CBX3	protein_coding	chromobox 3 [Source:HGNC Symbol;Acc:HGNC:1553]
711.556	-0.364754	0.476975	-0.764725	0.444436	0.694131	ENSG00000261371	PECAM1	protein_coding	platelet and endothelial cell adhesion molecule 1 [Source:HGNC Symbol;Acc:HGNC:8823]
1017.01	0.0828646	0.404123	0.205048	0.837535	0.934886	ENSG00000158615	PPP1R15B	protein_coding	protein phosphatase 1 regulatory subunit 15B [Source:HGNC Symbol;Acc:HGNC:14951]
960.537	0.468569	0.367704	1.27431	0.202553	0.451757	ENSG00000179364	PACS2	protein_coding	phosphofurin acidic cluster sorting protein 2 [Source:HGNC Symbol;Acc:HGNC:23794]
983.458	0.183215	0.376218	0.486991	0.626265	0.820287	ENSG00000113141	IK	protein_coding	IK cytokine [Source:HGNC Symbol;Acc:HGNC:5958]
1010.63	-0.451155	0.366469	-1.23109	0.218291	0.472016	ENSG00000143727	ACP1	protein_coding	acid phosphatase 1 [Source:HGNC Symbol;Acc:HGNC:122]
981.386	-0.28939	0.385199	-0.751274	0.452488	0.700964	ENSG00000103067	ESRP2	protein_coding	epithelial splicing regulatory protein 2 [Source:HGNC Symbol;Acc:HGNC:26152]
1032.13	-0.711043	0.35087	-2.02651	0.0427124	0.163026	ENSG00000109079	TNFAIP1	protein_coding	TNF alpha induced protein 1 [Source:HGNC Symbol;Acc:HGNC:11894]
996.577	0.0923227	0.2935	0.314558	0.753097	0.894788	ENSG00000173786	CNP	protein_coding	2',3'-cyclic nucleotide 3' phosphodiesterase [Source:HGNC Symbol;Acc:HGNC:2158]
961.613	-0.832413	0.483162	-1.72285	0.0849165	0.261664	ENSG00000171703	TCEA2	protein_coding	transcription elongation factor A2 [Source:HGNC Symbol;Acc:HGNC:11614]
1012.72	0.211519	0.305348	0.692714	0.488489	0.728697	ENSG00000188986	NELFB	protein_coding	negative elongation factor complex member B [Source:HGNC Symbol;Acc:HGNC:24324]
944.901	0.133663	0.415849	0.321422	0.747891	0.892616	ENSG00000131149	GSE1	protein_coding	Gse1 coiled-coil protein [Source:HGNC Symbol;Acc:HGNC:28979]
1014.08	0.216271	0.397415	0.544195	0.586307	0.795772	ENSG00000178035	IMPDH2	protein_coding	inosine monophosphate dehydrogenase 2 [Source:HGNC Symbol;Acc:HGNC:6053]
978.798	0.427558	0.399798	1.06944	0.284874	0.549943	ENSG00000167110	GOLGA2	protein_coding	golgin A2 [Source:HGNC Symbol;Acc:HGNC:4425]
1046.04	-1.4469	0.349471	-4.14027	3.46897e-05	0.000584826	ENSG00000152078	TMEM56	protein_coding	transmembrane protein 56 [Source:HGNC Symbol;Acc:HGNC:26477]
1005.78	-0.544835	0.400027	-1.36199	0.1732	0.410847	ENSG00000140941	MAP1LC3B	protein_coding	microtubule associated protein 1 light chain 3 beta [Source:HGNC Symbol;Acc:HGNC:13352]
980.076	0.395812	0.36902	1.0726	0.283449	0.54873	ENSG00000179134	SAMD4B	protein_coding	sterile alpha motif domain containing 4B [Source:HGNC Symbol;Acc:HGNC:25492]
1038.99	-0.448414	0.567877	-0.789633	0.429742	0.682863	ENSG00000243649	CFB	protein_coding	complement factor B [Source:HGNC Symbol;Acc:HGNC:1037]
1012.35	-0.150371	0.416075	-0.361404	0.717797	0.875735	ENSG00000167881	SRP68	protein_coding	signal recognition particle 68 [Source:HGNC Symbol;Acc:HGNC:11302]
1025.87	-0.322773	0.317745	-1.01582	0.309713	0.577611	ENSG00000110107	PRPF19	protein_coding	pre-mRNA processing factor 19 [Source:HGNC Symbol;Acc:HGNC:17896]
1041.84	-0.586353	0.401229	-1.46139	0.143908	0.365491	ENSG00000089737	DDX24	protein_coding	DEAD-box helicase 24 [Source:HGNC Symbol;Acc:HGNC:13266]
1042.59	0.301281	0.302306	0.99661	0.318954	0.588368	ENSG00000144043	TEX261	protein_coding	testis expressed 261 [Source:HGNC Symbol;Acc:HGNC:30712]
993.126	0.813282	0.410876	1.97938	0.0477729	0.176231	ENSG00000141562	NARF	protein_coding	nuclear prelamin A recognition factor [Source:HGNC Symbol;Acc:HGNC:29916]
988.101	0.249116	0.401251	0.620848	0.5347	0.760188	ENSG00000106009	BRAT1	protein_coding	BRCA1 associated ATM activator 1 [Source:HGNC Symbol;Acc:HGNC:21701]
983.692	-0.159533	0.338919	-0.470712	0.637846	0.82683	ENSG00000186184	POLR1D	protein_coding	RNA polymerase I and III subunit D [Source:HGNC Symbol;Acc:HGNC:20422]
1038.83	-0.265981	0.342122	-0.777446	0.436896	0.688032	ENSG00000162599	NFIA	protein_coding	nuclear factor I A [Source:HGNC Symbol;Acc:HGNC:7784]
1049.25	-0.893061	0.432261	-2.06602	0.0388266	0.151815	ENSG00000128590	DNAJB9	protein_coding	DnaJ heat shock protein family (Hsp40) member B9 [Source:HGNC Symbol;Acc:HGNC:6968]
1019.68	0.305507	0.327536	0.932744	0.350952	0.618023	ENSG00000166925	TSC22D4	protein_coding	TSC22 domain family member 4 [Source:HGNC Symbol;Acc:HGNC:21696]
1041.35	0.123142	0.352641	0.3492	0.726939	0.880621	ENSG00000204619	PPP1R11	protein_coding	protein phosphatase 1 regulatory inhibitor subunit 11 [Source:HGNC Symbol;Acc:HGNC:9285]
1144.79	-1.36516	0.582498	-2.34364	0.0190967	0.0922906	ENSG00000204099	NEU4	protein_coding	neuraminidase 4 [Source:HGNC Symbol;Acc:HGNC:21328]
978.652	-0.780664	0.401754	-1.94314	0.0519993	0.186588	ENSG00000197077	KIAA1671	protein_coding	KIAA1671 [Source:HGNC Symbol;Acc:HGNC:29345]
980.735	0.0979378	0.359774	0.27222	0.785453	0.910187	ENSG00000186591	UBE2H	protein_coding	ubiquitin conjugating enzyme E2 H [Source:HGNC Symbol;Acc:HGNC:12484]
964.923	-0.275836	0.38544	-0.715639	0.474214	0.717238	ENSG00000135316	SYNCRIP	protein_coding	synaptotagmin binding cytoplasmic RNA interacting protein [Source:HGNC Symbol;Acc:HGNC:16918]
985.563	0.0729371	0.358219	0.20361	0.838658	0.934886	ENSG00000187555	USP7	protein_coding	ubiquitin specific peptidase 7 [Source:HGNC Symbol;Acc:HGNC:12630]
996.849	-0.263682	0.341238	-0.772721	0.439688	0.689982	ENSG00000127481	UBR4	protein_coding	ubiquitin protein ligase E3 component n-recognin 4 [Source:HGNC Symbol;Acc:HGNC:30313]
1010.37	-0.160288	0.294291	-0.544658	0.585989	0.795772	ENSG00000156599	ZDHHC5	protein_coding	zinc finger DHHC-type containing 5 [Source:HGNC Symbol;Acc:HGNC:18472]
991.481	0.016228	0.383894	0.042272	0.966282	0.987641	ENSG00000115091	ACTR3	protein_coding	ARP3 actin related protein 3 homolog [Source:HGNC Symbol;Acc:HGNC:170]
913.662	0.892042	0.357262	2.49688	0.0125291	0.0671567	ENSG00000256340	ABCC6P1	transcribed_unprocessed_pseudogene	ATP binding cassette subfamily C member 6 pseudogene 1 [Source:HGNC Symbol;Acc:HGNC:33352]
959.81	0.107912	0.279352	0.386294	0.699279	0.864123	ENSG00000186635	ARAP1	protein_coding	ArfGAP with RhoGAP domain, ankyrin repeat and PH domain 1 [Source:HGNC Symbol;Acc:HGNC:16925]
1044.83	-0.539236	0.304005	-1.77377	0.0761007	0.242719	ENSG00000174903	RAB1B	protein_coding	RAB1B, member RAS oncogene family [Source:HGNC Symbol;Acc:HGNC:18370]
987.861	0.46194	0.410115	1.12637	0.26001	0.521604	ENSG00000107551	RASSF4	protein_coding	Ras association domain family member 4 [Source:HGNC Symbol;Acc:HGNC:20793]
1044.31	-0.736715	0.45437	-1.6214	0.104932	0.300086	ENSG00000185033	SEMA4B	protein_coding	semaphorin 4B [Source:HGNC Symbol;Acc:HGNC:10730]
978.935	-0.341175	0.456979	-0.746589	0.455312	0.70322	ENSG00000079385	CEACAM1	protein_coding	carcinoembryonic antigen related cell adhesion molecule 1 [Source:HGNC Symbol;Acc:HGNC:1814]
1026.88	0.146587	0.395267	0.370856	0.710745	0.870651	ENSG00000155380	SLC16A1	protein_coding	solute carrier family 16 member 1 [Source:HGNC Symbol;Acc:HGNC:10922]
997.349	-0.00791647	0.436992	-0.0181158	0.985546	0.994511	ENSG00000168906	MAT2A	protein_coding	methionine adenosyltransferase 2A [Source:HGNC Symbol;Acc:HGNC:6904]
1007.67	-0.0351382	0.419134	-0.0838353	0.933187	0.974823	ENSG00000167107	ACSF2	protein_coding	acyl-CoA synthetase family member 2 [Source:HGNC Symbol;Acc:HGNC:26101]
1005.67	-0.552046	0.308046	-1.79209	0.0731189	0.235874	ENSG00000105058	FAM32A	protein_coding	family with sequence similarity 32 member A [Source:HGNC Symbol;Acc:HGNC:24563]
955.893	-0.32121	0.404635	-0.793826	0.427297	0.681138	ENSG00000173442	EHBP1L1	protein_coding	EH domain binding protein 1 like 1 [Source:HGNC Symbol;Acc:HGNC:30682]
1028.92	0.302118	0.410845	0.735358	0.462121	0.708705	ENSG00000163344	PMVK	protein_coding	phosphomevalonate kinase [Source:HGNC Symbol;Acc:HGNC:9141]
984.669	-1.64304	0.375318	-4.37773	1.19923e-05	0.000238356	ENSG00000177943	MAMDC4	protein_coding	MAM domain containing 4 [Source:HGNC Symbol;Acc:HGNC:24083]
979.447	0.221321	0.348005	0.635971	0.524795	0.754004	ENSG00000068323	TFE3	protein_coding	transcription factor binding to IGHM enhancer 3 [Source:HGNC Symbol;Acc:HGNC:11752]
1038.06	-1.63798	0.479318	-3.41731	0.000632425	0.00648424	ENSG00000153086	ACMSD	protein_coding	aminocarboxymuconate semialdehyde decarboxylase [Source:HGNC Symbol;Acc:HGNC:19288]
1011.73	-0.406733	0.354058	-1.14877	0.250649	0.510464	ENSG00000126777	KTN1	protein_coding	kinectin 1 [Source:HGNC Symbol;Acc:HGNC:6467]
955.608	-0.381638	0.530544	-0.719333	0.471936	0.715353	ENSG00000014164	ZC3H3	protein_coding	zinc finger CCCH-type containing 3 [Source:HGNC Symbol;Acc:HGNC:28972]
940.039	-0.89202	0.409122	-2.18033	0.0292333	0.124745	ENSG00000100417	PMM1	protein_coding	phosphomannomutase 1 [Source:HGNC Symbol;Acc:HGNC:9114]
935.427	0.165721	0.402154	0.412084	0.680278	0.853805	ENSG00000102898	NUTF2	protein_coding	nuclear transport factor 2 [Source:HGNC Symbol;Acc:HGNC:13722]
950.598	1.27749	0.320814	3.98205	6.83247e-05	0.00103981	ENSG00000135862	LAMC1	protein_coding	laminin subunit gamma 1 [Source:HGNC Symbol;Acc:HGNC:6492]
942.762	0.108941	0.414553	0.262791	0.792712	0.91445	ENSG00000188976	NOC2L	protein_coding	NOC2 like nucleolar associated transcriptional repressor [Source:HGNC Symbol;Acc:HGNC:24517]
1006.71	-0.560362	0.339372	-1.65117	0.0987034	0.288959	ENSG00000119408	NEK6	protein_coding	NIMA related kinase 6 [Source:HGNC Symbol;Acc:HGNC:7749]
985.642	0.673646	0.474064	1.421	0.155316	0.383616	ENSG00000068137	PLEKHH3	protein_coding	pleckstrin homology, MyTH4 and FERM domain containing H3 [Source:HGNC Symbol;Acc:HGNC:26105]
996.141	0.463326	0.399366	1.16015	0.245987	0.50522	ENSG00000136636	KCTD3	protein_coding	potassium channel tetramerization domain containing 3 [Source:HGNC Symbol;Acc:HGNC:21305]
969.156	-0.203993	0.33645	-0.606309	0.54431	0.767624	ENSG00000115756	HPCAL1	protein_coding	hippocalcin like 1 [Source:HGNC Symbol;Acc:HGNC:5145]
962.952	-0.265727	0.331678	-0.801158	0.42304	0.677904	ENSG00000145391	SETD7	protein_coding	SET domain containing lysine methyltransferase 7 [Source:HGNC Symbol;Acc:HGNC:30412]
999.474	-0.105156	0.371154	-0.283321	0.77693	0.906244	ENSG00000180370	PAK2	protein_coding	p21 (RAC1) activated kinase 2 [Source:HGNC Symbol;Acc:HGNC:8591]
979.794	-0.627332	0.453358	-1.38375	0.166436	0.399513	ENSG00000110011	DNAJC4	protein_coding	DnaJ heat shock protein family (Hsp40) member C4 [Source:HGNC Symbol;Acc:HGNC:5271]
975.037	-0.307605	0.407138	-0.755531	0.44993	0.69895	ENSG00000153827	TRIP12	protein_coding	thyroid hormone receptor interactor 12 [Source:HGNC Symbol;Acc:HGNC:12306]
951.422	-0.242317	0.332792	-0.728134	0.466531	0.711382	ENSG00000173230	GOLGB1	protein_coding	golgin B1 [Source:HGNC Symbol;Acc:HGNC:4429]
934.457	0.171101	0.471482	0.3629	0.71668	0.875228	ENSG00000117595	IRF6	protein_coding	interferon regulatory factor 6 [Source:HGNC Symbol;Acc:HGNC:6121]
914.373	0.441962	0.411567	1.07385	0.282888	0.548301	ENSG00000159788	RGS12	protein_coding	regulator of G protein signaling 12 [Source:HGNC Symbol;Acc:HGNC:9994]
965.026	-0.0925373	0.325229	-0.28453	0.776005	0.905572	ENSG00000131759	RARA	protein_coding	retinoic acid receptor alpha [Source:HGNC Symbol;Acc:HGNC:9864]
968.657	-0.428763	0.505792	-0.847706	0.396602	0.657108	ENSG00000204257	HLA-DMA	protein_coding	major histocompatibility complex, class II, DM alpha [Source:HGNC Symbol;Acc:HGNC:4934]
999.052	-0.0434716	0.351689	-0.123608	0.901626	0.963925	ENSG00000064393	HIPK2	protein_coding	homeodomain interacting protein kinase 2 [Source:HGNC Symbol;Acc:HGNC:14402]
971.407	0.190146	0.484195	0.392705	0.694538	0.861127	ENSG00000166986	MARS	protein_coding	methionyl-tRNA synthetase [Source:HGNC Symbol;Acc:HGNC:6898]
981.552	0.118888	0.461214	0.257772	0.796583	0.915286	ENSG00000168303	MPLKIP	protein_coding	M-phase specific PLK1 interacting protein [Source:HGNC Symbol;Acc:HGNC:16002]
985.412	-0.409915	0.413717	-0.990811	0.321778	0.59196	ENSG00000136718	IMP4	protein_coding	IMP4, U3 small nucleolar ribonucleoprotein [Source:HGNC Symbol;Acc:HGNC:30856]
1007.87	0.124182	0.406904	0.305189	0.760222	0.898322	ENSG00000120963	ZNF706	protein_coding	zinc finger protein 706 [Source:HGNC Symbol;Acc:HGNC:24992]
947.998	-0.827581	0.374898	-2.20748	0.0272805	0.118654	ENSG00000130340	SNX9	protein_coding	sorting nexin 9 [Source:HGNC Symbol;Acc:HGNC:14973]
905.807	-0.304975	0.383744	-0.794736	0.426767	0.680686	ENSG00000126107	HECTD3	protein_coding	HECT domain E3 ubiquitin protein ligase 3 [Source:HGNC Symbol;Acc:HGNC:26117]
1025.16	-0.734224	0.511925	-1.43424	0.151503	0.376888	ENSG00000111639	MRPL51	protein_coding	mitochondrial ribosomal protein L51 [Source:HGNC Symbol;Acc:HGNC:14044]
936.7	0.70956	0.329888	2.15091	0.0314832	0.131128	ENSG00000090615	GOLGA3	protein_coding	golgin A3 [Source:HGNC Symbol;Acc:HGNC:4426]
1032.95	0.0507924	0.484661	0.1048	0.916535	0.967914	ENSG00000125995	ROMO1	protein_coding	reactive oxygen species modulator 1 [Source:HGNC Symbol;Acc:HGNC:16185]
1009.55	-5.29726	0.747552	-7.08615	1.37893e-12	2.11931e-10	ENSG00000114200	BCHE	protein_coding	butyrylcholinesterase [Source:HGNC Symbol;Acc:HGNC:983]
973.977	0.368231	0.316257	1.16434	0.244285	0.503512	ENSG00000085998	POMGNT1	protein_coding	protein O-linked mannose N-acetylglucosaminyltransferase 1 (beta 1,2-) [Source:HGNC Symbol;Acc:HGNC:19139]
1000.33	0.349402	0.366964	0.952144	0.341024	0.610227	ENSG00000067704	IARS2	protein_coding	isoleucyl-tRNA synthetase 2, mitochondrial [Source:HGNC Symbol;Acc:HGNC:29685]
998.312	-0.0494825	0.288838	-0.171316	0.863975	0.947015	ENSG00000142687	KIAA0319L	protein_coding	KIAA0319 like [Source:HGNC Symbol;Acc:HGNC:30071]
932.099	-0.0431326	0.385723	-0.111823	0.910964	0.967081	ENSG00000060237	WNK1	protein_coding	WNK lysine deficient protein kinase 1 [Source:HGNC Symbol;Acc:HGNC:14540]
1052.46	-1.48915	0.365081	-4.07897	4.52354e-05	0.00073221	ENSG00000028137	TNFRSF1B	protein_coding	TNF receptor superfamily member 1B [Source:HGNC Symbol;Acc:HGNC:11917]
885.935	0.425805	0.373688	1.13947	0.254508	0.515626	ENSG00000196700	ZNF512B	protein_coding	zinc finger protein 512B [Source:HGNC Symbol;Acc:HGNC:29212]
984.326	-1.04165	0.47792	-2.17955	0.0292908	0.124878	ENSG00000154262	ABCA6	protein_coding	ATP binding cassette subfamily A member 6 [Source:HGNC Symbol;Acc:HGNC:36]
963.835	0.392324	0.320792	1.22299	0.221335	0.475265	ENSG00000108100	CCNY	protein_coding	cyclin Y [Source:HGNC Symbol;Acc:HGNC:23354]
976.698	-0.547931	0.367961	-1.4891	0.136461	0.3534	ENSG00000169895	SYAP1	protein_coding	synapse associated protein 1 [Source:HGNC Symbol;Acc:HGNC:16273]
968.296	0.595906	0.326042	1.8277	0.0675946	0.224115	ENSG00000176101	SSNA1	protein_coding	SS nuclear autoantigen 1 [Source:HGNC Symbol;Acc:HGNC:11321]
973.503	-0.847993	0.444427	-1.90806	0.0563833	0.197749	ENSG00000117519	CNN3	protein_coding	calponin 3 [Source:HGNC Symbol;Acc:HGNC:2157]
970.774	-0.0617626	0.341159	-0.181038	0.856338	0.94375	ENSG00000132153	DHX30	protein_coding	DExH-box helicase 30 [Source:HGNC Symbol;Acc:HGNC:16716]
921.161	0.811851	0.379352	2.1401	0.0323466	0.133506	ENSG00000104915	STX10	protein_coding	syntaxin 10 [Source:HGNC Symbol;Acc:HGNC:11428]
943.308	0.220147	0.337894	0.651526	0.514707	0.747129	ENSG00000029364	SLC39A9	protein_coding	solute carrier family 39 member 9 [Source:HGNC Symbol;Acc:HGNC:20182]
1166.72	-3.17729	0.661484	-4.80327	1.56093e-06	4.25092e-05	ENSG00000165471	MBL2	protein_coding	mannose binding lectin 2 [Source:HGNC Symbol;Acc:HGNC:6922]
955.477	0.318085	0.427749	0.743625	0.457103	0.704529	ENSG00000101049	SGK2	protein_coding	SGK2, serine/threonine kinase 2 [Source:HGNC Symbol;Acc:HGNC:13900]
847.474	1.00767	0.699383	1.44079	0.149643	0.374409	ENSG00000164638	SLC29A4	protein_coding	solute carrier family 29 member 4 [Source:HGNC Symbol;Acc:HGNC:23097]
952.399	0.604299	0.403253	1.49856	0.133987	0.349291	ENSG00000125798	FOXA2	protein_coding	forkhead box A2 [Source:HGNC Symbol;Acc:HGNC:5022]
1001.7	-0.854779	0.398833	-2.1432	0.032097	0.132865	ENSG00000149823	VPS51	protein_coding	VPS51, GARP complex subunit [Source:HGNC Symbol;Acc:HGNC:1172]
964.279	-0.0385807	0.309033	-0.124843	0.900648	0.963649	ENSG00000140632	GLYR1	protein_coding	glyoxylate reductase 1 homolog [Source:HGNC Symbol;Acc:HGNC:24434]
914.02	0.227693	0.351495	0.647783	0.517125	0.748539	ENSG00000182179	UBA7	protein_coding	ubiquitin like modifier activating enzyme 7 [Source:HGNC Symbol;Acc:HGNC:12471]
951.185	-0.139365	0.383299	-0.363595	0.716161	0.874869	ENSG00000134905	CARS2	protein_coding	cysteinyl-tRNA synthetase 2, mitochondrial [Source:HGNC Symbol;Acc:HGNC:25695]
947.643	-0.192829	0.314445	-0.613236	0.539721	0.764531	ENSG00000012822	CALCOCO1	protein_coding	calcium binding and coiled-coil domain 1 [Source:HGNC Symbol;Acc:HGNC:29306]
964.681	-0.104601	0.386402	-0.270706	0.786617	0.910835	ENSG00000076984	MAP2K7	protein_coding	mitogen-activated protein kinase kinase 7 [Source:HGNC Symbol;Acc:HGNC:6847]
947.815	0.300926	0.353546	0.851165	0.394678	0.655833	ENSG00000197930	ERO1A	protein_coding	endoplasmic reticulum oxidoreductase 1 alpha [Source:HGNC Symbol;Acc:HGNC:13280]
1008.17	0.161354	0.542293	0.29754	0.766054	0.900575	ENSG00000185100	ADSSL1	protein_coding	adenylosuccinate synthase like 1 [Source:HGNC Symbol;Acc:HGNC:20093]
960.788	0.0377255	0.332111	0.113593	0.90956	0.966776	ENSG00000101337	TM9SF4	protein_coding	transmembrane 9 superfamily member 4 [Source:HGNC Symbol;Acc:HGNC:30797]
1002.26	0.145795	0.350102	0.416435	0.677092	0.852156	ENSG00000134970	TMED7	protein_coding	transmembrane p24 trafficking protein 7 [Source:HGNC Symbol;Acc:HGNC:24253]
953.186	0.0167941	0.3763	0.0446296	0.964403	0.986476	ENSG00000108669	CYTH1	protein_coding	cytohesin 1 [Source:HGNC Symbol;Acc:HGNC:9501]
954.961	-0.756173	0.381687	-1.98113	0.0475763	0.175589	ENSG00000213625	LEPROT	protein_coding	leptin receptor overlapping transcript [Source:HGNC Symbol;Acc:HGNC:29477]
999.847	0.26243	0.455347	0.576331	0.564391	0.780716	ENSG00000135503	ACVR1B	protein_coding	activin A receptor type 1B [Source:HGNC Symbol;Acc:HGNC:172]
1099.1	-3.43256	0.449783	-7.6316	2.31851e-14	4.99864e-12	ENSG00000138080	EMILIN1	protein_coding	elastin microfibril interfacer 1 [Source:HGNC Symbol;Acc:HGNC:19880]
960.377	0.784299	0.390414	2.00889	0.0445489	0.168162	ENSG00000198837	DENND4B	protein_coding	DENN domain containing 4B [Source:HGNC Symbol;Acc:HGNC:29044]
975.784	-0.162343	0.458582	-0.354011	0.72333	0.878365	ENSG00000124226	RNF114	protein_coding	ring finger protein 114 [Source:HGNC Symbol;Acc:HGNC:13094]
955.217	0.218243	0.317261	0.687897	0.491517	0.730584	ENSG00000175224	ATG13	protein_coding	autophagy related 13 [Source:HGNC Symbol;Acc:HGNC:29091]
955.42	-0.130843	0.407837	-0.320821	0.748346	0.892758	ENSG00000161526	SAP30BP	protein_coding	SAP30 binding protein [Source:HGNC Symbol;Acc:HGNC:30785]
999.66	-0.38589	0.41304	-0.934268	0.350166	0.617649	ENSG00000099901	RANBP1	protein_coding	RAN binding protein 1 [Source:HGNC Symbol;Acc:HGNC:9847]
986.802	-0.107089	0.324216	-0.3303	0.741173	0.889077	ENSG00000170604	IRF2BP1	protein_coding	interferon regulatory factor 2 binding protein 1 [Source:HGNC Symbol;Acc:HGNC:21728]
959.88	0.236927	0.377999	0.626792	0.530796	0.75738	ENSG00000105677	TMEM147	protein_coding	transmembrane protein 147 [Source:HGNC Symbol;Acc:HGNC:30414]
937.119	0.345329	0.419807	0.822589	0.410742	0.668688	ENSG00000067066	SP100	protein_coding	SP100 nuclear antigen [Source:HGNC Symbol;Acc:HGNC:11206]
1193.99	-9.11984	0.579287	-15.7432	7.64483e-56	5.93353e-52	ENSG00000182566	CLEC4G	protein_coding	C-type lectin domain family 4 member G [Source:HGNC Symbol;Acc:HGNC:24591]
909.913	0.479325	0.448651	1.06837	0.285355	0.550657	ENSG00000112033	PPARD	protein_coding	peroxisome proliferator activated receptor delta [Source:HGNC Symbol;Acc:HGNC:9235]
946.269	0.158383	0.410876	0.385475	0.699885	0.864479	ENSG00000136270	TBRG4	protein_coding	transforming growth factor beta regulator 4 [Source:HGNC Symbol;Acc:HGNC:17443]
952.568	0.0708136	0.344163	0.205756	0.836981	0.934886	ENSG00000188186	LAMTOR4	protein_coding	late endosomal/lysosomal adaptor, MAPK and MTOR activator 4 [Source:HGNC Symbol;Acc:HGNC:33772]
832.088	-1.53534	0.501387	-3.06219	0.00219723	0.0174196	ENSG00000267391	MIR122HG	lincRNA	MIR122 host gene [Source:HGNC Symbol;Acc:HGNC:53821]
992.58	0.593012	0.576082	1.02939	0.303297	0.5704	ENSG00000261236	BOP1	protein_coding	block of proliferation 1 [Source:HGNC Symbol;Acc:HGNC:15519]
964.607	0.682668	0.378694	1.80269	0.0714372	0.232283	ENSG00000198363	ASPH	protein_coding	aspartate beta-hydroxylase [Source:HGNC Symbol;Acc:HGNC:757]
973.377	-0.368216	0.360794	-1.02057	0.307457	0.575089	ENSG00000103342	GSPT1	protein_coding	G1 to S phase transition 1 [Source:HGNC Symbol;Acc:HGNC:4621]
977.412	-0.311315	0.35858	-0.86819	0.38529	0.648575	ENSG00000108604	SMARCD2	protein_coding	SWI/SNF related, matrix associated, actin dependent regulator of chromatin, subfamily d, member 2 [Source:HGNC Symbol;Acc:HGNC:11107]
906.081	-1.99475	0.474226	-4.20633	2.59551e-05	0.000454741	ENSG00000119673	ACOT2	protein_coding	acyl-CoA thioesterase 2 [Source:HGNC Symbol;Acc:HGNC:18431]
949.747	-0.164925	0.423987	-0.388986	0.697287	0.863294	ENSG00000104824	HNRNPL	protein_coding	heterogeneous nuclear ribonucleoprotein L [Source:HGNC Symbol;Acc:HGNC:5045]
958.107	-0.313086	0.398563	-0.785538	0.432138	0.684864	ENSG00000136758	YME1L1	protein_coding	YME1 like 1 ATPase [Source:HGNC Symbol;Acc:HGNC:12843]
827.777	-0.21785	0.567155	-0.38411	0.700897	0.865124	ENSG00000137474	MYO7A	protein_coding	myosin VIIA [Source:HGNC Symbol;Acc:HGNC:7606]
1034.57	0.705091	0.500553	1.40862	0.158947	0.389046	ENSG00000204220	PFDN6	protein_coding	prefoldin subunit 6 [Source:HGNC Symbol;Acc:HGNC:4926]
965.891	-0.319538	0.338142	-0.944982	0.344668	0.613987	ENSG00000113811	SELENOK	protein_coding	selenoprotein K [Source:HGNC Symbol;Acc:HGNC:30394]
925.526	0.489208	0.465354	1.05126	0.293139	0.558125	ENSG00000165389	SPTSSA	protein_coding	serine palmitoyltransferase small subunit A [Source:HGNC Symbol;Acc:HGNC:20361]
942.818	0.201174	0.419674	0.479357	0.631685	0.823312	ENSG00000140474	ULK3	protein_coding	unc-51 like kinase 3 [Source:HGNC Symbol;Acc:HGNC:19703]
980.235	-0.281547	0.363224	-0.775133	0.438261	0.688924	ENSG00000123472	ATPAF1	protein_coding	ATP synthase mitochondrial F1 complex assembly factor 1 [Source:HGNC Symbol;Acc:HGNC:18803]
949.173	0.0504457	0.361355	0.139602	0.888975	0.958271	ENSG00000015676	NUDCD3	protein_coding	NudC domain containing 3 [Source:HGNC Symbol;Acc:HGNC:22208]
946.608	-0.143725	0.344223	-0.417535	0.676287	0.851877	ENSG00000151176	PLBD2	protein_coding	phospholipase B domain containing 2 [Source:HGNC Symbol;Acc:HGNC:27283]
975.612	-0.900059	0.396946	-2.26746	0.023362	0.106699	ENSG00000116044	NFE2L2	protein_coding	nuclear factor, erythroid 2 like 2 [Source:HGNC Symbol;Acc:HGNC:7782]
933.884	-0.0342749	0.383902	-0.0892805	0.928859	0.972856	ENSG00000104980	TIMM44	protein_coding	translocase of inner mitochondrial membrane 44 [Source:HGNC Symbol;Acc:HGNC:17316]
965.425	-0.0880353	0.79228	-0.111116	0.911524	0.967174	ENSG00000166165	CKB	protein_coding	creatine kinase B [Source:HGNC Symbol;Acc:HGNC:1991]
950.351	-0.0646463	0.359569	-0.179788	0.857319	0.944077	ENSG00000007080	CCDC124	protein_coding	coiled-coil domain containing 124 [Source:HGNC Symbol;Acc:HGNC:25171]
954.472	0.411865	0.400148	1.02928	0.303347	0.570425	ENSG00000164754	RAD21	protein_coding	RAD21 cohesin complex component [Source:HGNC Symbol;Acc:HGNC:9811]
912.439	-0.342191	0.337278	-1.01457	0.310313	0.578282	ENSG00000096746	HNRNPH3	protein_coding	heterogeneous nuclear ribonucleoprotein H3 [Source:HGNC Symbol;Acc:HGNC:5043]
921.617	-0.236656	0.460565	-0.513837	0.607366	0.809025	ENSG00000007392	LUC7L	protein_coding	LUC7 like [Source:HGNC Symbol;Acc:HGNC:6723]
964.686	-0.353847	0.379	-0.933633	0.350493	0.617771	ENSG00000136527	TRA2B	protein_coding	transformer 2 beta homolog [Source:HGNC Symbol;Acc:HGNC:10781]
962.967	0.50562	0.395486	1.27848	0.201081	0.450849	ENSG00000125648	SLC25A23	protein_coding	solute carrier family 25 member 23 [Source:HGNC Symbol;Acc:HGNC:19375]
1001.8	-1.01968	0.509828	-2.00004	0.0454957	0.170464	ENSG00000185022	MAFF	protein_coding	MAF bZIP transcription factor F [Source:HGNC Symbol;Acc:HGNC:6780]
925.975	0.841115	0.421795	1.99413	0.0461379	0.172163	ENSG00000166508	MCM7	protein_coding	minichromosome maintenance complex component 7 [Source:HGNC Symbol;Acc:HGNC:6950]
985.596	-0.316432	0.420203	-0.753047	0.451422	0.699943	ENSG00000179912	R3HDM2	protein_coding	R3H domain containing 2 [Source:HGNC Symbol;Acc:HGNC:29167]
849.036	0.230918	0.323173	0.714535	0.474897	0.717634	ENSG00000064607	SUGP2	protein_coding	SURP and G-patch domain containing 2 [Source:HGNC Symbol;Acc:HGNC:18641]
981.655	-0.230871	0.485512	-0.475521	0.634416	0.824863	ENSG00000100142	POLR2F	protein_coding	RNA polymerase II subunit F [Source:HGNC Symbol;Acc:HGNC:9193]
946.464	-0.249532	0.311006	-0.802339	0.422357	0.677648	ENSG00000013288	MAN2B2	protein_coding	mannosidase alpha class 2B member 2 [Source:HGNC Symbol;Acc:HGNC:29623]
953.542	0.827462	0.338826	2.44215	0.0146002	0.0753453	ENSG00000116698	SMG7	protein_coding	SMG7, nonsense mediated mRNA decay factor [Source:HGNC Symbol;Acc:HGNC:16792]
934.947	0.738694	0.342181	2.15878	0.030867	0.12947	ENSG00000143393	PI4KB	protein_coding	phosphatidylinositol 4-kinase beta [Source:HGNC Symbol;Acc:HGNC:8984]
1010.34	0.865738	0.373252	2.31945	0.0203708	0.0964369	ENSG00000198715	GLMP	protein_coding	glycosylated lysosomal membrane protein [Source:HGNC Symbol;Acc:HGNC:29436]
996.905	0.534002	0.401103	1.33133	0.183079	0.424741	ENSG00000124733	MEA1	protein_coding	male-enhanced antigen 1 [Source:HGNC Symbol;Acc:HGNC:6986]
953.355	-0.556444	0.44883	-1.23976	0.215062	0.468221	ENSG00000027697	IFNGR1	protein_coding	interferon gamma receptor 1 [Source:HGNC Symbol;Acc:HGNC:5439]
923.015	0.508061	0.365263	1.39095	0.164242	0.396136	ENSG00000162430	SELENON	protein_coding	selenoprotein N [Source:HGNC Symbol;Acc:HGNC:15999]
940.573	0.651214	0.313288	2.07864	0.0376505	0.148413	ENSG00000103024	NME3	protein_coding	NME/NM23 nucleoside diphosphate kinase 3 [Source:HGNC Symbol;Acc:HGNC:7851]
952.295	-1.52415	0.400107	-3.80936	0.000139328	0.00191566	ENSG00000145247	OCIAD2	protein_coding	OCIA domain containing 2 [Source:HGNC Symbol;Acc:HGNC:28685]
940.645	0.868705	0.375987	2.31046	0.0208624	0.098225	ENSG00000143842	SOX13	protein_coding	SRY-box 13 [Source:HGNC Symbol;Acc:HGNC:11192]
886.958	0.209367	0.486918	0.429984	0.667208	0.84637	ENSG00000008710	PKD1	protein_coding	polycystin 1, transient receptor potential channel interacting [Source:HGNC Symbol;Acc:HGNC:9008]
913.188	-0.38715	0.435226	-0.889538	0.373714	0.636931	ENSG00000001036	FUCA2	protein_coding	alpha-L-fucosidase 2 [Source:HGNC Symbol;Acc:HGNC:4008]
940.062	0.0328314	0.350283	0.093728	0.925325	0.971598	ENSG00000165609	NUDT5	protein_coding	nudix hydrolase 5 [Source:HGNC Symbol;Acc:HGNC:8052]
962.2	-0.25723	0.3338	-0.770611	0.440938	0.690825	ENSG00000128609	NDUFA5	protein_coding	NADH:ubiquinone oxidoreductase subunit A5 [Source:HGNC Symbol;Acc:HGNC:7688]
863.286	-0.347871	0.406658	-0.855437	0.392309	0.653975	ENSG00000214655	ZSWIM8	protein_coding	zinc finger SWIM-type containing 8 [Source:HGNC Symbol;Acc:HGNC:23528]
977.296	-0.390417	0.28457	-1.37195	0.170078	0.405736	ENSG00000088256	GNA11	protein_coding	G protein subunit alpha 11 [Source:HGNC Symbol;Acc:HGNC:4379]
947.068	0.196534	0.359952	0.546	0.585066	0.795065	ENSG00000141699	RETREG3	protein_coding	reticulophagy regulator family member 3 [Source:HGNC Symbol;Acc:HGNC:27258]
971.061	0.51413	0.39356	1.30636	0.191431	0.437762	ENSG00000161904	LEMD2	protein_coding	LEM domain containing 2 [Source:HGNC Symbol;Acc:HGNC:21244]
955.856	-2.54901	0.557376	-4.57324	4.80246e-06	0.000112934	ENSG00000011600	TYROBP	protein_coding	TYRO protein tyrosine kinase binding protein [Source:HGNC Symbol;Acc:HGNC:12449]
933.032	0.477189	0.320556	1.48863	0.136586	0.353665	ENSG00000163605	PPP4R2	protein_coding	protein phosphatase 4 regulatory subunit 2 [Source:HGNC Symbol;Acc:HGNC:18296]
936.182	-0.495004	0.369577	-1.33938	0.180447	0.420961	ENSG00000180957	PITPNB	protein_coding	phosphatidylinositol transfer protein beta [Source:HGNC Symbol;Acc:HGNC:9002]
935.9	0.22831	0.303229	0.752928	0.451493	0.699943	ENSG00000160087	UBE2J2	protein_coding	ubiquitin conjugating enzyme E2 J2 [Source:HGNC Symbol;Acc:HGNC:19268]
931.616	-0.487645	0.32851	-1.48442	0.137698	0.355596	ENSG00000130511	SSBP4	protein_coding	single stranded DNA binding protein 4 [Source:HGNC Symbol;Acc:HGNC:15676]
931.853	0.19057	0.367185	0.519003	0.603759	0.806414	ENSG00000105197	TIMM50	protein_coding	translocase of inner mitochondrial membrane 50 [Source:HGNC Symbol;Acc:HGNC:23656]
937.66	-0.233165	0.307446	-0.758393	0.448216	0.697424	ENSG00000131368	MRPS25	protein_coding	mitochondrial ribosomal protein S25 [Source:HGNC Symbol;Acc:HGNC:14511]
942.797	0.0767887	0.366651	0.209433	0.83411	0.933855	ENSG00000128595	CALU	protein_coding	calumenin [Source:HGNC Symbol;Acc:HGNC:1458]
1029.14	-1.89339	0.554161	-3.41667	0.000633915	0.00649523	ENSG00000184012	TMPRSS2	protein_coding	transmembrane serine protease 2 [Source:HGNC Symbol;Acc:HGNC:11876]
975.014	-0.562933	0.455593	-1.2356	0.216605	0.469801	ENSG00000185608	MRPL40	protein_coding	mitochondrial ribosomal protein L40 [Source:HGNC Symbol;Acc:HGNC:14491]
995.924	-0.606376	0.498068	-1.21746	0.223431	0.478125	ENSG00000123124	WWP1	protein_coding	WW domain containing E3 ubiquitin protein ligase 1 [Source:HGNC Symbol;Acc:HGNC:17004]
1071.45	-2.25628	0.711993	-3.16897	0.0015298	0.0131223	ENSG00000136997	MYC	protein_coding	MYC proto-oncogene, bHLH transcription factor [Source:HGNC Symbol;Acc:HGNC:7553]
955.223	0.199661	0.480771	0.415293	0.677928	0.852793	ENSG00000137411	VARS2	protein_coding	valyl-tRNA synthetase 2, mitochondrial [Source:HGNC Symbol;Acc:HGNC:21642]
953.075	-1.362	0.595443	-2.28737	0.0221745	0.10272	ENSG00000196954	CASP4	protein_coding	caspase 4 [Source:HGNC Symbol;Acc:HGNC:1505]
1005.74	-3.97332	0.422919	-9.39498	5.72288e-21	3.41678e-18	ENSG00000155666	KDM8	protein_coding	lysine demethylase 8 [Source:HGNC Symbol;Acc:HGNC:25840]
934.942	1.1883	0.464414	2.5587	0.0105063	0.058937	ENSG00000182378	PLCXD1	protein_coding	phosphatidylinositol specific phospholipase C X domain containing 1 [Source:HGNC Symbol;Acc:HGNC:23148]
963.609	-0.102698	0.35088	-0.292687	0.769762	0.902766	ENSG00000087302	RTRAF	protein_coding	RNA transcription, translation and transport factor [Source:HGNC Symbol;Acc:HGNC:23169]
978.184	-0.514762	0.405155	-1.27053	0.203895	0.453902	ENSG00000074201	CLNS1A	protein_coding	chloride nucleotide-sensitive channel 1A [Source:HGNC Symbol;Acc:HGNC:2080]
895.803	0.248602	0.36009	0.690388	0.48995	0.729869	ENSG00000106070	GRB10	protein_coding	growth factor receptor bound protein 10 [Source:HGNC Symbol;Acc:HGNC:4564]
929.87	0.31156	0.315167	0.988557	0.32288	0.592879	ENSG00000134108	ARL8B	protein_coding	ADP ribosylation factor like GTPase 8B [Source:HGNC Symbol;Acc:HGNC:25564]
827.58	-2.8685	0.664232	-4.31852	1.57078e-05	0.000300656	ENSG00000124006	OBSL1	protein_coding	obscurin like 1 [Source:HGNC Symbol;Acc:HGNC:29092]
935.605	-0.357026	0.379603	-0.940524	0.346949	0.61569	ENSG00000167491	GATAD2A	protein_coding	GATA zinc finger domain containing 2A [Source:HGNC Symbol;Acc:HGNC:29989]
923.102	0.236258	0.392589	0.601795	0.54731	0.769299	ENSG00000104897	SF3A2	protein_coding	splicing factor 3a subunit 2 [Source:HGNC Symbol;Acc:HGNC:10766]
926.436	0.05181	0.356011	0.145529	0.884293	0.956395	ENSG00000237037	NDUFA6-DT	processed_transcript	NDUFA6 divergent transcript [Source:HGNC Symbol;Acc:HGNC:45273]
877.648	0.384522	0.317849	1.20977	0.226369	0.481162	ENSG00000082898	XPO1	protein_coding	exportin 1 [Source:HGNC Symbol;Acc:HGNC:12825]
981.837	-0.765112	0.386937	-1.97735	0.0480016	0.176864	ENSG00000130159	ECSIT	protein_coding	ECSIT signalling integrator [Source:HGNC Symbol;Acc:HGNC:29548]
903.522	-0.0621964	0.36694	-0.1695	0.865403	0.947686	ENSG00000184787	UBE2G2	protein_coding	ubiquitin conjugating enzyme E2 G2 [Source:HGNC Symbol;Acc:HGNC:12483]
956.868	0.379033	0.451772	0.838993	0.401474	0.661088	ENSG00000148362	PAXX	protein_coding	PAXX, non-homologous end joining factor [Source:HGNC Symbol;Acc:HGNC:27849]
925.675	-0.063859	0.353292	-0.180754	0.856561	0.94381	ENSG00000100726	TELO2	protein_coding	telomere maintenance 2 [Source:HGNC Symbol;Acc:HGNC:29099]
972.489	-0.849861	0.393185	-2.16148	0.0306584	0.128833	ENSG00000171867	PRNP	protein_coding	prion protein [Source:HGNC Symbol;Acc:HGNC:9449]
975.166	-1.01441	0.398175	-2.54765	0.010845	0.0602497	ENSG00000125656	CLPP	protein_coding	caseinolytic mitochondrial matrix peptidase proteolytic subunit [Source:HGNC Symbol;Acc:HGNC:2084]
860.978	0.32292	0.436212	0.740282	0.459129	0.706069	ENSG00000124222	STX16	protein_coding	syntaxin 16 [Source:HGNC Symbol;Acc:HGNC:11431]
930.461	0.389706	0.329812	1.1816	0.237364	0.495242	ENSG00000152332	UHMK1	protein_coding	U2AF homology motif kinase 1 [Source:HGNC Symbol;Acc:HGNC:19683]
970.858	-0.345869	0.4094	-0.844818	0.398212	0.658582	ENSG00000174917	C19orf70	protein_coding	chromosome 19 open reading frame 70 [Source:HGNC Symbol;Acc:HGNC:33702]
940.716	-0.275858	0.36315	-0.759626	0.447478	0.69706	ENSG00000132305	IMMT	protein_coding	inner membrane mitochondrial protein [Source:HGNC Symbol;Acc:HGNC:6047]
902.162	0.10942	0.347945	0.314476	0.75316	0.894788	ENSG00000007541	PIGQ	protein_coding	phosphatidylinositol glycan anchor biosynthesis class Q [Source:HGNC Symbol;Acc:HGNC:14135]
924.962	0.0194017	0.321815	0.0602884	0.951926	0.980736	ENSG00000130725	UBE2M	protein_coding	ubiquitin conjugating enzyme E2 M [Source:HGNC Symbol;Acc:HGNC:12491]
934.752	0.394825	0.463965	0.850979	0.394781	0.655842	ENSG00000106105	GARS	protein_coding	glycyl-tRNA synthetase [Source:HGNC Symbol;Acc:HGNC:4162]
1055.62	-2.32228	0.373363	-6.2199	4.97465e-10	4.33828e-08	ENSG00000113492	AGXT2	protein_coding	alanine--glyoxylate aminotransferase 2 [Source:HGNC Symbol;Acc:HGNC:14412]
943.157	0.0159282	0.517364	0.0307873	0.975439	0.990757	ENSG00000021355	SERPINB1	protein_coding	serpin family B member 1 [Source:HGNC Symbol;Acc:HGNC:3311]
924.866	0.176141	0.484892	0.363259	0.716411	0.875038	ENSG00000180573	HIST1H2AC	protein_coding	histone cluster 1 H2A family member c [Source:HGNC Symbol;Acc:HGNC:4733]
892.175	-0.337382	0.482618	-0.699067	0.48451	0.72506	ENSG00000140400	MAN2C1	protein_coding	mannosidase alpha class 2C member 1 [Source:HGNC Symbol;Acc:HGNC:6827]
891.243	0.966951	0.412478	2.34425	0.0190655	0.0922038	ENSG00000171612	SLC25A33	protein_coding	solute carrier family 25 member 33 [Source:HGNC Symbol;Acc:HGNC:29681]
914.281	0.0418131	0.32118	0.130186	0.896419	0.961852	ENSG00000126012	KDM5C	protein_coding	lysine demethylase 5C [Source:HGNC Symbol;Acc:HGNC:11114]
974.549	-0.913726	0.382334	-2.38986	0.0168548	0.0842088	ENSG00000198130	HIBCH	protein_coding	3-hydroxyisobutyryl-CoA hydrolase [Source:HGNC Symbol;Acc:HGNC:4908]
938.544	-0.325657	0.371485	-0.876635	0.380685	0.643862	ENSG00000065150	IPO5	protein_coding	importin 5 [Source:HGNC Symbol;Acc:HGNC:6402]
887.898	-0.550305	0.453854	-1.21252	0.225315	0.479907	ENSG00000168899	VAMP5	protein_coding	vesicle associated membrane protein 5 [Source:HGNC Symbol;Acc:HGNC:12646]
929.965	-0.250522	0.382013	-0.655794	0.511957	0.745367	ENSG00000121774	KHDRBS1	protein_coding	KH RNA binding domain containing, signal transduction associated 1 [Source:HGNC Symbol;Acc:HGNC:18116]
921.568	0.345409	0.356241	0.969593	0.33225	0.601348	ENSG00000116478	HDAC1	protein_coding	histone deacetylase 1 [Source:HGNC Symbol;Acc:HGNC:4852]
887.279	0.515333	0.411623	1.25195	0.210587	0.462563	ENSG00000234906	APOC2	protein_coding	apolipoprotein C2 [Source:HGNC Symbol;Acc:HGNC:609]
902.317	0.175624	0.413038	0.425199	0.670692	0.848334	ENSG00000130177	CDC16	protein_coding	cell division cycle 16 [Source:HGNC Symbol;Acc:HGNC:1720]
940.722	-0.749761	0.421096	-1.7805	0.0749941	0.240176	ENSG00000182117	NOP10	protein_coding	NOP10 ribonucleoprotein [Source:HGNC Symbol;Acc:HGNC:14378]
1009.66	-1.08427	0.297726	-3.64183	0.000270703	0.00330615	ENSG00000141401	IMPA2	protein_coding	inositol monophosphatase 2 [Source:HGNC Symbol;Acc:HGNC:6051]
939.125	-0.362289	0.482249	-0.751248	0.452503	0.700964	ENSG00000153406	NMRAL1	protein_coding	NmrA like redox sensor 1 [Source:HGNC Symbol;Acc:HGNC:24987]
952.432	-0.430306	0.419831	-1.02495	0.305387	0.573496	ENSG00000232573	RPL3P4	processed_pseudogene	ribosomal protein L3 pseudogene 4 [Source:HGNC Symbol;Acc:HGNC:19805]
913.147	0.158585	0.329649	0.481074	0.630464	0.822481	ENSG00000147862	NFIB	protein_coding	nuclear factor I B [Source:HGNC Symbol;Acc:HGNC:7785]
900.452	0.759061	0.444402	1.70805	0.0876269	0.267079	ENSG00000156381	ANKRD9	protein_coding	ankyrin repeat domain 9 [Source:HGNC Symbol;Acc:HGNC:20096]
937.437	-0.407369	0.320397	-1.27145	0.203568	0.453435	ENSG00000204178	MACO1	protein_coding	macoilin 1 [Source:HGNC Symbol;Acc:HGNC:25572]
891.944	0.0944683	0.434675	0.217331	0.827951	0.931662	ENSG00000132024	CC2D1A	protein_coding	coiled-coil and C2 domain containing 1A [Source:HGNC Symbol;Acc:HGNC:30237]
889.358	0.419571	0.310408	1.35167	0.17648	0.41462	ENSG00000130669	PAK4	protein_coding	p21 (RAC1) activated kinase 4 [Source:HGNC Symbol;Acc:HGNC:16059]
918.298	0.454541	0.331657	1.37052	0.170526	0.406492	ENSG00000116786	PLEKHM2	protein_coding	pleckstrin homology and RUN domain containing M2 [Source:HGNC Symbol;Acc:HGNC:29131]
884.253	0.650439	0.358322	1.81524	0.0694874	0.227804	ENSG00000177728	TMEM94	protein_coding	transmembrane protein 94 [Source:HGNC Symbol;Acc:HGNC:28983]
934.244	-0.0491852	0.312849	-0.157217	0.875074	0.952779	ENSG00000078140	UBE2K	protein_coding	ubiquitin conjugating enzyme E2 K [Source:HGNC Symbol;Acc:HGNC:4914]
999.308	-2.04015	0.549023	-3.71596	0.000202434	0.00261429	ENSG00000013583	HEBP1	protein_coding	heme binding protein 1 [Source:HGNC Symbol;Acc:HGNC:17176]
920.121	-0.298975	0.368007	-0.812417	0.416552	0.673397	ENSG00000052841	TTC17	protein_coding	tetratricopeptide repeat domain 17 [Source:HGNC Symbol;Acc:HGNC:25596]
945.759	-0.645096	0.477392	-1.35129	0.176602	0.414734	ENSG00000128463	EMC4	protein_coding	ER membrane protein complex subunit 4 [Source:HGNC Symbol;Acc:HGNC:28032]
931.395	-0.385023	0.43031	-0.894756	0.370918	0.634253	ENSG00000144029	MRPS5	protein_coding	mitochondrial ribosomal protein S5 [Source:HGNC Symbol;Acc:HGNC:14498]
955.569	-1.36295	0.563757	-2.41763	0.0156221	0.0796132	ENSG00000198682	PAPSS2	protein_coding	3'-phosphoadenosine 5'-phosphosulfate synthase 2 [Source:HGNC Symbol;Acc:HGNC:8604]
890.912	-0.709484	0.509737	-1.39186	0.163964	0.395773	ENSG00000099904	ZDHHC8	protein_coding	zinc finger DHHC-type containing 8 [Source:HGNC Symbol;Acc:HGNC:18474]
935.343	-0.0119635	0.404131	-0.0296032	0.976384	0.991189	ENSG00000121039	RDH10	protein_coding	retinol dehydrogenase 10 [Source:HGNC Symbol;Acc:HGNC:19975]
944.294	0.218222	0.327343	0.666644	0.505	0.741287	ENSG00000130764	LRRC47	protein_coding	leucine rich repeat containing 47 [Source:HGNC Symbol;Acc:HGNC:29207]
885.061	0.155905	0.33088	0.471182	0.637511	0.82674	ENSG00000206053	JPT2	protein_coding	Jupiter microtubule associated homolog 2 [Source:HGNC Symbol;Acc:HGNC:14137]
943.92	-1.09835	0.407321	-2.69653	0.00700666	0.0430409	ENSG00000136830	FAM129B	protein_coding	family with sequence similarity 129 member B [Source:HGNC Symbol;Acc:HGNC:25282]
921.903	-0.295622	0.434574	-0.680258	0.496341	0.734131	ENSG00000105819	PMPCB	protein_coding	peptidase, mitochondrial processing beta subunit [Source:HGNC Symbol;Acc:HGNC:9119]
894.039	-0.0415667	0.486693	-0.0854064	0.931938	0.974309	ENSG00000186205	MARC1	protein_coding	mitochondrial amidoxime reducing component 1 [Source:HGNC Symbol;Acc:HGNC:26189]
831.461	-0.564751	0.425825	-1.32625	0.184757	0.427609	ENSG00000138835	RGS3	protein_coding	regulator of G protein signaling 3 [Source:HGNC Symbol;Acc:HGNC:9999]
900.23	0.342992	0.354806	0.966703	0.333692	0.602946	ENSG00000257103	LSM14A	protein_coding	LSM14A, mRNA processing body assembly factor [Source:HGNC Symbol;Acc:HGNC:24489]
936.063	-0.0371298	0.531045	-0.0699184	0.944259	0.978447	ENSG00000125347	IRF1	protein_coding	interferon regulatory factor 1 [Source:HGNC Symbol;Acc:HGNC:6116]
950.515	-0.365851	0.496541	-0.736798	0.461245	0.70778	ENSG00000155096	AZIN1	protein_coding	antizyme inhibitor 1 [Source:HGNC Symbol;Acc:HGNC:16432]
988.759	-0.48836	0.618421	-0.789689	0.429709	0.682863	ENSG00000180155	LYNX1	protein_coding	Ly6/neurotoxin 1 [Source:HGNC Symbol;Acc:HGNC:29604]
845.606	0.631754	0.330305	1.91264	0.0557946	0.196406	ENSG00000173209	AHSA2P	transcribed_unitary_pseudogene	activator of HSP90 ATPase homolog 2, pseudogene [Source:HGNC Symbol;Acc:HGNC:20437]
913.77	0.187112	0.314795	0.594394	0.552249	0.77272	ENSG00000109133	TMEM33	protein_coding	transmembrane protein 33 [Source:HGNC Symbol;Acc:HGNC:25541]
906.168	0.0824455	0.347009	0.237589	0.8122	0.923653	ENSG00000105325	FZR1	protein_coding	fizzy and cell division cycle 20 related 1 [Source:HGNC Symbol;Acc:HGNC:24824]
942.63	-0.766506	0.449039	-1.70699	0.0878236	0.267363	ENSG00000136463	TACO1	protein_coding	translational activator of cytochrome c oxidase I [Source:HGNC Symbol;Acc:HGNC:24316]
936.258	-1.01045	0.465595	-2.17024	0.0299887	0.126789	ENSG00000054654	SYNE2	protein_coding	spectrin repeat containing nuclear envelope protein 2 [Source:HGNC Symbol;Acc:HGNC:17084]
860.477	-0.286605	0.418099	-0.685495	0.493031	0.731536	ENSG00000003756	RBM5	protein_coding	RNA binding motif protein 5 [Source:HGNC Symbol;Acc:HGNC:9902]
931.471	-1.0149	0.3679	-2.75863	0.00580439	0.0371553	ENSG00000104763	ASAH1	protein_coding	N-acylsphingosine amidohydrolase 1 [Source:HGNC Symbol;Acc:HGNC:735]
961.623	-0.732954	0.484702	-1.51218	0.130489	0.343943	ENSG00000092820	EZR	protein_coding	ezrin [Source:HGNC Symbol;Acc:HGNC:12691]
908.682	-0.705014	0.394477	-1.78721	0.073903	0.23781	ENSG00000130653	PNPLA7	protein_coding	patatin like phospholipase domain containing 7 [Source:HGNC Symbol;Acc:HGNC:24768]
1008.29	-2.24143	0.389817	-5.74995	8.92707e-09	5.20958e-07	ENSG00000100031	GGT1	protein_coding	gamma-glutamyltransferase 1 [Source:HGNC Symbol;Acc:HGNC:4250]
828.087	-1.63587	0.428365	-3.81886	0.00013407	0.00185323	ENSG00000139508	SLC46A3	protein_coding	solute carrier family 46 member 3 [Source:HGNC Symbol;Acc:HGNC:27501]
883.928	0.0408591	0.358501	0.113972	0.90926	0.966751	ENSG00000173692	PSMD1	protein_coding	proteasome 26S subunit, non-ATPase 1 [Source:HGNC Symbol;Acc:HGNC:9554]
940.028	-0.110584	0.358504	-0.308458	0.757734	0.89768	ENSG00000131508	UBE2D2	protein_coding	ubiquitin conjugating enzyme E2 D2 [Source:HGNC Symbol;Acc:HGNC:12475]
950.741	-0.342478	0.511897	-0.669037	0.503472	0.740374	ENSG00000070081	NUCB2	protein_coding	nucleobindin 2 [Source:HGNC Symbol;Acc:HGNC:8044]
952.835	-1.1761	0.485979	-2.42007	0.0155175	0.0791843	ENSG00000175061	LRRC75A-AS1	processed_transcript	LRRC75A antisense RNA 1 [Source:HGNC Symbol;Acc:HGNC:28619]
889.966	0.187569	0.394025	0.476032	0.634052	0.824596	ENSG00000136813	ECPAS	protein_coding	Ecm29 proteasome adaptor and scaffold [Source:HGNC Symbol;Acc:HGNC:29020]
938.868	-0.593541	0.433709	-1.36852	0.171148	0.407411	ENSG00000187630	DHRS4L2	protein_coding	dehydrogenase/reductase 4 like 2 [Source:HGNC Symbol;Acc:HGNC:19731]
899.049	0.428178	0.447285	0.957281	0.338426	0.607678	ENSG00000160072	ATAD3B	protein_coding	ATPase family, AAA domain containing 3B [Source:HGNC Symbol;Acc:HGNC:24007]
903.496	-0.199996	0.36259	-0.551575	0.58124	0.792465	ENSG00000104825	NFKBIB	protein_coding	NFKB inhibitor beta [Source:HGNC Symbol;Acc:HGNC:7798]
911.572	-0.555908	0.364866	-1.5236	0.12761	0.339484	ENSG00000189091	SF3B3	protein_coding	splicing factor 3b subunit 3 [Source:HGNC Symbol;Acc:HGNC:10770]
914.045	0.0764958	0.359676	0.21268	0.831577	0.932969	ENSG00000148334	PTGES2	protein_coding	prostaglandin E synthase 2 [Source:HGNC Symbol;Acc:HGNC:17822]
901.592	0.187764	0.34594	0.542765	0.587291	0.796269	ENSG00000186298	PPP1CC	protein_coding	protein phosphatase 1 catalytic subunit gamma [Source:HGNC Symbol;Acc:HGNC:9283]
899.513	-0.317839	0.3409	-0.932354	0.351154	0.618023	ENSG00000006282	SPATA20	protein_coding	spermatogenesis associated 20 [Source:HGNC Symbol;Acc:HGNC:26125]
914.699	0.355393	0.33501	1.06084	0.288761	0.554208	ENSG00000169504	CLIC4	protein_coding	chloride intracellular channel 4 [Source:HGNC Symbol;Acc:HGNC:13518]
962.231	-0.865943	0.523365	-1.65457	0.0980117	0.287443	ENSG00000204228	HSD17B8	protein_coding	hydroxysteroid 17-beta dehydrogenase 8 [Source:HGNC Symbol;Acc:HGNC:3554]
581.194	1.27788	0.82889	1.54167	0.123153	0.330975	ENSG00000167910	CYP7A1	protein_coding	cytochrome P450 family 7 subfamily A member 1 [Source:HGNC Symbol;Acc:HGNC:2651]
900.495	-0.3858	0.37716	-1.02291	0.306351	0.574293	ENSG00000110711	AIP	protein_coding	aryl hydrocarbon receptor interacting protein [Source:HGNC Symbol;Acc:HGNC:358]
945.668	-1.47866	0.487376	-3.03392	0.00241397	0.0187454	ENSG00000161921	CXCL16	protein_coding	C-X-C motif chemokine ligand 16 [Source:HGNC Symbol;Acc:HGNC:16642]
917.102	-1.00416	0.474494	-2.11627	0.034322	0.139107	ENSG00000139793	MBNL2	protein_coding	muscleblind like splicing regulator 2 [Source:HGNC Symbol;Acc:HGNC:16746]
944.586	-1.42866	0.488472	-2.92475	0.00344728	0.0248662	ENSG00000108242	CYP2C18	protein_coding	cytochrome P450 family 2 subfamily C member 18 [Source:HGNC Symbol;Acc:HGNC:2620]
867.796	0.281498	0.331699	0.848655	0.396073	0.656503	ENSG00000197386	HTT	protein_coding	huntingtin [Source:HGNC Symbol;Acc:HGNC:4851]
767.424	0.079154	0.445765	0.177569	0.859062	0.944958	ENSG00000056736	IL17RB	protein_coding	interleukin 17 receptor B [Source:HGNC Symbol;Acc:HGNC:18015]
913.159	-0.525706	0.418211	-1.25704	0.208741	0.459957	ENSG00000055130	CUL1	protein_coding	cullin 1 [Source:HGNC Symbol;Acc:HGNC:2551]
969.955	-1.08181	0.489515	-2.20996	0.0271077	0.118001	ENSG00000125089	SH3TC1	protein_coding	SH3 domain and tetratricopeptide repeats 1 [Source:HGNC Symbol;Acc:HGNC:26009]
925.904	-0.213302	0.363783	-0.586342	0.557645	0.776561	ENSG00000113328	CCNG1	protein_coding	cyclin G1 [Source:HGNC Symbol;Acc:HGNC:1592]
900.422	0.451585	0.365911	1.23414	0.217152	0.47046	ENSG00000163870	TPRA1	protein_coding	transmembrane protein adipocyte associated 1 [Source:HGNC Symbol;Acc:HGNC:30413]
870.663	0.566808	0.284113	1.99501	0.0460418	0.171994	ENSG00000197136	PCNX3	protein_coding	pecanex 3 [Source:HGNC Symbol;Acc:HGNC:18760]
909.849	-0.134815	0.351857	-0.383153	0.701607	0.865429	ENSG00000115685	PPP1R7	protein_coding	protein phosphatase 1 regulatory subunit 7 [Source:HGNC Symbol;Acc:HGNC:9295]
920.533	-0.555009	0.491836	-1.12844	0.259132	0.520881	ENSG00000164346	NSA2	protein_coding	NSA2, ribosome biogenesis homolog [Source:HGNC Symbol;Acc:HGNC:30728]
974.893	-3.90148	0.733917	-5.31597	1.06091e-07	4.37992e-06	ENSG00000135144	DTX1	protein_coding	deltex E3 ubiquitin ligase 1 [Source:HGNC Symbol;Acc:HGNC:3060]
935.772	-0.677981	0.373905	-1.81324	0.069794	0.228479	ENSG00000130638	ATXN10	protein_coding	ataxin 10 [Source:HGNC Symbol;Acc:HGNC:10549]
983.911	-3.47191	1.30519	-2.66008	0.00781216	0.046876	ENSG00000166391	MOGAT2	protein_coding	monoacylglycerol O-acyltransferase 2 [Source:HGNC Symbol;Acc:HGNC:23248]
878.537	0.220082	0.375294	0.586425	0.55759	0.776554	ENSG00000178104	PDE4DIP	protein_coding	phosphodiesterase 4D interacting protein [Source:HGNC Symbol;Acc:HGNC:15580]
1112.93	-5.10318	0.574216	-8.88721	6.26613e-19	3.03966e-16	ENSG00000126838	PZP	protein_coding	PZP, alpha-2-macroglobulin like [Source:HGNC Symbol;Acc:HGNC:9750]
889.242	-0.390042	0.630952	-0.61818	0.536456	0.761956	ENSG00000109861	CTSC	protein_coding	cathepsin C [Source:HGNC Symbol;Acc:HGNC:2528]
876.787	-0.178083	0.351849	-0.506135	0.612762	0.811402	ENSG00000132254	ARFIP2	protein_coding	ADP ribosylation factor interacting protein 2 [Source:HGNC Symbol;Acc:HGNC:17160]
845.078	-0.140283	0.430075	-0.326182	0.744287	0.890517	ENSG00000103168	TAF1C	protein_coding	TATA-box binding protein associated factor, RNA polymerase I subunit C [Source:HGNC Symbol;Acc:HGNC:11534]
925.719	0.774365	0.386174	2.00523	0.0449388	0.168989	ENSG00000162413	KLHL21	protein_coding	kelch like family member 21 [Source:HGNC Symbol;Acc:HGNC:29041]
854.538	0.0640309	0.29719	0.215454	0.829413	0.932136	ENSG00000171159	C9orf16	protein_coding	chromosome 9 open reading frame 16 [Source:HGNC Symbol;Acc:HGNC:17823]
886.198	0.578768	0.338833	1.70812	0.0876142	0.267079	ENSG00000177225	GATD1	protein_coding	glutamine amidotransferase like class 1 domain containing 1 [Source:HGNC Symbol;Acc:HGNC:26616]
1021.23	-4.24827	0.514107	-8.2634	1.41581e-16	4.30935e-14	ENSG00000099998	GGT5	protein_coding	gamma-glutamyltransferase 5 [Source:HGNC Symbol;Acc:HGNC:4260]
892.467	-0.0125837	0.295249	-0.0426207	0.966004	0.987506	ENSG00000117419	ERI3	protein_coding	ERI1 exoribonuclease family member 3 [Source:HGNC Symbol;Acc:HGNC:17276]
1004.24	-3.42054	0.533733	-6.40871	1.46754e-10	1.50865e-08	ENSG00000115963	RND3	protein_coding	Rho family GTPase 3 [Source:HGNC Symbol;Acc:HGNC:671]
905.424	-0.464057	0.412926	-1.12383	0.261087	0.522948	ENSG00000197712	FAM114A1	protein_coding	family with sequence similarity 114 member A1 [Source:HGNC Symbol;Acc:HGNC:25087]
871.889	0.123632	0.30029	0.41171	0.680552	0.853881	ENSG00000128989	ARPP19	protein_coding	cAMP regulated phosphoprotein 19 [Source:HGNC Symbol;Acc:HGNC:16967]
915.067	-0.653763	0.450356	-1.45166	0.146597	0.36996	ENSG00000133142	TCEAL4	protein_coding	transcription elongation factor A like 4 [Source:HGNC Symbol;Acc:HGNC:26121]
860.637	0.76821	0.364211	2.10924	0.0349235	0.140903	ENSG00000242802	AP5Z1	protein_coding	adaptor related protein complex 5 subunit zeta 1 [Source:HGNC Symbol;Acc:HGNC:22197]
893.961	-1.1043	0.343732	-3.21267	0.00131509	0.0117458	ENSG00000104695	PPP2CB	protein_coding	protein phosphatase 2 catalytic subunit beta [Source:HGNC Symbol;Acc:HGNC:9300]
755.277	1.34597	0.370986	3.6281	0.000285518	0.0034347	ENSG00000132196	HSD17B7	protein_coding	hydroxysteroid 17-beta dehydrogenase 7 [Source:HGNC Symbol;Acc:HGNC:5215]
903.603	-0.174211	0.337293	-0.516496	0.605508	0.807708	ENSG00000108826	MRPL27	protein_coding	mitochondrial ribosomal protein L27 [Source:HGNC Symbol;Acc:HGNC:14483]
798.129	0.209917	0.402133	0.522009	0.601664	0.804587	ENSG00000243716	NPIPB5	protein_coding	nuclear pore complex interacting protein family member B5 [Source:HGNC Symbol;Acc:HGNC:37233]
908.211	-0.661377	0.385655	-1.71494	0.0863554	0.264554	ENSG00000138495	COX17	protein_coding	cytochrome c oxidase copper chaperone COX17 [Source:HGNC Symbol;Acc:HGNC:2264]
871.54	-0.193752	0.395078	-0.490414	0.623841	0.818449	ENSG00000198276	UCKL1	protein_coding	uridine-cytidine kinase 1 like 1 [Source:HGNC Symbol;Acc:HGNC:15938]
811.527	-0.225685	0.379582	-0.594561	0.552137	0.772703	ENSG00000169660	HEXDC	protein_coding	hexosaminidase D [Source:HGNC Symbol;Acc:HGNC:26307]
857.055	0.506857	0.36297	1.39641	0.16259	0.393988	ENSG00000163320	CGGBP1	protein_coding	CGG triplet repeat binding protein 1 [Source:HGNC Symbol;Acc:HGNC:1888]
978.92	-1.59548	0.559008	-2.85413	0.00431549	0.0297995	ENSG00000148339	SLC25A25	protein_coding	solute carrier family 25 member 25 [Source:HGNC Symbol;Acc:HGNC:20663]
914.482	0.183722	0.338218	0.543205	0.586989	0.79614	ENSG00000139835	GRTP1	protein_coding	growth hormone regulated TBC protein 1 [Source:HGNC Symbol;Acc:HGNC:20310]
832.671	0.265989	0.315317	0.84356	0.398915	0.658972	ENSG00000188895	MSL1	protein_coding	male specific lethal 1 homolog [Source:HGNC Symbol;Acc:HGNC:27905]
937.287	0.234188	0.365342	0.64101	0.521516	0.751223	ENSG00000184900	SUMO3	protein_coding	small ubiquitin-like modifier 3 [Source:HGNC Symbol;Acc:HGNC:11124]
894.558	-0.42146	0.425622	-0.990222	0.322065	0.592349	ENSG00000130640	TUBGCP2	protein_coding	tubulin gamma complex associated protein 2 [Source:HGNC Symbol;Acc:HGNC:18599]
930.949	0.0106589	0.444676	0.0239699	0.980877	0.992761	ENSG00000137210	TMEM14B	protein_coding	transmembrane protein 14B [Source:HGNC Symbol;Acc:HGNC:21384]
849.319	0.553241	0.372734	1.48428	0.137735	0.355632	ENSG00000066322	ELOVL1	protein_coding	ELOVL fatty acid elongase 1 [Source:HGNC Symbol;Acc:HGNC:14418]
884.418	0.263284	0.359903	0.731543	0.464448	0.709972	ENSG00000170266	GLB1	protein_coding	galactosidase beta 1 [Source:HGNC Symbol;Acc:HGNC:4298]
915.022	-1.46289	0.40353	-3.62524	0.00028869	0.00346316	ENSG00000107566	ERLIN1	protein_coding	ER lipid raft associated 1 [Source:HGNC Symbol;Acc:HGNC:16947]
867.703	-0.181838	0.440069	-0.413202	0.679458	0.853681	ENSG00000111237	VPS29	protein_coding	VPS29, retromer complex component [Source:HGNC Symbol;Acc:HGNC:14340]
868.187	-0.0571748	0.393268	-0.145384	0.884408	0.956395	ENSG00000101346	POFUT1	protein_coding	protein O-fucosyltransferase 1 [Source:HGNC Symbol;Acc:HGNC:14988]
913.141	0.170471	0.415523	0.410257	0.681617	0.854392	ENSG00000160194	NDUFV3	protein_coding	NADH:ubiquinone oxidoreductase subunit V3 [Source:HGNC Symbol;Acc:HGNC:7719]
902.704	-0.84889	0.355389	-2.38862	0.0169118	0.0843848	ENSG00000122140	MRPS2	protein_coding	mitochondrial ribosomal protein S2 [Source:HGNC Symbol;Acc:HGNC:14495]
947.78	-1.00864	0.404989	-2.49053	0.0127553	0.0680881	ENSG00000109519	GRPEL1	protein_coding	GrpE like 1, mitochondrial [Source:HGNC Symbol;Acc:HGNC:19696]
893.108	-0.141683	0.306735	-0.461906	0.644149	0.831244	ENSG00000172663	TMEM134	protein_coding	transmembrane protein 134 [Source:HGNC Symbol;Acc:HGNC:26142]
942.236	-0.719934	0.40186	-1.7915	0.0732124	0.236126	ENSG00000125901	MRPS26	protein_coding	mitochondrial ribosomal protein S26 [Source:HGNC Symbol;Acc:HGNC:14045]
877.632	0.346092	0.406909	0.850539	0.395026	0.655967	ENSG00000160679	CHTOP	protein_coding	chromatin target of PRMT1 [Source:HGNC Symbol;Acc:HGNC:24511]
836.224	0.503057	0.32204	1.56209	0.118266	0.32305	ENSG00000164828	SUN1	protein_coding	Sad1 and UNC84 domain containing 1 [Source:HGNC Symbol;Acc:HGNC:18587]
923.382	-1.91012	0.579673	-3.29517	0.000983617	0.00927169	ENSG00000116690	PRG4	protein_coding	proteoglycan 4 [Source:HGNC Symbol;Acc:HGNC:9364]
876.54	-1.20002	0.360689	-3.32703	0.000877769	0.00852666	ENSG00000088926	F11	protein_coding	coagulation factor XI [Source:HGNC Symbol;Acc:HGNC:3529]
895.245	1.13539	0.381278	2.97786	0.00290269	0.0217464	ENSG00000160688	FLAD1	protein_coding	flavin adenine dinucleotide synthetase 1 [Source:HGNC Symbol;Acc:HGNC:24671]
864.41	-0.772031	0.443681	-1.74006	0.0818487	0.25494	ENSG00000099204	ABLIM1	protein_coding	actin binding LIM protein 1 [Source:HGNC Symbol;Acc:HGNC:78]
860.568	-0.111355	0.420928	-0.264546	0.791359	0.913841	ENSG00000198231	DDX42	protein_coding	DEAD-box helicase 42 [Source:HGNC Symbol;Acc:HGNC:18676]
889.932	-0.276806	0.602002	-0.459809	0.645653	0.832155	ENSG00000101605	MYOM1	protein_coding	myomesin 1 [Source:HGNC Symbol;Acc:HGNC:7613]
854.301	-1.07101	0.395204	-2.71002	0.0067279	0.0415919	ENSG00000091640	SPAG7	protein_coding	sperm associated antigen 7 [Source:HGNC Symbol;Acc:HGNC:11216]
866.841	0.236563	0.351833	0.672373	0.501346	0.739209	ENSG00000196642	RABL6	protein_coding	RAB, member RAS oncogene family like 6 [Source:HGNC Symbol;Acc:HGNC:24703]
854.028	0.00568398	0.301175	0.0188727	0.984943	0.994443	ENSG00000081791	DELE1	protein_coding	DAP3 binding cell death enhancer 1 [Source:HGNC Symbol;Acc:HGNC:28969]
769.473	-2.5397	0.565468	-4.49132	7.07846e-06	0.00015697	ENSG00000118523	CTGF	protein_coding	connective tissue growth factor [Source:HGNC Symbol;Acc:HGNC:2500]
854.635	-0.966205	0.562132	-1.71882	0.0856466	0.263266	ENSG00000134759	ELP2	protein_coding	elongator acetyltransferase complex subunit 2 [Source:HGNC Symbol;Acc:HGNC:18248]
734.544	-0.555795	0.630736	-0.881185	0.378218	0.641998	ENSG00000111058	ACSS3	protein_coding	acyl-CoA synthetase short chain family member 3 [Source:HGNC Symbol;Acc:HGNC:24723]
873.719	0.575553	0.392263	1.46726	0.142305	0.362488	ENSG00000158773	USF1	protein_coding	upstream transcription factor 1 [Source:HGNC Symbol;Acc:HGNC:12593]
862.586	-0.0804365	0.322813	-0.249174	0.803226	0.918148	ENSG00000152601	MBNL1	protein_coding	muscleblind like splicing regulator 1 [Source:HGNC Symbol;Acc:HGNC:6923]
854.294	0.0182659	0.365498	0.0499754	0.960142	0.985082	ENSG00000163703	CRELD1	protein_coding	cysteine rich with EGF like domains 1 [Source:HGNC Symbol;Acc:HGNC:14630]
817.953	-0.94524	0.452821	-2.08745	0.0368477	0.146325	ENSG00000183963	SMTN	protein_coding	smoothelin [Source:HGNC Symbol;Acc:HGNC:11126]
920.499	0.564152	0.449914	1.25391	0.209874	0.46126	ENSG00000235173	HGH1	protein_coding	HGH1 homolog [Source:HGNC Symbol;Acc:HGNC:24161]
869.573	-0.201396	0.405629	-0.496502	0.61954	0.815494	ENSG00000104872	PIH1D1	protein_coding	PIH1 domain containing 1 [Source:HGNC Symbol;Acc:HGNC:26075]
795.795	-0.0344293	0.415222	-0.0829178	0.933917	0.97493	ENSG00000132424	PNISR	protein_coding	PNN interacting serine and arginine rich protein [Source:HGNC Symbol;Acc:HGNC:21222]
888.016	-0.0780446	0.351899	-0.221781	0.824484	0.929581	ENSG00000095787	WAC	protein_coding	WW domain containing adaptor with coiled-coil [Source:HGNC Symbol;Acc:HGNC:17327]
864.244	0.624846	0.35316	1.7693	0.0768432	0.2444	ENSG00000172534	HCFC1	protein_coding	host cell factor C1 [Source:HGNC Symbol;Acc:HGNC:4839]
852.318	-0.542368	0.456914	-1.18703	0.235218	0.49252	ENSG00000158863	FAM160B2	protein_coding	family with sequence similarity 160 member B2 [Source:HGNC Symbol;Acc:HGNC:16492]
872.131	0.0174661	0.299237	0.0583687	0.953455	0.981529	ENSG00000087088	BAX	protein_coding	BCL2 associated X, apoptosis regulator [Source:HGNC Symbol;Acc:HGNC:959]
864.738	-0.473263	0.427868	-1.1061	0.268684	0.53226	ENSG00000078668	VDAC3	protein_coding	voltage dependent anion channel 3 [Source:HGNC Symbol;Acc:HGNC:12674]
837.819	0.00511769	0.356348	0.0143615	0.988542	0.99561	ENSG00000136802	LRRC8A	protein_coding	leucine rich repeat containing 8 VRAC subunit A [Source:HGNC Symbol;Acc:HGNC:19027]
871.674	0.39715	0.387727	1.0243	0.305692	0.573576	ENSG00000012660	ELOVL5	protein_coding	ELOVL fatty acid elongase 5 [Source:HGNC Symbol;Acc:HGNC:21308]
944.75	-1.4622	0.559916	-2.61147	0.00901537	0.052238	ENSG00000115363	EVA1A	protein_coding	eva-1 homolog A, regulator of programmed cell death [Source:HGNC Symbol;Acc:HGNC:25816]
866.907	0.0234768	0.414942	0.0565785	0.954881	0.982281	ENSG00000141295	SCRN2	protein_coding	secernin 2 [Source:HGNC Symbol;Acc:HGNC:30381]
883.563	0.110072	0.358671	0.30689	0.758927	0.898007	ENSG00000116977	LGALS8	protein_coding	galectin 8 [Source:HGNC Symbol;Acc:HGNC:6569]
877.865	-0.624756	0.31704	-1.97059	0.0487705	0.178848	ENSG00000179588	ZFPM1	protein_coding	zinc finger protein, FOG family member 1 [Source:HGNC Symbol;Acc:HGNC:19762]
885.753	0.643035	0.460038	1.39779	0.162177	0.393601	ENSG00000137309	HMGA1	protein_coding	high mobility group AT-hook 1 [Source:HGNC Symbol;Acc:HGNC:5010]
878.353	0.26365	0.431347	0.611224	0.541051	0.76547	ENSG00000029993	HMGB3	protein_coding	high mobility group box 3 [Source:HGNC Symbol;Acc:HGNC:5004]
917.346	-0.206613	0.500893	-0.412489	0.679981	0.853805	ENSG00000113407	TARS	protein_coding	threonyl-tRNA synthetase [Source:HGNC Symbol;Acc:HGNC:11572]
899.798	-0.727108	0.422015	-1.72294	0.0848986	0.261664	ENSG00000110696	C11orf58	protein_coding	chromosome 11 open reading frame 58 [Source:HGNC Symbol;Acc:HGNC:16990]
831.31	-0.530412	1.16408	-0.45565	0.648641	0.83469	ENSG00000161653	NAGS	protein_coding	N-acetylglutamate synthase [Source:HGNC Symbol;Acc:HGNC:17996]
854.32	0.341357	0.355178	0.961086	0.336509	0.605428	ENSG00000213923	CSNK1E	protein_coding	casein kinase 1 epsilon [Source:HGNC Symbol;Acc:HGNC:2453]
872.597	0.511866	0.374294	1.36755	0.171453	0.407951	ENSG00000108840	HDAC5	protein_coding	histone deacetylase 5 [Source:HGNC Symbol;Acc:HGNC:14068]
878.407	-0.688305	0.399676	-1.72216	0.0850409	0.261923	ENSG00000230989	HSBP1	protein_coding	heat shock factor binding protein 1 [Source:HGNC Symbol;Acc:HGNC:5203]
873.186	-0.691325	0.311451	-2.21969	0.0264397	0.116037	ENSG00000118418	HMGN3	protein_coding	high mobility group nucleosomal binding domain 3 [Source:HGNC Symbol;Acc:HGNC:12312]
853.094	0.272504	0.375886	0.724966	0.468473	0.712532	ENSG00000177595	PIDD1	protein_coding	p53-induced death domain protein 1 [Source:HGNC Symbol;Acc:HGNC:16491]
884.91	-0.524337	0.389997	-1.34446	0.178798	0.418795	ENSG00000091164	TXNL1	protein_coding	thioredoxin like 1 [Source:HGNC Symbol;Acc:HGNC:12436]
677.978	-1.91593	0.524609	-3.65211	0.000260097	0.00319422	ENSG00000240583	AQP1	protein_coding	aquaporin 1 (Colton blood group) [Source:HGNC Symbol;Acc:HGNC:633]
862.202	-1.76775	0.533438	-3.31388	0.000920117	0.00879494	ENSG00000168487	BMP1	protein_coding	bone morphogenetic protein 1 [Source:HGNC Symbol;Acc:HGNC:1067]
931.564	-1.66457	0.474573	-3.50752	0.000452311	0.00494962	ENSG00000095203	EPB41L4B	protein_coding	erythrocyte membrane protein band 4.1 like 4B [Source:HGNC Symbol;Acc:HGNC:19818]
794.303	-0.631354	0.393369	-1.60499	0.108496	0.306301	ENSG00000108819	PPP1R9B	protein_coding	protein phosphatase 1 regulatory subunit 9B [Source:HGNC Symbol;Acc:HGNC:9298]
886.603	-0.423649	0.4555	-0.930075	0.352332	0.618904	ENSG00000023734	STRAP	protein_coding	serine/threonine kinase receptor associated protein [Source:HGNC Symbol;Acc:HGNC:30796]
813.63	-1.28651	0.328685	-3.91412	9.07348e-05	0.00132376	ENSG00000144852	NR1I2	protein_coding	nuclear receptor subfamily 1 group I member 2 [Source:HGNC Symbol;Acc:HGNC:7968]
887.012	-0.661116	0.353708	-1.8691	0.0616089	0.209911	ENSG00000214717	ZBED1	protein_coding	zinc finger BED-type containing 1 [Source:HGNC Symbol;Acc:HGNC:447]
950.055	-1.1163	0.398691	-2.79992	0.00511152	0.0336784	ENSG00000103415	HMOX2	protein_coding	heme oxygenase 2 [Source:HGNC Symbol;Acc:HGNC:5014]
809.151	-0.701914	0.512886	-1.36856	0.171138	0.407411	ENSG00000136933	RABEPK	protein_coding	Rab9 effector protein with kelch motifs [Source:HGNC Symbol;Acc:HGNC:16896]
814.907	-0.307825	0.602486	-0.510925	0.609404	0.809873	ENSG00000157227	MMP14	protein_coding	matrix metallopeptidase 14 [Source:HGNC Symbol;Acc:HGNC:7160]
844.185	0.129771	0.340054	0.38162	0.702743	0.866018	ENSG00000121892	PDS5A	protein_coding	PDS5 cohesin associated factor A [Source:HGNC Symbol;Acc:HGNC:29088]
858.65	-0.661274	0.41524	-1.59251	0.11127	0.311046	ENSG00000138768	USO1	protein_coding	USO1 vesicle transport factor [Source:HGNC Symbol;Acc:HGNC:30904]
861.348	-0.321071	0.521851	-0.615254	0.538387	0.763709	ENSG00000095539	SEMA4G	protein_coding	semaphorin 4G [Source:HGNC Symbol;Acc:HGNC:10735]
877.304	-0.190595	0.291707	-0.653378	0.513513	0.746218	ENSG00000198843	SELENOT	protein_coding	selenoprotein T [Source:HGNC Symbol;Acc:HGNC:18136]
921.092	-1.18254	0.494382	-2.39196	0.0167587	0.083891	ENSG00000198517	MAFK	protein_coding	MAF bZIP transcription factor K [Source:HGNC Symbol;Acc:HGNC:6782]
817.076	0.294745	0.317553	0.928178	0.353315	0.620069	ENSG00000105443	CYTH2	protein_coding	cytohesin 2 [Source:HGNC Symbol;Acc:HGNC:9502]
858.026	0.379347	0.364911	1.03956	0.298544	0.56447	ENSG00000006453	BAIAP2L1	protein_coding	BAI1 associated protein 2 like 1 [Source:HGNC Symbol;Acc:HGNC:21649]
912.403	-0.361878	0.442061	-0.818615	0.413006	0.670476	ENSG00000064545	TMEM161A	protein_coding	transmembrane protein 161A [Source:HGNC Symbol;Acc:HGNC:26020]
831.02	1.07007	0.53727	1.99168	0.0464063	0.172915	ENSG00000128602	SMO	protein_coding	smoothened, frizzled class receptor [Source:HGNC Symbol;Acc:HGNC:11119]
898.197	-0.475931	0.314734	-1.51217	0.13049	0.343943	ENSG00000105364	MRPL4	protein_coding	mitochondrial ribosomal protein L4 [Source:HGNC Symbol;Acc:HGNC:14276]
847.597	-0.482726	0.530314	-0.910266	0.362682	0.627167	ENSG00000164855	TMEM184A	protein_coding	transmembrane protein 184A [Source:HGNC Symbol;Acc:HGNC:28797]
868.659	-0.0706065	0.330452	-0.213666	0.830807	0.932733	ENSG00000108256	NUFIP2	protein_coding	NUFIP2, FMR1 interacting protein 2 [Source:HGNC Symbol;Acc:HGNC:17634]
898.353	-0.736082	0.371211	-1.98292	0.0473761	0.175225	ENSG00000107262	BAG1	protein_coding	BCL2 associated athanogene 1 [Source:HGNC Symbol;Acc:HGNC:937]
879.391	0.159783	0.386566	0.41334	0.679358	0.853665	ENSG00000144021	CIAO1	protein_coding	cytosolic iron-sulfur assembly component 1 [Source:HGNC Symbol;Acc:HGNC:14280]
870.657	-0.0456213	0.382513	-0.119267	0.905064	0.965123	ENSG00000128524	ATP6V1F	protein_coding	ATPase H+ transporting V1 subunit F [Source:HGNC Symbol;Acc:HGNC:16832]
884.25	-0.335882	0.392777	-0.855146	0.39247	0.654173	ENSG00000119048	UBE2B	protein_coding	ubiquitin conjugating enzyme E2 B [Source:HGNC Symbol;Acc:HGNC:12473]
833.324	0.332161	0.369285	0.899472	0.368401	0.632087	ENSG00000149930	TAOK2	protein_coding	TAO kinase 2 [Source:HGNC Symbol;Acc:HGNC:16835]
873.224	0.908025	0.488262	1.85971	0.0629265	0.212859	ENSG00000143434	SEMA6C	protein_coding	semaphorin 6C [Source:HGNC Symbol;Acc:HGNC:10740]
837.354	0.0912574	0.387525	0.235488	0.81383	0.924158	ENSG00000204231	RXRB	protein_coding	retinoid X receptor beta [Source:HGNC Symbol;Acc:HGNC:10478]
868.786	-0.0167425	0.36692	-0.0456298	0.963605	0.986093	ENSG00000121579	NAA50	protein_coding	N(alpha)-acetyltransferase 50, NatE catalytic subunit [Source:HGNC Symbol;Acc:HGNC:29533]
837.995	-0.123911	0.370885	-0.334096	0.738307	0.887191	ENSG00000079313	REXO1	protein_coding	RNA exonuclease 1 homolog [Source:HGNC Symbol;Acc:HGNC:24616]
942.205	-1.936	0.470847	-4.11175	3.92677e-05	0.00064846	ENSG00000170271	FAXDC2	protein_coding	fatty acid hydroxylase domain containing 2 [Source:HGNC Symbol;Acc:HGNC:1334]
866.434	-0.775543	0.436186	-1.77801	0.075402	0.241052	ENSG00000178449	COX14	protein_coding	cytochrome c oxidase assembly factor COX14 [Source:HGNC Symbol;Acc:HGNC:28216]
856.282	-0.00224164	0.330959	-0.00677317	0.994596	0.998261	ENSG00000165689	ENTR1	protein_coding	endosome associated trafficking regulator 1 [Source:HGNC Symbol;Acc:HGNC:10667]
880.087	0.0761786	0.389956	0.195352	0.845118	0.938395	ENSG00000126062	TMEM115	protein_coding	transmembrane protein 115 [Source:HGNC Symbol;Acc:HGNC:30055]
886.954	-0.624177	0.460804	-1.35454	0.175564	0.413234	ENSG00000100300	TSPO	protein_coding	translocator protein [Source:HGNC Symbol;Acc:HGNC:1158]
838.924	-2.51754	0.544401	-4.62442	3.75652e-06	9.12559e-05	ENSG00000261012	AC115619.1	lincRNA	novel transcript
894.714	-0.778849	0.346408	-2.24836	0.0245535	0.110235	ENSG00000129187	DCTD	protein_coding	dCMP deaminase [Source:HGNC Symbol;Acc:HGNC:2710]
768.543	-0.0166739	0.455066	-0.0366405	0.970772	0.989017	ENSG00000187164	SHTN1	protein_coding	shootin 1 [Source:HGNC Symbol;Acc:HGNC:29319]
831.825	-1.22818	0.385189	-3.18851	0.00143007	0.0124434	ENSG00000187867	PALM3	protein_coding	paralemmin 3 [Source:HGNC Symbol;Acc:HGNC:33274]
942.648	-0.732017	0.483448	-1.51416	0.129986	0.343216	ENSG00000126368	NR1D1	protein_coding	nuclear receptor subfamily 1 group D member 1 [Source:HGNC Symbol;Acc:HGNC:7962]
896.294	0.0469087	0.465594	0.10075	0.919749	0.969432	ENSG00000265241	RBM8A	protein_coding	RNA binding motif protein 8A [Source:HGNC Symbol;Acc:HGNC:9905]
866.369	-0.529713	0.352862	-1.50119	0.133307	0.348547	ENSG00000135930	EIF4E2	protein_coding	eukaryotic translation initiation factor 4E family member 2 [Source:HGNC Symbol;Acc:HGNC:3293]
843.297	0.396829	0.407964	0.972706	0.330699	0.599974	ENSG00000077312	SNRPA	protein_coding	small nuclear ribonucleoprotein polypeptide A [Source:HGNC Symbol;Acc:HGNC:11151]
861.985	-0.23371	0.388925	-0.600914	0.547898	0.769824	ENSG00000006712	PAF1	protein_coding	PAF1 homolog, Paf1/RNA polymerase II complex component [Source:HGNC Symbol;Acc:HGNC:25459]
923.307	-0.605528	0.37173	-1.62894	0.103325	0.297277	ENSG00000164442	CITED2	protein_coding	Cbp/p300 interacting transactivator with Glu/Asp rich carboxy-terminal domain 2 [Source:HGNC Symbol;Acc:HGNC:1987]
930.614	-1.05187	0.396983	-2.64965	0.00805752	0.0479773	ENSG00000227081	AC005912.1	processed_pseudogene	ribosomal protein S27 (RPS27) pseudogene
902.679	-0.0917793	0.435277	-0.210852	0.833002	0.933153	ENSG00000134375	TIMM17A	protein_coding	translocase of inner mitochondrial membrane 17A [Source:HGNC Symbol;Acc:HGNC:17315]
870.271	-0.685153	0.428366	-1.59946	0.109719	0.308601	ENSG00000141380	SS18	protein_coding	SS18, nBAF chromatin remodeling complex subunit [Source:HGNC Symbol;Acc:HGNC:11340]
854.683	0.603182	0.405818	1.48634	0.13719	0.354875	ENSG00000204160	ZDHHC18	protein_coding	zinc finger DHHC-type containing 18 [Source:HGNC Symbol;Acc:HGNC:20712]
879.265	-0.150159	0.366485	-0.409728	0.682006	0.854392	ENSG00000173272	MZT2A	protein_coding	mitotic spindle organizing protein 2A [Source:HGNC Symbol;Acc:HGNC:33187]
856.635	-0.178973	0.394251	-0.453957	0.64986	0.83515	ENSG00000183624	HMCES	protein_coding	5-hydroxymethylcytosine binding, ES cell specific [Source:HGNC Symbol;Acc:HGNC:24446]
871.031	-0.308957	0.375846	-0.822031	0.411059	0.668924	ENSG00000138496	PARP9	protein_coding	poly(ADP-ribose) polymerase family member 9 [Source:HGNC Symbol;Acc:HGNC:24118]
876.524	0.142683	0.336492	0.424033	0.671542	0.848957	ENSG00000120805	ARL1	protein_coding	ADP ribosylation factor like GTPase 1 [Source:HGNC Symbol;Acc:HGNC:692]
877.417	-0.0266837	0.367548	-0.0725993	0.942125	0.977704	ENSG00000007520	TSR3	protein_coding	TSR3, acp transferase ribosome maturation factor [Source:HGNC Symbol;Acc:HGNC:14175]
880.432	-0.238358	0.396395	-0.601315	0.54763	0.769657	ENSG00000113916	BCL6	protein_coding	B cell CLL/lymphoma 6 [Source:HGNC Symbol;Acc:HGNC:1001]
821.237	0.393001	0.379084	1.03671	0.299869	0.565873	ENSG00000172775	FAM192A	protein_coding	family with sequence similarity 192 member A [Source:HGNC Symbol;Acc:HGNC:29856]
840.749	-0.117661	0.312091	-0.377008	0.706168	0.868196	ENSG00000099956	SMARCB1	protein_coding	SWI/SNF related, matrix associated, actin dependent regulator of chromatin, subfamily b, member 1 [Source:HGNC Symbol;Acc:HGNC:11103]
823.162	0.0909617	0.421638	0.215734	0.829195	0.93212	ENSG00000171456	ASXL1	protein_coding	ASXL transcriptional regulator 1 [Source:HGNC Symbol;Acc:HGNC:18318]
857.633	-0.0744978	0.324465	-0.229602	0.818401	0.926355	ENSG00000005339	CREBBP	protein_coding	CREB binding protein [Source:HGNC Symbol;Acc:HGNC:2348]
833.904	-0.219397	0.463921	-0.472919	0.636271	0.825919	ENSG00000170017	ALCAM	protein_coding	activated leukocyte cell adhesion molecule [Source:HGNC Symbol;Acc:HGNC:400]
863.144	0.194853	0.313155	0.622226	0.533793	0.759563	ENSG00000143891	GALM	protein_coding	galactose mutarotase [Source:HGNC Symbol;Acc:HGNC:24063]
929.996	-1.4312	0.505247	-2.83269	0.00461588	0.0312195	ENSG00000111266	DUSP16	protein_coding	dual specificity phosphatase 16 [Source:HGNC Symbol;Acc:HGNC:17909]
905.123	-0.12756	0.417099	-0.305828	0.759736	0.89819	ENSG00000116574	RHOU	protein_coding	ras homolog family member U [Source:HGNC Symbol;Acc:HGNC:17794]
806.374	-0.0989904	0.484898	-0.204147	0.838239	0.934886	ENSG00000134884	ARGLU1	protein_coding	arginine and glutamate rich 1 [Source:HGNC Symbol;Acc:HGNC:25482]
852.179	-0.503796	0.356749	-1.41219	0.157895	0.387654	ENSG00000066583	ISOC1	protein_coding	isochorismatase domain containing 1 [Source:HGNC Symbol;Acc:HGNC:24254]
870.075	0.76741	0.520462	1.47448	0.140353	0.359757	ENSG00000127824	TUBA4A	protein_coding	tubulin alpha 4a [Source:HGNC Symbol;Acc:HGNC:12407]
862.283	0.111231	0.437195	0.254421	0.799171	0.916561	ENSG00000137274	BPHL	protein_coding	biphenyl hydrolase like [Source:HGNC Symbol;Acc:HGNC:1094]
900.253	-0.881761	0.504295	-1.7485	0.0803773	0.251552	ENSG00000165029	ABCA1	protein_coding	ATP binding cassette subfamily A member 1 [Source:HGNC Symbol;Acc:HGNC:29]
874.146	-0.298267	0.376618	-0.791962	0.428383	0.682184	ENSG00000108774	RAB5C	protein_coding	RAB5C, member RAS oncogene family [Source:HGNC Symbol;Acc:HGNC:9785]
838.769	0.492706	0.359124	1.37197	0.170074	0.405736	ENSG00000197586	ENTPD6	protein_coding	ectonucleoside triphosphate diphosphohydrolase 6 (putative) [Source:HGNC Symbol;Acc:HGNC:3368]
904.726	-1.22637	0.386661	-3.17169	0.00151552	0.0130263	ENSG00000133321	RARRES3	protein_coding	retinoic acid receptor responder 3 [Source:HGNC Symbol;Acc:HGNC:9869]
814.786	-0.230444	0.311261	-0.740357	0.459084	0.706069	ENSG00000154832	CXXC1	protein_coding	CXXC finger protein 1 [Source:HGNC Symbol;Acc:HGNC:24343]
844.964	0.325254	0.34501	0.942738	0.345815	0.61476	ENSG00000063322	MED29	protein_coding	mediator complex subunit 29 [Source:HGNC Symbol;Acc:HGNC:23074]
819.902	-1.17133	0.525172	-2.23037	0.025723	0.114053	ENSG00000136052	SLC41A2	protein_coding	solute carrier family 41 member 2 [Source:HGNC Symbol;Acc:HGNC:31045]
828.012	0.0554542	0.363483	0.152564	0.878742	0.954692	ENSG00000139842	CUL4A	protein_coding	cullin 4A [Source:HGNC Symbol;Acc:HGNC:2554]
859.824	-0.248682	0.395128	-0.62937	0.529107	0.756044	ENSG00000100116	GCAT	protein_coding	glycine C-acetyltransferase [Source:HGNC Symbol;Acc:HGNC:4188]
879.752	-0.285635	0.337509	-0.846306	0.397382	0.65784	ENSG00000100591	AHSA1	protein_coding	activator of HSP90 ATPase activity 1 [Source:HGNC Symbol;Acc:HGNC:1189]
904.531	-1.70494	0.458692	-3.71695	0.000201643	0.00260625	ENSG00000131979	GCH1	protein_coding	GTP cyclohydrolase 1 [Source:HGNC Symbol;Acc:HGNC:4193]
860.61	0.00475187	0.334342	0.0142126	0.98866	0.99561	ENSG00000118564	FBXL5	protein_coding	F-box and leucine rich repeat protein 5 [Source:HGNC Symbol;Acc:HGNC:13602]
952.279	-0.509556	0.647565	-0.78688	0.431352	0.684281	ENSG00000108387	SEPT4	protein_coding	septin 4 [Source:HGNC Symbol;Acc:HGNC:9165]
850.148	0.324556	0.317304	1.02286	0.306376	0.574293	ENSG00000105723	GSK3A	protein_coding	glycogen synthase kinase 3 alpha [Source:HGNC Symbol;Acc:HGNC:4616]
825.344	-0.0896771	0.307076	-0.292035	0.77026	0.902804	ENSG00000204859	ZBTB48	protein_coding	zinc finger and BTB domain containing 48 [Source:HGNC Symbol;Acc:HGNC:4930]
804.157	-1.22408	0.31227	-3.91993	8.8575e-05	0.00129468	ENSG00000142552	RCN3	protein_coding	reticulocalbin 3 [Source:HGNC Symbol;Acc:HGNC:21145]
853.774	-0.0390941	0.379886	-0.10291	0.918034	0.968735	ENSG00000102038	SMARCA1	protein_coding	SWI/SNF related, matrix associated, actin dependent regulator of chromatin, subfamily a, member 1 [Source:HGNC Symbol;Acc:HGNC:11097]
868.911	-0.534991	0.384364	-1.39189	0.163957	0.395773	ENSG00000167112	TRUB2	protein_coding	TruB pseudouridine synthase family member 2 [Source:HGNC Symbol;Acc:HGNC:17170]
786.612	4.62953	0.80376	5.75985	8.41886e-09	4.95023e-07	ENSG00000175793	SFN	protein_coding	stratifin [Source:HGNC Symbol;Acc:HGNC:10773]
845.512	-0.177895	0.306962	-0.579536	0.562228	0.779646	ENSG00000166181	API5	protein_coding	apoptosis inhibitor 5 [Source:HGNC Symbol;Acc:HGNC:594]
756.21	-1.41588	0.406384	-3.48408	0.000493824	0.00530493	ENSG00000177469	CAVIN1	protein_coding	caveolae associated protein 1 [Source:HGNC Symbol;Acc:HGNC:9688]
798.938	0.661578	0.426491	1.55121	0.120851	0.326766	ENSG00000143442	POGZ	protein_coding	pogo transposable element derived with ZNF domain [Source:HGNC Symbol;Acc:HGNC:18801]
917.458	-2.4479	0.649232	-3.77045	0.000162951	0.0021731	ENSG00000203747	FCGR3A	protein_coding	Fc fragment of IgG receptor IIIa [Source:HGNC Symbol;Acc:HGNC:3619]
809.376	0.513872	0.319127	1.61024	0.107345	0.304238	ENSG00000008838	MED24	protein_coding	mediator complex subunit 24 [Source:HGNC Symbol;Acc:HGNC:22963]
898.257	-0.401496	0.484809	-0.828153	0.407584	0.666476	ENSG00000112304	ACOT13	protein_coding	acyl-CoA thioesterase 13 [Source:HGNC Symbol;Acc:HGNC:20999]
852.063	-0.71764	0.441326	-1.6261	0.103928	0.298589	ENSG00000178026	LRRC75B	protein_coding	leucine rich repeat containing 75B [Source:HGNC Symbol;Acc:HGNC:33155]
876.672	-1.38539	0.642765	-2.15536	0.0311335	0.130266	ENSG00000158825	CDA	protein_coding	cytidine deaminase [Source:HGNC Symbol;Acc:HGNC:1712]
826.032	-0.0741614	0.513083	-0.144541	0.885074	0.956429	ENSG00000150753	CCT5	protein_coding	chaperonin containing TCP1 subunit 5 [Source:HGNC Symbol;Acc:HGNC:1618]
864.926	-0.0247877	0.40861	-0.0606634	0.951627	0.980631	ENSG00000204590	GNL1	protein_coding	G protein nucleolar 1 (putative) [Source:HGNC Symbol;Acc:HGNC:4413]
823.321	-0.0819141	0.331438	-0.247148	0.804794	0.919333	ENSG00000249915	PDCD6	protein_coding	programmed cell death 6 [Source:HGNC Symbol;Acc:HGNC:8765]
819.967	2.42351	0.545062	4.4463	8.73636e-06	0.000186028	ENSG00000102287	GABRE	protein_coding	gamma-aminobutyric acid type A receptor epsilon subunit [Source:HGNC Symbol;Acc:HGNC:4085]
798.283	0.45117	0.385171	1.17135	0.241458	0.500221	ENSG00000130158	DOCK6	protein_coding	dedicator of cytokinesis 6 [Source:HGNC Symbol;Acc:HGNC:19189]
883.178	-0.424875	0.472069	-0.900028	0.368105	0.631971	ENSG00000182180	MRPS16	protein_coding	mitochondrial ribosomal protein S16 [Source:HGNC Symbol;Acc:HGNC:14048]
854.084	-0.584879	0.420865	-1.38971	0.164618	0.396611	ENSG00000106608	URGCP	protein_coding	upregulator of cell proliferation [Source:HGNC Symbol;Acc:HGNC:30890]
962.417	-2.64919	0.560555	-4.726	2.2898e-06	5.99403e-05	ENSG00000116260	QSOX1	protein_coding	quiescin sulfhydryl oxidase 1 [Source:HGNC Symbol;Acc:HGNC:9756]
822.185	0.0227433	0.340818	0.0667316	0.946795	0.978777	ENSG00000110931	CAMKK2	protein_coding	calcium/calmodulin dependent protein kinase kinase 2 [Source:HGNC Symbol;Acc:HGNC:1470]
862.829	0.0269917	0.326732	0.0826111	0.934161	0.97493	ENSG00000136709	WDR33	protein_coding	WD repeat domain 33 [Source:HGNC Symbol;Acc:HGNC:25651]
767.216	-1.75596	0.40186	-4.36958	1.24485e-05	0.000245849	ENSG00000049449	RCN1	protein_coding	reticulocalbin 1 [Source:HGNC Symbol;Acc:HGNC:9934]
828.285	-0.0260181	0.352938	-0.0737186	0.941234	0.97769	ENSG00000121057	AKAP1	protein_coding	A-kinase anchoring protein 1 [Source:HGNC Symbol;Acc:HGNC:367]
798.84	0.615822	0.298253	2.06476	0.0389454	0.152088	ENSG00000066136	NFYC	protein_coding	nuclear transcription factor Y subunit gamma [Source:HGNC Symbol;Acc:HGNC:7806]
874.548	0.233148	0.453385	0.514239	0.607085	0.808839	ENSG00000214026	MRPL23	protein_coding	mitochondrial ribosomal protein L23 [Source:HGNC Symbol;Acc:HGNC:10322]
782.363	-0.287804	0.405074	-0.710498	0.477396	0.719617	ENSG00000111667	USP5	protein_coding	ubiquitin specific peptidase 5 [Source:HGNC Symbol;Acc:HGNC:12628]
854.823	0.569522	0.330072	1.72545	0.0844465	0.260749	ENSG00000152102	FAM168B	protein_coding	family with sequence similarity 168 member B [Source:HGNC Symbol;Acc:HGNC:27016]
828.665	-0.166534	0.390268	-0.426719	0.669584	0.847794	ENSG00000022277	RTF2	protein_coding	replication termination factor 2 [Source:HGNC Symbol;Acc:HGNC:15890]
842.707	0.0521245	0.322027	0.161864	0.871413	0.951061	ENSG00000141580	WDR45B	protein_coding	WD repeat domain 45B [Source:HGNC Symbol;Acc:HGNC:25072]
817.092	0.299823	0.365034	0.821357	0.411443	0.669199	ENSG00000101246	ARFRP1	protein_coding	ADP ribosylation factor related protein 1 [Source:HGNC Symbol;Acc:HGNC:662]
812.733	0.369812	0.317808	1.16363	0.244573	0.503832	ENSG00000100030	MAPK1	protein_coding	mitogen-activated protein kinase 1 [Source:HGNC Symbol;Acc:HGNC:6871]
842.349	0.228919	0.345937	0.661736	0.508141	0.743367	ENSG00000106052	TAX1BP1	protein_coding	Tax1 binding protein 1 [Source:HGNC Symbol;Acc:HGNC:11575]
856.108	-0.879836	0.374131	-2.35168	0.0186888	0.0908571	ENSG00000155876	RRAGA	protein_coding	Ras related GTP binding A [Source:HGNC Symbol;Acc:HGNC:16963]
881.759	-0.450408	0.446063	-1.00974	0.31262	0.580964	ENSG00000169814	BTD	protein_coding	biotinidase [Source:HGNC Symbol;Acc:HGNC:1122]
878.719	0.234078	0.350664	0.667526	0.504436	0.74109	ENSG00000112062	MAPK14	protein_coding	mitogen-activated protein kinase 14 [Source:HGNC Symbol;Acc:HGNC:6876]
826.369	-0.206276	0.368031	-0.560486	0.575148	0.788068	ENSG00000139531	SUOX	protein_coding	sulfite oxidase [Source:HGNC Symbol;Acc:HGNC:11460]
837.051	-0.264809	0.370998	-0.713774	0.475367	0.717862	ENSG00000037474	NSUN2	protein_coding	NOP2/Sun RNA methyltransferase family member 2 [Source:HGNC Symbol;Acc:HGNC:25994]
846.605	0.340272	0.37616	0.904595	0.36568	0.629668	ENSG00000169957	ZNF768	protein_coding	zinc finger protein 768 [Source:HGNC Symbol;Acc:HGNC:26273]
855.935	-0.257844	0.381577	-0.675732	0.499211	0.73683	ENSG00000173674	EIF1AX	protein_coding	eukaryotic translation initiation factor 1A X-linked [Source:HGNC Symbol;Acc:HGNC:3250]
860.988	-0.282908	0.375557	-0.753302	0.451269	0.699943	ENSG00000188559	RALGAPA2	protein_coding	Ral GTPase activating protein catalytic alpha subunit 2 [Source:HGNC Symbol;Acc:HGNC:16207]
859.018	0.635968	0.348146	1.82673	0.0677405	0.224256	ENSG00000112078	KCTD20	protein_coding	potassium channel tetramerization domain containing 20 [Source:HGNC Symbol;Acc:HGNC:21052]
900.607	-2.87285	0.629245	-4.56554	4.98204e-06	0.000116295	ENSG00000120054	CPN1	protein_coding	carboxypeptidase N subunit 1 [Source:HGNC Symbol;Acc:HGNC:2312]
657.934	-0.764211	0.423871	-1.80293	0.0713986	0.232206	ENSG00000139631	CSAD	protein_coding	cysteine sulfinic acid decarboxylase [Source:HGNC Symbol;Acc:HGNC:18966]
863.885	-1.0495	0.401693	-2.61271	0.00898288	0.0521081	ENSG00000006756	ARSD	protein_coding	arylsulfatase D [Source:HGNC Symbol;Acc:HGNC:717]
808.523	-0.219199	0.433964	-0.505109	0.613483	0.811781	ENSG00000125753	VASP	protein_coding	vasodilator stimulated phosphoprotein [Source:HGNC Symbol;Acc:HGNC:12652]
805.756	0.0962608	0.423632	0.227227	0.820247	0.92726	ENSG00000102054	RBBP7	protein_coding	RB binding protein 7, chromatin remodeling factor [Source:HGNC Symbol;Acc:HGNC:9890]
817.181	0.185677	0.329244	0.56395	0.572788	0.786781	ENSG00000205250	E2F4	protein_coding	E2F transcription factor 4 [Source:HGNC Symbol;Acc:HGNC:3118]
814.131	0.692916	0.31398	2.20688	0.0273226	0.118804	ENSG00000158195	WASF2	protein_coding	WAS protein family member 2 [Source:HGNC Symbol;Acc:HGNC:12733]
859.71	0.727376	0.487508	1.49203	0.135692	0.352349	ENSG00000096092	TMEM14A	protein_coding	transmembrane protein 14A [Source:HGNC Symbol;Acc:HGNC:21076]
800.578	0.238935	0.376688	0.634306	0.525881	0.754712	ENSG00000105618	PRPF31	protein_coding	pre-mRNA processing factor 31 [Source:HGNC Symbol;Acc:HGNC:15446]
829.115	-0.682826	0.454961	-1.50084	0.133396	0.348565	ENSG00000187840	EIF4EBP1	protein_coding	eukaryotic translation initiation factor 4E binding protein 1 [Source:HGNC Symbol;Acc:HGNC:3288]
803.87	0.356339	0.433936	0.821178	0.411545	0.669294	ENSG00000205517	RGL3	protein_coding	ral guanine nucleotide dissociation stimulator like 3 [Source:HGNC Symbol;Acc:HGNC:30282]
727.193	0.823516	0.370417	2.22321	0.0262014	0.115252	ENSG00000215252	GOLGA8B	protein_coding	golgin A8 family member B [Source:HGNC Symbol;Acc:HGNC:31973]
835.813	-1.52085	0.435559	-3.49171	0.000479939	0.00518448	ENSG00000101670	LIPG	protein_coding	lipase G, endothelial type [Source:HGNC Symbol;Acc:HGNC:6623]
891.747	-0.513064	0.468226	-1.09576	0.273183	0.536651	ENSG00000116771	AGMAT	protein_coding	agmatinase [Source:HGNC Symbol;Acc:HGNC:18407]
814.213	-0.0838301	0.458262	-0.182931	0.854852	0.943064	ENSG00000164976	MYORG	protein_coding	myogenesis regulating glycosidase (putative) [Source:HGNC Symbol;Acc:HGNC:19918]
883.667	-0.552655	0.381552	-1.44844	0.147494	0.371106	ENSG00000148450	MSRB2	protein_coding	methionine sulfoxide reductase B2 [Source:HGNC Symbol;Acc:HGNC:17061]
899.046	-0.595468	0.424733	-1.40198	0.160921	0.39141	ENSG00000151366	NDUFC2	protein_coding	NADH:ubiquinone oxidoreductase subunit C2 [Source:HGNC Symbol;Acc:HGNC:7706]
822.9	-0.283595	0.452027	-0.627385	0.530407	0.756965	ENSG00000110880	CORO1C	protein_coding	coronin 1C [Source:HGNC Symbol;Acc:HGNC:2254]
774.864	-0.273644	0.330529	-0.827897	0.407729	0.66651	ENSG00000141084	RANBP10	protein_coding	RAN binding protein 10 [Source:HGNC Symbol;Acc:HGNC:29285]
860.282	0.102202	0.359053	0.284644	0.775917	0.905572	ENSG00000153561	RMND5A	protein_coding	required for meiotic nuclear division 5 homolog A [Source:HGNC Symbol;Acc:HGNC:25850]
860.324	-0.122694	0.352947	-0.347628	0.72812	0.881451	ENSG00000146834	MEPCE	protein_coding	methylphosphate capping enzyme [Source:HGNC Symbol;Acc:HGNC:20247]
832.888	-0.480756	0.341414	-1.40813	0.159093	0.389178	ENSG00000161813	LARP4	protein_coding	La ribonucleoprotein domain family member 4 [Source:HGNC Symbol;Acc:HGNC:24320]
833.614	0.179169	0.319809	0.560239	0.575316	0.78809	ENSG00000134882	UBAC2	protein_coding	UBA domain containing 2 [Source:HGNC Symbol;Acc:HGNC:20486]
929.329	-1.15265	0.735699	-1.56675	0.117173	0.321131	ENSG00000134365	CFHR4	protein_coding	complement factor H related 4 [Source:HGNC Symbol;Acc:HGNC:16979]
837.478	-0.309781	0.426947	-0.725573	0.468101	0.712179	ENSG00000270647	TAF15	protein_coding	TATA-box binding protein associated factor 15 [Source:HGNC Symbol;Acc:HGNC:11547]
859.135	0.22337	0.443052	0.504162	0.614147	0.812253	ENSG00000178913	TAF7	protein_coding	TATA-box binding protein associated factor 7 [Source:HGNC Symbol;Acc:HGNC:11541]
805.898	0.564858	0.384358	1.46962	0.141666	0.361452	ENSG00000117385	P3H1	protein_coding	prolyl 3-hydroxylase 1 [Source:HGNC Symbol;Acc:HGNC:19316]
795.521	1.29888	0.342779	3.78927	0.000151088	0.00203235	ENSG00000141858	SAMD1	protein_coding	sterile alpha motif domain containing 1 [Source:HGNC Symbol;Acc:HGNC:17958]
834.357	0.468078	0.393585	1.18927	0.234334	0.491786	ENSG00000089154	GCN1	protein_coding	GCN1, eIF2 alpha kinase activator homolog [Source:HGNC Symbol;Acc:HGNC:4199]
834.769	-0.0411784	0.325359	-0.126563	0.899286	0.963412	ENSG00000145012	LPP	protein_coding	LIM domain containing preferred translocation partner in lipoma [Source:HGNC Symbol;Acc:HGNC:6679]
825.749	0.24851	0.35612	0.697827	0.485285	0.725868	ENSG00000145022	TCTA	protein_coding	T cell leukemia translocation altered [Source:HGNC Symbol;Acc:HGNC:11692]
826.802	0.0470197	0.32547	0.144467	0.885132	0.956429	ENSG00000180104	EXOC3	protein_coding	exocyst complex component 3 [Source:HGNC Symbol;Acc:HGNC:30378]
883.058	0.201361	0.476573	0.42252	0.672646	0.849633	ENSG00000244398	AC116533.1	processed_pseudogene	ribosomal protein L36a (RPL36A) pseudogene
817.179	-0.00200116	0.325608	-0.0061459	0.995096	0.998505	ENSG00000090905	TNRC6A	protein_coding	trinucleotide repeat containing 6A [Source:HGNC Symbol;Acc:HGNC:11969]
890.368	-0.937151	0.399191	-2.34762	0.0188936	0.0916803	ENSG00000141027	NCOR1	protein_coding	nuclear receptor corepressor 1 [Source:HGNC Symbol;Acc:HGNC:7672]
787.813	-0.49743	0.440617	-1.12894	0.258923	0.520631	ENSG00000165102	HGSNAT	protein_coding	heparan-alpha-glucosaminide N-acetyltransferase [Source:HGNC Symbol;Acc:HGNC:26527]
808.096	0.406371	0.381158	1.06615	0.286356	0.551502	ENSG00000172046	USP19	protein_coding	ubiquitin specific peptidase 19 [Source:HGNC Symbol;Acc:HGNC:12617]
809.334	-0.0424679	0.326484	-0.130077	0.896506	0.961879	ENSG00000114416	FXR1	protein_coding	FMR1 autosomal homolog 1 [Source:HGNC Symbol;Acc:HGNC:4023]
871.453	-0.226869	0.375526	-0.604138	0.545752	0.768243	ENSG00000151729	SLC25A4	protein_coding	solute carrier family 25 member 4 [Source:HGNC Symbol;Acc:HGNC:10990]
840.41	-0.641536	0.345184	-1.85853	0.0630931	0.213263	ENSG00000034713	GABARAPL2	protein_coding	GABA type A receptor associated protein like 2 [Source:HGNC Symbol;Acc:HGNC:13291]
901.479	-0.84625	0.512174	-1.65227	0.0984796	0.288488	ENSG00000182197	EXT1	protein_coding	exostosin glycosyltransferase 1 [Source:HGNC Symbol;Acc:HGNC:3512]
845.168	0.897024	0.373809	2.39968	0.0164092	0.0824633	ENSG00000116906	GNPAT	protein_coding	glyceronephosphate O-acyltransferase [Source:HGNC Symbol;Acc:HGNC:4416]
834.17	1.19261	0.333388	3.57725	0.000347224	0.00401039	ENSG00000132694	ARHGEF11	protein_coding	Rho guanine nucleotide exchange factor 11 [Source:HGNC Symbol;Acc:HGNC:14580]
862.378	0.267487	0.417904	0.640069	0.522128	0.751715	ENSG00000124795	DEK	protein_coding	DEK proto-oncogene [Source:HGNC Symbol;Acc:HGNC:2768]
860.386	0.745485	0.583353	1.27793	0.201273	0.450889	ENSG00000175183	CSRP2	protein_coding	cysteine and glycine rich protein 2 [Source:HGNC Symbol;Acc:HGNC:2470]
807.415	0.295106	0.302941	0.974136	0.329989	0.599466	ENSG00000178988	MRFAP1L1	protein_coding	Morf4 family associated protein 1 like 1 [Source:HGNC Symbol;Acc:HGNC:28796]
863.057	-0.29547	0.370495	-0.797502	0.42516	0.679826	ENSG00000125445	MRPS7	protein_coding	mitochondrial ribosomal protein S7 [Source:HGNC Symbol;Acc:HGNC:14499]
856.627	-0.30862	0.418446	-0.737538	0.460795	0.7073	ENSG00000164172	MOCS2	protein_coding	molybdenum cofactor synthesis 2 [Source:HGNC Symbol;Acc:HGNC:7193]
953.897	-1.9762	0.341054	-5.79439	6.85701e-09	4.20717e-07	ENSG00000105676	ARMC6	protein_coding	armadillo repeat containing 6 [Source:HGNC Symbol;Acc:HGNC:25049]
864.132	-0.556471	0.493099	-1.12852	0.259101	0.520881	ENSG00000155287	SLC25A28	protein_coding	solute carrier family 25 member 28 [Source:HGNC Symbol;Acc:HGNC:23472]
801.386	0.0638057	0.35256	0.180978	0.856385	0.94375	ENSG00000100983	GSS	protein_coding	glutathione synthetase [Source:HGNC Symbol;Acc:HGNC:4624]
950.145	-2.45055	0.453348	-5.40545	6.46464e-08	2.90031e-06	ENSG00000253276	CCDC71L	protein_coding	coiled-coil domain containing 71 like [Source:HGNC Symbol;Acc:HGNC:26685]
852.225	-0.297248	0.482358	-0.616239	0.537737	0.763164	ENSG00000055044	NOP58	protein_coding	NOP58 ribonucleoprotein [Source:HGNC Symbol;Acc:HGNC:29926]
815.35	0.224186	0.389601	0.575425	0.565004	0.781133	ENSG00000197312	DDI2	protein_coding	DNA damage inducible 1 homolog 2 [Source:HGNC Symbol;Acc:HGNC:24578]
809.402	0.750374	0.412648	1.81844	0.0689973	0.22682	ENSG00000188747	NOXA1	protein_coding	NADPH oxidase activator 1 [Source:HGNC Symbol;Acc:HGNC:10668]
739.717	0.0449047	0.390318	0.115046	0.908408	0.966356	ENSG00000114857	NKTR	protein_coding	natural killer cell triggering receptor [Source:HGNC Symbol;Acc:HGNC:7833]
862.949	-0.785658	0.445622	-1.76306	0.0778906	0.246365	ENSG00000101460	MAP1LC3A	protein_coding	microtubule associated protein 1 light chain 3 alpha [Source:HGNC Symbol;Acc:HGNC:6838]
801.378	-0.0290849	0.541447	-0.053717	0.957161	0.98329	ENSG00000128284	APOL3	protein_coding	apolipoprotein L3 [Source:HGNC Symbol;Acc:HGNC:14868]
862.867	-0.554201	0.496286	-1.1167	0.264124	0.527046	ENSG00000120533	ENY2	protein_coding	ENY2, transcription and export complex 2 subunit [Source:HGNC Symbol;Acc:HGNC:24449]
805.369	-0.158122	0.400764	-0.394551	0.693174	0.860446	ENSG00000132635	PCED1A	protein_coding	PC-esterase domain containing 1A [Source:HGNC Symbol;Acc:HGNC:16212]
771.499	-0.082906	0.433716	-0.191153	0.848406	0.94013	ENSG00000119707	RBM25	protein_coding	RNA binding motif protein 25 [Source:HGNC Symbol;Acc:HGNC:23244]
779.947	-0.0948221	0.35293	-0.268671	0.788183	0.911934	ENSG00000167522	ANKRD11	protein_coding	ankyrin repeat domain 11 [Source:HGNC Symbol;Acc:HGNC:21316]
783.994	0.336645	0.488229	0.689523	0.490494	0.729901	ENSG00000106404	CLDN15	protein_coding	claudin 15 [Source:HGNC Symbol;Acc:HGNC:2036]
828.003	-0.111098	0.367429	-0.302365	0.762374	0.899629	ENSG00000110075	PPP6R3	protein_coding	protein phosphatase 6 regulatory subunit 3 [Source:HGNC Symbol;Acc:HGNC:1173]
761.293	-0.730157	0.544894	-1.34	0.180246	0.420827	ENSG00000277443	MARCKS	protein_coding	myristoylated alanine rich protein kinase C substrate [Source:HGNC Symbol;Acc:HGNC:6759]
822.601	-0.184606	0.358396	-0.515091	0.60649	0.808363	ENSG00000160445	ZER1	protein_coding	zyg-11 related cell cycle regulator [Source:HGNC Symbol;Acc:HGNC:30960]
842.547	0.604322	0.34763	1.7384	0.0821397	0.255368	ENSG00000103512	NOMO1	protein_coding	NODAL modulator 1 [Source:HGNC Symbol;Acc:HGNC:30060]
780.687	-0.891116	0.450825	-1.97664	0.0480828	0.177058	ENSG00000141480	ARRB2	protein_coding	arrestin beta 2 [Source:HGNC Symbol;Acc:HGNC:712]
662.297	-0.424165	0.641202	-0.661516	0.508282	0.743419	ENSG00000103154	NECAB2	protein_coding	N-terminal EF-hand calcium binding protein 2 [Source:HGNC Symbol;Acc:HGNC:23746]
814.198	-0.143463	0.400286	-0.358401	0.720043	0.87677	ENSG00000177542	SLC25A22	protein_coding	solute carrier family 25 member 22 [Source:HGNC Symbol;Acc:HGNC:19954]
812.305	-0.235282	0.398318	-0.590689	0.554729	0.77449	ENSG00000142546	NOSIP	protein_coding	nitric oxide synthase interacting protein [Source:HGNC Symbol;Acc:HGNC:17946]
813.889	0.911365	0.387431	2.35233	0.0186563	0.0907559	ENSG00000158290	CUL4B	protein_coding	cullin 4B [Source:HGNC Symbol;Acc:HGNC:2555]
950.398	-0.910108	0.426428	-2.13426	0.0328215	0.134821	ENSG00000160221	GATD3A	protein_coding	glutamine amidotransferase like class 1 domain containing 3A [Source:HGNC Symbol;Acc:HGNC:1273]
862.173	-0.414601	0.422103	-0.982228	0.325988	0.595774	ENSG00000179115	FARSA	protein_coding	phenylalanyl-tRNA synthetase subunit alpha [Source:HGNC Symbol;Acc:HGNC:3592]
908.897	-1.14662	0.507939	-2.2574	0.023983	0.108602	ENSG00000165030	NFIL3	protein_coding	nuclear factor, interleukin 3 regulated [Source:HGNC Symbol;Acc:HGNC:7787]
817.139	-0.223489	0.353764	-0.631746	0.527553	0.75559	ENSG00000107829	FBXW4	protein_coding	F-box and WD repeat domain containing 4 [Source:HGNC Symbol;Acc:HGNC:10847]
800.248	0.00343316	0.396635	0.00865571	0.993094	0.99754	ENSG00000197150	ABCB8	protein_coding	ATP binding cassette subfamily B member 8 [Source:HGNC Symbol;Acc:HGNC:49]
798.952	0.24171	0.367038	0.658543	0.510189	0.74455	ENSG00000237441	RGL2	protein_coding	ral guanine nucleotide dissociation stimulator like 2 [Source:HGNC Symbol;Acc:HGNC:9769]
807.875	0.0128552	0.413097	0.0311191	0.975175	0.990757	ENSG00000130332	LSM7	protein_coding	LSM7 homolog, U6 small nuclear RNA and mRNA degradation associated [Source:HGNC Symbol;Acc:HGNC:20470]
825.757	1.12012	0.429761	2.60638	0.0091504	0.0528626	ENSG00000102030	NAA10	protein_coding	N(alpha)-acetyltransferase 10, NatA catalytic subunit [Source:HGNC Symbol;Acc:HGNC:18704]
807.768	0.116705	0.367787	0.317317	0.751003	0.894073	ENSG00000163882	POLR2H	protein_coding	RNA polymerase II subunit H [Source:HGNC Symbol;Acc:HGNC:9195]
815.826	-0.175566	0.309398	-0.567443	0.570413	0.785384	ENSG00000175826	CTDNEP1	protein_coding	CTD nuclear envelope phosphatase 1 [Source:HGNC Symbol;Acc:HGNC:19085]
776.313	-0.456943	0.304946	-1.49844	0.134019	0.349291	ENSG00000213445	SIPA1	protein_coding	signal-induced proliferation-associated 1 [Source:HGNC Symbol;Acc:HGNC:10885]
825.711	-0.641883	0.372025	-1.72538	0.0844598	0.260749	ENSG00000124357	NAGK	protein_coding	N-acetylglucosamine kinase [Source:HGNC Symbol;Acc:HGNC:17174]
819.614	-0.762917	0.323474	-2.35851	0.0183485	0.0896409	ENSG00000166855	CLPX	protein_coding	caseinolytic mitochondrial matrix peptidase chaperone subunit [Source:HGNC Symbol;Acc:HGNC:2088]
856.669	0.446534	0.389488	1.14646	0.251603	0.511946	ENSG00000160783	PMF1	protein_coding	polyamine modulated factor 1 [Source:HGNC Symbol;Acc:HGNC:9112]
800.842	0.492917	0.356237	1.38368	0.166457	0.399513	ENSG00000127616	SMARCA4	protein_coding	SWI/SNF related, matrix associated, actin dependent regulator of chromatin, subfamily a, member 4 [Source:HGNC Symbol;Acc:HGNC:11100]
816.453	0.310741	0.353631	0.878715	0.379556	0.642934	ENSG00000213699	SLC35F6	protein_coding	solute carrier family 35 member F6 [Source:HGNC Symbol;Acc:HGNC:26055]
863.807	0.892701	0.622706	1.43358	0.151691	0.377178	ENSG00000105516	DBP	protein_coding	D-box binding PAR bZIP transcription factor [Source:HGNC Symbol;Acc:HGNC:2697]
803.608	0.256389	0.323801	0.79181	0.428472	0.682184	ENSG00000106615	RHEB	protein_coding	Ras homolog, mTORC1 binding [Source:HGNC Symbol;Acc:HGNC:10011]
893.16	-0.89551	0.47226	-1.89622	0.0579307	0.201357	ENSG00000137970	RPL7P9	processed_pseudogene	ribosomal protein L7 pseudogene 9 [Source:HGNC Symbol;Acc:HGNC:37028]
802.388	-0.111564	0.37404	-0.298268	0.765499	0.900575	ENSG00000185504	FAAP100	protein_coding	FA core complex associated protein 100 [Source:HGNC Symbol;Acc:HGNC:26171]
826.57	-0.317016	0.402168	-0.788267	0.43054	0.683641	ENSG00000161204	ABCF3	protein_coding	ATP binding cassette subfamily F member 3 [Source:HGNC Symbol;Acc:HGNC:72]
815.2	0.0784826	0.434811	0.180498	0.856761	0.943964	ENSG00000240065	PSMB9	protein_coding	proteasome subunit beta 9 [Source:HGNC Symbol;Acc:HGNC:9546]
851.572	-0.785131	0.407753	-1.92551	0.054166	0.192099	ENSG00000166902	MRPL16	protein_coding	mitochondrial ribosomal protein L16 [Source:HGNC Symbol;Acc:HGNC:14476]
785.183	-0.95033	0.406696	-2.33671	0.0194544	0.0934089	ENSG00000006125	AP2B1	protein_coding	adaptor related protein complex 2 subunit beta 1 [Source:HGNC Symbol;Acc:HGNC:563]
792.97	0.345874	0.345853	1.00006	0.317281	0.586538	ENSG00000206527	HACD2	protein_coding	3-hydroxyacyl-CoA dehydratase 2 [Source:HGNC Symbol;Acc:HGNC:9640]
830.471	-0.189673	0.352492	-0.53809	0.590515	0.798064	ENSG00000132128	LRRC41	protein_coding	leucine rich repeat containing 41 [Source:HGNC Symbol;Acc:HGNC:16917]
812.599	-0.00441123	0.337662	-0.013064	0.989577	0.995798	ENSG00000145354	CISD2	protein_coding	CDGSH iron sulfur domain 2 [Source:HGNC Symbol;Acc:HGNC:24212]
844.27	0.0707512	0.443223	0.159629	0.873174	0.951904	ENSG00000136717	BIN1	protein_coding	bridging integrator 1 [Source:HGNC Symbol;Acc:HGNC:1052]
757.118	0.626554	0.448025	1.39848	0.161969	0.393318	ENSG00000108389	MTMR4	protein_coding	myotubularin related protein 4 [Source:HGNC Symbol;Acc:HGNC:7452]
802.613	-3.86254	1.22819	-3.14489	0.00166148	0.0139261	ENSG00000036473	OTC	protein_coding	ornithine carbamoyltransferase [Source:HGNC Symbol;Acc:HGNC:8512]
848.157	-0.795209	0.503992	-1.57782	0.114607	0.316218	ENSG00000178573	MAF	protein_coding	MAF bZIP transcription factor [Source:HGNC Symbol;Acc:HGNC:6776]
820.048	-0.079061	0.446207	-0.177184	0.859363	0.945071	ENSG00000150316	CWC15	protein_coding	CWC15 spliceosome associated protein homolog [Source:HGNC Symbol;Acc:HGNC:26939]
834.407	-0.759747	0.386229	-1.96709	0.0491726	0.179763	ENSG00000214063	TSPAN4	protein_coding	tetraspanin 4 [Source:HGNC Symbol;Acc:HGNC:11859]
815.517	-0.0864998	0.317337	-0.27258	0.785176	0.910187	ENSG00000131475	VPS25	protein_coding	vacuolar protein sorting 25 homolog [Source:HGNC Symbol;Acc:HGNC:28122]
781.55	-1.28014	0.50875	-2.51625	0.0118611	0.064513	ENSG00000198814	GK	protein_coding	glycerol kinase [Source:HGNC Symbol;Acc:HGNC:4289]
811.693	-0.903861	0.399406	-2.26301	0.0236349	0.107686	ENSG00000171135	JAGN1	protein_coding	jagunal homolog 1 [Source:HGNC Symbol;Acc:HGNC:26926]
732.115	1.21014	0.428418	2.82467	0.0047329	0.0318461	ENSG00000083857	FAT1	protein_coding	FAT atypical cadherin 1 [Source:HGNC Symbol;Acc:HGNC:3595]
774.003	0.164839	0.342883	0.480744	0.630699	0.82251	ENSG00000173575	CHD2	protein_coding	chromodomain helicase DNA binding protein 2 [Source:HGNC Symbol;Acc:HGNC:1917]
808.749	-0.00136853	0.328836	-0.00416173	0.996679	0.99903	ENSG00000149577	SIDT2	protein_coding	SID1 transmembrane family member 2 [Source:HGNC Symbol;Acc:HGNC:24272]
823.327	-0.0436921	0.315777	-0.138364	0.889953	0.958758	ENSG00000198898	CAPZA2	protein_coding	capping actin protein of muscle Z-line subunit alpha 2 [Source:HGNC Symbol;Acc:HGNC:1490]
775.042	0.536291	0.362906	1.47777	0.13947	0.358145	ENSG00000179832	MROH1	protein_coding	maestro heat like repeat family member 1 [Source:HGNC Symbol;Acc:HGNC:26958]
785.371	-0.0264618	0.384903	-0.0687491	0.945189	0.978471	ENSG00000100106	TRIOBP	protein_coding	TRIO and F-actin binding protein [Source:HGNC Symbol;Acc:HGNC:17009]
822.22	0.0762145	0.403083	0.189079	0.850031	0.940554	ENSG00000136444	RSAD1	protein_coding	radical S-adenosyl methionine domain containing 1 [Source:HGNC Symbol;Acc:HGNC:25634]
897.722	-0.919449	0.54347	-1.69181	0.0906817	0.273065	ENSG00000090339	ICAM1	protein_coding	intercellular adhesion molecule 1 [Source:HGNC Symbol;Acc:HGNC:5344]
853.134	-0.47583	0.405018	-1.17484	0.24006	0.498545	ENSG00000091140	DLD	protein_coding	dihydrolipoamide dehydrogenase [Source:HGNC Symbol;Acc:HGNC:2898]
841.089	-0.0923607	0.372951	-0.247649	0.804406	0.919154	ENSG00000112893	MAN2A1	protein_coding	mannosidase alpha class 2A member 1 [Source:HGNC Symbol;Acc:HGNC:6824]
833.052	-1.45714	0.604299	-2.41129	0.015896	0.0805596	ENSG00000112337	SLC17A2	protein_coding	solute carrier family 17 member 2 [Source:HGNC Symbol;Acc:HGNC:10930]
810.218	-0.414531	0.366945	-1.12968	0.258611	0.52034	ENSG00000131871	SELENOS	protein_coding	selenoprotein S [Source:HGNC Symbol;Acc:HGNC:30396]
812.699	0.166859	0.362297	0.460558	0.645116	0.83167	ENSG00000169217	CD2BP2	protein_coding	CD2 cytoplasmic tail binding protein 2 [Source:HGNC Symbol;Acc:HGNC:1656]
743.097	0.61177	0.385212	1.58814	0.112255	0.312731	ENSG00000173264	GPR137	protein_coding	G protein-coupled receptor 137 [Source:HGNC Symbol;Acc:HGNC:24300]
826.956	0.0587741	0.380796	0.154345	0.877337	0.954018	ENSG00000146007	ZMAT2	protein_coding	zinc finger matrin-type 2 [Source:HGNC Symbol;Acc:HGNC:26433]
835.878	-0.733842	0.3423	-2.14385	0.0320445	0.132716	ENSG00000236552	RPL13AP5	processed_pseudogene	ribosomal protein L13a pseudogene 5 [Source:HGNC Symbol;Acc:HGNC:23736]
807.406	0.119869	0.306803	0.390703	0.696017	0.862373	ENSG00000066044	ELAVL1	protein_coding	ELAV like RNA binding protein 1 [Source:HGNC Symbol;Acc:HGNC:3312]
835.087	0.690448	0.429458	1.60772	0.107896	0.3053	ENSG00000204310	AGPAT1	protein_coding	1-acylglycerol-3-phosphate O-acyltransferase 1 [Source:HGNC Symbol;Acc:HGNC:324]
823.766	0.0713637	0.415088	0.171924	0.863497	0.94672	ENSG00000183751	TBL3	protein_coding	transducin beta like 3 [Source:HGNC Symbol;Acc:HGNC:11587]
825.184	-1.17175	0.447065	-2.62098	0.00876768	0.0511272	ENSG00000117228	GBP1	protein_coding	guanylate binding protein 1 [Source:HGNC Symbol;Acc:HGNC:4182]
789.331	0.179576	0.320524	0.560259	0.575303	0.78809	ENSG00000099991	CABIN1	protein_coding	calcineurin binding protein 1 [Source:HGNC Symbol;Acc:HGNC:24187]
917.539	-0.751353	0.566777	-1.32566	0.184953	0.427809	ENSG00000164089	ETNPPL	protein_coding	ethanolamine-phosphate phospho-lyase [Source:HGNC Symbol;Acc:HGNC:14404]
810.623	-0.142243	0.330077	-0.43094	0.666512	0.845974	ENSG00000198492	YTHDF2	protein_coding	YTH N6-methyladenosine RNA binding protein 2 [Source:HGNC Symbol;Acc:HGNC:31675]
799.262	0.528043	0.301491	1.75144	0.07987	0.25057	ENSG00000148337	CIZ1	protein_coding	CDKN1A interacting zinc finger protein 1 [Source:HGNC Symbol;Acc:HGNC:16744]
868.251	-0.816407	0.503242	-1.62229	0.10474	0.299757	ENSG00000075426	FOSL2	protein_coding	FOS like 2, AP-1 transcription factor subunit [Source:HGNC Symbol;Acc:HGNC:3798]
815.703	-0.278721	0.32661	-0.853375	0.393451	0.655316	ENSG00000078304	PPP2R5C	protein_coding	protein phosphatase 2 regulatory subunit B'gamma [Source:HGNC Symbol;Acc:HGNC:9311]
817.083	0.00732275	0.326311	0.022441	0.982096	0.993165	ENSG00000131748	STARD3	protein_coding	StAR related lipid transfer domain containing 3 [Source:HGNC Symbol;Acc:HGNC:17579]
801.148	-0.666213	0.337732	-1.97261	0.04854	0.178171	ENSG00000140105	WARS	protein_coding	tryptophanyl-tRNA synthetase [Source:HGNC Symbol;Acc:HGNC:12729]
782.632	0.624533	0.450999	1.38478	0.166121	0.399128	ENSG00000137221	TJAP1	protein_coding	tight junction associated protein 1 [Source:HGNC Symbol;Acc:HGNC:17949]
823.444	-0.287659	0.398624	-0.721631	0.470522	0.714099	ENSG00000172301	COPRS	protein_coding	coordinator of PRMT5 and differentiation stimulator [Source:HGNC Symbol;Acc:HGNC:28848]
817.405	-2.94129	0.803598	-3.66015	0.00025207	0.00311535	ENSG00000145626	UGT3A1	protein_coding	UDP glycosyltransferase family 3 member A1 [Source:HGNC Symbol;Acc:HGNC:26625]
864.95	-1.77824	0.488728	-3.63851	0.000274218	0.00333335	ENSG00000109819	PPARGC1A	protein_coding	PPARG coactivator 1 alpha [Source:HGNC Symbol;Acc:HGNC:9237]
813.621	0.0640647	0.513805	0.124687	0.900771	0.963649	ENSG00000171603	CLSTN1	protein_coding	calsyntenin 1 [Source:HGNC Symbol;Acc:HGNC:17447]
757.121	0.0861576	0.331054	0.260253	0.794669	0.914632	ENSG00000094914	AAAS	protein_coding	aladin WD repeat nucleoporin [Source:HGNC Symbol;Acc:HGNC:13666]
824.688	-0.282899	0.394371	-0.717343	0.473162	0.716436	ENSG00000170860	LSM3	protein_coding	LSM3 homolog, U6 small nuclear RNA and mRNA degradation associated [Source:HGNC Symbol;Acc:HGNC:17874]
747.485	-1.40615	0.550402	-2.55478	0.0106256	0.0594167	ENSG00000010278	CD9	protein_coding	CD9 molecule [Source:HGNC Symbol;Acc:HGNC:1709]
804.164	-1.04212	0.401283	-2.59696	0.00940528	0.0539137	ENSG00000131943	C19orf12	protein_coding	chromosome 19 open reading frame 12 [Source:HGNC Symbol;Acc:HGNC:25443]
827.196	1.06701	0.422638	2.52464	0.0115816	0.0633479	ENSG00000125967	NECAB3	protein_coding	N-terminal EF-hand calcium binding protein 3 [Source:HGNC Symbol;Acc:HGNC:15851]
765.013	0.069472	0.334234	0.207854	0.835343	0.934291	ENSG00000121680	PEX16	protein_coding	peroxisomal biogenesis factor 16 [Source:HGNC Symbol;Acc:HGNC:8857]
806.791	-0.0492443	0.390531	-0.126096	0.899656	0.963412	ENSG00000163636	PSMD6	protein_coding	proteasome 26S subunit, non-ATPase 6 [Source:HGNC Symbol;Acc:HGNC:9564]
777.843	-0.704387	0.517945	-1.35997	0.173841	0.411249	ENSG00000100814	CCNB1IP1	protein_coding	cyclin B1 interacting protein 1 [Source:HGNC Symbol;Acc:HGNC:19437]
811.466	-0.118409	0.366178	-0.323365	0.746419	0.891686	ENSG00000136950	ARPC5L	protein_coding	actin related protein 2/3 complex subunit 5 like [Source:HGNC Symbol;Acc:HGNC:23366]
822.512	0.968009	0.320984	3.01575	0.00256343	0.0196698	ENSG00000159348	CYB5R1	protein_coding	cytochrome b5 reductase 1 [Source:HGNC Symbol;Acc:HGNC:13397]
795.694	0.127417	0.31338	0.40659	0.684309	0.856034	ENSG00000113845	TIMMDC1	protein_coding	translocase of inner mitochondrial membrane domain containing 1 [Source:HGNC Symbol;Acc:HGNC:1321]
809.452	-0.0165845	0.326477	-0.0507984	0.959486	0.984679	ENSG00000167118	URM1	protein_coding	ubiquitin related modifier 1 [Source:HGNC Symbol;Acc:HGNC:28378]
770.876	-0.508922	0.461394	-1.10301	0.270024	0.533483	ENSG00000016864	GLT8D1	protein_coding	glycosyltransferase 8 domain containing 1 [Source:HGNC Symbol;Acc:HGNC:24870]
722.414	-1.51235	0.402744	-3.75511	0.000173264	0.0022793	ENSG00000139597	N4BP2L1	protein_coding	NEDD4 binding protein 2 like 1 [Source:HGNC Symbol;Acc:HGNC:25037]
795.852	-0.535889	0.430785	-1.24398	0.213506	0.466074	ENSG00000167114	SLC27A4	protein_coding	solute carrier family 27 member 4 [Source:HGNC Symbol;Acc:HGNC:10998]
777.949	0.768501	0.377713	2.03462	0.0418895	0.160675	ENSG00000176058	TPRN	protein_coding	taperin [Source:HGNC Symbol;Acc:HGNC:26894]
750.944	0.167899	0.42155	0.39829	0.690417	0.858673	ENSG00000070010	UFD1	protein_coding	ubiquitin recognition factor in ER associated degradation 1 [Source:HGNC Symbol;Acc:HGNC:12520]
783.509	-0.138536	0.340541	-0.40681	0.684147	0.855901	ENSG00000100387	RBX1	protein_coding	ring-box 1 [Source:HGNC Symbol;Acc:HGNC:9928]
857.331	-0.266091	0.431863	-0.616145	0.537799	0.763164	ENSG00000175906	ARL4D	protein_coding	ADP ribosylation factor like GTPase 4D [Source:HGNC Symbol;Acc:HGNC:656]
799.337	-0.812095	0.409449	-1.98338	0.0473247	0.175157	ENSG00000220205	VAMP2	protein_coding	vesicle associated membrane protein 2 [Source:HGNC Symbol;Acc:HGNC:12643]
855.532	-1.22029	0.497098	-2.45483	0.0140953	0.0733984	ENSG00000256162	SMLR1	protein_coding	small leucine rich protein 1 [Source:HGNC Symbol;Acc:HGNC:44670]
669.382	-2.25153	1.18243	-1.90415	0.0568908	0.1989	ENSG00000110436	SLC1A2	protein_coding	solute carrier family 1 member 2 [Source:HGNC Symbol;Acc:HGNC:10940]
766.338	0.353691	0.340822	1.03776	0.299381	0.565158	ENSG00000170522	ELOVL6	protein_coding	ELOVL fatty acid elongase 6 [Source:HGNC Symbol;Acc:HGNC:15829]
803.651	-0.0697546	0.323101	-0.215891	0.829073	0.93212	ENSG00000239305	RNF103	protein_coding	ring finger protein 103 [Source:HGNC Symbol;Acc:HGNC:12859]
802.454	-0.421836	0.395479	-1.06665	0.286131	0.551202	ENSG00000149136	SSRP1	protein_coding	structure specific recognition protein 1 [Source:HGNC Symbol;Acc:HGNC:11327]
736.675	0.542216	0.369063	1.46917	0.141787	0.361584	ENSG00000167548	KMT2D	protein_coding	lysine methyltransferase 2D [Source:HGNC Symbol;Acc:HGNC:7133]
724.127	0.562961	0.359612	1.56547	0.117473	0.321669	ENSG00000115282	TTC31	protein_coding	tetratricopeptide repeat domain 31 [Source:HGNC Symbol;Acc:HGNC:25759]
792.652	-1.42941	0.334158	-4.27765	1.88877e-05	0.000351973	ENSG00000119537	KDSR	protein_coding	3-ketodihydrosphingosine reductase [Source:HGNC Symbol;Acc:HGNC:4021]
792.121	-0.172536	0.357258	-0.482947	0.629134	0.821642	ENSG00000163875	MEAF6	protein_coding	MYST/Esa1 associated factor 6 [Source:HGNC Symbol;Acc:HGNC:25674]
704.838	-3.21592	0.751239	-4.28082	1.86205e-05	0.000348248	ENSG00000073734	ABCB11	protein_coding	ATP binding cassette subfamily B member 11 [Source:HGNC Symbol;Acc:HGNC:42]
744.573	0.0607234	0.297409	0.204174	0.838217	0.934886	ENSG00000181090	EHMT1	protein_coding	euchromatic histone lysine methyltransferase 1 [Source:HGNC Symbol;Acc:HGNC:24650]
814.348	-1.31874	0.438641	-3.00643	0.00264333	0.0200942	ENSG00000157184	CPT2	protein_coding	carnitine palmitoyltransferase 2 [Source:HGNC Symbol;Acc:HGNC:2330]
764.646	-0.0455636	0.349787	-0.130261	0.89636	0.961852	ENSG00000089159	PXN	protein_coding	paxillin [Source:HGNC Symbol;Acc:HGNC:9718]
799.827	0.24531	0.308504	0.79516	0.426521	0.68067	ENSG00000177951	BET1L	protein_coding	Bet1 golgi vesicular membrane trafficking protein like [Source:HGNC Symbol;Acc:HGNC:19348]
776.226	-0.147898	0.389608	-0.379606	0.704238	0.866784	ENSG00000149480	MTA2	protein_coding	metastasis associated 1 family member 2 [Source:HGNC Symbol;Acc:HGNC:7411]
822.266	-0.452567	0.351809	-1.2864	0.198304	0.447684	ENSG00000263266	RPS7P1	processed_pseudogene	ribosomal protein S7 pseudogene 1 [Source:HGNC Symbol;Acc:HGNC:17081]
774.632	0.433598	0.4035	1.07459	0.282558	0.54779	ENSG00000130779	CLIP1	protein_coding	CAP-Gly domain containing linker protein 1 [Source:HGNC Symbol;Acc:HGNC:10461]
850.017	-0.999888	0.465583	-2.1476	0.0317452	0.131901	ENSG00000157326	DHRS4	protein_coding	dehydrogenase/reductase 4 [Source:HGNC Symbol;Acc:HGNC:16985]
778.496	0.0402198	0.330894	0.121549	0.903256	0.964181	ENSG00000169180	XPO6	protein_coding	exportin 6 [Source:HGNC Symbol;Acc:HGNC:19733]
753.903	-0.0218113	0.378483	-0.0576282	0.954045	0.981876	ENSG00000077235	GTF3C1	protein_coding	general transcription factor IIIC subunit 1 [Source:HGNC Symbol;Acc:HGNC:4664]
781.618	0.121254	0.338725	0.357971	0.720365	0.876862	ENSG00000124782	RREB1	protein_coding	ras responsive element binding protein 1 [Source:HGNC Symbol;Acc:HGNC:10449]
769.589	-0.0252694	0.358114	-0.0705622	0.943746	0.978447	ENSG00000179335	CLK3	protein_coding	CDC like kinase 3 [Source:HGNC Symbol;Acc:HGNC:2071]
849.088	-0.701694	0.540574	-1.29805	0.194269	0.441529	ENSG00000184205	TSPYL2	protein_coding	TSPY like 2 [Source:HGNC Symbol;Acc:HGNC:24358]
830.74	-0.492809	0.373797	-1.31839	0.187375	0.431802	ENSG00000161395	PGAP3	protein_coding	post-GPI attachment to proteins 3 [Source:HGNC Symbol;Acc:HGNC:23719]
849.935	-3.89843	1.21392	-3.21144	0.00132074	0.0117759	ENSG00000117983	MUC5B	protein_coding	mucin 5B, oligomeric mucus/gel-forming [Source:HGNC Symbol;Acc:HGNC:7516]
741.486	0.289453	0.360777	0.802304	0.422377	0.677648	ENSG00000168137	SETD5	protein_coding	SET domain containing 5 [Source:HGNC Symbol;Acc:HGNC:25566]
812.607	0.443071	0.325333	1.3619	0.17323	0.410847	ENSG00000196363	WDR5	protein_coding	WD repeat domain 5 [Source:HGNC Symbol;Acc:HGNC:12757]
772.295	0.480988	0.498437	0.964994	0.334548	0.603999	ENSG00000196923	PDLIM7	protein_coding	PDZ and LIM domain 7 [Source:HGNC Symbol;Acc:HGNC:22958]
753.049	0.256035	0.360814	0.709603	0.47795	0.719963	ENSG00000111642	CHD4	protein_coding	chromodomain helicase DNA binding protein 4 [Source:HGNC Symbol;Acc:HGNC:1919]
806.603	0.438435	0.398311	1.10074	0.271011	0.534459	ENSG00000136731	UGGT1	protein_coding	UDP-glucose glycoprotein glucosyltransferase 1 [Source:HGNC Symbol;Acc:HGNC:15663]
825.556	-2.42786	0.550542	-4.40995	1.03393e-05	0.000214856	ENSG00000147100	SLC16A2	protein_coding	solute carrier family 16 member 2 [Source:HGNC Symbol;Acc:HGNC:10923]
798.433	-0.541221	0.38943	-1.38978	0.164596	0.396611	ENSG00000111652	COPS7A	protein_coding	COP9 signalosome subunit 7A [Source:HGNC Symbol;Acc:HGNC:16758]
748.773	-0.0251937	0.406581	-0.0619647	0.950591	0.980011	ENSG00000011243	AKAP8L	protein_coding	A-kinase anchoring protein 8 like [Source:HGNC Symbol;Acc:HGNC:29857]
795.207	0.147379	0.377249	0.390668	0.696043	0.862373	ENSG00000174886	NDUFA11	protein_coding	NADH:ubiquinone oxidoreductase subunit A11 [Source:HGNC Symbol;Acc:HGNC:20371]
725.292	0.808093	0.390449	2.06965	0.0384851	0.150884	ENSG00000131473	ACLY	protein_coding	ATP citrate lyase [Source:HGNC Symbol;Acc:HGNC:115]
844.08	-1.05351	0.336093	-3.13459	0.00172095	0.0142407	ENSG00000163866	SMIM12	protein_coding	small integral membrane protein 12 [Source:HGNC Symbol;Acc:HGNC:25154]
764.424	0.421422	0.399753	1.05421	0.291789	0.557279	ENSG00000181704	YIPF6	protein_coding	Yip1 domain family member 6 [Source:HGNC Symbol;Acc:HGNC:28304]
819.069	0.104916	0.365123	0.287345	0.773848	0.90462	ENSG00000187735	TCEA1	protein_coding	transcription elongation factor A1 [Source:HGNC Symbol;Acc:HGNC:11612]
763.768	0.890482	0.370074	2.40623	0.0161182	0.0813141	ENSG00000124422	USP22	protein_coding	ubiquitin specific peptidase 22 [Source:HGNC Symbol;Acc:HGNC:12621]
744.196	-1.08751	0.349411	-3.11241	0.00185564	0.0151845	ENSG00000175602	CCDC85B	protein_coding	coiled-coil domain containing 85B [Source:HGNC Symbol;Acc:HGNC:24926]
787.559	0.37373	0.37993	0.98368	0.325273	0.595137	ENSG00000197256	KANK2	protein_coding	KN motif and ankyrin repeat domains 2 [Source:HGNC Symbol;Acc:HGNC:29300]
785.005	-0.140923	0.323476	-0.435653	0.663089	0.844807	ENSG00000106635	BCL7B	protein_coding	BCL tumor suppressor 7B [Source:HGNC Symbol;Acc:HGNC:1005]
750.615	0.239487	0.325989	0.734648	0.462554	0.709158	ENSG00000135441	BLOC1S1	protein_coding	biogenesis of lysosomal organelles complex 1 subunit 1 [Source:HGNC Symbol;Acc:HGNC:4200]
840.475	-3.20845	0.719828	-4.45725	8.30192e-06	0.000178244	ENSG00000198502	HLA-DRB5	protein_coding	major histocompatibility complex, class II, DR beta 5 [Source:HGNC Symbol;Acc:HGNC:4953]
717.529	0.984002	0.336548	2.92381	0.00345775	0.0249186	ENSG00000165804	ZNF219	protein_coding	zinc finger protein 219 [Source:HGNC Symbol;Acc:HGNC:13011]
747.477	0.243872	0.379668	0.64233	0.520659	0.750714	ENSG00000169221	TBC1D10B	protein_coding	TBC1 domain family member 10B [Source:HGNC Symbol;Acc:HGNC:24510]
804.444	-0.211668	0.375998	-0.562951	0.573468	0.786973	ENSG00000185262	UBALD2	protein_coding	UBA like domain containing 2 [Source:HGNC Symbol;Acc:HGNC:28438]
776.068	0.301891	0.330787	0.912643	0.36143	0.6261	ENSG00000008282	SYPL1	protein_coding	synaptophysin like 1 [Source:HGNC Symbol;Acc:HGNC:11507]
782.843	0.839803	0.41963	2.0013	0.0453606	0.170121	ENSG00000143815	LBR	protein_coding	lamin B receptor [Source:HGNC Symbol;Acc:HGNC:6518]
799.23	-0.165103	0.440843	-0.374517	0.708019	0.869165	ENSG00000167085	PHB	protein_coding	prohibitin [Source:HGNC Symbol;Acc:HGNC:8912]
791.467	-0.227163	0.395404	-0.574507	0.565624	0.781867	ENSG00000197170	PSMD12	protein_coding	proteasome 26S subunit, non-ATPase 12 [Source:HGNC Symbol;Acc:HGNC:9557]
804.101	-0.457618	0.416239	-1.09941	0.271589	0.534789	ENSG00000061794	MRPS35	protein_coding	mitochondrial ribosomal protein S35 [Source:HGNC Symbol;Acc:HGNC:16635]
760.78	-0.265391	0.32007	-0.829166	0.40701	0.66609	ENSG00000159658	EFCAB14	protein_coding	EF-hand calcium binding domain 14 [Source:HGNC Symbol;Acc:HGNC:29051]
764.938	0.595519	0.311581	1.91128	0.0559687	0.196738	ENSG00000106636	YKT6	protein_coding	YKT6 v-SNARE homolog [Source:HGNC Symbol;Acc:HGNC:16959]
741.027	-1.60617	0.569946	-2.81811	0.00483072	0.0322804	ENSG00000111341	MGP	protein_coding	matrix Gla protein [Source:HGNC Symbol;Acc:HGNC:7060]
786.545	-0.25338	0.464854	-0.545076	0.585702	0.795569	ENSG00000141698	NT5C3B	protein_coding	5'-nucleotidase, cytosolic IIIB [Source:HGNC Symbol;Acc:HGNC:28300]
769.254	0.220466	0.333137	0.661787	0.508108	0.743367	ENSG00000108349	CASC3	protein_coding	CASC3, exon junction complex subunit [Source:HGNC Symbol;Acc:HGNC:17040]
787.766	0.534814	0.297302	1.79889	0.0720356	0.233321	ENSG00000244187	TMEM141	protein_coding	transmembrane protein 141 [Source:HGNC Symbol;Acc:HGNC:28211]
793.141	-0.196122	0.372062	-0.527122	0.598109	0.802945	ENSG00000265354	TIMM23	protein_coding	translocase of inner mitochondrial membrane 23 [Source:HGNC Symbol;Acc:HGNC:17312]
776.003	-0.0821926	0.350623	-0.234419	0.81466	0.92448	ENSG00000075413	MARK3	protein_coding	microtubule affinity regulating kinase 3 [Source:HGNC Symbol;Acc:HGNC:6897]
800.755	0.645056	0.353181	1.82642	0.067787	0.224288	ENSG00000007047	MARK4	protein_coding	microtubule affinity regulating kinase 4 [Source:HGNC Symbol;Acc:HGNC:13538]
794.832	-0.305267	0.314571	-0.97042	0.331837	0.601063	ENSG00000127445	PIN1	protein_coding	peptidylprolyl cis/trans isomerase, NIMA-interacting 1 [Source:HGNC Symbol;Acc:HGNC:8988]
780.696	-0.291775	0.428298	-0.681243	0.495718	0.73389	ENSG00000137955	RABGGTB	protein_coding	Rab geranylgeranyltransferase subunit beta [Source:HGNC Symbol;Acc:HGNC:9796]
786.652	-0.565803	0.346324	-1.63374	0.102313	0.295426	ENSG00000163162	RNF149	protein_coding	ring finger protein 149 [Source:HGNC Symbol;Acc:HGNC:23137]
814.636	-1.34849	0.363992	-3.70472	0.000211626	0.00270377	ENSG00000183617	MRPL54	protein_coding	mitochondrial ribosomal protein L54 [Source:HGNC Symbol;Acc:HGNC:16685]
761.598	0.412991	0.313044	1.31927	0.187078	0.431374	ENSG00000166887	VPS39	protein_coding	VPS39, HOPS complex subunit [Source:HGNC Symbol;Acc:HGNC:20593]
757.911	0.527376	0.412486	1.27853	0.201062	0.450849	ENSG00000167967	E4F1	protein_coding	E4F transcription factor 1 [Source:HGNC Symbol;Acc:HGNC:3121]
940.071	-4.48805	0.710274	-6.31876	2.63675e-10	2.52644e-08	ENSG00000143369	ECM1	protein_coding	extracellular matrix protein 1 [Source:HGNC Symbol;Acc:HGNC:3153]
746.411	0.0278799	0.369719	0.0754084	0.93989	0.97725	ENSG00000090565	RAB11FIP3	protein_coding	RAB11 family interacting protein 3 [Source:HGNC Symbol;Acc:HGNC:17224]
698.642	0.969155	0.500535	1.93624	0.0528386	0.188544	ENSG00000135052	GOLM1	protein_coding	golgi membrane protein 1 [Source:HGNC Symbol;Acc:HGNC:15451]
863.356	-2.0572	0.46062	-4.46616	7.96373e-06	0.000173625	ENSG00000162512	SDC3	protein_coding	syndecan 3 [Source:HGNC Symbol;Acc:HGNC:10660]
819.357	-0.771395	0.418013	-1.84538	0.0649816	0.217548	ENSG00000055950	MRPL43	protein_coding	mitochondrial ribosomal protein L43 [Source:HGNC Symbol;Acc:HGNC:14517]
740.34	-0.202273	0.431893	-0.468341	0.639541	0.827782	ENSG00000134453	RBM17	protein_coding	RNA binding motif protein 17 [Source:HGNC Symbol;Acc:HGNC:16944]
763.886	-0.35912	0.544396	-0.659668	0.509467	0.744102	ENSG00000103148	NPRL3	protein_coding	NPR3 like, GATOR1 complex subunit [Source:HGNC Symbol;Acc:HGNC:14124]
740.519	0.163488	0.302467	0.540515	0.588842	0.797261	ENSG00000197562	RAB40C	protein_coding	RAB40C, member RAS oncogene family [Source:HGNC Symbol;Acc:HGNC:18285]
767.907	-0.346506	0.420182	-0.824655	0.409567	0.66783	ENSG00000144895	EIF2A	protein_coding	eukaryotic translation initiation factor 2A [Source:HGNC Symbol;Acc:HGNC:3254]
796.512	-0.278422	0.391835	-0.710559	0.477357	0.719617	ENSG00000126005	MMP24OS	protein_coding	MMP24 opposite strand [Source:HGNC Symbol;Acc:HGNC:44421]
790.18	-0.181318	0.365361	-0.49627	0.619704	0.81564	ENSG00000119801	YPEL5	protein_coding	yippee like 5 [Source:HGNC Symbol;Acc:HGNC:18329]
824.081	-2.52431	1.21928	-2.07033	0.0384217	0.150802	ENSG00000181458	TMEM45A	protein_coding	transmembrane protein 45A [Source:HGNC Symbol;Acc:HGNC:25480]
773.166	-0.612458	0.323477	-1.89336	0.05831	0.202222	ENSG00000140943	MBTPS1	protein_coding	membrane bound transcription factor peptidase, site 1 [Source:HGNC Symbol;Acc:HGNC:15456]
897.703	-2.08255	0.703694	-2.95946	0.00308182	0.0227581	ENSG00000123358	NR4A1	protein_coding	nuclear receptor subfamily 4 group A member 1 [Source:HGNC Symbol;Acc:HGNC:7980]
822.975	0.804197	0.570288	1.41016	0.158493	0.38841	ENSG00000127831	VIL1	protein_coding	villin 1 [Source:HGNC Symbol;Acc:HGNC:12690]
753.015	0.567844	0.308514	1.84058	0.0656834	0.219553	ENSG00000167965	MLST8	protein_coding	MTOR associated protein, LST8 homolog [Source:HGNC Symbol;Acc:HGNC:24825]
788.801	-0.196408	0.398753	-0.492556	0.622326	0.817636	ENSG00000139218	SCAF11	protein_coding	SR-related CTD associated factor 11 [Source:HGNC Symbol;Acc:HGNC:10784]
740.473	0.177389	0.304142	0.583243	0.55973	0.77814	ENSG00000119487	MAPKAP1	protein_coding	mitogen-activated protein kinase associated protein 1 [Source:HGNC Symbol;Acc:HGNC:18752]
776.613	0.616804	0.372405	1.65627	0.0976666	0.286864	ENSG00000113108	APBB3	protein_coding	amyloid beta precursor protein binding family B member 3 [Source:HGNC Symbol;Acc:HGNC:20708]
798.584	-0.243346	0.402468	-0.604635	0.545422	0.768243	ENSG00000173418	NAA20	protein_coding	N(alpha)-acetyltransferase 20, NatB catalytic subunit [Source:HGNC Symbol;Acc:HGNC:15908]
726.253	0.478654	0.402584	1.18895	0.234458	0.491861	ENSG00000204209	DAXX	protein_coding	death domain associated protein [Source:HGNC Symbol;Acc:HGNC:2681]
753.239	1.25249	0.317024	3.95077	7.79011e-05	0.00115608	ENSG00000163348	PYGO2	protein_coding	pygopus family PHD finger 2 [Source:HGNC Symbol;Acc:HGNC:30257]
753.956	0.534093	0.345397	1.54632	0.122028	0.329232	ENSG00000106367	AP1S1	protein_coding	adaptor related protein complex 1 subunit sigma 1 [Source:HGNC Symbol;Acc:HGNC:559]
812.824	-0.611272	0.3919	-1.55976	0.118816	0.323891	ENSG00000110108	TMEM109	protein_coding	transmembrane protein 109 [Source:HGNC Symbol;Acc:HGNC:28771]
808.945	-0.700258	0.542176	-1.29157	0.196506	0.445067	ENSG00000115648	MLPH	protein_coding	melanophilin [Source:HGNC Symbol;Acc:HGNC:29643]
711.15	-0.397558	0.394463	-1.00784	0.313529	0.582305	ENSG00000163795	ZNF513	protein_coding	zinc finger protein 513 [Source:HGNC Symbol;Acc:HGNC:26498]
719.924	0.243795	0.414832	0.587696	0.556737	0.776062	ENSG00000178803	ADORA2A-AS1	antisense	ADORA2A antisense RNA 1 [Source:HGNC Symbol;Acc:HGNC:37122]
746.034	0.129692	0.378631	0.342529	0.731952	0.883591	ENSG00000127663	KDM4B	protein_coding	lysine demethylase 4B [Source:HGNC Symbol;Acc:HGNC:29136]
841.766	-0.466096	0.460008	-1.01323	0.310948	0.578898	ENSG00000086544	ITPKC	protein_coding	inositol-trisphosphate 3-kinase C [Source:HGNC Symbol;Acc:HGNC:14897]
773.536	-0.10035	0.350201	-0.286551	0.774456	0.905079	ENSG00000077097	TOP2B	protein_coding	DNA topoisomerase II beta [Source:HGNC Symbol;Acc:HGNC:11990]
762.399	-0.257586	0.444662	-0.579284	0.562398	0.779646	ENSG00000158669	GPAT4	protein_coding	glycerol-3-phosphate acyltransferase 4 [Source:HGNC Symbol;Acc:HGNC:20880]
756.171	0.325451	0.419541	0.775731	0.437908	0.688677	ENSG00000167962	ZNF598	protein_coding	zinc finger protein 598 [Source:HGNC Symbol;Acc:HGNC:28079]
698.918	1.20886	0.380063	3.18067	0.00146934	0.0127209	ENSG00000102878	HSF4	protein_coding	heat shock transcription factor 4 [Source:HGNC Symbol;Acc:HGNC:5227]
722.216	0.081356	0.33493	0.242905	0.808079	0.921052	ENSG00000104957	CCDC130	protein_coding	coiled-coil domain containing 130 [Source:HGNC Symbol;Acc:HGNC:28118]
789.996	0.0398268	0.479798	0.0830075	0.933846	0.97493	ENSG00000167700	MFSD3	protein_coding	major facilitator superfamily domain containing 3 [Source:HGNC Symbol;Acc:HGNC:25157]
736.573	0.129827	0.370986	0.349952	0.726375	0.880281	ENSG00000149091	DGKZ	protein_coding	diacylglycerol kinase zeta [Source:HGNC Symbol;Acc:HGNC:2857]
795.234	-0.548509	0.423343	-1.29566	0.195092	0.442816	ENSG00000172943	PHF8	protein_coding	PHD finger protein 8 [Source:HGNC Symbol;Acc:HGNC:20672]
772.048	-0.993186	0.431628	-2.30102	0.0213905	0.100074	ENSG00000167193	CRK	protein_coding	CRK proto-oncogene, adaptor protein [Source:HGNC Symbol;Acc:HGNC:2362]
771.845	-1.57664	0.428156	-3.6824	0.000231048	0.00290273	ENSG00000198478	SH3BGRL2	protein_coding	SH3 domain binding glutamate rich protein like 2 [Source:HGNC Symbol;Acc:HGNC:15567]
744.91	0.201389	0.502267	0.400959	0.68845	0.858314	ENSG00000198467	TPM2	protein_coding	tropomyosin 2 [Source:HGNC Symbol;Acc:HGNC:12011]
743.545	0.180038	0.370292	0.486205	0.626822	0.820487	ENSG00000158552	ZFAND2B	protein_coding	zinc finger AN1-type containing 2B [Source:HGNC Symbol;Acc:HGNC:25206]
764.573	-1.19227	0.36452	-3.27079	0.00107247	0.00992129	ENSG00000167705	RILP	protein_coding	Rab interacting lysosomal protein [Source:HGNC Symbol;Acc:HGNC:30266]
758.573	0.227321	0.395959	0.574103	0.565898	0.78216	ENSG00000101152	DNAJC5	protein_coding	DnaJ heat shock protein family (Hsp40) member C5 [Source:HGNC Symbol;Acc:HGNC:16235]
769.374	-0.00370918	0.359356	-0.0103217	0.991765	0.996902	ENSG00000174243	DDX23	protein_coding	DEAD-box helicase 23 [Source:HGNC Symbol;Acc:HGNC:17347]
776.092	-0.361246	0.349603	-1.0333	0.301463	0.568052	ENSG00000205339	IPO7	protein_coding	importin 7 [Source:HGNC Symbol;Acc:HGNC:9852]
777.368	-0.161748	0.355755	-0.454662	0.649352	0.834968	ENSG00000151502	VPS26B	protein_coding	VPS26, retromer complex component B [Source:HGNC Symbol;Acc:HGNC:28119]
761.338	0.0755255	0.317285	0.238037	0.811852	0.923454	ENSG00000184436	THAP7	protein_coding	THAP domain containing 7 [Source:HGNC Symbol;Acc:HGNC:23190]
779.662	-0.550726	0.324728	-1.69596	0.0898931	0.271455	ENSG00000089006	SNX5	protein_coding	sorting nexin 5 [Source:HGNC Symbol;Acc:HGNC:14969]
788.744	-0.0246643	0.34043	-0.0724504	0.942243	0.977704	ENSG00000128626	MRPS12	protein_coding	mitochondrial ribosomal protein S12 [Source:HGNC Symbol;Acc:HGNC:10380]
762.72	0.00177227	0.352252	0.00503126	0.995986	0.998817	ENSG00000086475	SEPHS1	protein_coding	selenophosphate synthetase 1 [Source:HGNC Symbol;Acc:HGNC:19685]
694.203	-0.558838	0.529342	-1.05572	0.291095	0.556663	ENSG00000129538	RNASE1	protein_coding	ribonuclease A family member 1, pancreatic [Source:HGNC Symbol;Acc:HGNC:10044]
797.892	-0.834675	0.398546	-2.0943	0.0362333	0.14415	ENSG00000269893	SNHG8	lincRNA	small nucleolar RNA host gene 8 [Source:HGNC Symbol;Acc:HGNC:33098]
794.246	-0.42829	0.391941	-1.09274	0.274508	0.538281	ENSG00000171853	TRAPPC12	protein_coding	trafficking protein particle complex 12 [Source:HGNC Symbol;Acc:HGNC:24284]
758.794	0.428775	0.38243	1.12119	0.262209	0.524519	ENSG00000197785	ATAD3A	protein_coding	ATPase family, AAA domain containing 3A [Source:HGNC Symbol;Acc:HGNC:25567]
776.944	-0.991903	0.358071	-2.77013	0.00560343	0.0361349	ENSG00000172936	MYD88	protein_coding	MYD88, innate immune signal transduction adaptor [Source:HGNC Symbol;Acc:HGNC:7562]
765.805	-0.00822285	0.399416	-0.0205872	0.983575	0.993625	ENSG00000135829	DHX9	protein_coding	DExH-box helicase 9 [Source:HGNC Symbol;Acc:HGNC:2750]
767.718	-0.15723	0.388525	-0.404685	0.685709	0.856965	ENSG00000107959	PITRM1	protein_coding	pitrilysin metallopeptidase 1 [Source:HGNC Symbol;Acc:HGNC:17663]
749.094	0.423148	0.382421	1.1065	0.268511	0.532236	ENSG00000167280	ENGASE	protein_coding	endo-beta-N-acetylglucosaminidase [Source:HGNC Symbol;Acc:HGNC:24622]
771.228	-0.352511	0.329019	-1.0714	0.283989	0.549036	ENSG00000162236	STX5	protein_coding	syntaxin 5 [Source:HGNC Symbol;Acc:HGNC:11440]
785.733	0.478163	0.440486	1.08553	0.277685	0.542228	ENSG00000163444	TMEM183A	protein_coding	transmembrane protein 183A [Source:HGNC Symbol;Acc:HGNC:20173]
738.348	0.710642	0.338823	2.09739	0.0359593	0.143422	ENSG00000166471	TMEM41B	protein_coding	transmembrane protein 41B [Source:HGNC Symbol;Acc:HGNC:28948]
766.581	-0.317007	0.316389	-1.00195	0.316366	0.585591	ENSG00000099995	SF3A1	protein_coding	splicing factor 3a subunit 1 [Source:HGNC Symbol;Acc:HGNC:10765]
749.133	0.205705	0.313902	0.655318	0.512263	0.745603	ENSG00000061676	NCKAP1	protein_coding	NCK associated protein 1 [Source:HGNC Symbol;Acc:HGNC:7666]
815.121	-0.0043191	0.435344	-0.00992113	0.992084	0.997159	ENSG00000104324	CPQ	protein_coding	carboxypeptidase Q [Source:HGNC Symbol;Acc:HGNC:16910]
755.631	-0.0628313	0.372075	-0.168868	0.865901	0.94791	ENSG00000110713	NUP98	protein_coding	nucleoporin 98 [Source:HGNC Symbol;Acc:HGNC:8068]
788.075	0.313015	0.637573	0.490948	0.623464	0.818372	ENSG00000197903	HIST1H2BK	protein_coding	histone cluster 1 H2B family member k [Source:HGNC Symbol;Acc:HGNC:13954]
729.531	0.906962	0.414803	2.18649	0.0287798	0.123278	ENSG00000147383	NSDHL	protein_coding	NAD(P) dependent steroid dehydrogenase-like [Source:HGNC Symbol;Acc:HGNC:13398]
763.456	0.170557	0.346716	0.491921	0.622775	0.81788	ENSG00000177565	TBL1XR1	protein_coding	transducin beta like 1 X-linked receptor 1 [Source:HGNC Symbol;Acc:HGNC:29529]
731.885	-0.0163968	0.355717	-0.0460951	0.963234	0.985925	ENSG00000120137	PANK3	protein_coding	pantothenate kinase 3 [Source:HGNC Symbol;Acc:HGNC:19365]
933.987	-5.47213	0.753585	-7.26147	3.82916e-13	6.46087e-11	ENSG00000160339	FCN2	protein_coding	ficolin 2 [Source:HGNC Symbol;Acc:HGNC:3624]
706.454	0.474889	0.318424	1.49137	0.135863	0.352439	ENSG00000253352	TUG1	bidirectional_promoter_lncRNA	taurine up-regulated 1 [Source:HGNC Symbol;Acc:HGNC:26066]
769.793	-0.361021	0.42092	-0.857696	0.39106	0.65321	ENSG00000178401	DNAJC22	protein_coding	DnaJ heat shock protein family (Hsp40) member C22 [Source:HGNC Symbol;Acc:HGNC:25802]
984.562	-1.02219	0.716911	-1.42582	0.15392	0.381434	ENSG00000219607	PPP1R3G	protein_coding	protein phosphatase 1 regulatory subunit 3G [Source:HGNC Symbol;Acc:HGNC:14945]
758.022	-0.152003	0.354668	-0.428578	0.66823	0.846803	ENSG00000170892	TSEN34	protein_coding	tRNA splicing endonuclease subunit 34 [Source:HGNC Symbol;Acc:HGNC:15506]
716.759	0.0756389	0.301167	0.251152	0.801696	0.917144	ENSG00000050426	LETMD1	protein_coding	LETM1 domain containing 1 [Source:HGNC Symbol;Acc:HGNC:24241]
772.758	0.0577729	0.409809	0.140975	0.887889	0.957731	ENSG00000242247	ARFGAP3	protein_coding	ADP ribosylation factor GTPase activating protein 3 [Source:HGNC Symbol;Acc:HGNC:661]
790.637	-0.70082	0.360371	-1.94472	0.0518092	0.186122	ENSG00000183172	SMDT1	protein_coding	single-pass membrane protein with aspartate rich tail 1 [Source:HGNC Symbol;Acc:HGNC:25055]
720.876	-0.957629	0.634734	-1.50871	0.131373	0.345352	ENSG00000124602	UNC5CL	protein_coding	unc-5 family C-terminal like [Source:HGNC Symbol;Acc:HGNC:21203]
756.794	-0.44556	0.393764	-1.13154	0.257828	0.519584	ENSG00000102978	POLR2C	protein_coding	RNA polymerase II subunit C [Source:HGNC Symbol;Acc:HGNC:9189]
718.604	0.193746	0.35299	0.548871	0.583094	0.793924	ENSG00000104067	TJP1	protein_coding	tight junction protein 1 [Source:HGNC Symbol;Acc:HGNC:11827]
676.369	-0.424614	0.404454	-1.04985	0.293789	0.558677	ENSG00000257621	PSMA3-AS1	antisense	PSMA3 antisense RNA 1 [Source:HGNC Symbol;Acc:HGNC:26445]
726.618	-0.716663	0.411022	-1.74361	0.0812264	0.253545	ENSG00000117411	B4GALT2	protein_coding	beta-1,4-galactosyltransferase 2 [Source:HGNC Symbol;Acc:HGNC:925]
749.726	-0.470535	0.351144	-1.34001	0.180243	0.420827	ENSG00000164877	MICALL2	protein_coding	MICAL like 2 [Source:HGNC Symbol;Acc:HGNC:29672]
776.384	-0.0605845	0.350459	-0.172872	0.862752	0.946266	ENSG00000126768	TIMM17B	protein_coding	translocase of inner mitochondrial membrane 17B [Source:HGNC Symbol;Acc:HGNC:17310]
758.632	0.0245899	0.386378	0.063642	0.949255	0.979829	ENSG00000177879	AP3S1	protein_coding	adaptor related protein complex 3 subunit sigma 1 [Source:HGNC Symbol;Acc:HGNC:2013]
744.551	0.123684	0.386211	0.320251	0.748778	0.892906	ENSG00000011451	WIZ	protein_coding	widely interspaced zinc finger motifs [Source:HGNC Symbol;Acc:HGNC:30917]
745.427	0.597274	0.391077	1.52725	0.126698	0.337523	ENSG00000177084	POLE	protein_coding	DNA polymerase epsilon, catalytic subunit [Source:HGNC Symbol;Acc:HGNC:9177]
739.216	0.43704	0.395173	1.10595	0.268749	0.532316	ENSG00000198380	GFPT1	protein_coding	glutamine--fructose-6-phosphate transaminase 1 [Source:HGNC Symbol;Acc:HGNC:4241]
750.592	0.320948	0.456023	0.703798	0.481558	0.723433	ENSG00000184428	TOP1MT	protein_coding	DNA topoisomerase I mitochondrial [Source:HGNC Symbol;Acc:HGNC:29787]
758.005	-0.266189	0.346895	-0.767347	0.442875	0.693	ENSG00000031823	RANBP3	protein_coding	RAN binding protein 3 [Source:HGNC Symbol;Acc:HGNC:9850]
771.79	-0.526348	0.551439	-0.954498	0.339832	0.60906	ENSG00000146859	TMEM140	protein_coding	transmembrane protein 140 [Source:HGNC Symbol;Acc:HGNC:21870]
781.625	0.240313	0.357862	0.671524	0.501887	0.739373	ENSG00000143543	JTB	protein_coding	jumping translocation breakpoint [Source:HGNC Symbol;Acc:HGNC:6201]
771.507	-1.55435	0.54413	-2.85658	0.00428232	0.02961	ENSG00000179820	MYADM	protein_coding	myeloid associated differentiation marker [Source:HGNC Symbol;Acc:HGNC:7544]
735.93	-0.236218	0.384796	-0.613879	0.539295	0.76424	ENSG00000151923	TIAL1	protein_coding	TIA1 cytotoxic granule associated RNA binding protein like 1 [Source:HGNC Symbol;Acc:HGNC:11804]
770.539	0.456213	0.360193	1.26658	0.205305	0.45567	ENSG00000114861	FOXP1	protein_coding	forkhead box P1 [Source:HGNC Symbol;Acc:HGNC:3823]
786.744	-1.8947	0.523575	-3.61877	0.00029601	0.00352397	ENSG00000175130	MARCKSL1	protein_coding	MARCKS like 1 [Source:HGNC Symbol;Acc:HGNC:7142]
729.084	-0.118377	0.425248	-0.278371	0.780728	0.908071	ENSG00000104907	TRMT1	protein_coding	tRNA methyltransferase 1 [Source:HGNC Symbol;Acc:HGNC:25980]
734.735	-0.0189286	0.373573	-0.0506691	0.959589	0.984679	ENSG00000185619	PCGF3	protein_coding	polycomb group ring finger 3 [Source:HGNC Symbol;Acc:HGNC:10066]
708.893	-0.0916501	0.366819	-0.249851	0.802703	0.91789	ENSG00000005700	IBTK	protein_coding	inhibitor of Bruton tyrosine kinase [Source:HGNC Symbol;Acc:HGNC:17853]
726.379	0.110735	0.404304	0.27389	0.784169	0.909569	ENSG00000156873	PHKG2	protein_coding	phosphorylase kinase catalytic subunit gamma 2 [Source:HGNC Symbol;Acc:HGNC:8931]
727.312	-0.116865	0.296436	-0.394233	0.693409	0.860484	ENSG00000179295	PTPN11	protein_coding	protein tyrosine phosphatase, non-receptor type 11 [Source:HGNC Symbol;Acc:HGNC:9644]
740.52	0.0819378	0.311581	0.262974	0.79257	0.91445	ENSG00000159202	UBE2Z	protein_coding	ubiquitin conjugating enzyme E2 Z [Source:HGNC Symbol;Acc:HGNC:25847]
739.151	0.109403	0.325232	0.336383	0.736582	0.88656	ENSG00000184743	ATL3	protein_coding	atlastin GTPase 3 [Source:HGNC Symbol;Acc:HGNC:24526]
742.12	0.169395	0.360288	0.470167	0.638236	0.827068	ENSG00000241685	ARPC1A	protein_coding	actin related protein 2/3 complex subunit 1A [Source:HGNC Symbol;Acc:HGNC:703]
730.916	0.130571	0.311582	0.419057	0.675174	0.850944	ENSG00000213614	HEXA	protein_coding	hexosaminidase subunit alpha [Source:HGNC Symbol;Acc:HGNC:4878]
731.734	-0.482248	0.331725	-1.45376	0.146013	0.369418	ENSG00000103091	WDR59	protein_coding	WD repeat domain 59 [Source:HGNC Symbol;Acc:HGNC:25706]
766.597	-0.345551	0.366498	-0.942844	0.345761	0.61476	ENSG00000119333	WDR34	protein_coding	WD repeat domain 34 [Source:HGNC Symbol;Acc:HGNC:28296]
722.613	0.51535	0.374409	1.37644	0.168687	0.403595	ENSG00000175216	CKAP5	protein_coding	cytoskeleton associated protein 5 [Source:HGNC Symbol;Acc:HGNC:28959]
738.385	-0.0317725	0.348986	-0.0910424	0.927459	0.972451	ENSG00000114745	GORASP1	protein_coding	golgi reassembly stacking protein 1 [Source:HGNC Symbol;Acc:HGNC:16769]
782.04	-0.0438268	0.408581	-0.107266	0.914578	0.967296	ENSG00000075420	FNDC3B	protein_coding	fibronectin type III domain containing 3B [Source:HGNC Symbol;Acc:HGNC:24670]
759.364	0.187965	0.437096	0.430031	0.667173	0.84637	ENSG00000090520	DNAJB11	protein_coding	DnaJ heat shock protein family (Hsp40) member B11 [Source:HGNC Symbol;Acc:HGNC:14889]
687.844	0.440307	0.407898	1.07945	0.280385	0.545542	ENSG00000080031	PTPRH	protein_coding	protein tyrosine phosphatase, receptor type H [Source:HGNC Symbol;Acc:HGNC:9672]
765.758	-0.551279	0.589746	-0.934774	0.349905	0.617526	ENSG00000069424	KCNAB2	protein_coding	potassium voltage-gated channel subfamily A regulatory beta subunit 2 [Source:HGNC Symbol;Acc:HGNC:6229]
726.567	0.37103	0.369956	1.0029	0.315908	0.585113	ENSG00000169871	TRIM56	protein_coding	tripartite motif containing 56 [Source:HGNC Symbol;Acc:HGNC:19028]
831.939	-3.11873	0.505279	-6.17228	6.73115e-10	5.74108e-08	ENSG00000110077	MS4A6A	protein_coding	membrane spanning 4-domains A6A [Source:HGNC Symbol;Acc:HGNC:13375]
762.582	-0.199562	0.405386	-0.492278	0.622523	0.817825	ENSG00000169189	NSMCE1	protein_coding	NSE1 homolog, SMC5-SMC6 complex component [Source:HGNC Symbol;Acc:HGNC:29897]
728.889	-0.939935	0.435783	-2.15689	0.0310143	0.129907	ENSG00000111678	C12orf57	protein_coding	chromosome 12 open reading frame 57 [Source:HGNC Symbol;Acc:HGNC:29521]
965.294	-11.687	1.53325	-7.62233	2.49129e-14	5.29756e-12	ENSG00000019169	MARCO	protein_coding	macrophage receptor with collagenous structure [Source:HGNC Symbol;Acc:HGNC:6895]
775.862	-1.08893	0.42024	-2.59122	0.00956371	0.0545932	ENSG00000116704	SLC35D1	protein_coding	solute carrier family 35 member D1 [Source:HGNC Symbol;Acc:HGNC:20800]
830.779	-0.480269	0.473411	-1.01449	0.31035	0.578282	ENSG00000144115	THNSL2	protein_coding	threonine synthase like 2 [Source:HGNC Symbol;Acc:HGNC:25602]
754.502	-0.413346	0.390857	-1.05754	0.290267	0.555861	ENSG00000065268	WDR18	protein_coding	WD repeat domain 18 [Source:HGNC Symbol;Acc:HGNC:17956]
731.968	0.326663	0.314141	1.03986	0.298404	0.564343	ENSG00000168924	LETM1	protein_coding	leucine zipper and EF-hand containing transmembrane protein 1 [Source:HGNC Symbol;Acc:HGNC:6556]
755.488	-0.425795	0.392255	-1.0855	0.277698	0.542228	ENSG00000188690	UROS	protein_coding	uroporphyrinogen III synthase [Source:HGNC Symbol;Acc:HGNC:12592]
712.69	0.107173	0.409263	0.261869	0.793422	0.91452	ENSG00000108424	KPNB1	protein_coding	karyopherin subunit beta 1 [Source:HGNC Symbol;Acc:HGNC:6400]
782.536	-0.521268	0.499106	-1.0444	0.296299	0.561891	ENSG00000166226	CCT2	protein_coding	chaperonin containing TCP1 subunit 2 [Source:HGNC Symbol;Acc:HGNC:1615]
724.313	0.290105	0.390476	0.742952	0.457511	0.704767	ENSG00000099381	SETD1A	protein_coding	SET domain containing 1A [Source:HGNC Symbol;Acc:HGNC:29010]
731.758	-0.118313	0.353855	-0.334355	0.738112	0.887085	ENSG00000133961	NUMB	protein_coding	NUMB, endocytic adaptor protein [Source:HGNC Symbol;Acc:HGNC:8060]
763.655	-0.0253561	0.303524	-0.083539	0.933423	0.974872	ENSG00000186501	TMEM222	protein_coding	transmembrane protein 222 [Source:HGNC Symbol;Acc:HGNC:25363]
791.669	-0.183239	0.483173	-0.379242	0.704509	0.866973	ENSG00000177426	TGIF1	protein_coding	TGFB induced factor homeobox 1 [Source:HGNC Symbol;Acc:HGNC:11776]
748.839	-0.887793	0.51224	-1.73316	0.0830674	0.257553	ENSG00000144802	NFKBIZ	protein_coding	NFKB inhibitor zeta [Source:HGNC Symbol;Acc:HGNC:29805]
740.323	0.647441	0.316432	2.04607	0.0407496	0.15747	ENSG00000162521	RBBP4	protein_coding	RB binding protein 4, chromatin remodeling factor [Source:HGNC Symbol;Acc:HGNC:9887]
713.669	-0.0437581	0.481751	-0.0908314	0.927627	0.972451	ENSG00000058668	ATP2B4	protein_coding	ATPase plasma membrane Ca2+ transporting 4 [Source:HGNC Symbol;Acc:HGNC:817]
818.897	-1.22742	0.648023	-1.8941	0.0582117	0.201926	ENSG00000148926	ADM	protein_coding	adrenomedullin [Source:HGNC Symbol;Acc:HGNC:259]
770.714	0.193501	0.407249	0.475141	0.634686	0.824938	ENSG00000132294	EFR3A	protein_coding	EFR3 homolog A [Source:HGNC Symbol;Acc:HGNC:28970]
751.014	0.0275702	0.345678	0.079757	0.936431	0.97626	ENSG00000131467	PSME3	protein_coding	proteasome activator subunit 3 [Source:HGNC Symbol;Acc:HGNC:9570]
756.932	0.755374	0.742066	1.01793	0.30871	0.576644	ENSG00000073150	PANX2	protein_coding	pannexin 2 [Source:HGNC Symbol;Acc:HGNC:8600]
803.774	-0.106684	0.449039	-0.237582	0.812205	0.923653	ENSG00000076770	MBNL3	protein_coding	muscleblind like splicing regulator 3 [Source:HGNC Symbol;Acc:HGNC:20564]
748.094	-0.169689	0.331922	-0.511231	0.60919	0.809873	ENSG00000136819	C9orf78	protein_coding	chromosome 9 open reading frame 78 [Source:HGNC Symbol;Acc:HGNC:24932]
734.437	1.00676	0.367952	2.73613	0.0062167	0.0392444	ENSG00000172432	GTPBP2	protein_coding	GTP binding protein 2 [Source:HGNC Symbol;Acc:HGNC:4670]
816.091	0.0599957	0.509448	0.117766	0.906253	0.965668	ENSG00000050393	MCUR1	protein_coding	mitochondrial calcium uniporter regulator 1 [Source:HGNC Symbol;Acc:HGNC:21097]
735.918	0.0587511	0.385962	0.15222	0.879013	0.954692	ENSG00000168175	MAPK1IP1L	protein_coding	mitogen-activated protein kinase 1 interacting protein 1 like [Source:HGNC Symbol;Acc:HGNC:19840]
750.301	-0.523826	0.434485	-1.20562	0.227963	0.48349	ENSG00000006744	ELAC2	protein_coding	elaC ribonuclease Z 2 [Source:HGNC Symbol;Acc:HGNC:14198]
692.486	0.422381	0.394002	1.07203	0.283707	0.548989	ENSG00000188522	FAM83G	protein_coding	family with sequence similarity 83 member G [Source:HGNC Symbol;Acc:HGNC:32554]
709.275	-1.85743	0.332283	-5.5899	2.27197e-08	1.18348e-06	ENSG00000145545	SRD5A1	protein_coding	steroid 5 alpha-reductase 1 [Source:HGNC Symbol;Acc:HGNC:11284]
736.053	0.304044	0.32928	0.923362	0.355819	0.622002	ENSG00000072501	SMC1A	protein_coding	structural maintenance of chromosomes 1A [Source:HGNC Symbol;Acc:HGNC:11111]
746.577	-0.127921	0.348889	-0.366651	0.713879	0.873206	ENSG00000133265	HSPBP1	protein_coding	HSPA (Hsp70) binding protein 1 [Source:HGNC Symbol;Acc:HGNC:24989]
745.035	-0.223523	0.428247	-0.521948	0.601706	0.804587	ENSG00000126945	HNRNPH2	protein_coding	heterogeneous nuclear ribonucleoprotein H2 [Source:HGNC Symbol;Acc:HGNC:5042]
728.494	-0.0209917	0.316348	-0.0663562	0.947094	0.978931	ENSG00000107263	RAPGEF1	protein_coding	Rap guanine nucleotide exchange factor 1 [Source:HGNC Symbol;Acc:HGNC:4568]
738.627	0.0340233	0.339139	0.100323	0.920088	0.969432	ENSG00000103275	UBE2I	protein_coding	ubiquitin conjugating enzyme E2 I [Source:HGNC Symbol;Acc:HGNC:12485]
720.288	0.111328	0.371983	0.299281	0.764726	0.900354	ENSG00000101224	CDC25B	protein_coding	cell division cycle 25B [Source:HGNC Symbol;Acc:HGNC:1726]
721.345	0.771457	0.448154	1.72141	0.0851761	0.262287	ENSG00000047410	TPR	protein_coding	translocated promoter region, nuclear basket protein [Source:HGNC Symbol;Acc:HGNC:12017]
736.955	-0.296062	0.374228	-0.791126	0.428871	0.682184	ENSG00000011485	PPP5C	protein_coding	protein phosphatase 5 catalytic subunit [Source:HGNC Symbol;Acc:HGNC:9322]
734.988	0.0725084	0.359961	0.201434	0.840359	0.935722	ENSG00000103254	FAM173A	protein_coding	family with sequence similarity 173 member A [Source:HGNC Symbol;Acc:HGNC:14152]
789.407	-0.211571	0.425252	-0.497519	0.618823	0.815224	ENSG00000082146	STRADB	protein_coding	STE20-related kinase adaptor beta [Source:HGNC Symbol;Acc:HGNC:13205]
749.225	-0.305299	0.340528	-0.896547	0.369961	0.633633	ENSG00000127125	PPCS	protein_coding	phosphopantothenoylcysteine synthetase [Source:HGNC Symbol;Acc:HGNC:25686]
739.408	-0.340073	0.361806	-0.939931	0.347253	0.615695	ENSG00000140948	ZCCHC14	protein_coding	zinc finger CCHC-type containing 14 [Source:HGNC Symbol;Acc:HGNC:24134]
721.982	-0.0578328	0.410898	-0.140747	0.88807	0.957859	ENSG00000100151	PICK1	protein_coding	protein interacting with PRKCA 1 [Source:HGNC Symbol;Acc:HGNC:9394]
735.338	0.167442	0.443752	0.377333	0.705926	0.868174	ENSG00000118960	HS1BP3	protein_coding	HCLS1 binding protein 3 [Source:HGNC Symbol;Acc:HGNC:24979]
710.546	-0.634584	0.563472	-1.1262	0.26008	0.521604	ENSG00000146112	PPP1R18	protein_coding	protein phosphatase 1 regulatory subunit 18 [Source:HGNC Symbol;Acc:HGNC:29413]
751.662	-0.210564	0.325176	-0.647539	0.517283	0.748698	ENSG00000049245	VAMP3	protein_coding	vesicle associated membrane protein 3 [Source:HGNC Symbol;Acc:HGNC:12644]
764.499	0.775605	0.44325	1.74981	0.0801505	0.251095	ENSG00000116161	CACYBP	protein_coding	calcyclin binding protein [Source:HGNC Symbol;Acc:HGNC:30423]
766.445	-0.743246	0.511274	-1.45372	0.146025	0.369418	ENSG00000165997	ARL5B	protein_coding	ADP ribosylation factor like GTPase 5B [Source:HGNC Symbol;Acc:HGNC:23052]
755.396	-0.54265	0.337767	-1.60658	0.108147	0.30557	ENSG00000132463	GRSF1	protein_coding	G-rich RNA sequence binding factor 1 [Source:HGNC Symbol;Acc:HGNC:4610]
730.768	-0.056307	0.344588	-0.163404	0.870201	0.950122	ENSG00000090316	MAEA	protein_coding	macrophage erythroblast attacher [Source:HGNC Symbol;Acc:HGNC:13731]
787.259	-0.690208	0.593313	-1.16331	0.244702	0.503937	ENSG00000103260	METRN	protein_coding	meteorin, glial cell differentiation regulator [Source:HGNC Symbol;Acc:HGNC:14151]
716.266	0.103568	0.375581	0.275753	0.782737	0.908919	ENSG00000127511	SIN3B	protein_coding	SIN3 transcription regulator family member B [Source:HGNC Symbol;Acc:HGNC:19354]
681.637	-0.794023	0.511306	-1.55293	0.12044	0.325996	ENSG00000166483	WEE1	protein_coding	WEE1 G2 checkpoint kinase [Source:HGNC Symbol;Acc:HGNC:12761]
750.81	-0.522825	0.403493	-1.29575	0.195063	0.442814	ENSG00000106028	SSBP1	protein_coding	single stranded DNA binding protein 1 [Source:HGNC Symbol;Acc:HGNC:11317]
739.535	-0.0535877	0.352733	-0.151921	0.879249	0.954692	ENSG00000105887	MTPN	protein_coding	myotrophin [Source:HGNC Symbol;Acc:HGNC:15667]
760.076	-0.486661	0.443174	-1.09812	0.27215	0.53534	ENSG00000167283	ATP5MG	protein_coding	ATP synthase membrane subunit g [Source:HGNC Symbol;Acc:HGNC:14247]
706.862	0.548828	0.378099	1.45155	0.146628	0.369962	ENSG00000160410	SHKBP1	protein_coding	SH3KBP1 binding protein 1 [Source:HGNC Symbol;Acc:HGNC:19214]
689.764	-0.296721	0.471296	-0.629586	0.528965	0.756044	ENSG00000105643	ARRDC2	protein_coding	arrestin domain containing 2 [Source:HGNC Symbol;Acc:HGNC:25225]
772.405	-0.565907	0.503042	-1.12497	0.260602	0.522273	ENSG00000134285	FKBP11	protein_coding	FK506 binding protein 11 [Source:HGNC Symbol;Acc:HGNC:18624]
712.981	0.0529311	0.38044	0.139131	0.889346	0.958271	ENSG00000175203	DCTN2	protein_coding	dynactin subunit 2 [Source:HGNC Symbol;Acc:HGNC:2712]
733.436	0.184065	0.410493	0.4484	0.653865	0.8378	ENSG00000124164	VAPB	protein_coding	VAMP associated protein B and C [Source:HGNC Symbol;Acc:HGNC:12649]
713.059	-0.18688	0.442067	-0.42274	0.672485	0.849526	ENSG00000141456	PELP1	protein_coding	proline, glutamate and leucine rich protein 1 [Source:HGNC Symbol;Acc:HGNC:30134]
759.171	-0.157995	0.356214	-0.443539	0.657376	0.840772	ENSG00000100216	TOMM22	protein_coding	translocase of outer mitochondrial membrane 22 [Source:HGNC Symbol;Acc:HGNC:18002]
741.353	-0.729115	0.404939	-1.80055	0.0717731	0.232777	ENSG00000100220	RTCB	protein_coding	RNA 2',3'-cyclic phosphate and 5'-OH ligase [Source:HGNC Symbol;Acc:HGNC:26935]
723.978	0.535344	0.293743	1.82249	0.0683806	0.225461	ENSG00000148358	GPR107	protein_coding	G protein-coupled receptor 107 [Source:HGNC Symbol;Acc:HGNC:17830]
729.617	0.629767	0.31882	1.9753	0.0482336	0.17734	ENSG00000213064	SFT2D2	protein_coding	SFT2 domain containing 2 [Source:HGNC Symbol;Acc:HGNC:25140]
756.464	0.259913	0.386815	0.671932	0.501627	0.739311	ENSG00000124920	MYRF	protein_coding	myelin regulatory factor [Source:HGNC Symbol;Acc:HGNC:1181]
733.429	0.0702048	0.368354	0.19059	0.848847	0.940316	ENSG00000104687	GSR	protein_coding	glutathione-disulfide reductase [Source:HGNC Symbol;Acc:HGNC:4623]
749.105	-0.856378	0.517855	-1.6537	0.0981878	0.287851	ENSG00000078674	PCM1	protein_coding	pericentriolar material 1 [Source:HGNC Symbol;Acc:HGNC:8727]
740.614	-0.153117	0.386138	-0.396533	0.691712	0.859614	ENSG00000110057	UNC93B1	protein_coding	unc-93 homolog B1, TLR signaling regulator [Source:HGNC Symbol;Acc:HGNC:13481]
737.801	0.602826	0.476837	1.26422	0.206151	0.456438	ENSG00000136628	EPRS	protein_coding	glutamyl-prolyl-tRNA synthetase [Source:HGNC Symbol;Acc:HGNC:3418]
715.722	-0.444899	0.357296	-1.24518	0.213064	0.465698	ENSG00000029363	BCLAF1	protein_coding	BCL2 associated transcription factor 1 [Source:HGNC Symbol;Acc:HGNC:16863]
752.231	-0.0470127	0.435801	-0.107876	0.914094	0.967235	ENSG00000066248	NGEF	protein_coding	neuronal guanine nucleotide exchange factor [Source:HGNC Symbol;Acc:HGNC:7807]
747.247	-1.74563	0.556875	-3.13469	0.00172035	0.0142407	ENSG00000162460	TMEM82	protein_coding	transmembrane protein 82 [Source:HGNC Symbol;Acc:HGNC:32350]
741.941	0.140003	0.360481	0.388379	0.697736	0.863439	ENSG00000113583	C5orf15	protein_coding	chromosome 5 open reading frame 15 [Source:HGNC Symbol;Acc:HGNC:20656]
742.436	-0.26663	0.382299	-0.69744	0.485528	0.726051	ENSG00000129559	NEDD8	protein_coding	neural precursor cell expressed, developmentally down-regulated 8 [Source:HGNC Symbol;Acc:HGNC:7732]
723.249	0.821247	0.37239	2.20534	0.0274301	0.119104	ENSG00000198700	IPO9	protein_coding	importin 9 [Source:HGNC Symbol;Acc:HGNC:19425]
706.1	0.29912	0.335089	0.892658	0.37204	0.635463	ENSG00000225733	FGD5-AS1	antisense	FGD5 antisense RNA 1 [Source:HGNC Symbol;Acc:HGNC:40410]
747.391	-0.277193	0.429262	-0.645744	0.518445	0.749472	ENSG00000115484	CCT4	protein_coding	chaperonin containing TCP1 subunit 4 [Source:HGNC Symbol;Acc:HGNC:1617]
707.955	-0.237225	0.310855	-0.763136	0.445382	0.694969	ENSG00000105993	DNAJB6	protein_coding	DnaJ heat shock protein family (Hsp40) member B6 [Source:HGNC Symbol;Acc:HGNC:14888]
743.032	-1.01973	0.45138	-2.25914	0.0238744	0.1083	ENSG00000163686	ABHD6	protein_coding	abhydrolase domain containing 6 [Source:HGNC Symbol;Acc:HGNC:21398]
735.822	-0.45122	0.416917	-1.08228	0.279129	0.544201	ENSG00000257923	CUX1	protein_coding	cut like homeobox 1 [Source:HGNC Symbol;Acc:HGNC:2557]
730.937	-0.03346	0.370478	-0.0903158	0.928036	0.972452	ENSG00000108883	EFTUD2	protein_coding	elongation factor Tu GTP binding domain containing 2 [Source:HGNC Symbol;Acc:HGNC:30858]
703.881	1.07477	0.403026	2.66676	0.00765858	0.046138	ENSG00000186907	RTN4RL2	protein_coding	reticulon 4 receptor like 2 [Source:HGNC Symbol;Acc:HGNC:23053]
727.644	-0.330089	0.309349	-1.06704	0.285953	0.551202	ENSG00000198356	ASNA1	protein_coding	arsA arsenite transporter, ATP-binding, homolog 1 (bacterial) [Source:HGNC Symbol;Acc:HGNC:752]
716.634	-0.204732	0.343451	-0.596101	0.551108	0.772446	ENSG00000115649	CNPPD1	protein_coding	cyclin Pas1/PHO80 domain containing 1 [Source:HGNC Symbol;Acc:HGNC:25220]
714.776	0.408112	0.302938	1.34718	0.177922	0.417202	ENSG00000141873	SLC39A3	protein_coding	solute carrier family 39 member 3 [Source:HGNC Symbol;Acc:HGNC:17128]
727.725	-0.31522	0.358203	-0.880004	0.378857	0.642521	ENSG00000172922	RNASEH2C	protein_coding	ribonuclease H2 subunit C [Source:HGNC Symbol;Acc:HGNC:24116]
735.077	0.134638	0.364676	0.369198	0.71198	0.871545	ENSG00000099785	MARCH2	protein_coding	membrane associated ring-CH-type finger 2 [Source:HGNC Symbol;Acc:HGNC:28038]
722.286	-0.317213	0.432015	-0.734264	0.462788	0.709307	ENSG00000112531	QKI	protein_coding	QKI, KH domain containing RNA binding [Source:HGNC Symbol;Acc:HGNC:21100]
716.279	0.292436	0.334032	0.875474	0.381316	0.644371	ENSG00000177189	RPS6KA3	protein_coding	ribosomal protein S6 kinase A3 [Source:HGNC Symbol;Acc:HGNC:10432]
717.162	0.208313	0.559678	0.372201	0.709743	0.870376	ENSG00000131778	CHD1L	protein_coding	chromodomain helicase DNA binding protein 1 like [Source:HGNC Symbol;Acc:HGNC:1916]
719.203	0.773471	0.332593	2.32558	0.0200412	0.0954877	ENSG00000143486	EIF2D	protein_coding	eukaryotic translation initiation factor 2D [Source:HGNC Symbol;Acc:HGNC:6583]
776.266	-0.935195	0.428086	-2.1846	0.0289183	0.123698	ENSG00000141179	PCTP	protein_coding	phosphatidylcholine transfer protein [Source:HGNC Symbol;Acc:HGNC:8752]
723.468	-0.0553131	0.326344	-0.169493	0.865409	0.947686	ENSG00000117868	ESYT2	protein_coding	extended synaptotagmin 2 [Source:HGNC Symbol;Acc:HGNC:22211]
674.594	0.903216	0.640689	1.40976	0.158611	0.388532	ENSG00000151715	TMEM45B	protein_coding	transmembrane protein 45B [Source:HGNC Symbol;Acc:HGNC:25194]
711.301	0.340475	0.288835	1.17879	0.238483	0.496395	ENSG00000177963	RIC8A	protein_coding	RIC8 guanine nucleotide exchange factor A [Source:HGNC Symbol;Acc:HGNC:29550]
710.537	0.0206328	0.306949	0.0672192	0.946407	0.978735	ENSG00000101782	RIOK3	protein_coding	RIO kinase 3 [Source:HGNC Symbol;Acc:HGNC:11451]
685.469	-0.293862	0.392296	-0.749081	0.453809	0.70185	ENSG00000105254	TBCB	protein_coding	tubulin folding cofactor B [Source:HGNC Symbol;Acc:HGNC:1989]
725.276	-0.117452	0.369196	-0.318129	0.750387	0.893683	ENSG00000198961	PJA2	protein_coding	praja ring finger ubiquitin ligase 2 [Source:HGNC Symbol;Acc:HGNC:17481]
756.211	0.127543	0.388817	0.328028	0.74289	0.890012	ENSG00000149743	TRPT1	protein_coding	tRNA phosphotransferase 1 [Source:HGNC Symbol;Acc:HGNC:20316]
731.534	0.241508	0.354702	0.680876	0.49595	0.733972	ENSG00000141971	MVB12A	protein_coding	multivesicular body subunit 12A [Source:HGNC Symbol;Acc:HGNC:25153]
733.5	-0.136054	0.352998	-0.385425	0.699923	0.864479	ENSG00000113282	CLINT1	protein_coding	clathrin interactor 1 [Source:HGNC Symbol;Acc:HGNC:23186]
730.323	0.536083	0.292002	1.83589	0.0663746	0.221339	ENSG00000134644	PUM1	protein_coding	pumilio RNA binding family member 1 [Source:HGNC Symbol;Acc:HGNC:14957]
716.049	-0.134321	0.424177	-0.316662	0.7515	0.894139	ENSG00000116871	MAP7D1	protein_coding	MAP7 domain containing 1 [Source:HGNC Symbol;Acc:HGNC:25514]
726.895	0.0364338	0.33909	0.107446	0.914435	0.967235	ENSG00000106299	WASL	protein_coding	Wiskott-Aldrich syndrome like [Source:HGNC Symbol;Acc:HGNC:12735]
709.315	0.283636	0.399341	0.710261	0.477542	0.719698	ENSG00000167674	HDGFL2	protein_coding	HDGF like 2 [Source:HGNC Symbol;Acc:HGNC:14680]
696.588	0.525847	0.404954	1.29854	0.194103	0.441388	ENSG00000173638	SLC19A1	protein_coding	solute carrier family 19 member 1 [Source:HGNC Symbol;Acc:HGNC:10937]
707.392	0.135797	0.376502	0.36068	0.718339	0.876082	ENSG00000100796	PPP4R3A	protein_coding	protein phosphatase 4 regulatory subunit 3A [Source:HGNC Symbol;Acc:HGNC:20219]
693.394	-0.0402727	0.373965	-0.107691	0.914241	0.967235	ENSG00000132591	ERAL1	protein_coding	Era like 12S mitochondrial rRNA chaperone 1 [Source:HGNC Symbol;Acc:HGNC:3424]
702.596	-0.688427	0.370626	-1.85747	0.063244	0.21356	ENSG00000170776	AKAP13	protein_coding	A-kinase anchoring protein 13 [Source:HGNC Symbol;Acc:HGNC:371]
668.816	-0.0241521	0.407566	-0.0592593	0.952746	0.981189	ENSG00000197119	SLC25A29	protein_coding	solute carrier family 25 member 29 [Source:HGNC Symbol;Acc:HGNC:20116]
764.199	-1.61608	0.470529	-3.43461	0.000593407	0.00619466	ENSG00000106993	CDC37L1	protein_coding	cell division cycle 37 like 1 [Source:HGNC Symbol;Acc:HGNC:17179]
744.439	-0.331579	0.439945	-0.753684	0.451039	0.699728	ENSG00000163251	FZD5	protein_coding	frizzled class receptor 5 [Source:HGNC Symbol;Acc:HGNC:4043]
708.26	-1.13864	0.414773	-2.74521	0.00604716	0.0384714	ENSG00000168216	LMBRD1	protein_coding	LMBR1 domain containing 1 [Source:HGNC Symbol;Acc:HGNC:23038]
693.399	-0.826131	0.389543	-2.12077	0.0339411	0.138213	ENSG00000168291	PDHB	protein_coding	pyruvate dehydrogenase E1 beta subunit [Source:HGNC Symbol;Acc:HGNC:8808]
721.601	-0.571555	0.369341	-1.5475	0.121743	0.328607	ENSG00000137100	DCTN3	protein_coding	dynactin subunit 3 [Source:HGNC Symbol;Acc:HGNC:2713]
710.286	-0.17081	0.322907	-0.528976	0.596822	0.802217	ENSG00000100320	RBFOX2	protein_coding	RNA binding fox-1 homolog 2 [Source:HGNC Symbol;Acc:HGNC:9906]
710.385	-0.137661	0.369266	-0.372796	0.7093	0.86998	ENSG00000173757	STAT5B	protein_coding	signal transducer and activator of transcription 5B [Source:HGNC Symbol;Acc:HGNC:11367]
705.748	0.340523	0.391814	0.869094	0.384796	0.648132	ENSG00000130723	PRRC2B	protein_coding	proline rich coiled-coil 2B [Source:HGNC Symbol;Acc:HGNC:28121]
725.531	-0.270964	0.346953	-0.780981	0.434814	0.686495	ENSG00000012061	ERCC1	protein_coding	ERCC excision repair 1, endonuclease non-catalytic subunit [Source:HGNC Symbol;Acc:HGNC:3433]
690.531	0.3509	0.539108	0.65089	0.515118	0.747361	ENSG00000167702	KIFC2	protein_coding	kinesin family member C2 [Source:HGNC Symbol;Acc:HGNC:29530]
723.742	0.657383	0.321535	2.04451	0.0409027	0.157826	ENSG00000112851	ERBIN	protein_coding	erbb2 interacting protein [Source:HGNC Symbol;Acc:HGNC:15842]
683.213	0.783492	0.552939	1.41696	0.156495	0.385236	ENSG00000169683	LRRC45	protein_coding	leucine rich repeat containing 45 [Source:HGNC Symbol;Acc:HGNC:28302]
734.146	-2.95184	1.15321	-2.55968	0.010477	0.0588616	ENSG00000162896	PIGR	protein_coding	polymeric immunoglobulin receptor [Source:HGNC Symbol;Acc:HGNC:8968]
778.798	-1.89066	0.698997	-2.70482	0.00683406	0.0421139	ENSG00000144891	AGTR1	protein_coding	angiotensin II receptor type 1 [Source:HGNC Symbol;Acc:HGNC:336]
724.781	-0.74948	0.490702	-1.52736	0.126671	0.337523	ENSG00000166886	NAB2	protein_coding	NGFI-A binding protein 2 [Source:HGNC Symbol;Acc:HGNC:7627]
722.827	-0.604332	0.37908	-1.59421	0.110889	0.310589	ENSG00000178951	ZBTB7A	protein_coding	zinc finger and BTB domain containing 7A [Source:HGNC Symbol;Acc:HGNC:18078]
689.896	0.296988	0.324902	0.914083	0.360673	0.625742	ENSG00000140464	PML	protein_coding	promyelocytic leukemia [Source:HGNC Symbol;Acc:HGNC:9113]
734.302	-0.523862	0.325977	-1.60705	0.108042	0.30549	ENSG00000177105	RHOG	protein_coding	ras homolog family member G [Source:HGNC Symbol;Acc:HGNC:672]
724.689	0.0277916	0.372524	0.0746035	0.94053	0.977494	ENSG00000171735	CAMTA1	protein_coding	calmodulin binding transcription activator 1 [Source:HGNC Symbol;Acc:HGNC:18806]
669.435	-0.0174393	0.324373	-0.0537632	0.957124	0.98329	ENSG00000178028	DMAP1	protein_coding	DNA methyltransferase 1 associated protein 1 [Source:HGNC Symbol;Acc:HGNC:18291]
709.934	0.375739	0.303241	1.23908	0.215318	0.468382	ENSG00000187147	RNF220	protein_coding	ring finger protein 220 [Source:HGNC Symbol;Acc:HGNC:25552]
753.407	-3.28329	0.698734	-4.69891	2.61553e-06	6.75556e-05	ENSG00000112414	ADGRG6	protein_coding	adhesion G protein-coupled receptor G6 [Source:HGNC Symbol;Acc:HGNC:13841]
697.24	0.00610962	0.351744	0.0173695	0.986142	0.994793	ENSG00000068400	GRIPAP1	protein_coding	GRIP1 associated protein 1 [Source:HGNC Symbol;Acc:HGNC:18706]
693.468	-0.454013	0.426289	-1.06503	0.286861	0.552134	ENSG00000112110	MRPL18	protein_coding	mitochondrial ribosomal protein L18 [Source:HGNC Symbol;Acc:HGNC:14477]
701.169	0.0691866	0.326527	0.211886	0.832196	0.933091	ENSG00000119638	NEK9	protein_coding	NIMA related kinase 9 [Source:HGNC Symbol;Acc:HGNC:18591]
703.721	0.515955	0.317384	1.62565	0.104025	0.298756	ENSG00000105671	DDX49	protein_coding	DEAD-box helicase 49 [Source:HGNC Symbol;Acc:HGNC:18684]
695.096	-0.399695	0.334706	-1.19417	0.232412	0.489245	ENSG00000170242	USP47	protein_coding	ubiquitin specific peptidase 47 [Source:HGNC Symbol;Acc:HGNC:20076]
749.007	0.503295	0.430675	1.16862	0.242557	0.501493	ENSG00000065029	ZNF76	protein_coding	zinc finger protein 76 [Source:HGNC Symbol;Acc:HGNC:13149]
704.048	-0.167033	0.41232	-0.405106	0.6854	0.856777	ENSG00000075399	VPS9D1	protein_coding	VPS9 domain containing 1 [Source:HGNC Symbol;Acc:HGNC:13526]
646.804	-0.620169	0.40496	-1.53143	0.125663	0.335684	ENSG00000135473	PAN2	protein_coding	poly(A) specific ribonuclease subunit PAN2 [Source:HGNC Symbol;Acc:HGNC:20074]
720.344	0.353275	0.347526	1.01654	0.309371	0.577277	ENSG00000057757	PITHD1	protein_coding	PITH domain containing 1 [Source:HGNC Symbol;Acc:HGNC:25022]
730.495	0.319788	0.369416	0.865658	0.386678	0.649777	ENSG00000143437	ARNT	protein_coding	aryl hydrocarbon receptor nuclear translocator [Source:HGNC Symbol;Acc:HGNC:700]
741.816	-1.24628	0.381957	-3.26287	0.00110288	0.0101544	ENSG00000111142	METAP2	protein_coding	methionyl aminopeptidase 2 [Source:HGNC Symbol;Acc:HGNC:16672]
722.811	-0.387906	0.381592	-1.01655	0.309369	0.577277	ENSG00000113369	ARRDC3	protein_coding	arrestin domain containing 3 [Source:HGNC Symbol;Acc:HGNC:29263]
732.965	-0.512785	0.365196	-1.40414	0.160278	0.390497	ENSG00000118855	MFSD1	protein_coding	major facilitator superfamily domain containing 1 [Source:HGNC Symbol;Acc:HGNC:25874]
756.639	-1.5884	0.456223	-3.48163	0.000498369	0.00534218	ENSG00000107902	LHPP	protein_coding	phospholysine phosphohistidine inorganic pyrophosphate phosphatase [Source:HGNC Symbol;Acc:HGNC:30042]
713.761	-0.147616	0.301289	-0.48995	0.624169	0.818595	ENSG00000100461	RBM23	protein_coding	RNA binding motif protein 23 [Source:HGNC Symbol;Acc:HGNC:20155]
699.7	0.028115	0.334767	0.0839837	0.933069	0.974823	ENSG00000188529	SRSF10	protein_coding	serine and arginine rich splicing factor 10 [Source:HGNC Symbol;Acc:HGNC:16713]
718.61	-0.0703924	0.334215	-0.21062	0.833183	0.933153	ENSG00000081154	PCNP	protein_coding	PEST proteolytic signal containing nuclear protein [Source:HGNC Symbol;Acc:HGNC:30023]
716.836	-0.0486302	0.397635	-0.122299	0.902663	0.964181	ENSG00000159210	SNF8	protein_coding	SNF8, ESCRT-II complex subunit [Source:HGNC Symbol;Acc:HGNC:17028]
673.203	0.285511	0.296695	0.962304	0.335897	0.604868	ENSG00000185591	SP1	protein_coding	Sp1 transcription factor [Source:HGNC Symbol;Acc:HGNC:11205]
696.282	0.10143	0.401157	0.252843	0.800389	0.916614	ENSG00000103043	VAC14	protein_coding	Vac14, PIKFYVE complex component [Source:HGNC Symbol;Acc:HGNC:25507]
721.359	0.767196	0.354163	2.16622	0.0302943	0.127708	ENSG00000184575	XPOT	protein_coding	exportin for tRNA [Source:HGNC Symbol;Acc:HGNC:12826]
697.153	0.118044	0.417194	0.282947	0.777217	0.906348	ENSG00000039650	PNKP	protein_coding	polynucleotide kinase 3'-phosphatase [Source:HGNC Symbol;Acc:HGNC:9154]
635.933	0.495477	0.400986	1.23565	0.21659	0.469801	ENSG00000276550	HERC2P2	transcribed_unprocessed_pseudogene	hect domain and RLD 2 pseudogene 2 [Source:HGNC Symbol;Acc:HGNC:4870]
731.839	-0.074483	0.370688	-0.200932	0.840752	0.935943	ENSG00000117899	MESD	protein_coding	mesoderm development LRP chaperone [Source:HGNC Symbol;Acc:HGNC:13520]
704.969	-0.11209	0.339238	-0.330415	0.741086	0.889077	ENSG00000104886	PLEKHJ1	protein_coding	pleckstrin homology domain containing J1 [Source:HGNC Symbol;Acc:HGNC:18211]
720.386	-1.00052	0.411178	-2.43331	0.0149616	0.076878	ENSG00000072849	DERL2	protein_coding	derlin 2 [Source:HGNC Symbol;Acc:HGNC:17943]
704.369	0.0594567	0.392176	0.151607	0.879497	0.954692	ENSG00000062194	GPBP1	protein_coding	GC-rich promoter binding protein 1 [Source:HGNC Symbol;Acc:HGNC:29520]
715.464	-0.235732	0.303829	-0.775873	0.437824	0.688677	ENSG00000116473	RAP1A	protein_coding	RAP1A, member of RAS oncogene family [Source:HGNC Symbol;Acc:HGNC:9855]
755.671	-1.03775	0.482669	-2.15001	0.0315541	0.131282	ENSG00000196372	ASB13	protein_coding	ankyrin repeat and SOCS box containing 13 [Source:HGNC Symbol;Acc:HGNC:19765]
704.379	0.0335546	0.467585	0.0717614	0.942792	0.977941	ENSG00000178381	ZFAND2A	protein_coding	zinc finger AN1-type containing 2A [Source:HGNC Symbol;Acc:HGNC:28073]
725.559	-0.680464	0.483336	-1.40785	0.159176	0.389178	ENSG00000165264	NDUFB6	protein_coding	NADH:ubiquinone oxidoreductase subunit B6 [Source:HGNC Symbol;Acc:HGNC:7701]
690.319	-0.330167	0.31796	-1.03839	0.299087	0.564878	ENSG00000144659	SLC25A38	protein_coding	solute carrier family 25 member 38 [Source:HGNC Symbol;Acc:HGNC:26054]
697.263	0.0878796	0.483882	0.181614	0.855886	0.943488	ENSG00000204348	DXO	protein_coding	decapping exoribonuclease [Source:HGNC Symbol;Acc:HGNC:2992]
697.45	-0.572739	0.459017	-1.24775	0.212123	0.464753	ENSG00000101181	MTG2	protein_coding	mitochondrial ribosome associated GTPase 2 [Source:HGNC Symbol;Acc:HGNC:16239]
704.7	0.21112	0.363106	0.581428	0.560952	0.778833	ENSG00000104866	PPP1R37	protein_coding	protein phosphatase 1 regulatory subunit 37 [Source:HGNC Symbol;Acc:HGNC:27607]
631.616	0.408335	0.771206	0.529475	0.596476	0.80217	ENSG00000181656	GPR88	protein_coding	G protein-coupled receptor 88 [Source:HGNC Symbol;Acc:HGNC:4539]
729.406	-0.547541	0.300741	-1.82064	0.068662	0.226197	ENSG00000176946	THAP4	protein_coding	THAP domain containing 4 [Source:HGNC Symbol;Acc:HGNC:23187]
729.909	-0.744991	0.379392	-1.96365	0.0495712	0.180802	ENSG00000203875	SNHG5	processed_transcript	small nucleolar RNA host gene 5 [Source:HGNC Symbol;Acc:HGNC:21026]
685.316	0.590646	0.440443	1.34103	0.179912	0.420408	ENSG00000196305	IARS	protein_coding	isoleucyl-tRNA synthetase [Source:HGNC Symbol;Acc:HGNC:5330]
761.95	-0.263531	0.411146	-0.640967	0.521544	0.751223	ENSG00000156471	PTDSS1	protein_coding	phosphatidylserine synthase 1 [Source:HGNC Symbol;Acc:HGNC:9587]
710.323	-0.563129	0.363827	-1.54779	0.121673	0.328531	ENSG00000148719	DNAJB12	protein_coding	DnaJ heat shock protein family (Hsp40) member B12 [Source:HGNC Symbol;Acc:HGNC:14891]
720.438	0.0537403	0.390274	0.137699	0.890478	0.959172	ENSG00000119421	NDUFA8	protein_coding	NADH:ubiquinone oxidoreductase subunit A8 [Source:HGNC Symbol;Acc:HGNC:7692]
713.547	-0.471707	0.332119	-1.42029	0.155522	0.383888	ENSG00000111271	ACAD10	protein_coding	acyl-CoA dehydrogenase family member 10 [Source:HGNC Symbol;Acc:HGNC:21597]
744.525	-0.0890529	0.34835	-0.255642	0.798227	0.916079	ENSG00000179604	CDC42EP4	protein_coding	CDC42 effector protein 4 [Source:HGNC Symbol;Acc:HGNC:17147]
719.593	0.0586969	0.379759	0.154564	0.877165	0.954018	ENSG00000101193	GID8	protein_coding	GID complex subunit 8 homolog [Source:HGNC Symbol;Acc:HGNC:15857]
699.59	0.490239	0.341515	1.43548	0.15115	0.37645	ENSG00000117713	ARID1A	protein_coding	AT-rich interaction domain 1A [Source:HGNC Symbol;Acc:HGNC:11110]
698.596	0.56161	0.432291	1.29915	0.193893	0.441125	ENSG00000133706	LARS	protein_coding	leucyl-tRNA synthetase [Source:HGNC Symbol;Acc:HGNC:6512]
654.17	0.701966	0.413515	1.69756	0.0895912	0.270832	ENSG00000136861	CDK5RAP2	protein_coding	CDK5 regulatory subunit associated protein 2 [Source:HGNC Symbol;Acc:HGNC:18672]
715.89	-0.271512	0.332651	-0.816208	0.414381	0.671235	ENSG00000080371	RAB21	protein_coding	RAB21, member RAS oncogene family [Source:HGNC Symbol;Acc:HGNC:18263]
614.762	-0.466054	0.48336	-0.964197	0.334947	0.604228	ENSG00000235142	LINC02532	lincRNA	long intergenic non-protein coding RNA 2532 [Source:HGNC Symbol;Acc:HGNC:53549]
708.388	0.953513	0.382812	2.49081	0.0127452	0.0680881	ENSG00000112146	FBXO9	protein_coding	F-box protein 9 [Source:HGNC Symbol;Acc:HGNC:13588]
671.144	-1.19876	0.458295	-2.6157	0.00890457	0.0518087	ENSG00000100599	RIN3	protein_coding	Ras and Rab interactor 3 [Source:HGNC Symbol;Acc:HGNC:18751]
716.87	-0.20573	0.339279	-0.606375	0.544266	0.767624	ENSG00000130165	ELOF1	protein_coding	elongation factor 1 homolog [Source:HGNC Symbol;Acc:HGNC:28691]
697.832	0.181395	0.378347	0.479441	0.631625	0.823302	ENSG00000106330	MOSPD3	protein_coding	motile sperm domain containing 3 [Source:HGNC Symbol;Acc:HGNC:25078]
698.346	0.144734	0.385486	0.375458	0.70732	0.869	ENSG00000166949	SMAD3	protein_coding	SMAD family member 3 [Source:HGNC Symbol;Acc:HGNC:6769]
702.478	0.661578	0.398104	1.66182	0.0965483	0.284495	ENSG00000131791	PRKAB2	protein_coding	protein kinase AMP-activated non-catalytic subunit beta 2 [Source:HGNC Symbol;Acc:HGNC:9379]
686.73	-0.0300207	0.455184	-0.065953	0.947415	0.979078	ENSG00000175938	ORAI3	protein_coding	ORAI calcium release-activated calcium modulator 3 [Source:HGNC Symbol;Acc:HGNC:28185]
729.356	0.182706	0.416389	0.438787	0.660816	0.843277	ENSG00000106771	TMEM245	protein_coding	transmembrane protein 245 [Source:HGNC Symbol;Acc:HGNC:1363]
689.27	-0.369216	0.380254	-0.970973	0.331562	0.600774	ENSG00000273749	CYFIP1	protein_coding	cytoplasmic FMR1 interacting protein 1 [Source:HGNC Symbol;Acc:HGNC:13759]
761.964	-2.46767	0.480669	-5.13383	2.83912e-07	1.01303e-05	ENSG00000103187	COTL1	protein_coding	coactosin like F-actin binding protein 1 [Source:HGNC Symbol;Acc:HGNC:18304]
702.706	-0.186694	0.436838	-0.427375	0.669106	0.847521	ENSG00000078747	ITCH	protein_coding	itchy E3 ubiquitin protein ligase [Source:HGNC Symbol;Acc:HGNC:13890]
665.228	0.313847	0.463115	0.677686	0.497971	0.73556	ENSG00000154265	ABCA5	protein_coding	ATP binding cassette subfamily A member 5 [Source:HGNC Symbol;Acc:HGNC:35]
714.395	-0.103115	0.341057	-0.30234	0.762393	0.899629	ENSG00000197982	C1orf122	protein_coding	chromosome 1 open reading frame 122 [Source:HGNC Symbol;Acc:HGNC:24789]
740.962	-0.640556	0.526803	-1.21593	0.224011	0.478509	ENSG00000198951	NAGA	protein_coding	alpha-N-acetylgalactosaminidase [Source:HGNC Symbol;Acc:HGNC:7631]
685.302	-0.201512	0.344213	-0.585428	0.55826	0.777067	ENSG00000100519	PSMC6	protein_coding	proteasome 26S subunit, ATPase 6 [Source:HGNC Symbol;Acc:HGNC:9553]
683.398	1.18453	0.500531	2.36654	0.0179554	0.0882032	ENSG00000108106	UBE2S	protein_coding	ubiquitin conjugating enzyme E2 S [Source:HGNC Symbol;Acc:HGNC:17895]
684.826	0.216469	0.307642	0.703641	0.481656	0.72344	ENSG00000103365	GGA2	protein_coding	golgi associated, gamma adaptin ear containing, ARF binding protein 2 [Source:HGNC Symbol;Acc:HGNC:16064]
727.765	0.011391	0.307084	0.0370941	0.97041	0.988857	ENSG00000184281	TSSC4	protein_coding	tumor suppressing subtransferable candidate 4 [Source:HGNC Symbol;Acc:HGNC:12386]
703.299	-0.150453	0.335523	-0.448414	0.653855	0.8378	ENSG00000142655	PEX14	protein_coding	peroxisomal biogenesis factor 14 [Source:HGNC Symbol;Acc:HGNC:8856]
702.399	0.094972	0.346538	0.274059	0.784039	0.909569	ENSG00000174695	TMEM167A	protein_coding	transmembrane protein 167A [Source:HGNC Symbol;Acc:HGNC:28330]
675.737	0.275711	0.346867	0.794863	0.426693	0.680686	ENSG00000119402	FBXW2	protein_coding	F-box and WD repeat domain containing 2 [Source:HGNC Symbol;Acc:HGNC:13608]
699.428	0.115068	0.419849	0.274071	0.78403	0.909569	ENSG00000114480	GBE1	protein_coding	1,4-alpha-glucan branching enzyme 1 [Source:HGNC Symbol;Acc:HGNC:4180]
653.094	0.0932767	0.358791	0.259975	0.794883	0.914677	ENSG00000102606	ARHGEF7	protein_coding	Rho guanine nucleotide exchange factor 7 [Source:HGNC Symbol;Acc:HGNC:15607]
693.729	-0.290471	0.582065	-0.499035	0.617755	0.814664	ENSG00000093072	ADA2	protein_coding	adenosine deaminase 2 [Source:HGNC Symbol;Acc:HGNC:1839]
709.417	-0.658909	0.346901	-1.89941	0.0575102	0.200343	ENSG00000073712	FERMT2	protein_coding	fermitin family member 2 [Source:HGNC Symbol;Acc:HGNC:15767]
627.721	-0.522798	0.464735	-1.12494	0.260615	0.522273	ENSG00000109917	ZPR1	protein_coding	ZPR1 zinc finger [Source:HGNC Symbol;Acc:HGNC:13051]
695.913	-0.160945	0.339122	-0.474593	0.635077	0.825169	ENSG00000125651	GTF2F1	protein_coding	general transcription factor IIF subunit 1 [Source:HGNC Symbol;Acc:HGNC:4652]
681.746	0.205939	0.326669	0.63042	0.52842	0.755866	ENSG00000121060	TRIM25	protein_coding	tripartite motif containing 25 [Source:HGNC Symbol;Acc:HGNC:12932]
694.427	0.765925	0.351002	2.18211	0.0291013	0.124309	ENSG00000116691	MIIP	protein_coding	migration and invasion inhibitory protein [Source:HGNC Symbol;Acc:HGNC:25715]
714.272	0.0943997	0.407245	0.231801	0.816693	0.925299	ENSG00000125944	HNRNPR	protein_coding	heterogeneous nuclear ribonucleoprotein R [Source:HGNC Symbol;Acc:HGNC:5047]
699.707	0.157308	0.296132	0.531208	0.595274	0.801357	ENSG00000009954	BAZ1B	protein_coding	bromodomain adjacent to zinc finger domain 1B [Source:HGNC Symbol;Acc:HGNC:961]
725.064	-0.495909	0.379982	-1.30509	0.191863	0.438436	ENSG00000241837	ATP5PO	protein_coding	ATP synthase peripheral stalk subunit OSCP [Source:HGNC Symbol;Acc:HGNC:850]
691.137	0.172504	0.315878	0.546109	0.584991	0.795065	ENSG00000013374	NUB1	protein_coding	negative regulator of ubiquitin like proteins 1 [Source:HGNC Symbol;Acc:HGNC:17623]
737.928	-1.918	0.661463	-2.89963	0.00373605	0.0264937	ENSG00000111912	NCOA7	protein_coding	nuclear receptor coactivator 7 [Source:HGNC Symbol;Acc:HGNC:21081]
681.174	0.0293261	0.317987	0.0922244	0.92652	0.972044	ENSG00000114125	RNF7	protein_coding	ring finger protein 7 [Source:HGNC Symbol;Acc:HGNC:10070]
595.771	0.90026	0.431311	2.08726	0.0368643	0.146344	ENSG00000106384	MOGAT3	protein_coding	monoacylglycerol O-acyltransferase 3 [Source:HGNC Symbol;Acc:HGNC:23249]
713.593	-0.603901	0.534862	-1.12908	0.258865	0.520631	ENSG00000204103	MAFB	protein_coding	MAF bZIP transcription factor B [Source:HGNC Symbol;Acc:HGNC:6408]
684.414	-0.124022	0.387315	-0.320211	0.748809	0.892906	ENSG00000275052	PPP4R3B	protein_coding	protein phosphatase 4 regulatory subunit 3B [Source:HGNC Symbol;Acc:HGNC:29267]
654.337	0.626335	0.4325	1.44817	0.147568	0.371106	ENSG00000076108	BAZ2A	protein_coding	bromodomain adjacent to zinc finger domain 2A [Source:HGNC Symbol;Acc:HGNC:962]
696.867	-0.0637133	0.362058	-0.175975	0.860313	0.945261	ENSG00000144674	GOLGA4	protein_coding	golgin A4 [Source:HGNC Symbol;Acc:HGNC:4427]
671.961	-0.559431	0.411055	-1.36097	0.173525	0.410856	ENSG00000146457	WTAP	protein_coding	WT1 associated protein [Source:HGNC Symbol;Acc:HGNC:16846]
713.589	0.261913	0.30243	0.86603	0.386474	0.649619	ENSG00000168890	TMEM150A	protein_coding	transmembrane protein 150A [Source:HGNC Symbol;Acc:HGNC:24677]
729.914	-0.822756	0.363846	-2.26128	0.0237422	0.107953	ENSG00000213442	RPL18AP3	processed_pseudogene	ribosomal protein L18a pseudogene 3 [Source:HGNC Symbol;Acc:HGNC:31387]
685.852	-0.190582	0.410654	-0.464093	0.642581	0.830302	ENSG00000168765	GSTM4	protein_coding	glutathione S-transferase mu 4 [Source:HGNC Symbol;Acc:HGNC:4636]
687.625	-0.688759	0.440434	-1.56382	0.11786	0.322485	ENSG00000101347	SAMHD1	protein_coding	SAM and HD domain containing deoxynucleoside triphosphate triphosphohydrolase 1 [Source:HGNC Symbol;Acc:HGNC:15925]
681.995	0.500781	0.406623	1.23156	0.218114	0.471886	ENSG00000137845	ADAM10	protein_coding	ADAM metallopeptidase domain 10 [Source:HGNC Symbol;Acc:HGNC:188]
654.906	0.83468	0.362577	2.30208	0.0213308	0.0998847	ENSG00000103042	SLC38A7	protein_coding	solute carrier family 38 member 7 [Source:HGNC Symbol;Acc:HGNC:25582]
672.474	-0.545036	0.319417	-1.70634	0.0879441	0.267573	ENSG00000144746	ARL6IP5	protein_coding	ADP ribosylation factor like GTPase 6 interacting protein 5 [Source:HGNC Symbol;Acc:HGNC:16937]
701.018	-4.62098	0.771352	-5.99075	2.0887e-09	1.53663e-07	ENSG00000108691	CCL2	protein_coding	C-C motif chemokine ligand 2 [Source:HGNC Symbol;Acc:HGNC:10618]
676.978	-0.457185	0.595565	-0.76765	0.442695	0.692877	ENSG00000144837	PLA1A	protein_coding	phospholipase A1 member A [Source:HGNC Symbol;Acc:HGNC:17661]
693.545	-0.173911	0.368216	-0.472307	0.636708	0.826243	ENSG00000105700	KXD1	protein_coding	KxDL motif containing 1 [Source:HGNC Symbol;Acc:HGNC:28420]
713.951	-0.419906	0.438298	-0.958037	0.338044	0.607415	ENSG00000079785	DDX1	protein_coding	DEAD-box helicase 1 [Source:HGNC Symbol;Acc:HGNC:2734]
712.379	-0.486979	0.399628	-1.21858	0.223003	0.477604	ENSG00000132356	PRKAA1	protein_coding	protein kinase AMP-activated catalytic subunit alpha 1 [Source:HGNC Symbol;Acc:HGNC:9376]
684.758	0.123077	0.403317	0.305162	0.760243	0.898322	ENSG00000131238	PPT1	protein_coding	palmitoyl-protein thioesterase 1 [Source:HGNC Symbol;Acc:HGNC:9325]
666.039	-0.952747	0.499615	-1.90696	0.0565252	0.197934	ENSG00000121690	DEPDC7	protein_coding	DEP domain containing 7 [Source:HGNC Symbol;Acc:HGNC:29899]
685.488	0.598224	0.303639	1.97018	0.0488173	0.178976	ENSG00000136026	CKAP4	protein_coding	cytoskeleton associated protein 4 [Source:HGNC Symbol;Acc:HGNC:16991]
720.217	-0.313351	0.391265	-0.800865	0.42321	0.678036	ENSG00000105321	CCDC9	protein_coding	coiled-coil domain containing 9 [Source:HGNC Symbol;Acc:HGNC:24560]
724.679	0.133023	0.375626	0.354136	0.723237	0.878365	ENSG00000168118	RAB4A	protein_coding	RAB4A, member RAS oncogene family [Source:HGNC Symbol;Acc:HGNC:9781]
668.552	-0.694568	0.341572	-2.03345	0.0420074	0.160968	ENSG00000069998	HDHD5	protein_coding	haloacid dehalogenase like hydrolase domain containing 5 [Source:HGNC Symbol;Acc:HGNC:1843]
806.069	-3.04556	0.34965	-8.71029	3.03087e-18	1.34423e-15	ENSG00000214548	MEG3	lincRNA	maternally expressed 3 [Source:HGNC Symbol;Acc:HGNC:14575]
696.268	0.17205	0.337314	0.510058	0.610011	0.809925	ENSG00000160446	ZDHHC12	protein_coding	zinc finger DHHC-type containing 12 [Source:HGNC Symbol;Acc:HGNC:19159]
633.981	-1.21162	0.439148	-2.75901	0.00579764	0.0371427	ENSG00000123200	ZC3H13	protein_coding	zinc finger CCCH-type containing 13 [Source:HGNC Symbol;Acc:HGNC:20368]
759.714	-2.11503	1.19301	-1.77285	0.0762538	0.243157	ENSG00000179344	HLA-DQB1	protein_coding	major histocompatibility complex, class II, DQ beta 1 [Source:HGNC Symbol;Acc:HGNC:4944]
727.421	-0.334959	0.527317	-0.635213	0.525289	0.754447	ENSG00000174032	SLC25A30	protein_coding	solute carrier family 25 member 30 [Source:HGNC Symbol;Acc:HGNC:27371]
699.809	-0.168535	0.343216	-0.491046	0.623394	0.818372	ENSG00000114978	MOB1A	protein_coding	MOB kinase activator 1A [Source:HGNC Symbol;Acc:HGNC:16015]
714.191	-0.374228	0.41516	-0.901409	0.367371	0.631186	ENSG00000114686	MRPL3	protein_coding	mitochondrial ribosomal protein L3 [Source:HGNC Symbol;Acc:HGNC:10379]
674.34	0.421881	0.347719	1.21328	0.225023	0.479483	ENSG00000163714	U2SURP	protein_coding	U2 snRNP associated SURP domain containing [Source:HGNC Symbol;Acc:HGNC:30855]
665.179	-0.460025	0.354051	-1.29932	0.193835	0.441058	ENSG00000110619	CARS	protein_coding	cysteinyl-tRNA synthetase [Source:HGNC Symbol;Acc:HGNC:1493]
692.276	0.35381	0.523353	0.676043	0.499013	0.736609	ENSG00000227057	WDR46	protein_coding	WD repeat domain 46 [Source:HGNC Symbol;Acc:HGNC:13923]
700.103	-1.12713	0.38778	-2.90662	0.00365357	0.0260756	ENSG00000126106	TMEM53	protein_coding	transmembrane protein 53 [Source:HGNC Symbol;Acc:HGNC:26186]
687.608	-0.157012	0.362744	-0.432845	0.665127	0.845795	ENSG00000184863	RBM33	protein_coding	RNA binding motif protein 33 [Source:HGNC Symbol;Acc:HGNC:27223]
711.017	-0.706496	0.395779	-1.78508	0.074249	0.238429	ENSG00000069345	DNAJA2	protein_coding	DnaJ heat shock protein family (Hsp40) member A2 [Source:HGNC Symbol;Acc:HGNC:14884]
663.78	-1.4354	0.418054	-3.43353	0.000595773	0.00621518	ENSG00000163513	TGFBR2	protein_coding	transforming growth factor beta receptor 2 [Source:HGNC Symbol;Acc:HGNC:11773]
649.065	-0.087263	0.434589	-0.200794	0.840859	0.935943	ENSG00000103018	CYB5B	protein_coding	cytochrome b5 type B [Source:HGNC Symbol;Acc:HGNC:24374]
669.738	0.868567	0.404542	2.14704	0.0317902	0.131982	ENSG00000223705	NSUN5P1	transcribed_unprocessed_pseudogene	NOP2/Sun RNA methyltransferase family member 5 pseudogene 1 [Source:HGNC Symbol;Acc:HGNC:19146]
673.113	0.28533	0.314736	0.90657	0.364634	0.628703	ENSG00000179195	ZNF664	protein_coding	zinc finger protein 664 [Source:HGNC Symbol;Acc:HGNC:25406]
714.214	0.0917601	0.484946	0.189217	0.849923	0.940554	ENSG00000123983	ACSL3	protein_coding	acyl-CoA synthetase long chain family member 3 [Source:HGNC Symbol;Acc:HGNC:3570]
719.238	-0.654538	0.486362	-1.34578	0.178372	0.418132	ENSG00000166197	NOLC1	protein_coding	nucleolar and coiled-body phosphoprotein 1 [Source:HGNC Symbol;Acc:HGNC:15608]
709.918	-0.738799	0.450531	-1.63984	0.101038	0.293163	ENSG00000137876	RSL24D1	protein_coding	ribosomal L24 domain containing 1 [Source:HGNC Symbol;Acc:HGNC:18479]
692.449	0.202855	0.34554	0.587068	0.557158	0.776301	ENSG00000136485	DCAF7	protein_coding	DDB1 and CUL4 associated factor 7 [Source:HGNC Symbol;Acc:HGNC:30915]
685.353	0.462374	0.304689	1.51753	0.129133	0.341778	ENSG00000065526	SPEN	protein_coding	spen family transcriptional repressor [Source:HGNC Symbol;Acc:HGNC:17575]
708.9	-0.596772	0.364235	-1.63843	0.101333	0.293578	ENSG00000126756	UXT	protein_coding	ubiquitously expressed prefoldin like chaperone [Source:HGNC Symbol;Acc:HGNC:12641]
665.952	-0.00606916	0.364253	-0.0166619	0.986706	0.995039	ENSG00000104973	MED25	protein_coding	mediator complex subunit 25 [Source:HGNC Symbol;Acc:HGNC:28845]
644.013	-0.85866	0.407517	-2.10705	0.0351129	0.141207	ENSG00000124067	SLC12A4	protein_coding	solute carrier family 12 member 4 [Source:HGNC Symbol;Acc:HGNC:10913]
670.01	1.14555	0.647511	1.76916	0.0768675	0.244408	ENSG00000130827	PLXNA3	protein_coding	plexin A3 [Source:HGNC Symbol;Acc:HGNC:9101]
917.73	-2.44757	0.672233	-3.64095	0.000271632	0.00331008	ENSG00000160870	CYP3A7	protein_coding	cytochrome P450 family 3 subfamily A member 7 [Source:HGNC Symbol;Acc:HGNC:2640]
701.744	-1.04241	0.404247	-2.57865	0.00991861	0.0563155	ENSG00000129422	MTUS1	protein_coding	microtubule associated scaffold protein 1 [Source:HGNC Symbol;Acc:HGNC:29789]
660.84	0.368465	0.459252	0.802316	0.42237	0.677648	ENSG00000090097	PCBP4	protein_coding	poly(rC) binding protein 4 [Source:HGNC Symbol;Acc:HGNC:8652]
711.626	-0.128836	0.318368	-0.404676	0.685716	0.856965	ENSG00000103266	STUB1	protein_coding	STIP1 homology and U-box containing protein 1 [Source:HGNC Symbol;Acc:HGNC:11427]
703.24	-0.656104	0.355927	-1.84337	0.0652754	0.218424	ENSG00000007168	PAFAH1B1	protein_coding	platelet activating factor acetylhydrolase 1b regulatory subunit 1 [Source:HGNC Symbol;Acc:HGNC:8574]
683.213	0.203307	0.342024	0.594425	0.552228	0.77272	ENSG00000114573	ATP6V1A	protein_coding	ATPase H+ transporting V1 subunit A [Source:HGNC Symbol;Acc:HGNC:851]
670.699	-0.710837	0.448531	-1.58481	0.113009	0.313931	ENSG00000196730	DAPK1	protein_coding	death associated protein kinase 1 [Source:HGNC Symbol;Acc:HGNC:2674]
666.071	0.263151	0.307051	0.857028	0.39143	0.65321	ENSG00000133895	MEN1	protein_coding	menin 1 [Source:HGNC Symbol;Acc:HGNC:7010]
663.282	0.318123	0.387814	0.8203	0.412045	0.669734	ENSG00000185522	LMNTD2	protein_coding	lamin tail domain containing 2 [Source:HGNC Symbol;Acc:HGNC:28561]
652.642	-0.253107	0.407845	-0.620596	0.534865	0.760322	ENSG00000165959	CLMN	protein_coding	calmin [Source:HGNC Symbol;Acc:HGNC:19972]
661.214	-0.226533	0.429554	-0.527368	0.597938	0.802854	ENSG00000167657	DAPK3	protein_coding	death associated protein kinase 3 [Source:HGNC Symbol;Acc:HGNC:2676]
638.605	0.814022	0.404079	2.01452	0.0439555	0.166585	ENSG00000140939	NOL3	protein_coding	nucleolar protein 3 [Source:HGNC Symbol;Acc:HGNC:7869]
708.336	-0.17166	0.318762	-0.538522	0.590217	0.797892	ENSG00000011007	ELOA	protein_coding	elongin A [Source:HGNC Symbol;Acc:HGNC:11620]
668.954	-0.00672963	0.298255	-0.0225634	0.981999	0.993165	ENSG00000163719	MTMR14	protein_coding	myotubularin related protein 14 [Source:HGNC Symbol;Acc:HGNC:26190]
690.968	0.467448	0.399901	1.16891	0.24244	0.501386	ENSG00000143303	RRNAD1	protein_coding	ribosomal RNA adenine dimethylase domain containing 1 [Source:HGNC Symbol;Acc:HGNC:24273]
702.85	0.762074	0.368952	2.06551	0.038875	0.151966	ENSG00000160803	UBQLN4	protein_coding	ubiquilin 4 [Source:HGNC Symbol;Acc:HGNC:1237]
693.906	-0.573531	0.401166	-1.42966	0.152815	0.37924	ENSG00000115128	SF3B6	protein_coding	splicing factor 3b subunit 6 [Source:HGNC Symbol;Acc:HGNC:30096]
680.7	-0.560153	0.418166	-1.33955	0.180393	0.420961	ENSG00000149792	MRPL49	protein_coding	mitochondrial ribosomal protein L49 [Source:HGNC Symbol;Acc:HGNC:1176]
616.679	-0.385627	0.529765	-0.72792	0.466662	0.711382	ENSG00000129474	AJUBA	protein_coding	ajuba LIM protein [Source:HGNC Symbol;Acc:HGNC:20250]
688.117	0.0650064	0.604311	0.107571	0.914336	0.967235	ENSG00000198832	SELENOM	protein_coding	selenoprotein M [Source:HGNC Symbol;Acc:HGNC:30397]
673.461	0.864052	0.327925	2.63491	0.00841608	0.0494825	ENSG00000040487	PQLC2	protein_coding	PQ loop repeat containing 2 [Source:HGNC Symbol;Acc:HGNC:26001]
807.346	-2.62447	0.733171	-3.57962	0.000344095	0.0039772	ENSG00000198670	LPA	protein_coding	lipoprotein(a) [Source:HGNC Symbol;Acc:HGNC:6667]
665.374	0.322765	0.345154	0.935133	0.34972	0.617389	ENSG00000170759	KIF5B	protein_coding	kinesin family member 5B [Source:HGNC Symbol;Acc:HGNC:6324]
687.732	-0.10373	0.375785	-0.276036	0.78252	0.908871	ENSG00000149658	YTHDF1	protein_coding	YTH N6-methyladenosine RNA binding protein 1 [Source:HGNC Symbol;Acc:HGNC:15867]
688.875	-1.59634	0.326678	-4.88659	1.02598e-06	2.97187e-05	ENSG00000196843	ARID5A	protein_coding	AT-rich interaction domain 5A [Source:HGNC Symbol;Acc:HGNC:17361]
701.874	-1.80172	0.381033	-4.72852	2.2616e-06	5.93021e-05	ENSG00000070404	FSTL3	protein_coding	follistatin like 3 [Source:HGNC Symbol;Acc:HGNC:3973]
654.518	0.595979	0.443097	1.34503	0.178615	0.418639	ENSG00000197965	MPZL1	protein_coding	myelin protein zero like 1 [Source:HGNC Symbol;Acc:HGNC:7226]
724.807	-1.30564	0.4552	-2.86828	0.00412707	0.028677	ENSG00000148426	PROSER2	protein_coding	proline and serine rich 2 [Source:HGNC Symbol;Acc:HGNC:23728]
683.328	-2.10144	0.482636	-4.35409	1.33619e-05	0.000261231	ENSG00000163430	FSTL1	protein_coding	follistatin like 1 [Source:HGNC Symbol;Acc:HGNC:3972]
739.378	-3.01016	0.623436	-4.82833	1.37684e-06	3.83023e-05	ENSG00000280587	LINC01348	lincRNA	long intergenic non-protein coding RNA 1348 [Source:HGNC Symbol;Acc:HGNC:50567]
685.555	-1.99925	0.500006	-3.99845	6.37583e-05	0.000983817	ENSG00000187824	TMEM220	protein_coding	transmembrane protein 220 [Source:HGNC Symbol;Acc:HGNC:33757]
692.839	-0.726546	0.400765	-1.8129	0.0698479	0.2286	ENSG00000166002	SMCO4	protein_coding	single-pass membrane protein with coiled-coil domains 4 [Source:HGNC Symbol;Acc:HGNC:24810]
701.595	0.461367	0.474967	0.971368	0.331365	0.600627	ENSG00000124207	CSE1L	protein_coding	chromosome segregation 1 like [Source:HGNC Symbol;Acc:HGNC:2431]
710.388	0.227652	0.388912	0.585355	0.558309	0.777067	ENSG00000048544	MRPS10	protein_coding	mitochondrial ribosomal protein S10 [Source:HGNC Symbol;Acc:HGNC:14502]
604.556	1.05793	0.424918	2.48973	0.0127841	0.0681714	ENSG00000182472	CAPN12	protein_coding	calpain 12 [Source:HGNC Symbol;Acc:HGNC:13249]
663.027	1.20273	0.424683	2.83206	0.00462492	0.031234	ENSG00000132879	FBXO44	protein_coding	F-box protein 44 [Source:HGNC Symbol;Acc:HGNC:24847]
680.849	-0.352939	0.307545	-1.1476	0.251133	0.511057	ENSG00000119242	CCDC92	protein_coding	coiled-coil domain containing 92 [Source:HGNC Symbol;Acc:HGNC:29563]
638.461	-1.81727	0.776673	-2.33982	0.019293	0.0928747	ENSG00000174990	CA5A	protein_coding	carbonic anhydrase 5A [Source:HGNC Symbol;Acc:HGNC:1377]
676.483	0.741815	0.333267	2.22589	0.0260217	0.114918	ENSG00000086015	MAST2	protein_coding	microtubule associated serine/threonine kinase 2 [Source:HGNC Symbol;Acc:HGNC:19035]
687.896	-1.01524	0.320978	-3.16296	0.00156172	0.0133201	ENSG00000065534	MYLK	protein_coding	myosin light chain kinase [Source:HGNC Symbol;Acc:HGNC:7590]
680.042	-0.500456	0.40792	-1.22685	0.21988	0.473858	ENSG00000170558	CDH2	protein_coding	cadherin 2 [Source:HGNC Symbol;Acc:HGNC:1759]
665.184	0.266763	0.360858	0.739246	0.459757	0.706512	ENSG00000079616	KIF22	protein_coding	kinesin family member 22 [Source:HGNC Symbol;Acc:HGNC:6391]
672.401	-0.0976109	0.329261	-0.296455	0.766883	0.900861	ENSG00000166716	ZNF592	protein_coding	zinc finger protein 592 [Source:HGNC Symbol;Acc:HGNC:28986]
671.267	-0.813622	0.445273	-1.82724	0.0676631	0.224217	ENSG00000097033	SH3GLB1	protein_coding	SH3 domain containing GRB2 like, endophilin B1 [Source:HGNC Symbol;Acc:HGNC:10833]
702.167	-0.417088	0.497842	-0.837793	0.402147	0.662056	ENSG00000147576	ADHFE1	protein_coding	alcohol dehydrogenase, iron containing 1 [Source:HGNC Symbol;Acc:HGNC:16354]
678.052	0.048132	0.349687	0.137643	0.890522	0.959172	ENSG00000092203	TOX4	protein_coding	TOX high mobility group box family member 4 [Source:HGNC Symbol;Acc:HGNC:20161]
682.315	-0.35341	0.392172	-0.901162	0.367502	0.631264	ENSG00000158545	ZC3H18	protein_coding	zinc finger CCCH-type containing 18 [Source:HGNC Symbol;Acc:HGNC:25091]
690.66	0.280059	0.37872	0.739487	0.459611	0.706395	ENSG00000135617	PRADC1	protein_coding	protease associated domain containing 1 [Source:HGNC Symbol;Acc:HGNC:16047]
670.642	0.101181	0.376314	0.268874	0.788027	0.911923	ENSG00000126883	NUP214	protein_coding	nucleoporin 214 [Source:HGNC Symbol;Acc:HGNC:8064]
648.819	-0.48034	0.423637	-1.13385	0.256858	0.518559	ENSG00000134250	NOTCH2	protein_coding	notch 2 [Source:HGNC Symbol;Acc:HGNC:7882]
697.431	0.0656338	0.341777	0.192037	0.847713	0.939776	ENSG00000171161	ZNF672	protein_coding	zinc finger protein 672 [Source:HGNC Symbol;Acc:HGNC:26179]
671.021	-0.684636	0.359616	-1.9038	0.0569364	0.19897	ENSG00000109686	SH3D19	protein_coding	SH3 domain containing 19 [Source:HGNC Symbol;Acc:HGNC:30418]
697.634	-0.245212	0.370758	-0.661382	0.508368	0.743419	ENSG00000113580	NR3C1	protein_coding	nuclear receptor subfamily 3 group C member 1 [Source:HGNC Symbol;Acc:HGNC:7978]
663.273	-0.223125	0.374663	-0.595535	0.551486	0.772538	ENSG00000137824	RMDN3	protein_coding	regulator of microtubule dynamics 3 [Source:HGNC Symbol;Acc:HGNC:25550]
692.27	0.574254	0.429042	1.33846	0.180748	0.421157	ENSG00000124535	WRNIP1	protein_coding	Werner helicase interacting protein 1 [Source:HGNC Symbol;Acc:HGNC:20876]
657.362	0.570934	0.338971	1.68432	0.0921208	0.275581	ENSG00000198793	MTOR	protein_coding	mechanistic target of rapamycin kinase [Source:HGNC Symbol;Acc:HGNC:3942]
675.891	0.408011	0.443925	0.9191	0.358043	0.623724	ENSG00000100416	TRMU	protein_coding	tRNA 5-methylaminomethyl-2-thiouridylate methyltransferase [Source:HGNC Symbol;Acc:HGNC:25481]
715.354	-0.0933463	0.432358	-0.2159	0.829065	0.93212	ENSG00000154582	ELOC	protein_coding	elongin C [Source:HGNC Symbol;Acc:HGNC:11617]
657.879	0.588312	0.380706	1.54532	0.122269	0.329625	ENSG00000100994	PYGB	protein_coding	glycogen phosphorylase B [Source:HGNC Symbol;Acc:HGNC:9723]
683.044	-0.246426	0.414397	-0.594662	0.552069	0.77269	ENSG00000151327	FAM177A1	protein_coding	family with sequence similarity 177 member A1 [Source:HGNC Symbol;Acc:HGNC:19829]
653.911	0.782177	0.328611	2.38025	0.0173007	0.0858562	ENSG00000084073	ZMPSTE24	protein_coding	zinc metallopeptidase STE24 [Source:HGNC Symbol;Acc:HGNC:12877]
731.243	-2.34931	0.400595	-5.86455	4.50349e-09	2.98751e-07	ENSG00000158125	XDH	protein_coding	xanthine dehydrogenase [Source:HGNC Symbol;Acc:HGNC:12805]
714.344	0.121163	0.406106	0.298352	0.765434	0.900575	ENSG00000177119	ANO6	protein_coding	anoctamin 6 [Source:HGNC Symbol;Acc:HGNC:25240]
663.295	0.190123	0.440015	0.432083	0.665681	0.845795	ENSG00000198625	MDM4	protein_coding	MDM4, p53 regulator [Source:HGNC Symbol;Acc:HGNC:6974]
737.949	-3.09012	1.32032	-2.34043	0.0192616	0.0927989	ENSG00000164825	DEFB1	protein_coding	defensin beta 1 [Source:HGNC Symbol;Acc:HGNC:2766]
700.249	-1.22219	0.495211	-2.46803	0.013586	0.0715869	ENSG00000105559	PLEKHA4	protein_coding	pleckstrin homology domain containing A4 [Source:HGNC Symbol;Acc:HGNC:14339]
671.562	0.230032	0.462727	0.497123	0.619103	0.81527	ENSG00000204560	DHX16	protein_coding	DEAH-box helicase 16 [Source:HGNC Symbol;Acc:HGNC:2739]
665.304	0.133897	0.416243	0.321681	0.747694	0.892595	ENSG00000033100	CHPF2	protein_coding	chondroitin polymerizing factor 2 [Source:HGNC Symbol;Acc:HGNC:29270]
685.702	-0.0448033	0.354054	-0.126544	0.899301	0.963412	ENSG00000243317	STMP1	protein_coding	short transmembrane mitochondrial protein 1 [Source:HGNC Symbol;Acc:HGNC:41909]
618.932	2.13875	0.464133	4.60806	4.06439e-06	9.72135e-05	ENSG00000225697	SLC26A6	protein_coding	solute carrier family 26 member 6 [Source:HGNC Symbol;Acc:HGNC:14472]
659.114	0.171261	0.402123	0.425891	0.670187	0.847953	ENSG00000006652	IFRD1	protein_coding	interferon related developmental regulator 1 [Source:HGNC Symbol;Acc:HGNC:5456]
669.341	-0.0977204	0.497626	-0.196373	0.844318	0.937948	ENSG00000095380	NANS	protein_coding	N-acetylneuraminate synthase [Source:HGNC Symbol;Acc:HGNC:19237]
662.47	-0.0848526	0.43234	-0.196264	0.844404	0.937948	ENSG00000068878	PSME4	protein_coding	proteasome activator subunit 4 [Source:HGNC Symbol;Acc:HGNC:20635]
687.828	-0.331718	0.336995	-0.984338	0.324949	0.595137	ENSG00000110047	EHD1	protein_coding	EH domain containing 1 [Source:HGNC Symbol;Acc:HGNC:3242]
657.445	-0.165151	0.375276	-0.440079	0.65988	0.842517	ENSG00000156858	PRR14	protein_coding	proline rich 14 [Source:HGNC Symbol;Acc:HGNC:28458]
677.827	-0.105574	0.492926	-0.214179	0.830408	0.932467	ENSG00000197635	DPP4	protein_coding	dipeptidyl peptidase 4 [Source:HGNC Symbol;Acc:HGNC:3009]
668.285	-0.0125457	0.373172	-0.033619	0.973181	0.990083	ENSG00000176407	KCMF1	protein_coding	potassium channel modulatory factor 1 [Source:HGNC Symbol;Acc:HGNC:20589]
670.365	-0.808797	0.454813	-1.7783	0.0753539	0.24103	ENSG00000170043	TRAPPC1	protein_coding	trafficking protein particle complex 1 [Source:HGNC Symbol;Acc:HGNC:19894]
670.431	-0.450001	0.390109	-1.15353	0.248694	0.508695	ENSG00000128789	PSMG2	protein_coding	proteasome assembly chaperone 2 [Source:HGNC Symbol;Acc:HGNC:24929]
619.927	0.0921273	0.325281	0.283224	0.777005	0.906263	ENSG00000103051	COG4	protein_coding	component of oligomeric golgi complex 4 [Source:HGNC Symbol;Acc:HGNC:18620]
676.856	0.19638	0.327933	0.598842	0.549278	0.771136	ENSG00000272391	POM121C	protein_coding	POM121 transmembrane nucleoporin C [Source:HGNC Symbol;Acc:HGNC:34005]
663.009	-0.173579	0.327914	-0.529344	0.596567	0.80217	ENSG00000160799	CCDC12	protein_coding	coiled-coil domain containing 12 [Source:HGNC Symbol;Acc:HGNC:28332]
658.574	0.40416	0.315097	1.28265	0.199614	0.449268	ENSG00000099942	CRKL	protein_coding	CRK like proto-oncogene, adaptor protein [Source:HGNC Symbol;Acc:HGNC:2363]
640.614	0.370763	0.343684	1.07879	0.280681	0.545621	ENSG00000163516	ANKZF1	protein_coding	ankyrin repeat and zinc finger domain containing 1 [Source:HGNC Symbol;Acc:HGNC:25527]
667.508	-0.495547	0.460642	-1.07577	0.282028	0.547241	ENSG00000124120	TTPAL	protein_coding	alpha tocopherol transfer protein like [Source:HGNC Symbol;Acc:HGNC:16114]
650.541	0.349984	0.361832	0.967253	0.333417	0.602589	ENSG00000166140	ZFYVE19	protein_coding	zinc finger FYVE-type containing 19 [Source:HGNC Symbol;Acc:HGNC:20758]
662.622	-0.706541	0.379775	-1.86042	0.0628261	0.212663	ENSG00000074319	TSG101	protein_coding	tumor susceptibility 101 [Source:HGNC Symbol;Acc:HGNC:15971]
642.749	-0.565501	0.362544	-1.55981	0.118804	0.323891	ENSG00000166747	AP1G1	protein_coding	adaptor related protein complex 1 subunit gamma 1 [Source:HGNC Symbol;Acc:HGNC:555]
673.802	0.288856	0.316032	0.914009	0.360712	0.625742	ENSG00000054116	TRAPPC3	protein_coding	trafficking protein particle complex 3 [Source:HGNC Symbol;Acc:HGNC:19942]
655.322	0.467122	0.358529	1.30288	0.192614	0.439312	ENSG00000136848	DAB2IP	protein_coding	DAB2 interacting protein [Source:HGNC Symbol;Acc:HGNC:17294]
695.809	-1.65352	0.36537	-4.52561	6.02221e-06	0.000136671	ENSG00000156110	ADK	protein_coding	adenosine kinase [Source:HGNC Symbol;Acc:HGNC:257]
691.476	-0.454546	0.362034	-1.25553	0.209285	0.460357	ENSG00000127540	UQCR11	protein_coding	ubiquinol-cytochrome c reductase, complex III subunit XI [Source:HGNC Symbol;Acc:HGNC:30862]
673.408	-1.49341	0.422579	-3.53404	0.000409264	0.0045804	ENSG00000186654	PRR5	protein_coding	proline rich 5 [Source:HGNC Symbol;Acc:HGNC:31682]
645.318	-0.927762	0.3301	-2.81055	0.00494565	0.0327802	ENSG00000141098	GFOD2	protein_coding	glucose-fructose oxidoreductase domain containing 2 [Source:HGNC Symbol;Acc:HGNC:28159]
682.871	0.337755	0.460146	0.734016	0.462939	0.709398	ENSG00000160214	RRP1	protein_coding	ribosomal RNA processing 1 [Source:HGNC Symbol;Acc:HGNC:18785]
645.921	0.717687	0.308127	2.32919	0.0198488	0.0946582	ENSG00000276293	PIP4K2B	protein_coding	phosphatidylinositol-5-phosphate 4-kinase type 2 beta [Source:HGNC Symbol;Acc:HGNC:8998]
699.405	0.310938	0.43838	0.70929	0.478145	0.720117	ENSG00000182004	SNRPE	protein_coding	small nuclear ribonucleoprotein polypeptide E [Source:HGNC Symbol;Acc:HGNC:11161]
726.235	-1.138	0.491274	-2.31643	0.020535	0.097066	ENSG00000106591	MRPL32	protein_coding	mitochondrial ribosomal protein L32 [Source:HGNC Symbol;Acc:HGNC:14035]
631.116	-0.633886	0.414678	-1.52862	0.126358	0.336991	ENSG00000165684	SNAPC4	protein_coding	small nuclear RNA activating complex polypeptide 4 [Source:HGNC Symbol;Acc:HGNC:11137]
664.033	-0.980342	0.423797	-2.31323	0.0207099	0.0977438	ENSG00000166848	TERF2IP	protein_coding	TERF2 interacting protein [Source:HGNC Symbol;Acc:HGNC:19246]
644.781	-0.0101781	0.36516	-0.027873	0.977763	0.991416	ENSG00000278311	GGNBP2	protein_coding	gametogenetin binding protein 2 [Source:HGNC Symbol;Acc:HGNC:19357]
701.457	-0.653879	0.46007	-1.42126	0.155241	0.383552	ENSG00000137547	MRPL15	protein_coding	mitochondrial ribosomal protein L15 [Source:HGNC Symbol;Acc:HGNC:14054]
640.717	-0.121307	0.373238	-0.325013	0.745172	0.891163	ENSG00000146063	TRIM41	protein_coding	tripartite motif containing 41 [Source:HGNC Symbol;Acc:HGNC:19013]
611.144	0.410294	0.384613	1.06677	0.286075	0.551202	ENSG00000105287	PRKD2	protein_coding	protein kinase D2 [Source:HGNC Symbol;Acc:HGNC:17293]
769.906	-2.2285	0.762728	-2.92174	0.00348077	0.0250728	ENSG00000196557	CACNA1H	protein_coding	calcium voltage-gated channel subunit alpha1 H [Source:HGNC Symbol;Acc:HGNC:1395]
684.364	-0.413695	0.4079	-1.01421	0.310484	0.578449	ENSG00000118217	ATF6	protein_coding	activating transcription factor 6 [Source:HGNC Symbol;Acc:HGNC:791]
678.926	-0.100033	0.38779	-0.257958	0.79644	0.915245	ENSG00000085719	CPNE3	protein_coding	copine 3 [Source:HGNC Symbol;Acc:HGNC:2316]
658.013	0.91875	0.426854	2.15237	0.0313679	0.130929	ENSG00000188486	H2AFX	protein_coding	H2A histone family member X [Source:HGNC Symbol;Acc:HGNC:4739]
621.707	-0.191255	0.352198	-0.543034	0.587106	0.796213	ENSG00000125149	C16orf70	protein_coding	chromosome 16 open reading frame 70 [Source:HGNC Symbol;Acc:HGNC:29564]
641.829	-0.19056	0.369985	-0.515048	0.606519	0.808363	ENSG00000161091	MFSD12	protein_coding	major facilitator superfamily domain containing 12 [Source:HGNC Symbol;Acc:HGNC:28299]
695.467	-0.326925	0.432942	-0.755125	0.450174	0.699112	ENSG00000125877	ITPA	protein_coding	inosine triphosphatase [Source:HGNC Symbol;Acc:HGNC:6176]
636.697	0.0977208	0.353806	0.276199	0.782395	0.908836	ENSG00000145191	EIF2B5	protein_coding	eukaryotic translation initiation factor 2B subunit epsilon [Source:HGNC Symbol;Acc:HGNC:3261]
676.767	-0.57576	0.358902	-1.60422	0.108665	0.306498	ENSG00000166326	TRIM44	protein_coding	tripartite motif containing 44 [Source:HGNC Symbol;Acc:HGNC:19016]
648.494	0.395187	0.404281	0.977507	0.328318	0.597975	ENSG00000174744	BRMS1	protein_coding	BRMS1, transcriptional repressor and anoikis regulator [Source:HGNC Symbol;Acc:HGNC:17262]
696.833	-1.73088	0.532703	-3.24924	0.00115712	0.0105783	ENSG00000187546	AGMO	protein_coding	alkylglycerol monooxygenase [Source:HGNC Symbol;Acc:HGNC:33784]
615.482	-0.863921	0.472112	-1.82991	0.067264	0.223345	ENSG00000099250	NRP1	protein_coding	neuropilin 1 [Source:HGNC Symbol;Acc:HGNC:8004]
669.277	-0.011685	0.378604	-0.0308634	0.975379	0.990757	ENSG00000123064	DDX54	protein_coding	DEAD-box helicase 54 [Source:HGNC Symbol;Acc:HGNC:20084]
684.98	-0.371428	0.444928	-0.834804	0.403828	0.663471	ENSG00000233913	RPL10P9	processed_pseudogene	ribosomal protein L10 pseudogene 9 [Source:HGNC Symbol;Acc:HGNC:35579]
684.773	-0.273336	0.641806	-0.425886	0.670191	0.847953	ENSG00000110042	DTX4	protein_coding	deltex E3 ubiquitin ligase 4 [Source:HGNC Symbol;Acc:HGNC:29151]
710.324	-0.925858	0.37674	-2.45755	0.0139889	0.0730161	ENSG00000169032	MAP2K1	protein_coding	mitogen-activated protein kinase kinase 1 [Source:HGNC Symbol;Acc:HGNC:6840]
660.728	-0.481046	0.445439	-1.07994	0.28017	0.545542	ENSG00000100065	CARD10	protein_coding	caspase recruitment domain family member 10 [Source:HGNC Symbol;Acc:HGNC:16422]
629.815	2.33972	0.703393	3.32634	0.000879948	0.00853835	ENSG00000172478	MAB21L4	protein_coding	mab-21 like 4 [Source:HGNC Symbol;Acc:HGNC:26216]
690.404	-2.01725	0.700316	-2.88048	0.00397071	0.0278021	ENSG00000197766	CFD	protein_coding	complement factor D [Source:HGNC Symbol;Acc:HGNC:2771]
648.259	0.352962	0.359068	0.982994	0.32561	0.595342	ENSG00000130717	UCK1	protein_coding	uridine-cytidine kinase 1 [Source:HGNC Symbol;Acc:HGNC:14859]
637.718	-0.15995	0.429857	-0.3721	0.709819	0.870376	ENSG00000205726	ITSN1	protein_coding	intersectin 1 [Source:HGNC Symbol;Acc:HGNC:6183]
645.356	-0.72424	0.39133	-1.85071	0.0642111	0.215606	ENSG00000172466	ZNF24	protein_coding	zinc finger protein 24 [Source:HGNC Symbol;Acc:HGNC:13032]
655.814	-0.00920682	0.365993	-0.0251557	0.979931	0.992296	ENSG00000125827	TMX4	protein_coding	thioredoxin related transmembrane protein 4 [Source:HGNC Symbol;Acc:HGNC:25237]
664.536	-0.220872	0.44229	-0.499383	0.61751	0.814492	ENSG00000111726	CMAS	protein_coding	cytidine monophosphate N-acetylneuraminic acid synthetase [Source:HGNC Symbol;Acc:HGNC:18290]
650.299	-0.67345	0.358694	-1.8775	0.0604491	0.207637	ENSG00000134046	MBD2	protein_coding	methyl-CpG binding domain protein 2 [Source:HGNC Symbol;Acc:HGNC:6917]
688.316	0.763829	0.360332	2.11979	0.0340235	0.138392	ENSG00000102178	UBL4A	protein_coding	ubiquitin like 4A [Source:HGNC Symbol;Acc:HGNC:12505]
653.21	-0.965308	0.409974	-2.35456	0.0185448	0.090298	ENSG00000107186	MPDZ	protein_coding	multiple PDZ domain crumbs cell polarity complex component [Source:HGNC Symbol;Acc:HGNC:7208]
657.581	-0.330028	0.310978	-1.06126	0.288573	0.554048	ENSG00000166734	CASC4	protein_coding	cancer susceptibility 4 [Source:HGNC Symbol;Acc:HGNC:24892]
665.909	0.713956	0.424188	1.68311	0.092353	0.275957	ENSG00000119280	C1orf198	protein_coding	chromosome 1 open reading frame 198 [Source:HGNC Symbol;Acc:HGNC:25900]
663.905	-1.01614	0.460029	-2.20886	0.0271843	0.118269	ENSG00000175198	PCCA	protein_coding	propionyl-CoA carboxylase subunit alpha [Source:HGNC Symbol;Acc:HGNC:8653]
683.4	-0.559293	0.427218	-1.30915	0.190483	0.436201	ENSG00000183648	NDUFB1	protein_coding	NADH:ubiquinone oxidoreductase subunit B1 [Source:HGNC Symbol;Acc:HGNC:7695]
662.284	-0.732875	0.309914	-2.36477	0.0180411	0.0885682	ENSG00000147416	ATP6V1B2	protein_coding	ATPase H+ transporting V1 subunit B2 [Source:HGNC Symbol;Acc:HGNC:854]
632.538	-0.260599	0.402784	-0.646994	0.517636	0.748985	ENSG00000168010	ATG16L2	protein_coding	autophagy related 16 like 2 [Source:HGNC Symbol;Acc:HGNC:25464]
655.882	0.78673	0.354404	2.21986	0.026428	0.116019	ENSG00000122779	TRIM24	protein_coding	tripartite motif containing 24 [Source:HGNC Symbol;Acc:HGNC:11812]
621.719	-0.137988	0.419319	-0.329076	0.742098	0.889529	ENSG00000120686	UFM1	protein_coding	ubiquitin fold modifier 1 [Source:HGNC Symbol;Acc:HGNC:20597]
658.732	-0.209909	0.342744	-0.612437	0.540249	0.7647	ENSG00000173548	SNX33	protein_coding	sorting nexin 33 [Source:HGNC Symbol;Acc:HGNC:28468]
609.546	-2.68311	0.725911	-3.6962	0.000218853	0.00278236	ENSG00000250056	LINC01018	lincRNA	long intergenic non-protein coding RNA 1018 [Source:HGNC Symbol;Acc:HGNC:27394]
597.6	-0.681952	0.560764	-1.21611	0.223942	0.478426	ENSG00000130830	MPP1	protein_coding	membrane palmitoylated protein 1 [Source:HGNC Symbol;Acc:HGNC:7219]
652.726	0.238692	0.311773	0.765594	0.443918	0.693832	ENSG00000092201	SUPT16H	protein_coding	SPT16 homolog, facilitates chromatin remodeling subunit [Source:HGNC Symbol;Acc:HGNC:11465]
649.501	0.136487	0.388763	0.351081	0.725528	0.879757	ENSG00000173540	GMPPB	protein_coding	GDP-mannose pyrophosphorylase B [Source:HGNC Symbol;Acc:HGNC:22932]
628.807	-0.205038	0.325816	-0.629306	0.529149	0.756044	ENSG00000114626	ABTB1	protein_coding	ankyrin repeat and BTB domain containing 1 [Source:HGNC Symbol;Acc:HGNC:18275]
624.681	1.75696	1.20191	1.46181	0.143794	0.365446	ENSG00000108602	ALDH3A1	protein_coding	aldehyde dehydrogenase 3 family member A1 [Source:HGNC Symbol;Acc:HGNC:405]
619.523	0.688462	0.365544	1.88339	0.0596471	0.205714	ENSG00000183401	CCDC159	protein_coding	coiled-coil domain containing 159 [Source:HGNC Symbol;Acc:HGNC:26996]
637.868	-1.46616	0.499933	-2.93271	0.0033602	0.0243834	ENSG00000093144	ECHDC1	protein_coding	ethylmalonyl-CoA decarboxylase 1 [Source:HGNC Symbol;Acc:HGNC:21489]
666.515	-0.720148	0.396082	-1.81818	0.069037	0.226903	ENSG00000137767	SQOR	protein_coding	sulfide quinone oxidoreductase [Source:HGNC Symbol;Acc:HGNC:20390]
649.183	-0.0379418	0.324156	-0.117048	0.906822	0.966003	ENSG00000177646	ACAD9	protein_coding	acyl-CoA dehydrogenase family member 9 [Source:HGNC Symbol;Acc:HGNC:21497]
644.259	-0.400464	0.379881	-1.05418	0.2918	0.557279	ENSG00000119688	ABCD4	protein_coding	ATP binding cassette subfamily D member 4 [Source:HGNC Symbol;Acc:HGNC:68]
597.456	0.348454	0.309334	1.12646	0.259969	0.521604	ENSG00000087152	ATXN7L3	protein_coding	ataxin 7 like 3 [Source:HGNC Symbol;Acc:HGNC:25416]
658.845	-2.04322	0.469767	-4.34944	1.36486e-05	0.000265831	ENSG00000127528	KLF2	protein_coding	Kruppel like factor 2 [Source:HGNC Symbol;Acc:HGNC:6347]
684.944	0.448363	0.416514	1.07647	0.281719	0.546914	ENSG00000146109	ABT1	protein_coding	activator of basal transcription 1 [Source:HGNC Symbol;Acc:HGNC:17369]
623.944	2.47274	0.684461	3.61269	0.000303042	0.0035882	ENSG00000162366	PDZK1IP1	protein_coding	PDZK1 interacting protein 1 [Source:HGNC Symbol;Acc:HGNC:16887]
648.934	-0.334208	0.321966	-1.03802	0.299259	0.565074	ENSG00000129055	ANAPC13	protein_coding	anaphase promoting complex subunit 13 [Source:HGNC Symbol;Acc:HGNC:24540]
626.925	0.195946	0.379318	0.516575	0.605453	0.807708	ENSG00000165915	SLC39A13	protein_coding	solute carrier family 39 member 13 [Source:HGNC Symbol;Acc:HGNC:20859]
626.172	-0.387485	0.483176	-0.801954	0.42258	0.677681	ENSG00000140398	NEIL1	protein_coding	nei like DNA glycosylase 1 [Source:HGNC Symbol;Acc:HGNC:18448]
672.745	-0.802609	0.323792	-2.47878	0.0131831	0.0699391	ENSG00000102897	LYRM1	protein_coding	LYR motif containing 1 [Source:HGNC Symbol;Acc:HGNC:25074]
682.649	-0.937187	0.462956	-2.02435	0.0429339	0.163589	ENSG00000164258	NDUFS4	protein_coding	NADH:ubiquinone oxidoreductase subunit S4 [Source:HGNC Symbol;Acc:HGNC:7711]
647.124	-0.0413213	0.342298	-0.120717	0.903915	0.96441	ENSG00000009335	UBE3C	protein_coding	ubiquitin protein ligase E3C [Source:HGNC Symbol;Acc:HGNC:16803]
609.672	-0.217848	0.374564	-0.581603	0.560834	0.778833	ENSG00000073417	PDE8A	protein_coding	phosphodiesterase 8A [Source:HGNC Symbol;Acc:HGNC:8793]
608.093	0.240773	0.440606	0.54646	0.58475	0.794979	ENSG00000110721	CHKA	protein_coding	choline kinase alpha [Source:HGNC Symbol;Acc:HGNC:1937]
678.879	-0.698306	0.438708	-1.59173	0.111445	0.311311	ENSG00000150779	TIMM8B	protein_coding	translocase of inner mitochondrial membrane 8 homolog B [Source:HGNC Symbol;Acc:HGNC:11818]
617.257	1.30082	0.392665	3.3128	0.000923686	0.00882362	ENSG00000044090	CUL7	protein_coding	cullin 7 [Source:HGNC Symbol;Acc:HGNC:21024]
658.484	0.367327	0.436832	0.84089	0.40041	0.660597	ENSG00000134697	GNL2	protein_coding	G protein nucleolar 2 [Source:HGNC Symbol;Acc:HGNC:29925]
709.308	-1.95747	0.635805	-3.07873	0.00207887	0.016617	ENSG00000182511	FES	protein_coding	FES proto-oncogene, tyrosine kinase [Source:HGNC Symbol;Acc:HGNC:3657]
651.764	-0.37953	0.350987	-1.08132	0.279554	0.54496	ENSG00000100614	PPM1A	protein_coding	protein phosphatase, Mg2+/Mn2+ dependent 1A [Source:HGNC Symbol;Acc:HGNC:9275]
664.947	-0.374086	0.326758	-1.14484	0.252276	0.512674	ENSG00000174547	MRPL11	protein_coding	mitochondrial ribosomal protein L11 [Source:HGNC Symbol;Acc:HGNC:14042]
642.89	-0.517784	0.343742	-1.50632	0.131986	0.346568	ENSG00000132612	VPS4A	protein_coding	vacuolar protein sorting 4 homolog A [Source:HGNC Symbol;Acc:HGNC:13488]
631.774	-0.557074	0.375988	-1.48163	0.138439	0.356561	ENSG00000039523	RIPOR1	protein_coding	RHO family interacting cell polarization regulator 1 [Source:HGNC Symbol;Acc:HGNC:25836]
652.252	-0.312689	0.321095	-0.973821	0.330145	0.599678	ENSG00000130311	DDA1	protein_coding	DET1 and DDB1 associated 1 [Source:HGNC Symbol;Acc:HGNC:28360]
686.232	-0.807042	0.41645	-1.93791	0.0526346	0.187956	ENSG00000100568	VTI1B	protein_coding	vesicle transport through interaction with t-SNAREs 1B [Source:HGNC Symbol;Acc:HGNC:17793]
652.071	0.4513	0.405198	1.11378	0.265375	0.528402	ENSG00000177192	PUS1	protein_coding	pseudouridylate synthase 1 [Source:HGNC Symbol;Acc:HGNC:15508]
639.386	0.0936031	0.392687	0.238366	0.811598	0.923232	ENSG00000169018	FEM1B	protein_coding	fem-1 homolog B [Source:HGNC Symbol;Acc:HGNC:3649]
651.619	0.475182	0.419889	1.13168	0.257767	0.519584	ENSG00000177674	AGTRAP	protein_coding	angiotensin II receptor associated protein [Source:HGNC Symbol;Acc:HGNC:13539]
609.979	-0.0434206	0.382428	-0.113539	0.909603	0.966776	ENSG00000035141	FAM136A	protein_coding	family with sequence similarity 136 member A [Source:HGNC Symbol;Acc:HGNC:25911]
698.644	-5.36607	0.799319	-6.71331	1.90261e-11	2.38179e-09	ENSG00000074276	CDHR2	protein_coding	cadherin related family member 2 [Source:HGNC Symbol;Acc:HGNC:18231]
681.008	-1.01451	0.33714	-3.00917	0.00261959	0.0199529	ENSG00000165424	ZCCHC24	protein_coding	zinc finger CCHC-type containing 24 [Source:HGNC Symbol;Acc:HGNC:26911]
643.103	0.0951098	0.329341	0.288789	0.772743	0.90408	ENSG00000186432	KPNA4	protein_coding	karyopherin subunit alpha 4 [Source:HGNC Symbol;Acc:HGNC:6397]
635.446	-0.148855	0.349247	-0.426217	0.66995	0.847911	ENSG00000272888	LINC01578	processed_transcript	long intergenic non-protein coding RNA 1578 [Source:HGNC Symbol;Acc:HGNC:48626]
698.352	-2.85706	1.21422	-2.35299	0.018623	0.0906221	ENSG00000166681	BEX3	protein_coding	brain expressed X-linked 3 [Source:HGNC Symbol;Acc:HGNC:13388]
632.02	-0.110419	0.324863	-0.339895	0.733936	0.88461	ENSG00000114735	HEMK1	protein_coding	HemK methyltransferase family member 1 [Source:HGNC Symbol;Acc:HGNC:24923]
632.594	-0.439399	0.363116	-1.21008	0.226248	0.481108	ENSG00000015475	BID	protein_coding	BH3 interacting domain death agonist [Source:HGNC Symbol;Acc:HGNC:1050]
713.042	-3.5531	0.551652	-6.44083	1.18826e-10	1.26338e-08	ENSG00000177575	CD163	protein_coding	CD163 molecule [Source:HGNC Symbol;Acc:HGNC:1631]
680.333	-1.91088	0.348077	-5.48981	4.02362e-08	1.95183e-06	ENSG00000176209	SMIM19	protein_coding	small integral membrane protein 19 [Source:HGNC Symbol;Acc:HGNC:25166]
675.793	0.647615	0.414977	1.56061	0.118617	0.323616	ENSG00000158850	B4GALT3	protein_coding	beta-1,4-galactosyltransferase 3 [Source:HGNC Symbol;Acc:HGNC:926]
668.363	-0.3946	0.387179	-1.01917	0.308124	0.575849	ENSG00000137710	RDX	protein_coding	radixin [Source:HGNC Symbol;Acc:HGNC:9944]
642.406	-0.715077	0.377015	-1.89668	0.0578703	0.201192	ENSG00000138434	ITPRID2	protein_coding	ITPR interacting domain containing 2 [Source:HGNC Symbol;Acc:HGNC:11319]
632.189	-0.430675	0.389895	-1.10459	0.269336	0.532853	ENSG00000083896	YTHDC1	protein_coding	YTH domain containing 1 [Source:HGNC Symbol;Acc:HGNC:30626]
616.371	0.0401303	0.37915	0.105843	0.915707	0.967698	ENSG00000221968	FADS3	protein_coding	fatty acid desaturase 3 [Source:HGNC Symbol;Acc:HGNC:3576]
642.283	0.21478	0.332003	0.646922	0.517682	0.748985	ENSG00000119787	ATL2	protein_coding	atlastin GTPase 2 [Source:HGNC Symbol;Acc:HGNC:24047]
633.416	-1.0459	0.391103	-2.67423	0.00749002	0.0453462	ENSG00000167699	GLOD4	protein_coding	glyoxalase domain containing 4 [Source:HGNC Symbol;Acc:HGNC:14111]
639.908	-0.129183	0.351364	-0.367661	0.713126	0.872604	ENSG00000253719	ATXN7L3B	protein_coding	ataxin 7 like 3B [Source:HGNC Symbol;Acc:HGNC:37931]
644.196	0.158591	0.428939	0.369728	0.711585	0.871369	ENSG00000159479	MED8	protein_coding	mediator complex subunit 8 [Source:HGNC Symbol;Acc:HGNC:19971]
671.253	-0.740635	0.353691	-2.09402	0.0362585	0.144207	ENSG00000100883	SRP54	protein_coding	signal recognition particle 54 [Source:HGNC Symbol;Acc:HGNC:11301]
699.815	-1.14193	0.491259	-2.3245	0.0200985	0.0956433	ENSG00000164808	SPIDR	protein_coding	scaffold protein involved in DNA repair [Source:HGNC Symbol;Acc:HGNC:28971]
640.668	0.582719	0.419168	1.39018	0.164474	0.39651	ENSG00000001497	LAS1L	protein_coding	LAS1 like, ribosome biogenesis factor [Source:HGNC Symbol;Acc:HGNC:25726]
642.476	-0.014586	0.353644	-0.0412449	0.967101	0.987866	ENSG00000189266	PNRC2	protein_coding	proline rich nuclear receptor coactivator 2 [Source:HGNC Symbol;Acc:HGNC:23158]
592.698	0.500238	0.325109	1.53868	0.123883	0.332348	ENSG00000162402	USP24	protein_coding	ubiquitin specific peptidase 24 [Source:HGNC Symbol;Acc:HGNC:12623]
630.916	-2.23669	0.46636	-4.79607	1.61812e-06	4.39896e-05	ENSG00000130635	COL5A1	protein_coding	collagen type V alpha 1 chain [Source:HGNC Symbol;Acc:HGNC:2209]
643.774	-0.394596	0.440103	-0.896599	0.369933	0.633633	ENSG00000089820	ARHGAP4	protein_coding	Rho GTPase activating protein 4 [Source:HGNC Symbol;Acc:HGNC:674]
662.153	-0.613174	0.396089	-1.54807	0.121605	0.328406	ENSG00000115504	EHBP1	protein_coding	EH domain binding protein 1 [Source:HGNC Symbol;Acc:HGNC:29144]
630.819	-0.180934	0.401842	-0.450262	0.652522	0.836977	ENSG00000175115	PACS1	protein_coding	phosphofurin acidic cluster sorting protein 1 [Source:HGNC Symbol;Acc:HGNC:30032]
606.666	-0.795767	0.424911	-1.87279	0.0610979	0.20895	ENSG00000111679	PTPN6	protein_coding	protein tyrosine phosphatase, non-receptor type 6 [Source:HGNC Symbol;Acc:HGNC:9658]
632.782	-0.243364	0.463571	-0.524977	0.599599	0.803486	ENSG00000158571	PFKFB1	protein_coding	6-phosphofructo-2-kinase/fructose-2,6-biphosphatase 1 [Source:HGNC Symbol;Acc:HGNC:8872]
650.236	-0.696395	0.363516	-1.91572	0.0554003	0.195494	ENSG00000130147	SH3BP4	protein_coding	SH3 domain binding protein 4 [Source:HGNC Symbol;Acc:HGNC:10826]
661.99	-2.44298	0.470458	-5.19278	2.0718e-07	7.79683e-06	ENSG00000066336	SPI1	protein_coding	Spi-1 proto-oncogene [Source:HGNC Symbol;Acc:HGNC:11241]
645.326	-1.38448	0.362334	-3.82099	0.000132915	0.00184382	ENSG00000256043	CTSO	protein_coding	cathepsin O [Source:HGNC Symbol;Acc:HGNC:2542]
626.816	0.0427271	0.446669	0.0956572	0.923793	0.97135	ENSG00000197496	SLC2A10	protein_coding	solute carrier family 2 member 10 [Source:HGNC Symbol;Acc:HGNC:13444]
623.246	-0.113799	0.322002	-0.35341	0.723781	0.878715	ENSG00000133606	MKRN1	protein_coding	makorin ring finger protein 1 [Source:HGNC Symbol;Acc:HGNC:7112]
602.419	0.300653	0.37084	0.810735	0.417518	0.674135	ENSG00000109184	DCUN1D4	protein_coding	defective in cullin neddylation 1 domain containing 4 [Source:HGNC Symbol;Acc:HGNC:28998]
644.677	-0.333356	0.326249	-1.02178	0.306884	0.574432	ENSG00000065135	GNAI3	protein_coding	G protein subunit alpha i3 [Source:HGNC Symbol;Acc:HGNC:4387]
661.203	-0.109301	0.363752	-0.300483	0.763809	0.900215	ENSG00000005075	POLR2J	protein_coding	RNA polymerase II subunit J [Source:HGNC Symbol;Acc:HGNC:9197]
633.799	-0.734852	0.323758	-2.26976	0.0232224	0.106319	ENSG00000080503	SMARCA2	protein_coding	SWI/SNF related, matrix associated, actin dependent regulator of chromatin, subfamily a, member 2 [Source:HGNC Symbol;Acc:HGNC:11098]
604.204	-0.4951	0.405132	-1.22207	0.221681	0.475652	ENSG00000064115	TM7SF3	protein_coding	transmembrane 7 superfamily member 3 [Source:HGNC Symbol;Acc:HGNC:23049]
596.749	0.0916426	0.33106	0.276816	0.781922	0.908607	ENSG00000114982	KANSL3	protein_coding	KAT8 regulatory NSL complex subunit 3 [Source:HGNC Symbol;Acc:HGNC:25473]
638.119	0.0193	0.355389	0.0543068	0.956691	0.98323	ENSG00000038274	MAT2B	protein_coding	methionine adenosyltransferase 2B [Source:HGNC Symbol;Acc:HGNC:6905]
648.955	-0.557386	0.469097	-1.18821	0.23475	0.492247	ENSG00000169093	ASMTL	protein_coding	acetylserotonin O-methyltransferase like [Source:HGNC Symbol;Acc:HGNC:751]
663.664	-0.198242	0.376625	-0.526364	0.598635	0.803023	ENSG00000100347	SAMM50	protein_coding	SAMM50 sorting and assembly machinery component [Source:HGNC Symbol;Acc:HGNC:24276]
623.202	-1.76358	0.664489	-2.65404	0.00795339	0.047503	ENSG00000119125	GDA	protein_coding	guanine deaminase [Source:HGNC Symbol;Acc:HGNC:4212]
607.458	0.248528	0.352865	0.704313	0.481238	0.723161	ENSG00000100023	PPIL2	protein_coding	peptidylprolyl isomerase like 2 [Source:HGNC Symbol;Acc:HGNC:9261]
650.155	0.225359	0.399576	0.563997	0.572756	0.786781	ENSG00000068079	IFI35	protein_coding	interferon induced protein 35 [Source:HGNC Symbol;Acc:HGNC:5399]
636.905	0.544315	0.369406	1.47349	0.14062	0.360146	ENSG00000025770	NCAPH2	protein_coding	non-SMC condensin II complex subunit H2 [Source:HGNC Symbol;Acc:HGNC:25071]
664.706	-1.4763	0.510656	-2.891	0.00384021	0.0271085	ENSG00000189241	TSPYL1	protein_coding	TSPY like 1 [Source:HGNC Symbol;Acc:HGNC:12382]
625.149	-0.542404	0.382365	-1.41855	0.15603	0.384514	ENSG00000160953	MUM1	protein_coding	melanoma associated antigen (mutated) 1 [Source:HGNC Symbol;Acc:HGNC:29641]
652.65	0.300956	0.359789	0.836479	0.402886	0.662611	ENSG00000103381	CPPED1	protein_coding	calcineurin like phosphoesterase domain containing 1 [Source:HGNC Symbol;Acc:HGNC:25632]
680.999	-0.613591	0.526912	-1.1645	0.24422	0.503512	ENSG00000158470	B4GALT5	protein_coding	beta-1,4-galactosyltransferase 5 [Source:HGNC Symbol;Acc:HGNC:928]
645.712	0.575984	0.381366	1.51032	0.130962	0.344739	ENSG00000238227	TMEM250	protein_coding	transmembrane protein 250 [Source:HGNC Symbol;Acc:HGNC:31009]
635.421	-1.77609	0.464233	-3.82585	0.000130322	0.00181109	ENSG00000197956	S100A6	protein_coding	S100 calcium binding protein A6 [Source:HGNC Symbol;Acc:HGNC:10496]
669.498	-1.28182	0.542216	-2.36404	0.018077	0.0886042	ENSG00000023697	DERA	protein_coding	deoxyribose-phosphate aldolase [Source:HGNC Symbol;Acc:HGNC:24269]
667.914	0.463917	0.490509	0.945788	0.344257	0.613536	ENSG00000060656	PTPRU	protein_coding	protein tyrosine phosphatase, receptor type U [Source:HGNC Symbol;Acc:HGNC:9683]
642.888	-0.446402	0.380341	-1.17369	0.24052	0.499144	ENSG00000135334	AKIRIN2	protein_coding	akirin 2 [Source:HGNC Symbol;Acc:HGNC:21407]
617.503	0.292413	0.291596	1.0028	0.315956	0.585133	ENSG00000153560	UBP1	protein_coding	upstream binding protein 1 [Source:HGNC Symbol;Acc:HGNC:12507]
635.259	0.229495	0.350542	0.654685	0.512671	0.745777	ENSG00000173905	GOLIM4	protein_coding	golgi integral membrane protein 4 [Source:HGNC Symbol;Acc:HGNC:15448]
588.642	-0.122365	0.3545	-0.345176	0.729962	0.88263	ENSG00000185340	GAS2L1	protein_coding	growth arrest specific 2 like 1 [Source:HGNC Symbol;Acc:HGNC:16955]
631.495	-0.0387406	0.396964	-0.0975922	0.922256	0.970654	ENSG00000100226	GTPBP1	protein_coding	GTP binding protein 1 [Source:HGNC Symbol;Acc:HGNC:4669]
629.95	0.769985	0.342328	2.24926	0.0244959	0.110117	ENSG00000186470	BTN3A2	protein_coding	butyrophilin subfamily 3 member A2 [Source:HGNC Symbol;Acc:HGNC:1139]
572.788	-0.409167	0.424128	-0.964727	0.334682	0.60403	ENSG00000099326	MZF1	protein_coding	myeloid zinc finger 1 [Source:HGNC Symbol;Acc:HGNC:13108]
659.069	0.178089	0.425487	0.418553	0.675543	0.851242	ENSG00000112079	STK38	protein_coding	serine/threonine kinase 38 [Source:HGNC Symbol;Acc:HGNC:17847]
591.315	-0.476388	0.363067	-1.31212	0.18948	0.434974	ENSG00000124831	LRRFIP1	protein_coding	LRR binding FLII interacting protein 1 [Source:HGNC Symbol;Acc:HGNC:6702]
638.063	-0.273661	0.314244	-0.870853	0.383835	0.647075	ENSG00000214046	SMIM7	protein_coding	small integral membrane protein 7 [Source:HGNC Symbol;Acc:HGNC:28419]
653.313	0.53423	0.512994	1.0414	0.297691	0.563613	ENSG00000125354	SEPT6	protein_coding	septin 6 [Source:HGNC Symbol;Acc:HGNC:15848]
659.624	0.00143075	0.45359	0.00315427	0.997483	0.999221	ENSG00000245910	SNHG6	processed_transcript	small nucleolar RNA host gene 6 [Source:HGNC Symbol;Acc:HGNC:32965]
634.26	0.410451	0.421896	0.972872	0.330617	0.599922	ENSG00000144677	CTDSPL	protein_coding	CTD small phosphatase like [Source:HGNC Symbol;Acc:HGNC:16890]
625.185	2.12957	0.421138	5.05669	4.26592e-07	1.41496e-05	ENSG00000241388	HNF1A-AS1	processed_transcript	HNF1A antisense RNA 1 [Source:HGNC Symbol;Acc:HGNC:26785]
634.016	1.29308	0.372876	3.46785	0.000524637	0.0055628	ENSG00000109066	TMEM104	protein_coding	transmembrane protein 104 [Source:HGNC Symbol;Acc:HGNC:25984]
627.649	0.705189	0.341246	2.06651	0.03878	0.151785	ENSG00000176783	RUFY1	protein_coding	RUN and FYVE domain containing 1 [Source:HGNC Symbol;Acc:HGNC:19760]
646.108	0.00578488	0.396851	0.0145769	0.98837	0.99561	ENSG00000157978	LDLRAP1	protein_coding	low density lipoprotein receptor adaptor protein 1 [Source:HGNC Symbol;Acc:HGNC:18640]
625.232	0.508694	0.519757	0.978715	0.327721	0.597652	ENSG00000182325	FBXL6	protein_coding	F-box and leucine rich repeat protein 6 [Source:HGNC Symbol;Acc:HGNC:13603]
588.947	0.168338	0.345008	0.487925	0.625603	0.81979	ENSG00000135540	NHSL1	protein_coding	NHS like 1 [Source:HGNC Symbol;Acc:HGNC:21021]
626.684	-0.92977	0.309069	-3.00829	0.00262722	0.0200011	ENSG00000174238	PITPNA	protein_coding	phosphatidylinositol transfer protein alpha [Source:HGNC Symbol;Acc:HGNC:9001]
649.711	-0.206111	0.331388	-0.621963	0.533966	0.75974	ENSG00000008294	SPAG9	protein_coding	sperm associated antigen 9 [Source:HGNC Symbol;Acc:HGNC:14524]
589.875	0.283432	0.301722	0.939381	0.347535	0.615773	ENSG00000073803	MAP3K13	protein_coding	mitogen-activated protein kinase kinase kinase 13 [Source:HGNC Symbol;Acc:HGNC:6852]
631.309	0.623728	0.33887	1.84061	0.0656785	0.219553	ENSG00000102081	FMR1	protein_coding	fragile X mental retardation 1 [Source:HGNC Symbol;Acc:HGNC:3775]
617.646	0.249578	0.314702	0.793061	0.427742	0.681658	ENSG00000187778	MCRS1	protein_coding	microspherule protein 1 [Source:HGNC Symbol;Acc:HGNC:6960]
602.383	-0.276749	0.31601	-0.875762	0.381159	0.644314	ENSG00000070476	ZXDC	protein_coding	ZXD family zinc finger C [Source:HGNC Symbol;Acc:HGNC:28160]
607.676	-1.23076	0.535368	-2.29891	0.0215102	0.100452	ENSG00000152782	PANK1	protein_coding	pantothenate kinase 1 [Source:HGNC Symbol;Acc:HGNC:8598]
630.842	-0.464631	0.364996	-1.27297	0.203028	0.452491	ENSG00000110422	HIPK3	protein_coding	homeodomain interacting protein kinase 3 [Source:HGNC Symbol;Acc:HGNC:4915]
616.524	-0.0235011	0.346027	-0.0679168	0.945852	0.97857	ENSG00000139990	DCAF5	protein_coding	DDB1 and CUL4 associated factor 5 [Source:HGNC Symbol;Acc:HGNC:20224]
631.665	0.0511997	0.47351	0.108128	0.913894	0.967235	ENSG00000105612	DNASE2	protein_coding	deoxyribonuclease 2, lysosomal [Source:HGNC Symbol;Acc:HGNC:2960]
675.534	-3.09889	0.611755	-5.06557	4.07174e-07	1.36219e-05	ENSG00000106688	SLC1A1	protein_coding	solute carrier family 1 member 1 [Source:HGNC Symbol;Acc:HGNC:10939]
614.094	-0.381727	0.408847	-0.933666	0.350476	0.617771	ENSG00000147526	TACC1	protein_coding	transforming acidic coiled-coil containing protein 1 [Source:HGNC Symbol;Acc:HGNC:11522]
618.244	-0.873042	0.439163	-1.98797	0.0468152	0.173938	ENSG00000126822	PLEKHG3	protein_coding	pleckstrin homology and RhoGEF domain containing G3 [Source:HGNC Symbol;Acc:HGNC:20364]
634.508	-0.680068	0.452175	-1.50399	0.132583	0.347552	ENSG00000124523	SIRT5	protein_coding	sirtuin 5 [Source:HGNC Symbol;Acc:HGNC:14933]
768.095	-3.24259	0.328721	-9.86426	5.94733e-23	4.39621e-20	ENSG00000160323	ADAMTS13	protein_coding	ADAM metallopeptidase with thrombospondin type 1 motif 13 [Source:HGNC Symbol;Acc:HGNC:1366]
641.372	-0.681395	0.323506	-2.10628	0.0351796	0.141335	ENSG00000165006	UBAP1	protein_coding	ubiquitin associated protein 1 [Source:HGNC Symbol;Acc:HGNC:12461]
642.656	-0.0346549	0.436227	-0.0794423	0.936681	0.97626	ENSG00000138363	ATIC	protein_coding	5-aminoimidazole-4-carboxamide ribonucleotide formyltransferase/IMP cyclohydrolase [Source:HGNC Symbol;Acc:HGNC:794]
633.314	0.51706	0.326487	1.58371	0.11326	0.314157	ENSG00000151239	TWF1	protein_coding	twinfilin actin binding protein 1 [Source:HGNC Symbol;Acc:HGNC:9620]
612.118	0.0900997	0.384076	0.234588	0.814528	0.92448	ENSG00000122912	SLC25A16	protein_coding	solute carrier family 25 member 16 [Source:HGNC Symbol;Acc:HGNC:10986]
618.016	-0.49006	0.344174	-1.42387	0.154483	0.382495	ENSG00000112237	CCNC	protein_coding	cyclin C [Source:HGNC Symbol;Acc:HGNC:1581]
617.238	-0.0987169	0.388422	-0.254148	0.799381	0.9166	ENSG00000111011	RSRC2	protein_coding	arginine and serine rich coiled-coil 2 [Source:HGNC Symbol;Acc:HGNC:30559]
621.827	-0.504411	0.397104	-1.27022	0.204005	0.454081	ENSG00000136153	LMO7	protein_coding	LIM domain 7 [Source:HGNC Symbol;Acc:HGNC:6646]
637.534	-0.148369	0.486676	-0.304863	0.760471	0.898386	ENSG00000166012	TAF1D	protein_coding	TATA-box binding protein associated factor, RNA polymerase I subunit D [Source:HGNC Symbol;Acc:HGNC:28759]
637.82	-0.0535012	0.324443	-0.164901	0.869022	0.949663	ENSG00000186716	BCR	protein_coding	BCR, RhoGEF and GTPase activating protein [Source:HGNC Symbol;Acc:HGNC:1014]
659.914	0.175958	0.476759	0.369071	0.712075	0.871563	ENSG00000225921	NOL7	protein_coding	nucleolar protein 7 [Source:HGNC Symbol;Acc:HGNC:21040]
628.859	0.00699977	0.349085	0.0200518	0.984002	0.993929	ENSG00000168214	RBPJ	protein_coding	recombination signal binding protein for immunoglobulin kappa J region [Source:HGNC Symbol;Acc:HGNC:5724]
614.493	0.0368001	0.327206	0.112467	0.910453	0.966951	ENSG00000148308	GTF3C5	protein_coding	general transcription factor IIIC subunit 5 [Source:HGNC Symbol;Acc:HGNC:4668]
645.843	0.23136	0.394717	0.586142	0.55778	0.776679	ENSG00000175197	DDIT3	protein_coding	DNA damage inducible transcript 3 [Source:HGNC Symbol;Acc:HGNC:2726]
642.921	0.318101	0.35677	0.891613	0.3726	0.635984	ENSG00000141741	MIEN1	protein_coding	migration and invasion enhancer 1 [Source:HGNC Symbol;Acc:HGNC:28230]
646.939	0.663595	0.389468	1.70385	0.0884096	0.268356	ENSG00000111802	TDP2	protein_coding	tyrosyl-DNA phosphodiesterase 2 [Source:HGNC Symbol;Acc:HGNC:17768]
620.01	1.30741	0.436887	2.99255	0.0027666	0.0209084	ENSG00000184207	PGP	protein_coding	phosphoglycolate phosphatase [Source:HGNC Symbol;Acc:HGNC:8909]
678.025	-2.54253	0.568573	-4.47178	7.75708e-06	0.000169835	ENSG00000196083	IL1RAP	protein_coding	interleukin 1 receptor accessory protein [Source:HGNC Symbol;Acc:HGNC:5995]
616.195	-0.317246	0.387766	-0.818138	0.413279	0.670486	ENSG00000149016	TUT1	protein_coding	terminal uridylyl transferase 1, U6 snRNA-specific [Source:HGNC Symbol;Acc:HGNC:26184]
631.493	0.791914	0.407564	1.94304	0.0520109	0.186588	ENSG00000143514	TP53BP2	protein_coding	tumor protein p53 binding protein 2 [Source:HGNC Symbol;Acc:HGNC:12000]
623.728	-1.41275	0.442073	-3.19574	0.00139473	0.0122318	ENSG00000110756	HPS5	protein_coding	HPS5, biogenesis of lysosomal organelles complex 2 subunit 2 [Source:HGNC Symbol;Acc:HGNC:17022]
623.979	0.480984	0.417899	1.15096	0.249751	0.509847	ENSG00000097021	ACOT7	protein_coding	acyl-CoA thioesterase 7 [Source:HGNC Symbol;Acc:HGNC:24157]
601.742	-0.50621	0.640151	-0.790766	0.42908	0.682237	ENSG00000163825	RTP3	protein_coding	receptor transporter protein 3 [Source:HGNC Symbol;Acc:HGNC:15572]
610.266	-0.607856	0.38493	-1.57914	0.114305	0.315665	ENSG00000034677	RNF19A	protein_coding	ring finger protein 19A, RBR E3 ubiquitin protein ligase [Source:HGNC Symbol;Acc:HGNC:13432]
607.278	0.465045	0.373383	1.24549	0.212952	0.46564	ENSG00000111361	EIF2B1	protein_coding	eukaryotic translation initiation factor 2B subunit alpha [Source:HGNC Symbol;Acc:HGNC:3257]
624.15	0.370006	0.312815	1.18283	0.236877	0.494759	ENSG00000113312	TTC1	protein_coding	tetratricopeptide repeat domain 1 [Source:HGNC Symbol;Acc:HGNC:12391]
634.225	-0.182186	0.320091	-0.569168	0.569242	0.784268	ENSG00000257704	INAFM1	protein_coding	InaF motif containing 1 [Source:HGNC Symbol;Acc:HGNC:27406]
634.762	-0.275317	0.339093	-0.811924	0.416835	0.673734	ENSG00000183576	SETD3	protein_coding	SET domain containing 3 [Source:HGNC Symbol;Acc:HGNC:20493]
624.55	-0.839013	0.422759	-1.98461	0.0471874	0.174819	ENSG00000108509	CAMTA2	protein_coding	calmodulin binding transcription activator 2 [Source:HGNC Symbol;Acc:HGNC:18807]
625.763	0.777832	0.395319	1.96761	0.0491134	0.179597	ENSG00000141582	CBX4	protein_coding	chromobox 4 [Source:HGNC Symbol;Acc:HGNC:1554]
619.272	0.15982	0.35349	0.452119	0.651183	0.836165	ENSG00000179152	TCAIM	protein_coding	T cell activation inhibitor, mitochondrial [Source:HGNC Symbol;Acc:HGNC:25241]
651.243	-0.0400629	0.396092	-0.101145	0.919435	0.9694	ENSG00000010404	IDS	protein_coding	iduronate 2-sulfatase [Source:HGNC Symbol;Acc:HGNC:5389]
631.542	0.0127294	0.358585	0.0354991	0.971682	0.989466	ENSG00000116237	ICMT	protein_coding	isoprenylcysteine carboxyl methyltransferase [Source:HGNC Symbol;Acc:HGNC:5350]
650.176	-0.350532	0.363708	-0.963772	0.33516	0.60439	ENSG00000136770	DNAJC1	protein_coding	DnaJ heat shock protein family (Hsp40) member C1 [Source:HGNC Symbol;Acc:HGNC:20090]
619.48	-0.368427	0.408923	-0.900967	0.367606	0.631303	ENSG00000166224	SGPL1	protein_coding	sphingosine-1-phosphate lyase 1 [Source:HGNC Symbol;Acc:HGNC:10817]
682.807	-1.85113	0.789123	-2.3458	0.0189861	0.0919084	ENSG00000163220	S100A9	protein_coding	S100 calcium binding protein A9 [Source:HGNC Symbol;Acc:HGNC:10499]
659.583	0.0187754	0.32159	0.058383	0.953444	0.981529	ENSG00000211460	TSN	protein_coding	translin [Source:HGNC Symbol;Acc:HGNC:12379]
624.482	0.627283	0.382785	1.63873	0.101269	0.293474	ENSG00000113716	HMGXB3	protein_coding	HMG-box containing 3 [Source:HGNC Symbol;Acc:HGNC:28982]
636.683	-0.0490897	0.403784	-0.121574	0.903236	0.964181	ENSG00000137275	RIPK1	protein_coding	receptor interacting serine/threonine kinase 1 [Source:HGNC Symbol;Acc:HGNC:10019]
608.493	0.372808	0.390015	0.955882	0.339132	0.608454	ENSG00000141568	FOXK2	protein_coding	forkhead box K2 [Source:HGNC Symbol;Acc:HGNC:6036]
603.42	-1.26764	0.470252	-2.69566	0.00702487	0.0431357	ENSG00000095637	SORBS1	protein_coding	sorbin and SH3 domain containing 1 [Source:HGNC Symbol;Acc:HGNC:14565]
626.157	0.660957	0.35682	1.85236	0.0639747	0.215164	ENSG00000261221	ZNF865	protein_coding	zinc finger protein 865 [Source:HGNC Symbol;Acc:HGNC:38705]
630.55	0.422336	0.402552	1.04915	0.294111	0.558948	ENSG00000169398	PTK2	protein_coding	protein tyrosine kinase 2 [Source:HGNC Symbol;Acc:HGNC:9611]
623.468	-0.0634702	0.403421	-0.15733	0.874985	0.952749	ENSG00000119523	ALG2	protein_coding	ALG2, alpha-1,3/1,6-mannosyltransferase [Source:HGNC Symbol;Acc:HGNC:23159]
585.031	-0.404526	0.330563	-1.22375	0.221047	0.475053	ENSG00000103510	KAT8	protein_coding	lysine acetyltransferase 8 [Source:HGNC Symbol;Acc:HGNC:17933]
599.42	0.682777	0.374049	1.82537	0.0679451	0.224646	ENSG00000154222	CC2D1B	protein_coding	coiled-coil and C2 domain containing 1B [Source:HGNC Symbol;Acc:HGNC:29386]
627.337	-0.100763	0.353657	-0.284917	0.775708	0.905572	ENSG00000093217	XYLB	protein_coding	xylulokinase [Source:HGNC Symbol;Acc:HGNC:12839]
668.46	0.153912	0.478613	0.321579	0.747772	0.892595	ENSG00000113119	TMCO6	protein_coding	transmembrane and coiled-coil domains 6 [Source:HGNC Symbol;Acc:HGNC:28814]
651.922	0.411252	0.420653	0.977652	0.328247	0.597975	ENSG00000272645	GTF2IP20	transcribed_unprocessed_pseudogene	general transcription factor IIi pseudogene 20 [Source:HGNC Symbol;Acc:HGNC:51732]
619.724	-0.409617	0.319612	-1.28161	0.19998	0.449622	ENSG00000100934	SEC23A	protein_coding	Sec23 homolog A, coat complex II component [Source:HGNC Symbol;Acc:HGNC:10701]
628.556	1.53515	0.42743	3.59157	0.000328686	0.00383624	ENSG00000179456	ZBTB18	protein_coding	zinc finger and BTB domain containing 18 [Source:HGNC Symbol;Acc:HGNC:13030]
601.211	-0.692133	0.378839	-1.82699	0.067702	0.224217	ENSG00000130024	PHF10	protein_coding	PHD finger protein 10 [Source:HGNC Symbol;Acc:HGNC:18250]
605.359	0.478775	0.298762	1.60253	0.109038	0.307299	ENSG00000146083	RNF44	protein_coding	ring finger protein 44 [Source:HGNC Symbol;Acc:HGNC:19180]
671.722	-1.12336	0.471552	-2.38227	0.0172061	0.0854963	ENSG00000183011	NAA38	protein_coding	N(alpha)-acetyltransferase 38, NatC auxiliary subunit [Source:HGNC Symbol;Acc:HGNC:28212]
628.266	-0.625834	0.371033	-1.68673	0.0916544	0.27479	ENSG00000136827	TOR1A	protein_coding	torsin family 1 member A [Source:HGNC Symbol;Acc:HGNC:3098]
612.193	-0.00681945	0.340137	-0.0200491	0.984004	0.993929	ENSG00000168092	PAFAH1B2	protein_coding	platelet activating factor acetylhydrolase 1b catalytic subunit 2 [Source:HGNC Symbol;Acc:HGNC:8575]
634.455	0.191942	0.350649	0.54739	0.584111	0.794458	ENSG00000176022	B3GALT6	protein_coding	beta-1,3-galactosyltransferase 6 [Source:HGNC Symbol;Acc:HGNC:17978]
618.73	0.432033	0.338152	1.27763	0.20138	0.4509	ENSG00000061936	SFSWAP	protein_coding	splicing factor SWAP [Source:HGNC Symbol;Acc:HGNC:10790]
627.999	0.820587	0.407571	2.01336	0.0440767	0.167001	ENSG00000189159	JPT1	protein_coding	Jupiter microtubule associated homolog 1 [Source:HGNC Symbol;Acc:HGNC:14569]
629.467	-0.48618	0.312605	-1.55525	0.119886	0.325354	ENSG00000105053	VRK3	protein_coding	vaccinia related kinase 3 [Source:HGNC Symbol;Acc:HGNC:18996]
631.391	0.152188	0.377414	0.403238	0.686773	0.857259	ENSG00000133226	SRRM1	protein_coding	serine and arginine repetitive matrix 1 [Source:HGNC Symbol;Acc:HGNC:16638]
633.006	-2.05611	0.517649	-3.97202	7.12649e-05	0.00107821	ENSG00000214313	AZGP1P1	transcribed_unprocessed_pseudogene	alpha-2-glycoprotein 1, zinc-binding pseudogene 1 [Source:HGNC Symbol;Acc:HGNC:911]
636.089	-0.335481	0.331065	-1.01334	0.310898	0.578875	ENSG00000119820	YIPF4	protein_coding	Yip1 domain family member 4 [Source:HGNC Symbol;Acc:HGNC:28145]
640.805	-0.202147	0.365671	-0.552812	0.580392	0.791968	ENSG00000152804	HHEX	protein_coding	hematopoietically expressed homeobox [Source:HGNC Symbol;Acc:HGNC:4901]
604.642	-0.943776	0.43712	-2.15908	0.0308443	0.12947	ENSG00000109046	WSB1	protein_coding	WD repeat and SOCS box containing 1 [Source:HGNC Symbol;Acc:HGNC:19221]
597.15	0.677226	0.364986	1.85548	0.0635273	0.214252	ENSG00000181885	CLDN7	protein_coding	claudin 7 [Source:HGNC Symbol;Acc:HGNC:2049]
590.7	0.0882646	0.434899	0.202954	0.839171	0.935069	ENSG00000109920	FNBP4	protein_coding	formin binding protein 4 [Source:HGNC Symbol;Acc:HGNC:19752]
700.77	-4.3465	0.647953	-6.70804	1.97251e-11	2.44954e-09	ENSG00000109511	ANXA10	protein_coding	annexin A10 [Source:HGNC Symbol;Acc:HGNC:534]
627.359	-0.0927468	0.353699	-0.262219	0.793152	0.91452	ENSG00000108788	MLX	protein_coding	MLX, MAX dimerization protein [Source:HGNC Symbol;Acc:HGNC:11645]
614.286	-0.34027	0.406819	-0.836416	0.402921	0.662611	ENSG00000103005	USB1	protein_coding	U6 snRNA biogenesis phosphodiesterase 1 [Source:HGNC Symbol;Acc:HGNC:25792]
684.892	-5.33316	0.776287	-6.87009	6.41611e-12	8.51258e-10	ENSG00000188783	PRELP	protein_coding	proline and arginine rich end leucine rich repeat protein [Source:HGNC Symbol;Acc:HGNC:9357]
629.451	0.592848	0.425293	1.39398	0.163325	0.394721	ENSG00000146828	SLC12A9	protein_coding	solute carrier family 12 member 9 [Source:HGNC Symbol;Acc:HGNC:17435]
610.468	0.011764	0.400953	0.02934	0.976593	0.991192	ENSG00000159128	IFNGR2	protein_coding	interferon gamma receptor 2 [Source:HGNC Symbol;Acc:HGNC:5440]
602.215	-1.31246	0.332388	-3.94857	7.86198e-05	0.00116563	ENSG00000103150	MLYCD	protein_coding	malonyl-CoA decarboxylase [Source:HGNC Symbol;Acc:HGNC:7150]
618.558	0.28924	0.306504	0.943675	0.345336	0.614686	ENSG00000097007	ABL1	protein_coding	ABL proto-oncogene 1, non-receptor tyrosine kinase [Source:HGNC Symbol;Acc:HGNC:76]
601.457	-0.0357188	0.32566	-0.109681	0.912662	0.967231	ENSG00000144566	RAB5A	protein_coding	RAB5A, member RAS oncogene family [Source:HGNC Symbol;Acc:HGNC:9783]
623.366	-0.000349148	0.426124	-0.000819357	0.999346	0.999783	ENSG00000143776	CDC42BPA	protein_coding	CDC42 binding protein kinase alpha [Source:HGNC Symbol;Acc:HGNC:1737]
620.43	-0.231513	0.364855	-0.634534	0.525732	0.754712	ENSG00000122545	SEPT7	protein_coding	septin 7 [Source:HGNC Symbol;Acc:HGNC:1717]
631.989	0.171887	0.448738	0.383044	0.701687	0.865429	ENSG00000125733	TRIP10	protein_coding	thyroid hormone receptor interactor 10 [Source:HGNC Symbol;Acc:HGNC:12304]
702.386	-1.99325	0.547769	-3.63885	0.000273858	0.00333158	ENSG00000104267	CA2	protein_coding	carbonic anhydrase 2 [Source:HGNC Symbol;Acc:HGNC:1373]
642.98	0.173312	0.447207	0.387543	0.698354	0.863721	ENSG00000159063	ALG8	protein_coding	ALG8, alpha-1,3-glucosyltransferase [Source:HGNC Symbol;Acc:HGNC:23161]
677.658	-0.908516	0.640064	-1.41942	0.155778	0.384259	ENSG00000077420	APBB1IP	protein_coding	amyloid beta precursor protein binding family B member 1 interacting protein [Source:HGNC Symbol;Acc:HGNC:17379]
598.013	0.0880594	0.446166	0.197369	0.843539	0.937514	ENSG00000115211	EIF2B4	protein_coding	eukaryotic translation initiation factor 2B subunit delta [Source:HGNC Symbol;Acc:HGNC:3260]
570.613	1.19117	0.331968	3.5882	0.000332973	0.00387753	ENSG00000100439	ABHD4	protein_coding	abhydrolase domain containing 4 [Source:HGNC Symbol;Acc:HGNC:20154]
630.386	-2.35457	0.589497	-3.9942	6.49144e-05	0.000997689	ENSG00000060138	YBX3	protein_coding	Y-box binding protein 3 [Source:HGNC Symbol;Acc:HGNC:2428]
620.697	0.818156	0.382957	2.13642	0.0326454	0.134444	ENSG00000177628	GBA	protein_coding	glucosylceramidase beta [Source:HGNC Symbol;Acc:HGNC:4177]
615.507	-0.0973763	0.360117	-0.270402	0.786851	0.910978	ENSG00000152894	PTPRK	protein_coding	protein tyrosine phosphatase, receptor type K [Source:HGNC Symbol;Acc:HGNC:9674]
596.682	0.183141	0.350609	0.522351	0.601426	0.804475	ENSG00000069956	MAPK6	protein_coding	mitogen-activated protein kinase 6 [Source:HGNC Symbol;Acc:HGNC:6879]
614.55	0.496199	0.349693	1.41896	0.155912	0.384345	ENSG00000054523	KIF1B	protein_coding	kinesin family member 1B [Source:HGNC Symbol;Acc:HGNC:16636]
656.785	-2.92434	0.607315	-4.81519	1.47057e-06	4.06911e-05	ENSG00000122862	SRGN	protein_coding	serglycin [Source:HGNC Symbol;Acc:HGNC:9361]
638.253	0.136335	0.337492	0.403964	0.686239	0.857188	ENSG00000106780	MEGF9	protein_coding	multiple EGF like domains 9 [Source:HGNC Symbol;Acc:HGNC:3234]
605.272	0.629916	0.464802	1.35523	0.175343	0.413153	ENSG00000172731	LRRC20	protein_coding	leucine rich repeat containing 20 [Source:HGNC Symbol;Acc:HGNC:23421]
629.332	0.201129	0.35605	0.564889	0.572149	0.786781	ENSG00000183431	SF3A3	protein_coding	splicing factor 3a subunit 3 [Source:HGNC Symbol;Acc:HGNC:10767]
628.327	-0.977043	0.394909	-2.4741	0.0133574	0.0705741	ENSG00000111269	CREBL2	protein_coding	cAMP responsive element binding protein like 2 [Source:HGNC Symbol;Acc:HGNC:2350]
612.672	-0.138522	0.372777	-0.371594	0.710195	0.870527	ENSG00000132300	PTCD3	protein_coding	pentatricopeptide repeat domain 3 [Source:HGNC Symbol;Acc:HGNC:24717]
638.147	0.13664	0.368029	0.371274	0.710433	0.87062	ENSG00000158526	TSR2	protein_coding	TSR2, ribosome maturation factor [Source:HGNC Symbol;Acc:HGNC:25455]
642.427	-0.419947	0.382463	-1.09801	0.272202	0.53534	ENSG00000241258	CRCP	protein_coding	CGRP receptor component [Source:HGNC Symbol;Acc:HGNC:17888]
608.51	0.0593485	0.36145	0.164196	0.869577	0.949992	ENSG00000156052	GNAQ	protein_coding	G protein subunit alpha q [Source:HGNC Symbol;Acc:HGNC:4390]
628.694	0.263726	0.355391	0.742073	0.458043	0.705263	ENSG00000122678	POLM	protein_coding	DNA polymerase mu [Source:HGNC Symbol;Acc:HGNC:9185]
600.786	-0.181962	0.387023	-0.470156	0.638243	0.827068	ENSG00000085982	USP40	protein_coding	ubiquitin specific peptidase 40 [Source:HGNC Symbol;Acc:HGNC:20069]
608.558	-0.328966	0.357927	-0.919088	0.358049	0.623724	ENSG00000177889	UBE2N	protein_coding	ubiquitin conjugating enzyme E2 N [Source:HGNC Symbol;Acc:HGNC:12492]
621.899	0.722657	0.373432	1.93517	0.0529689	0.188803	ENSG00000176871	WSB2	protein_coding	WD repeat and SOCS box containing 2 [Source:HGNC Symbol;Acc:HGNC:19222]
620.506	0.227986	0.409035	0.557375	0.577271	0.789824	ENSG00000130748	TMEM160	protein_coding	transmembrane protein 160 [Source:HGNC Symbol;Acc:HGNC:26042]
629.672	-0.745237	0.350581	-2.12572	0.0335266	0.136884	ENSG00000167202	TBC1D2B	protein_coding	TBC1 domain family member 2B [Source:HGNC Symbol;Acc:HGNC:29183]
615.287	0.343711	0.329047	1.04457	0.296223	0.561861	ENSG00000242086	MUC20-OT1	lincRNA	MUC20 overlapping transcript [Source:HGNC Symbol;Acc:HGNC:53807]
583.564	-0.113331	0.433637	-0.26135	0.793822	0.914539	ENSG00000160796	NBEAL2	protein_coding	neurobeachin like 2 [Source:HGNC Symbol;Acc:HGNC:31928]
572.699	-0.975238	0.534569	-1.82434	0.0681002	0.224871	ENSG00000063176	SPHK2	protein_coding	sphingosine kinase 2 [Source:HGNC Symbol;Acc:HGNC:18859]
611.314	1.44333	0.445424	3.24035	0.00119384	0.0108564	ENSG00000134291	TMEM106C	protein_coding	transmembrane protein 106C [Source:HGNC Symbol;Acc:HGNC:28775]
635.345	-0.7493	0.356226	-2.10344	0.035427	0.141992	ENSG00000114784	EIF1B	protein_coding	eukaryotic translation initiation factor 1B [Source:HGNC Symbol;Acc:HGNC:30792]
636.029	-1.21079	0.385391	-3.14172	0.00167957	0.0140247	ENSG00000166272	WBP1L	protein_coding	WW domain binding protein 1 like [Source:HGNC Symbol;Acc:HGNC:23510]
625.432	0.390227	0.375409	1.03947	0.298586	0.564481	ENSG00000232119	MCTS1	protein_coding	MCTS1, re-initiation and release factor [Source:HGNC Symbol;Acc:HGNC:23357]
590.383	0.0175354	0.303471	0.0577826	0.953922	0.981828	ENSG00000172493	AFF1	protein_coding	AF4/FMR2 family member 1 [Source:HGNC Symbol;Acc:HGNC:7135]
602.173	0.332952	0.371826	0.895449	0.370547	0.633958	ENSG00000142230	SAE1	protein_coding	SUMO1 activating enzyme subunit 1 [Source:HGNC Symbol;Acc:HGNC:30660]
640.832	-4.93704	0.784169	-6.29589	3.05639e-10	2.87541e-08	ENSG00000140092	FBLN5	protein_coding	fibulin 5 [Source:HGNC Symbol;Acc:HGNC:3602]
611.338	-0.340103	0.448066	-0.759046	0.447825	0.697355	ENSG00000065548	ZC3H15	protein_coding	zinc finger CCCH-type containing 15 [Source:HGNC Symbol;Acc:HGNC:29528]
604.369	-0.622051	0.377951	-1.64585	0.0997948	0.291135	ENSG00000102531	FNDC3A	protein_coding	fibronectin type III domain containing 3A [Source:HGNC Symbol;Acc:HGNC:20296]
603.072	0.97334	0.391007	2.48932	0.0127989	0.068227	ENSG00000172765	TMCC1	protein_coding	transmembrane and coiled-coil domain family 1 [Source:HGNC Symbol;Acc:HGNC:29116]
616.52	0.790039	0.402265	1.96398	0.0495328	0.180773	ENSG00000175137	SH3BP5L	protein_coding	SH3 binding domain protein 5 like [Source:HGNC Symbol;Acc:HGNC:29360]
636.489	0.659848	0.453881	1.45379	0.146004	0.369418	ENSG00000204435	CSNK2B	protein_coding	casein kinase 2 beta [Source:HGNC Symbol;Acc:HGNC:2460]
599.291	0.3207	0.416165	0.770608	0.440939	0.690825	ENSG00000088038	CNOT3	protein_coding	CCR4-NOT transcription complex subunit 3 [Source:HGNC Symbol;Acc:HGNC:7879]
635.545	-1.12631	0.355283	-3.17019	0.00152338	0.0130793	ENSG00000064225	ST3GAL6	protein_coding	ST3 beta-galactoside alpha-2,3-sialyltransferase 6 [Source:HGNC Symbol;Acc:HGNC:18080]
616.576	-0.236369	0.378804	-0.623988	0.532635	0.758846	ENSG00000162384	C1orf123	protein_coding	chromosome 1 open reading frame 123 [Source:HGNC Symbol;Acc:HGNC:26059]
588.413	-0.0462516	0.450547	-0.102657	0.918235	0.968735	ENSG00000164548	TRA2A	protein_coding	transformer 2 alpha homolog [Source:HGNC Symbol;Acc:HGNC:16645]
608.825	-0.240232	0.452036	-0.531445	0.595111	0.801206	ENSG00000247596	TWF2	protein_coding	twinfilin actin binding protein 2 [Source:HGNC Symbol;Acc:HGNC:9621]
631.996	0.190385	0.362406	0.525337	0.599349	0.803289	ENSG00000053372	MRTO4	protein_coding	MRT4 homolog, ribosome maturation factor [Source:HGNC Symbol;Acc:HGNC:18477]
589.077	0.0619818	0.330319	0.187642	0.851157	0.941465	ENSG00000172500	FIBP	protein_coding	FGF1 intracellular binding protein [Source:HGNC Symbol;Acc:HGNC:3705]
638.72	0.185136	0.369453	0.501109	0.616294	0.813567	ENSG00000168101	NUDT16L1	protein_coding	nudix hydrolase 16 like 1 [Source:HGNC Symbol;Acc:HGNC:28154]
611.371	0.454728	0.431983	1.05265	0.2925	0.557525	ENSG00000143412	ANXA9	protein_coding	annexin A9 [Source:HGNC Symbol;Acc:HGNC:547]
781.684	-12.0743	1.65123	-7.31229	2.62622e-13	4.80209e-11	ENSG00000073754	CD5L	protein_coding	CD5 molecule like [Source:HGNC Symbol;Acc:HGNC:1690]
577.403	1.37331	0.503804	2.72588	0.00641295	0.0402053	ENSG00000184489	PTP4A3	protein_coding	protein tyrosine phosphatase type IVA, member 3 [Source:HGNC Symbol;Acc:HGNC:9636]
627.379	0.00745672	0.411506	0.0181206	0.985543	0.994511	ENSG00000139405	RITA1	protein_coding	RBPJ interacting and tubulin associated 1 [Source:HGNC Symbol;Acc:HGNC:25925]
576.02	-0.534275	0.351855	-1.51845	0.1289	0.341523	ENSG00000135636	DYSF	protein_coding	dysferlin [Source:HGNC Symbol;Acc:HGNC:3097]
623.315	-0.568435	0.395012	-1.43903	0.150141	0.375002	ENSG00000129911	KLF16	protein_coding	Kruppel like factor 16 [Source:HGNC Symbol;Acc:HGNC:16857]
612.679	-0.292416	0.416954	-0.701315	0.483106	0.724496	ENSG00000205213	LGR4	protein_coding	leucine rich repeat containing G protein-coupled receptor 4 [Source:HGNC Symbol;Acc:HGNC:13299]
567.344	-0.257878	0.506897	-0.508739	0.610935	0.810485	ENSG00000196535	MYO18A	protein_coding	myosin XVIIIA [Source:HGNC Symbol;Acc:HGNC:31104]
605.298	2.07575e-05	0.356321	5.82551e-05	0.999954	0.999986	ENSG00000168958	MFF	protein_coding	mitochondrial fission factor [Source:HGNC Symbol;Acc:HGNC:24858]
651.799	-0.223454	0.431699	-0.517616	0.604726	0.807133	ENSG00000171793	CTPS1	protein_coding	CTP synthase 1 [Source:HGNC Symbol;Acc:HGNC:2519]
606.023	0.0218396	0.32059	0.068123	0.945688	0.97857	ENSG00000101350	KIF3B	protein_coding	kinesin family member 3B [Source:HGNC Symbol;Acc:HGNC:6320]
603.781	1.22713	0.426485	2.87732	0.00401071	0.0280273	ENSG00000101400	SNTA1	protein_coding	syntrophin alpha 1 [Source:HGNC Symbol;Acc:HGNC:11167]
600.611	0.445363	0.46377	0.960311	0.336899	0.605989	ENSG00000120802	TMPO	protein_coding	thymopoietin [Source:HGNC Symbol;Acc:HGNC:11875]
628.162	-0.580751	0.333499	-1.74139	0.0816153	0.254605	ENSG00000177971	IMP3	protein_coding	IMP3, U3 small nucleolar ribonucleoprotein [Source:HGNC Symbol;Acc:HGNC:14497]
586.743	0.0629997	0.374971	0.168012	0.866574	0.948249	ENSG00000101191	DIDO1	protein_coding	death inducer-obliterator 1 [Source:HGNC Symbol;Acc:HGNC:2680]
560.311	-0.158047	0.448084	-0.352718	0.7243	0.879002	ENSG00000184402	SS18L1	protein_coding	SS18L1, nBAF chromatin remodeling complex subunit [Source:HGNC Symbol;Acc:HGNC:15592]
618.406	-0.26038	0.347405	-0.749501	0.453555	0.701529	ENSG00000155256	ZFYVE27	protein_coding	zinc finger FYVE-type containing 27 [Source:HGNC Symbol;Acc:HGNC:26559]
641.833	-2.57437	0.543504	-4.73661	2.17319e-06	5.74691e-05	ENSG00000275285	AL391095.2	lincRNA	novel transcript
593.564	-0.107736	0.467709	-0.230348	0.817821	0.926037	ENSG00000132481	TRIM47	protein_coding	tripartite motif containing 47 [Source:HGNC Symbol;Acc:HGNC:19020]
642.604	-0.09925	0.419908	-0.236361	0.813152	0.923985	ENSG00000147669	POLR2K	protein_coding	RNA polymerase II subunit K [Source:HGNC Symbol;Acc:HGNC:9198]
583.33	0.864626	0.588664	1.46879	0.141889	0.361664	ENSG00000134243	SORT1	protein_coding	sortilin 1 [Source:HGNC Symbol;Acc:HGNC:11186]
669.701	0.940023	0.657744	1.42916	0.152957	0.379472	ENSG00000167992	VWCE	protein_coding	von Willebrand factor C and EGF domains [Source:HGNC Symbol;Acc:HGNC:26487]
592.044	0.860766	0.585077	1.4712	0.141237	0.3609	ENSG00000182481	KPNA2	protein_coding	karyopherin subunit alpha 2 [Source:HGNC Symbol;Acc:HGNC:6395]
593.998	0.0241686	0.34278	0.0705078	0.943789	0.978447	ENSG00000186111	PIP5K1C	protein_coding	phosphatidylinositol-4-phosphate 5-kinase type 1 gamma [Source:HGNC Symbol;Acc:HGNC:8996]
591.49	0.51948	0.348546	1.49042	0.136114	0.352736	ENSG00000102882	MAPK3	protein_coding	mitogen-activated protein kinase 3 [Source:HGNC Symbol;Acc:HGNC:6877]
608.673	-0.622227	0.457626	-1.35968	0.17393	0.411308	ENSG00000262814	MRPL12	protein_coding	mitochondrial ribosomal protein L12 [Source:HGNC Symbol;Acc:HGNC:10378]
603.013	0.336841	0.500487	0.673026	0.500931	0.738737	ENSG00000101367	MAPRE1	protein_coding	microtubule associated protein RP/EB family member 1 [Source:HGNC Symbol;Acc:HGNC:6890]
607.97	-0.68818	0.344754	-1.99615	0.0459179	0.17159	ENSG00000169762	TAPT1	protein_coding	transmembrane anterior posterior transformation 1 [Source:HGNC Symbol;Acc:HGNC:26887]
620.214	-0.157455	0.356566	-0.441587	0.658788	0.841607	ENSG00000184277	TM2D3	protein_coding	TM2 domain containing 3 [Source:HGNC Symbol;Acc:HGNC:24128]
596.815	-0.241512	0.330823	-0.730034	0.46537	0.710667	ENSG00000141646	SMAD4	protein_coding	SMAD family member 4 [Source:HGNC Symbol;Acc:HGNC:6770]
610.608	-0.117627	0.34586	-0.340099	0.733782	0.884562	ENSG00000099968	BCL2L13	protein_coding	BCL2 like 13 [Source:HGNC Symbol;Acc:HGNC:17164]
599.771	-1.91247	0.495853	-3.85693	0.000114819	0.00162786	ENSG00000160255	ITGB2	protein_coding	integrin subunit beta 2 [Source:HGNC Symbol;Acc:HGNC:6155]
545.766	0.438823	0.665193	0.659693	0.509451	0.744102	ENSG00000243818	AC021074.3	antisense	uncharacterized LOC100507389 [Source:NCBI gene;Acc:100507389]
653.188	-1.86345	0.505603	-3.68559	0.000228172	0.0028726	ENSG00000155090	KLF10	protein_coding	Kruppel like factor 10 [Source:HGNC Symbol;Acc:HGNC:11810]
606.041	-0.809753	0.540368	-1.49852	0.133998	0.349291	ENSG00000143507	DUSP10	protein_coding	dual specificity phosphatase 10 [Source:HGNC Symbol;Acc:HGNC:3065]
712.2	-3.60187	0.693525	-5.19357	2.06299e-07	7.79169e-06	ENSG00000277893	SRD5A2	protein_coding	steroid 5 alpha-reductase 2 [Source:HGNC Symbol;Acc:HGNC:11285]
654.598	-1.89596	0.40417	-4.69099	2.71889e-06	6.96796e-05	ENSG00000175806	MSRA	protein_coding	methionine sulfoxide reductase A [Source:HGNC Symbol;Acc:HGNC:7377]
609.943	-0.5155	0.299285	-1.72244	0.0849901	0.261818	ENSG00000068001	HYAL2	protein_coding	hyaluronoglucosaminidase 2 [Source:HGNC Symbol;Acc:HGNC:5321]
575.133	0.467406	0.449803	1.03913	0.298743	0.56457	ENSG00000063169	BICRA	protein_coding	BRD4 interacting chromatin remodeling complex associated protein [Source:HGNC Symbol;Acc:HGNC:4332]
586.186	0.452416	0.354748	1.27532	0.202197	0.451611	ENSG00000115204	MPV17	protein_coding	MPV17, mitochondrial inner membrane protein [Source:HGNC Symbol;Acc:HGNC:7224]
563.743	-0.0408555	0.334336	-0.122199	0.902741	0.964181	ENSG00000157106	SMG1	protein_coding	SMG1, nonsense mediated mRNA decay associated PI3K related kinase [Source:HGNC Symbol;Acc:HGNC:30045]
588.237	-0.100857	0.342999	-0.294044	0.768724	0.902162	ENSG00000144283	PKP4	protein_coding	plakophilin 4 [Source:HGNC Symbol;Acc:HGNC:9026]
624.555	-0.698868	0.528381	-1.32266	0.185949	0.429722	ENSG00000151929	BAG3	protein_coding	BCL2 associated athanogene 3 [Source:HGNC Symbol;Acc:HGNC:939]
595.966	0.988178	0.319585	3.09207	0.00198767	0.0160034	ENSG00000134962	KLB	protein_coding	klotho beta [Source:HGNC Symbol;Acc:HGNC:15527]
703.627	-4.05054	1.43951	-2.81383	0.00489546	0.0325448	ENSG00000095932	SMIM24	protein_coding	small integral membrane protein 24 [Source:HGNC Symbol;Acc:HGNC:37244]
578.608	0.130517	0.347247	0.375862	0.707019	0.86883	ENSG00000137776	SLTM	protein_coding	SAFB like transcription modulator [Source:HGNC Symbol;Acc:HGNC:20709]
600.743	0.074041	0.304916	0.242824	0.808142	0.921056	ENSG00000215193	PEX26	protein_coding	peroxisomal biogenesis factor 26 [Source:HGNC Symbol;Acc:HGNC:22965]
649.792	-0.476069	0.454482	-1.0475	0.29487	0.559773	ENSG00000175606	TMEM70	protein_coding	transmembrane protein 70 [Source:HGNC Symbol;Acc:HGNC:26050]
612.156	0.717443	0.324568	2.21045	0.0270738	0.117896	ENSG00000179051	RCC2	protein_coding	regulator of chromosome condensation 2 [Source:HGNC Symbol;Acc:HGNC:30297]
609.724	-1.07261	0.445319	-2.40863	0.0160125	0.0809123	ENSG00000166579	NDEL1	protein_coding	nudE neurodevelopment protein 1 like 1 [Source:HGNC Symbol;Acc:HGNC:17620]
588.92	-2.41926	0.468597	-5.16278	2.43311e-07	8.95004e-06	ENSG00000173898	SPTBN2	protein_coding	spectrin beta, non-erythrocytic 2 [Source:HGNC Symbol;Acc:HGNC:11276]
601.646	-0.150313	0.391692	-0.383755	0.70116	0.865242	ENSG00000086102	NFX1	protein_coding	nuclear transcription factor, X-box binding 1 [Source:HGNC Symbol;Acc:HGNC:7803]
539.694	-1.0006	0.430675	-2.32333	0.0201615	0.0957605	ENSG00000091136	LAMB1	protein_coding	laminin subunit beta 1 [Source:HGNC Symbol;Acc:HGNC:6486]
599.697	0.305232	0.452102	0.67514	0.499587	0.737246	ENSG00000165271	NOL6	protein_coding	nucleolar protein 6 [Source:HGNC Symbol;Acc:HGNC:19910]
604.041	-0.63408	0.511089	-1.24064	0.214737	0.467906	ENSG00000055955	ITIH4	protein_coding	inter-alpha-trypsin inhibitor heavy chain family member 4 [Source:HGNC Symbol;Acc:HGNC:6169]
578.54	0.0904287	0.35725	0.253125	0.800172	0.9166	ENSG00000154473	BUB3	protein_coding	BUB3, mitotic checkpoint protein [Source:HGNC Symbol;Acc:HGNC:1151]
611.974	0.337117	0.421272	0.800237	0.423573	0.678338	ENSG00000134815	DHX34	protein_coding	DExH-box helicase 34 [Source:HGNC Symbol;Acc:HGNC:16719]
606.863	-0.125671	0.388138	-0.323778	0.746106	0.891686	ENSG00000113643	RARS	protein_coding	arginyl-tRNA synthetase [Source:HGNC Symbol;Acc:HGNC:9870]
591.743	-0.0323453	0.300748	-0.10755	0.914353	0.967235	ENSG00000186187	ZNRF1	protein_coding	zinc and ring finger 1 [Source:HGNC Symbol;Acc:HGNC:18452]
583.255	0.613845	0.432275	1.42003	0.155598	0.383936	ENSG00000157625	TAB3	protein_coding	TGF-beta activated kinase 1 (MAP3K7) binding protein 3 [Source:HGNC Symbol;Acc:HGNC:30681]
599.039	-0.465863	0.392118	-1.18807	0.234806	0.492247	ENSG00000082996	RNF13	protein_coding	ring finger protein 13 [Source:HGNC Symbol;Acc:HGNC:10057]
660.205	-0.873352	0.31361	-2.78484	0.00535545	0.0349153	ENSG00000136574	GATA4	protein_coding	GATA binding protein 4 [Source:HGNC Symbol;Acc:HGNC:4173]
608.225	-0.235572	0.390442	-0.603346	0.546278	0.768593	ENSG00000157224	CLDN12	protein_coding	claudin 12 [Source:HGNC Symbol;Acc:HGNC:2034]
613.321	0.371914	0.41234	0.901957	0.367079	0.630887	ENSG00000157601	MX1	protein_coding	MX dynamin like GTPase 1 [Source:HGNC Symbol;Acc:HGNC:7532]
597.466	-0.680384	0.526798	-1.29155	0.196514	0.445067	ENSG00000123416	TUBA1B	protein_coding	tubulin alpha 1b [Source:HGNC Symbol;Acc:HGNC:18809]
599.665	-0.191507	0.351889	-0.544227	0.586286	0.795772	ENSG00000168884	TNIP2	protein_coding	TNFAIP3 interacting protein 2 [Source:HGNC Symbol;Acc:HGNC:19118]
757.61	-3.65649	0.476832	-7.66831	1.74271e-14	4.09881e-12	ENSG00000260314	MRC1	protein_coding	mannose receptor C-type 1 [Source:HGNC Symbol;Acc:HGNC:7228]
639.227	0.482789	0.403557	1.19633	0.231567	0.488333	ENSG00000169047	IRS1	protein_coding	insulin receptor substrate 1 [Source:HGNC Symbol;Acc:HGNC:6125]
598.833	-0.0491263	0.406468	-0.120862	0.903801	0.964374	ENSG00000176915	ANKLE2	protein_coding	ankyrin repeat and LEM domain containing 2 [Source:HGNC Symbol;Acc:HGNC:29101]
618.003	-0.480414	0.44436	-1.08114	0.279636	0.545008	ENSG00000111786	SRSF9	protein_coding	serine and arginine rich splicing factor 9 [Source:HGNC Symbol;Acc:HGNC:10791]
582.801	-0.0383208	0.30867	-0.124148	0.901198	0.963649	ENSG00000141644	MBD1	protein_coding	methyl-CpG binding domain protein 1 [Source:HGNC Symbol;Acc:HGNC:6916]
570.332	-1.00557	0.485882	-2.06958	0.0384913	0.150884	ENSG00000176155	CCDC57	protein_coding	coiled-coil domain containing 57 [Source:HGNC Symbol;Acc:HGNC:27564]
627.557	0.0606239	0.417011	0.145377	0.884413	0.956395	ENSG00000024048	UBR2	protein_coding	ubiquitin protein ligase E3 component n-recognin 2 [Source:HGNC Symbol;Acc:HGNC:21289]
647.817	-0.579129	0.362072	-1.59948	0.109713	0.308601	ENSG00000205981	DNAJC19	protein_coding	DnaJ heat shock protein family (Hsp40) member C19 [Source:HGNC Symbol;Acc:HGNC:30528]
600.822	-0.784945	0.43382	-1.80938	0.0703922	0.229897	ENSG00000168575	SLC20A2	protein_coding	solute carrier family 20 member 2 [Source:HGNC Symbol;Acc:HGNC:10947]
611.233	-0.498156	0.438803	-1.13526	0.256265	0.517767	ENSG00000104131	EIF3J	protein_coding	eukaryotic translation initiation factor 3 subunit J [Source:HGNC Symbol;Acc:HGNC:3270]
563.673	-0.11669	0.418255	-0.278993	0.78025	0.907871	ENSG00000168904	LRRC28	protein_coding	leucine rich repeat containing 28 [Source:HGNC Symbol;Acc:HGNC:28355]
601.506	0.0979127	0.32631	0.300061	0.764131	0.900215	ENSG00000103245	CIAO3	protein_coding	cytosolic iron-sulfur assembly component 3 [Source:HGNC Symbol;Acc:HGNC:14179]
592.897	-0.26527	0.45511	-0.582871	0.55998	0.778276	ENSG00000198833	UBE2J1	protein_coding	ubiquitin conjugating enzyme E2 J1 [Source:HGNC Symbol;Acc:HGNC:17598]
638.783	-1.18745	0.490285	-2.42196	0.0154369	0.0788259	ENSG00000133026	MYH10	protein_coding	myosin heavy chain 10 [Source:HGNC Symbol;Acc:HGNC:7568]
589.717	0.664938	0.375632	1.77018	0.0766969	0.244121	ENSG00000119314	PTBP3	protein_coding	polypyrimidine tract binding protein 3 [Source:HGNC Symbol;Acc:HGNC:10253]
584.734	-0.155777	0.330926	-0.47073	0.637834	0.82683	ENSG00000099246	RAB18	protein_coding	RAB18, member RAS oncogene family [Source:HGNC Symbol;Acc:HGNC:14244]
535.862	-0.865059	0.436323	-1.98261	0.0474107	0.17527	ENSG00000141258	SGSM2	protein_coding	small G protein signaling modulator 2 [Source:HGNC Symbol;Acc:HGNC:29026]
634.924	-1.20143	0.441313	-2.72241	0.00648079	0.040531	ENSG00000125246	CLYBL	protein_coding	citrate lyase beta like [Source:HGNC Symbol;Acc:HGNC:18355]
613.156	0.636196	0.37126	1.71361	0.0866001	0.265147	ENSG00000143374	TARS2	protein_coding	threonyl-tRNA synthetase 2, mitochondrial [Source:HGNC Symbol;Acc:HGNC:30740]
588.83	-0.00979226	0.315101	-0.0310766	0.975208	0.990757	ENSG00000170473	PYM1	protein_coding	PYM homolog 1, exon junction complex associated factor [Source:HGNC Symbol;Acc:HGNC:30258]
618.42	0.394142	0.357245	1.10328	0.269905	0.533385	ENSG00000253729	PRKDC	protein_coding	protein kinase, DNA-activated, catalytic subunit [Source:HGNC Symbol;Acc:HGNC:9413]
575.601	0.195379	0.372516	0.524486	0.599941	0.803735	ENSG00000168395	ING5	protein_coding	inhibitor of growth family member 5 [Source:HGNC Symbol;Acc:HGNC:19421]
623.495	-0.434074	0.348205	-1.24661	0.212542	0.46541	ENSG00000235552	RPL6P27	transcribed_processed_pseudogene	ribosomal protein L6 pseudogene 27 [Source:HGNC Symbol;Acc:HGNC:36133]
628.241	-1.04058	0.392557	-2.65077	0.00803083	0.0478735	ENSG00000109390	NDUFC1	protein_coding	NADH:ubiquinone oxidoreductase subunit C1 [Source:HGNC Symbol;Acc:HGNC:7705]
625.031	-0.173254	0.401133	-0.431911	0.665806	0.845795	ENSG00000185728	YTHDF3	protein_coding	YTH N6-methyladenosine RNA binding protein 3 [Source:HGNC Symbol;Acc:HGNC:26465]
619.061	0.460855	0.433141	1.06398	0.287336	0.552772	ENSG00000143382	ADAMTSL4	protein_coding	ADAMTS like 4 [Source:HGNC Symbol;Acc:HGNC:19706]
595.407	0.0638205	0.35018	0.18225	0.855386	0.943301	ENSG00000002330	BAD	protein_coding	BCL2 associated agonist of cell death [Source:HGNC Symbol;Acc:HGNC:936]
670.096	-0.457041	0.598948	-0.763074	0.445419	0.694969	ENSG00000119547	ONECUT2	protein_coding	one cut homeobox 2 [Source:HGNC Symbol;Acc:HGNC:8139]
602.894	-1.26977	0.302986	-4.19086	2.77904e-05	0.000481884	ENSG00000147471	PLPBP	protein_coding	pyridoxal phosphate binding protein [Source:HGNC Symbol;Acc:HGNC:9457]
622.63	-0.812776	0.433442	-1.87517	0.0607698	0.208333	ENSG00000178607	ERN1	protein_coding	endoplasmic reticulum to nucleus signaling 1 [Source:HGNC Symbol;Acc:HGNC:3449]
595.832	0.0551609	0.411704	0.133982	0.893417	0.960727	ENSG00000055483	USP36	protein_coding	ubiquitin specific peptidase 36 [Source:HGNC Symbol;Acc:HGNC:20062]
590.088	0.2666	0.364678	0.731056	0.464745	0.710133	ENSG00000065883	CDK13	protein_coding	cyclin dependent kinase 13 [Source:HGNC Symbol;Acc:HGNC:1733]
588.761	-0.0048642	0.298653	-0.0162872	0.987005	0.995176	ENSG00000163812	ZDHHC3	protein_coding	zinc finger DHHC-type containing 3 [Source:HGNC Symbol;Acc:HGNC:18470]
595.27	0.457771	0.364353	1.25639	0.208973	0.459968	ENSG00000136699	SMPD4	protein_coding	sphingomyelin phosphodiesterase 4 [Source:HGNC Symbol;Acc:HGNC:32949]
612.217	0.06058	0.411137	0.147348	0.882858	0.955783	ENSG00000196396	PTPN1	protein_coding	protein tyrosine phosphatase, non-receptor type 1 [Source:HGNC Symbol;Acc:HGNC:9642]
509.547	-1.77204	0.524622	-3.37775	0.00073081	0.00732367	ENSG00000196562	SULF2	protein_coding	sulfatase 2 [Source:HGNC Symbol;Acc:HGNC:20392]
606.705	-0.0135801	0.334196	-0.040635	0.967587	0.987953	ENSG00000183864	TOB2	protein_coding	transducer of ERBB2, 2 [Source:HGNC Symbol;Acc:HGNC:11980]
594.726	-0.403764	0.380765	-1.0604	0.288961	0.554333	ENSG00000169251	NMD3	protein_coding	NMD3 ribosome export adaptor [Source:HGNC Symbol;Acc:HGNC:24250]
576.77	0.603401	0.391092	1.54286	0.122864	0.330427	ENSG00000198198	SZT2	protein_coding	SZT2, KICSTOR complex subunit [Source:HGNC Symbol;Acc:HGNC:29040]
594.237	-0.199594	0.419035	-0.476319	0.633847	0.824538	ENSG00000174780	SRP72	protein_coding	signal recognition particle 72 [Source:HGNC Symbol;Acc:HGNC:11303]
599.832	-0.619981	0.371303	-1.66975	0.0949694	0.281098	ENSG00000232112	TMA7	protein_coding	translation machinery associated 7 homolog [Source:HGNC Symbol;Acc:HGNC:26932]
567.474	0.128311	0.393254	0.326281	0.744212	0.890517	ENSG00000129933	MAU2	protein_coding	MAU2 sister chromatid cohesion factor [Source:HGNC Symbol;Acc:HGNC:29140]
548.012	0.205286	0.36049	0.569463	0.569042	0.784198	ENSG00000134324	LPIN1	protein_coding	lipin 1 [Source:HGNC Symbol;Acc:HGNC:13345]
561.443	-0.178512	0.372853	-0.478774	0.632099	0.823535	ENSG00000139637	C12orf10	protein_coding	chromosome 12 open reading frame 10 [Source:HGNC Symbol;Acc:HGNC:17590]
577.797	0.288214	0.347103	0.830342	0.406346	0.665299	ENSG00000114503	NCBP2	protein_coding	nuclear cap binding protein subunit 2 [Source:HGNC Symbol;Acc:HGNC:7659]
612.885	-0.521031	0.479935	-1.08563	0.277643	0.542228	ENSG00000174327	SLC16A13	protein_coding	solute carrier family 16 member 13 [Source:HGNC Symbol;Acc:HGNC:31037]
607.536	-0.0235759	0.402141	-0.0586261	0.95325	0.981448	ENSG00000197345	MRPL21	protein_coding	mitochondrial ribosomal protein L21 [Source:HGNC Symbol;Acc:HGNC:14479]
600.236	0.0979194	0.300501	0.325853	0.744535	0.890745	ENSG00000169967	MAP3K2	protein_coding	mitogen-activated protein kinase kinase kinase 2 [Source:HGNC Symbol;Acc:HGNC:6854]
457.665	0.112182	0.432555	0.259348	0.795367	0.914825	ENSG00000135218	CD36	protein_coding	CD36 molecule [Source:HGNC Symbol;Acc:HGNC:1663]
594.509	0.181673	0.333784	0.544284	0.586246	0.795772	ENSG00000259956	RBM15B	protein_coding	RNA binding motif protein 15B [Source:HGNC Symbol;Acc:HGNC:24303]
594.94	-0.349764	0.39955	-0.875395	0.381359	0.644371	ENSG00000172239	PAIP1	protein_coding	poly(A) binding protein interacting protein 1 [Source:HGNC Symbol;Acc:HGNC:16945]
603.24	0.65238	0.494986	1.31798	0.187512	0.431921	ENSG00000250571	GLI4	protein_coding	GLI family zinc finger 4 [Source:HGNC Symbol;Acc:HGNC:4320]
565.532	0.285229	0.32835	0.868671	0.385027	0.648381	ENSG00000198218	QRICH1	protein_coding	glutamine rich 1 [Source:HGNC Symbol;Acc:HGNC:24713]
591.433	0.697877	0.342076	2.04012	0.0413384	0.159072	ENSG00000143811	PYCR2	protein_coding	pyrroline-5-carboxylate reductase 2 [Source:HGNC Symbol;Acc:HGNC:30262]
629.812	-0.670293	0.55334	-1.21136	0.225758	0.480563	ENSG00000113645	WWC1	protein_coding	WW and C2 domain containing 1 [Source:HGNC Symbol;Acc:HGNC:29435]
579.331	0.0452575	0.382198	0.118414	0.90574	0.965404	ENSG00000167778	SPRYD3	protein_coding	SPRY domain containing 3 [Source:HGNC Symbol;Acc:HGNC:25920]
588.239	-0.0161442	0.400777	-0.0402822	0.967868	0.988024	ENSG00000110697	PITPNM1	protein_coding	phosphatidylinositol transfer protein membrane associated 1 [Source:HGNC Symbol;Acc:HGNC:9003]
569.163	-0.461715	0.384524	-1.20075	0.22985	0.485723	ENSG00000185361	TNFAIP8L1	protein_coding	TNF alpha induced protein 8 like 1 [Source:HGNC Symbol;Acc:HGNC:28279]
589.482	0.121798	0.416764	0.292246	0.770099	0.902804	ENSG00000170293	CMTM8	protein_coding	CKLF like MARVEL transmembrane domain containing 8 [Source:HGNC Symbol;Acc:HGNC:19179]
629.291	-0.749878	0.351414	-2.13389	0.032852	0.134858	ENSG00000145337	PYURF	protein_coding	PIGY upstream reading frame [Source:HGNC Symbol;Acc:HGNC:44317]
631.876	-0.28219	0.57705	-0.489021	0.624827	0.818981	ENSG00000135111	TBX3	protein_coding	T-box 3 [Source:HGNC Symbol;Acc:HGNC:11602]
599.07	-0.0817063	0.3174	-0.257424	0.796852	0.91538	ENSG00000130733	YIPF2	protein_coding	Yip1 domain family member 2 [Source:HGNC Symbol;Acc:HGNC:28476]
590.946	0.0884477	0.351591	0.251564	0.801378	0.91711	ENSG00000115109	EPB41L5	protein_coding	erythrocyte membrane protein band 4.1 like 5 [Source:HGNC Symbol;Acc:HGNC:19819]
626.121	-0.349849	0.303423	-1.15301	0.248907	0.509004	ENSG00000105447	GRWD1	protein_coding	glutamate rich WD repeat containing 1 [Source:HGNC Symbol;Acc:HGNC:21270]
556.677	0.82865	0.431314	1.92122	0.0547036	0.193432	ENSG00000184381	PLA2G6	protein_coding	phospholipase A2 group VI [Source:HGNC Symbol;Acc:HGNC:9039]
378.718	0.0944928	0.497916	0.189777	0.849484	0.940523	ENSG00000152583	SPARCL1	protein_coding	SPARC like 1 [Source:HGNC Symbol;Acc:HGNC:11220]
567.973	-0.395851	0.368847	-1.07321	0.283177	0.548578	ENSG00000102699	PARP4	protein_coding	poly(ADP-ribose) polymerase family member 4 [Source:HGNC Symbol;Acc:HGNC:271]
591.301	0.00798424	0.317939	0.0251125	0.979965	0.992296	ENSG00000100227	POLDIP3	protein_coding	DNA polymerase delta interacting protein 3 [Source:HGNC Symbol;Acc:HGNC:23782]
567.797	0.511477	0.391985	1.30484	0.191948	0.438565	ENSG00000205356	TECPR1	protein_coding	tectonin beta-propeller repeat containing 1 [Source:HGNC Symbol;Acc:HGNC:22214]
563.574	0.136381	0.434646	0.313775	0.753692	0.895059	ENSG00000115233	PSMD14	protein_coding	proteasome 26S subunit, non-ATPase 14 [Source:HGNC Symbol;Acc:HGNC:16889]
602.627	-0.956937	0.354842	-2.6968	0.00700103	0.0430404	ENSG00000226742	HSBP1L1	protein_coding	heat shock factor binding protein 1 like 1 [Source:HGNC Symbol;Acc:HGNC:37243]
625.4	-3.78747	0.614138	-6.16713	6.95407e-10	5.8988e-08	ENSG00000249948	GBA3	polymorphic_pseudogene	glucosylceramidase beta 3 (gene/pseudogene) [Source:HGNC Symbol;Acc:HGNC:19069]
584.723	0.579982	0.352447	1.64559	0.099849	0.291236	ENSG00000077721	UBE2A	protein_coding	ubiquitin conjugating enzyme E2 A [Source:HGNC Symbol;Acc:HGNC:12472]
582.057	-0.520066	0.311473	-1.6697	0.0949789	0.281098	ENSG00000108219	TSPAN14	protein_coding	tetraspanin 14 [Source:HGNC Symbol;Acc:HGNC:23303]
599.626	-0.117676	0.400005	-0.294187	0.768615	0.902103	ENSG00000161618	ALDH16A1	protein_coding	aldehyde dehydrogenase 16 family member A1 [Source:HGNC Symbol;Acc:HGNC:28114]
615.129	-0.687463	0.435431	-1.57881	0.11438	0.315776	ENSG00000184752	NDUFA12	protein_coding	NADH:ubiquinone oxidoreductase subunit A12 [Source:HGNC Symbol;Acc:HGNC:23987]
611.102	-0.653208	0.451662	-1.44623	0.148112	0.37197	ENSG00000167716	WDR81	protein_coding	WD repeat domain 81 [Source:HGNC Symbol;Acc:HGNC:26600]
620.819	-0.190935	0.381007	-0.501131	0.616279	0.813567	ENSG00000104774	MAN2B1	protein_coding	mannosidase alpha class 2B member 1 [Source:HGNC Symbol;Acc:HGNC:6826]
560.135	0.225941	0.383249	0.589541	0.555498	0.775171	ENSG00000154978	VOPP1	protein_coding	VOPP1, WBP1/VOPP1 family member [Source:HGNC Symbol;Acc:HGNC:34518]
602.473	-0.530719	0.416562	-1.27405	0.202647	0.451848	ENSG00000174574	AKIRIN1	protein_coding	akirin 1 [Source:HGNC Symbol;Acc:HGNC:25744]
610.58	-0.308826	0.398125	-0.775699	0.437926	0.688677	ENSG00000090674	MCOLN1	protein_coding	mucolipin 1 [Source:HGNC Symbol;Acc:HGNC:13356]
604.559	-0.8036	0.390178	-2.05957	0.0394395	0.153361	ENSG00000120265	PCMT1	protein_coding	protein-L-isoaspartate (D-aspartate) O-methyltransferase [Source:HGNC Symbol;Acc:HGNC:8728]
577.616	-0.165667	0.383043	-0.432503	0.665376	0.845795	ENSG00000120451	SNX19	protein_coding	sorting nexin 19 [Source:HGNC Symbol;Acc:HGNC:21532]
617.096	-0.348815	0.605028	-0.576527	0.564259	0.780659	ENSG00000126602	TRAP1	protein_coding	TNF receptor associated protein 1 [Source:HGNC Symbol;Acc:HGNC:16264]
554.783	-0.561229	0.371362	-1.51127	0.130719	0.344392	ENSG00000104936	DMPK	protein_coding	DM1 protein kinase [Source:HGNC Symbol;Acc:HGNC:2933]
559.578	-0.3252	0.593126	-0.548282	0.583498	0.79398	ENSG00000142303	ADAMTS10	protein_coding	ADAM metallopeptidase with thrombospondin type 1 motif 10 [Source:HGNC Symbol;Acc:HGNC:13201]
536.324	-0.969638	0.480777	-2.01682	0.0437148	0.165954	ENSG00000110455	ACCS	protein_coding	1-aminocyclopropane-1-carboxylate synthase homolog (inactive) [Source:HGNC Symbol;Acc:HGNC:23989]
586.716	-0.193591	0.369204	-0.524349	0.600036	0.80376	ENSG00000172269	DPAGT1	protein_coding	dolichyl-phosphate N-acetylglucosaminephosphotransferase 1 [Source:HGNC Symbol;Acc:HGNC:2995]
556.315	0.390907	0.37793	1.03434	0.300979	0.567485	ENSG00000175662	TOM1L2	protein_coding	target of myb1 like 2 membrane trafficking protein [Source:HGNC Symbol;Acc:HGNC:11984]
577.743	0.0259097	0.361181	0.0717361	0.942812	0.977941	ENSG00000070770	CSNK2A2	protein_coding	casein kinase 2 alpha 2 [Source:HGNC Symbol;Acc:HGNC:2459]
606.775	-0.701532	0.548982	-1.27788	0.201292	0.450889	ENSG00000107949	BCCIP	protein_coding	BRCA2 and CDKN1A interacting protein [Source:HGNC Symbol;Acc:HGNC:978]
508.572	0.0769952	0.330119	0.233235	0.815579	0.92478	ENSG00000103657	HERC1	protein_coding	HECT and RLD domain containing E3 ubiquitin protein ligase family member 1 [Source:HGNC Symbol;Acc:HGNC:4867]
514.431	0.0682378	0.355575	0.191908	0.847814	0.939776	ENSG00000116001	TIA1	protein_coding	TIA1 cytotoxic granule associated RNA binding protein [Source:HGNC Symbol;Acc:HGNC:11802]
595.621	-0.338499	0.379622	-0.891674	0.372568	0.635984	ENSG00000136856	SLC2A8	protein_coding	solute carrier family 2 member 8 [Source:HGNC Symbol;Acc:HGNC:13812]
575.119	-0.758619	0.348684	-2.17567	0.0295803	0.125687	ENSG00000170291	ELP5	protein_coding	elongator acetyltransferase complex subunit 5 [Source:HGNC Symbol;Acc:HGNC:30617]
723.977	-4.68661	0.43061	-10.8837	1.37912e-27	1.64677e-24	ENSG00000249173	LINC01093	lincRNA	long intergenic non-protein coding RNA 1093 [Source:HGNC Symbol;Acc:HGNC:49218]
577.709	0.019447	0.46395	0.0419161	0.966566	0.98782	ENSG00000084463	WBP11	protein_coding	WW domain binding protein 11 [Source:HGNC Symbol;Acc:HGNC:16461]
588.508	-0.0946108	0.497411	-0.190206	0.849147	0.940388	ENSG00000023909	GCLM	protein_coding	glutamate-cysteine ligase modifier subunit [Source:HGNC Symbol;Acc:HGNC:4312]
597.249	-1.81566	0.457441	-3.96918	7.21199e-05	0.00108691	ENSG00000142910	TINAGL1	protein_coding	tubulointerstitial nephritis antigen like 1 [Source:HGNC Symbol;Acc:HGNC:19168]
593.611	-0.122294	0.311155	-0.393033	0.694295	0.860895	ENSG00000068912	ERLEC1	protein_coding	endoplasmic reticulum lectin 1 [Source:HGNC Symbol;Acc:HGNC:25222]
600.537	-0.0172936	0.326543	-0.0529596	0.957764	0.983617	ENSG00000080815	PSEN1	protein_coding	presenilin 1 [Source:HGNC Symbol;Acc:HGNC:9508]
688.525	-5.70003	0.674811	-8.44686	2.99251e-17	1.08029e-14	ENSG00000241644	INMT	protein_coding	indolethylamine N-methyltransferase [Source:HGNC Symbol;Acc:HGNC:6069]
638.938	-1.56343	0.677637	-2.30718	0.0210448	0.0989034	ENSG00000160200	CBS	protein_coding	cystathionine-beta-synthase [Source:HGNC Symbol;Acc:HGNC:1550]
565.966	-0.134478	0.358938	-0.374655	0.707917	0.869165	ENSG00000107175	CREB3	protein_coding	cAMP responsive element binding protein 3 [Source:HGNC Symbol;Acc:HGNC:2347]
577.374	-0.459043	0.49222	-0.932597	0.351028	0.618023	ENSG00000132792	CTNNBL1	protein_coding	catenin beta like 1 [Source:HGNC Symbol;Acc:HGNC:15879]
545.195	-0.0488364	0.384161	-0.127125	0.898842	0.963301	ENSG00000197343	ZNF655	protein_coding	zinc finger protein 655 [Source:HGNC Symbol;Acc:HGNC:30899]
582.673	-0.674703	0.371581	-1.81576	0.0694066	0.227753	ENSG00000176105	YES1	protein_coding	YES proto-oncogene 1, Src family tyrosine kinase [Source:HGNC Symbol;Acc:HGNC:12841]
572.457	0.0380042	0.346024	0.109831	0.912543	0.967222	ENSG00000140553	UNC45A	protein_coding	unc-45 myosin chaperone A [Source:HGNC Symbol;Acc:HGNC:30594]
603.959	-1.22535	0.529939	-2.31225	0.0207639	0.0979093	ENSG00000166833	NAV2	protein_coding	neuron navigator 2 [Source:HGNC Symbol;Acc:HGNC:15997]
564.901	-0.169984	0.397115	-0.428047	0.668617	0.847122	ENSG00000136152	COG3	protein_coding	component of oligomeric golgi complex 3 [Source:HGNC Symbol;Acc:HGNC:18619]
576.38	0.607062	0.377863	1.60657	0.108149	0.30557	ENSG00000039560	RAI14	protein_coding	retinoic acid induced 14 [Source:HGNC Symbol;Acc:HGNC:14873]
618.237	-0.393743	0.666916	-0.590393	0.554927	0.774583	ENSG00000159166	LAD1	protein_coding	ladinin 1 [Source:HGNC Symbol;Acc:HGNC:6472]
517.374	0.309876	0.337292	0.918717	0.358243	0.623807	ENSG00000082701	GSK3B	protein_coding	glycogen synthase kinase 3 beta [Source:HGNC Symbol;Acc:HGNC:4617]
588.58	-0.112708	0.350533	-0.321533	0.747807	0.892595	ENSG00000122692	SMU1	protein_coding	SMU1, DNA replication regulator and spliceosomal factor [Source:HGNC Symbol;Acc:HGNC:18247]
593.565	0.753429	0.394332	1.91065	0.0560498	0.196936	ENSG00000063587	ZNF275	protein_coding	zinc finger protein 275 [Source:HGNC Symbol;Acc:HGNC:13069]
566.37	0.536708	0.326423	1.64421	0.100133	0.291668	ENSG00000139718	SETD1B	protein_coding	SET domain containing 1B [Source:HGNC Symbol;Acc:HGNC:29187]
449.555	1.7952	0.412945	4.34732	1.37809e-05	0.000267736	ENSG00000185633	NDUFA4L2	protein_coding	NDUFA4, mitochondrial complex associated like 2 [Source:HGNC Symbol;Acc:HGNC:29836]
574.929	-0.317001	0.45963	-0.689687	0.490391	0.729901	ENSG00000148154	UGCG	protein_coding	UDP-glucose ceramide glucosyltransferase [Source:HGNC Symbol;Acc:HGNC:12524]
611.548	-0.516429	0.532035	-0.970667	0.331714	0.600977	ENSG00000070018	LRP6	protein_coding	LDL receptor related protein 6 [Source:HGNC Symbol;Acc:HGNC:6698]
716.393	-5.42904	0.656314	-8.27201	1.31719e-16	4.17281e-14	ENSG00000114115	RBP1	protein_coding	retinol binding protein 1 [Source:HGNC Symbol;Acc:HGNC:9919]
584.106	0.393127	0.436987	0.899632	0.368316	0.632075	ENSG00000049246	PER3	protein_coding	period circadian regulator 3 [Source:HGNC Symbol;Acc:HGNC:8847]
601.265	0.620791	0.34225	1.81385	0.0697001	0.228453	ENSG00000124541	RRP36	protein_coding	ribosomal RNA processing 36 [Source:HGNC Symbol;Acc:HGNC:21374]
558.475	0.975118	0.447855	2.17731	0.0294576	0.125348	ENSG00000278540	ACACA	protein_coding	acetyl-CoA carboxylase alpha [Source:HGNC Symbol;Acc:HGNC:84]
584.234	-0.130921	0.3879	-0.337513	0.73573	0.88574	ENSG00000185024	BRF1	protein_coding	BRF1, RNA polymerase III transcription initiation factor subunit [Source:HGNC Symbol;Acc:HGNC:11551]
553.589	0.396387	0.341963	1.15915	0.246394	0.505675	ENSG00000125875	TBC1D20	protein_coding	TBC1 domain family member 20 [Source:HGNC Symbol;Acc:HGNC:16133]
582.653	0.226192	0.373735	0.605219	0.545033	0.768192	ENSG00000198742	SMURF1	protein_coding	SMAD specific E3 ubiquitin protein ligase 1 [Source:HGNC Symbol;Acc:HGNC:16807]
570.439	0.374994	0.415353	0.902833	0.366614	0.630873	ENSG00000177479	ARIH2	protein_coding	ariadne RBR E3 ubiquitin protein ligase 2 [Source:HGNC Symbol;Acc:HGNC:690]
582.631	-0.00417384	0.456945	-0.00913421	0.992712	0.997517	ENSG00000275700	AATF	protein_coding	apoptosis antagonizing transcription factor [Source:HGNC Symbol;Acc:HGNC:19235]
603.089	-0.220128	0.452538	-0.486429	0.626663	0.820487	ENSG00000127666	TICAM1	protein_coding	toll like receptor adaptor molecule 1 [Source:HGNC Symbol;Acc:HGNC:18348]
606.557	0.334158	0.401624	0.832016	0.4054	0.664628	ENSG00000140396	NCOA2	protein_coding	nuclear receptor coactivator 2 [Source:HGNC Symbol;Acc:HGNC:7669]
575.834	-0.182038	0.337107	-0.539999	0.589198	0.797384	ENSG00000156642	NPTN	protein_coding	neuroplastin [Source:HGNC Symbol;Acc:HGNC:17867]
609.147	1.26067	0.404143	3.11936	0.00181245	0.0148624	ENSG00000143793	C1orf35	protein_coding	chromosome 1 open reading frame 35 [Source:HGNC Symbol;Acc:HGNC:19032]
578.152	0.829803	0.370057	2.24237	0.0249377	0.111494	ENSG00000164244	PRRC1	protein_coding	proline rich coiled-coil 1 [Source:HGNC Symbol;Acc:HGNC:28164]
588.491	0.132009	0.344334	0.383374	0.701442	0.865402	ENSG00000059573	ALDH18A1	protein_coding	aldehyde dehydrogenase 18 family member A1 [Source:HGNC Symbol;Acc:HGNC:9722]
582.961	0.341064	0.366293	0.931122	0.351791	0.618446	ENSG00000101363	MANBAL	protein_coding	mannosidase beta like [Source:HGNC Symbol;Acc:HGNC:15799]
559.371	0.115758	0.320662	0.360998	0.718101	0.875929	ENSG00000185658	BRWD1	protein_coding	bromodomain and WD repeat domain containing 1 [Source:HGNC Symbol;Acc:HGNC:12760]
556.831	-0.689692	0.361516	-1.90778	0.0564201	0.197789	ENSG00000151276	MAGI1	protein_coding	membrane associated guanylate kinase, WW and PDZ domain containing 1 [Source:HGNC Symbol;Acc:HGNC:946]
539.569	0.627963	0.36737	1.70935	0.0873864	0.266827	ENSG00000108469	RECQL5	protein_coding	RecQ like helicase 5 [Source:HGNC Symbol;Acc:HGNC:9950]
546.759	0.224134	0.376884	0.594704	0.552041	0.77269	ENSG00000240849	TMEM189	protein_coding	transmembrane protein 189 [Source:HGNC Symbol;Acc:HGNC:16735]
516.648	0.773278	0.355127	2.17747	0.0294457	0.125332	ENSG00000259347	AC087482.1	antisense	novel transcript, antisense to SMAD3
576.742	0.00584199	0.34571	0.0168986	0.986518	0.994978	ENSG00000127554	GFER	protein_coding	growth factor, augmenter of liver regeneration [Source:HGNC Symbol;Acc:HGNC:4236]
568.703	-0.412485	0.463577	-0.889788	0.37358	0.636772	ENSG00000089060	SLC8B1	protein_coding	solute carrier family 8 member B1 [Source:HGNC Symbol;Acc:HGNC:26175]
579.976	-0.248547	0.369846	-0.672029	0.501566	0.739311	ENSG00000152767	FARP1	protein_coding	FERM, ARH/RhoGEF and pleckstrin domain protein 1 [Source:HGNC Symbol;Acc:HGNC:3591]
554.252	-0.115167	0.341973	-0.336773	0.736288	0.886343	ENSG00000128699	ORMDL1	protein_coding	ORMDL sphingolipid biosynthesis regulator 1 [Source:HGNC Symbol;Acc:HGNC:16036]
569.57	-0.463095	0.372036	-1.24476	0.21322	0.465778	ENSG00000141429	GALNT1	protein_coding	polypeptide N-acetylgalactosaminyltransferase 1 [Source:HGNC Symbol;Acc:HGNC:4123]
575.139	-0.0335523	0.397554	-0.084397	0.932741	0.97481	ENSG00000132394	EEFSEC	protein_coding	eukaryotic elongation factor, selenocysteine-tRNA specific [Source:HGNC Symbol;Acc:HGNC:24614]
582.662	-0.121349	0.310527	-0.390786	0.695956	0.862373	ENSG00000025800	KPNA6	protein_coding	karyopherin subunit alpha 6 [Source:HGNC Symbol;Acc:HGNC:6399]
607.505	-0.872724	0.39194	-2.22668	0.0259689	0.114848	ENSG00000026297	RNASET2	protein_coding	ribonuclease T2 [Source:HGNC Symbol;Acc:HGNC:21686]
443.12	0.0465854	0.435621	0.10694	0.914836	0.967376	ENSG00000179406	LINC00174	processed_transcript	long intergenic non-protein coding RNA 174 [Source:HGNC Symbol;Acc:HGNC:27788]
566.545	0.4651	0.372084	1.24999	0.211304	0.463679	ENSG00000145916	RMND5B	protein_coding	required for meiotic nuclear division 5 homolog B [Source:HGNC Symbol;Acc:HGNC:26181]
570.895	-0.768599	0.359491	-2.13802	0.0325152	0.134059	ENSG00000100644	HIF1A	protein_coding	hypoxia inducible factor 1 subunit alpha [Source:HGNC Symbol;Acc:HGNC:4910]
582.409	0.179619	0.425841	0.421797	0.673173	0.849774	ENSG00000163634	THOC7	protein_coding	THO complex 7 [Source:HGNC Symbol;Acc:HGNC:29874]
578.541	0.439927	0.367545	1.19693	0.231333	0.488042	ENSG00000213024	NUP62	protein_coding	nucleoporin 62 [Source:HGNC Symbol;Acc:HGNC:8066]
595.31	0.0992819	0.412401	0.240741	0.809755	0.922218	ENSG00000130766	SESN2	protein_coding	sestrin 2 [Source:HGNC Symbol;Acc:HGNC:20746]
589.935	-0.389653	0.439881	-0.885814	0.375718	0.639433	ENSG00000176623	RMDN1	protein_coding	regulator of microtubule dynamics 1 [Source:HGNC Symbol;Acc:HGNC:24285]
633.008	-1.04616	0.468136	-2.23474	0.0254345	0.113291	ENSG00000103942	HOMER2	protein_coding	homer scaffold protein 2 [Source:HGNC Symbol;Acc:HGNC:17513]
558.965	0.051807	0.407963	0.126989	0.898949	0.963301	ENSG00000140750	ARHGAP17	protein_coding	Rho GTPase activating protein 17 [Source:HGNC Symbol;Acc:HGNC:18239]
563.112	-1.67218	0.652106	-2.56427	0.0103392	0.0581929	ENSG00000093134	VNN3	protein_coding	vanin 3 [Source:HGNC Symbol;Acc:HGNC:16431]
571.216	-0.271092	0.460974	-0.588086	0.556475	0.775888	ENSG00000102226	USP11	protein_coding	ubiquitin specific peptidase 11 [Source:HGNC Symbol;Acc:HGNC:12609]
509.934	0.376368	0.355943	1.05738	0.290337	0.555926	ENSG00000213903	LTB4R	protein_coding	leukotriene B4 receptor [Source:HGNC Symbol;Acc:HGNC:6713]
633.822	-2.16107	0.477923	-4.5218	6.13166e-06	0.000138749	ENSG00000139832	RAB20	protein_coding	RAB20, member RAS oncogene family [Source:HGNC Symbol;Acc:HGNC:18260]
537.409	-2.89411	0.654186	-4.42398	9.68991e-06	0.000202718	ENSG00000175287	PHYHD1	protein_coding	phytanoyl-CoA dioxygenase domain containing 1 [Source:HGNC Symbol;Acc:HGNC:23396]
567.45	-1.18918	0.39472	-3.01273	0.00258913	0.0197986	ENSG00000166387	PPFIBP2	protein_coding	PPFIA binding protein 2 [Source:HGNC Symbol;Acc:HGNC:9250]
586.293	0.336212	0.32675	1.02896	0.303499	0.570641	ENSG00000107929	LARP4B	protein_coding	La ribonucleoprotein domain family member 4B [Source:HGNC Symbol;Acc:HGNC:28987]
570.485	-0.407123	0.359337	-1.13298	0.257221	0.519023	ENSG00000133195	SLC39A11	protein_coding	solute carrier family 39 member 11 [Source:HGNC Symbol;Acc:HGNC:14463]
597.729	-0.0430284	0.324782	-0.132484	0.894602	0.961098	ENSG00000162104	ADCY9	protein_coding	adenylate cyclase 9 [Source:HGNC Symbol;Acc:HGNC:240]
415.143	-0.320468	0.401821	-0.79754	0.425138	0.679826	ENSG00000204301	NOTCH4	protein_coding	notch 4 [Source:HGNC Symbol;Acc:HGNC:7884]
592.508	-0.399971	0.425726	-0.939502	0.347473	0.615773	ENSG00000187713	TMEM203	protein_coding	transmembrane protein 203 [Source:HGNC Symbol;Acc:HGNC:28217]
566.13	-0.719551	0.462936	-1.55432	0.120108	0.325529	ENSG00000146425	DYNLT1	protein_coding	dynein light chain Tctex-type 1 [Source:HGNC Symbol;Acc:HGNC:11697]
587.983	-0.301056	0.390224	-0.771494	0.440414	0.69039	ENSG00000196776	CD47	protein_coding	CD47 molecule [Source:HGNC Symbol;Acc:HGNC:1682]
612.321	-2.33838	0.430174	-5.4359	5.45207e-08	2.48919e-06	ENSG00000180353	HCLS1	protein_coding	hematopoietic cell-specific Lyn substrate 1 [Source:HGNC Symbol;Acc:HGNC:4844]
554.742	-0.290846	0.342367	-0.849515	0.395595	0.656323	ENSG00000113048	MRPS27	protein_coding	mitochondrial ribosomal protein S27 [Source:HGNC Symbol;Acc:HGNC:14512]
576.481	0.138778	0.373449	0.371612	0.710182	0.870527	ENSG00000189306	RRP7A	protein_coding	ribosomal RNA processing 7 homolog A [Source:HGNC Symbol;Acc:HGNC:24286]
554.197	-0.0437742	0.416793	-0.105026	0.916355	0.967864	ENSG00000101019	UQCC1	protein_coding	ubiquinol-cytochrome c reductase complex assembly factor 1 [Source:HGNC Symbol;Acc:HGNC:15891]
549.5	-0.719289	0.59885	-1.20112	0.229706	0.485666	ENSG00000067113	PLPP1	protein_coding	phospholipid phosphatase 1 [Source:HGNC Symbol;Acc:HGNC:9228]
538.97	0.232014	0.370771	0.625762	0.531471	0.757856	ENSG00000153914	SREK1	protein_coding	splicing regulatory glutamic acid and lysine rich protein 1 [Source:HGNC Symbol;Acc:HGNC:17882]
578.285	-0.624773	0.412046	-1.51627	0.129451	0.34227	ENSG00000135678	CPM	protein_coding	carboxypeptidase M [Source:HGNC Symbol;Acc:HGNC:2311]
582.178	0.226556	0.469627	0.482416	0.62951	0.821836	ENSG00000049759	NEDD4L	protein_coding	neural precursor cell expressed, developmentally down-regulated 4-like, E3 ubiquitin protein ligase [Source:HGNC Symbol;Acc:HGNC:7728]
571.7	-0.0604609	0.304589	-0.1985	0.842654	0.936798	ENSG00000198836	OPA1	protein_coding	OPA1, mitochondrial dynamin like GTPase [Source:HGNC Symbol;Acc:HGNC:8140]
547.127	0.579529	0.356934	1.62363	0.104455	0.299271	ENSG00000183495	EP400	protein_coding	E1A binding protein p400 [Source:HGNC Symbol;Acc:HGNC:11958]
585.14	-0.423491	0.330398	-1.28176	0.199927	0.449622	ENSG00000109606	DHX15	protein_coding	DEAH-box helicase 15 [Source:HGNC Symbol;Acc:HGNC:2738]
579.095	-0.461847	0.415839	-1.11064	0.266723	0.530202	ENSG00000139343	SNRPF	protein_coding	small nuclear ribonucleoprotein polypeptide F [Source:HGNC Symbol;Acc:HGNC:11162]
594.34	-0.506349	0.415106	-1.2198	0.222539	0.476873	ENSG00000204070	SYS1	protein_coding	SYS1, golgi trafficking protein [Source:HGNC Symbol;Acc:HGNC:16162]
565.157	0.420002	0.351301	1.19556	0.231868	0.488646	ENSG00000198740	ZNF652	protein_coding	zinc finger protein 652 [Source:HGNC Symbol;Acc:HGNC:29147]
582.593	-0.657933	0.342431	-1.92136	0.0546862	0.193414	ENSG00000123091	RNF11	protein_coding	ring finger protein 11 [Source:HGNC Symbol;Acc:HGNC:10056]
555.766	-0.109146	0.375505	-0.290665	0.771307	0.90322	ENSG00000159322	ADPGK	protein_coding	ADP dependent glucokinase [Source:HGNC Symbol;Acc:HGNC:25250]
586.625	-0.379458	0.65201	-0.581982	0.560579	0.77876	ENSG00000101084	RAB5IF	protein_coding	RAB5 interacting factor [Source:HGNC Symbol;Acc:HGNC:15870]
587.263	-0.535749	0.457738	-1.17043	0.241829	0.500455	ENSG00000141994	DUS3L	protein_coding	dihydrouridine synthase 3 like [Source:HGNC Symbol;Acc:HGNC:26920]
544.685	-0.00114952	0.399687	-0.00287604	0.997705	0.999248	ENSG00000041802	LSG1	protein_coding	large 60S subunit nuclear export GTPase 1 [Source:HGNC Symbol;Acc:HGNC:25652]
693.576	-5.71438	0.600859	-9.51036	1.9e-21	1.17975e-18	ENSG00000138315	OIT3	protein_coding	oncoprotein induced transcript 3 [Source:HGNC Symbol;Acc:HGNC:29953]
585.996	2.10433	1.38576	1.51854	0.128879	0.341523	ENSG00000101210	EEF1A2	protein_coding	eukaryotic translation elongation factor 1 alpha 2 [Source:HGNC Symbol;Acc:HGNC:3192]
619.638	-2.83267	0.554519	-5.10834	3.25009e-07	1.13119e-05	ENSG00000158869	FCER1G	protein_coding	Fc fragment of IgE receptor Ig [Source:HGNC Symbol;Acc:HGNC:3611]
489.074	-3.17269	0.640993	-4.94965	7.43477e-07	2.27633e-05	ENSG00000230882	AC005077.4	processed_pseudogene	hypothetical protein LOC285908 (LOC285908) pseudogene
536.874	-0.0946938	0.403612	-0.234616	0.814507	0.92448	ENSG00000140995	DEF8	protein_coding	differentially expressed in FDCP 8 homolog [Source:HGNC Symbol;Acc:HGNC:25969]
622.099	-1.91145	0.569194	-3.35817	0.000784613	0.00775768	ENSG00000121361	KCNJ8	protein_coding	potassium voltage-gated channel subfamily J member 8 [Source:HGNC Symbol;Acc:HGNC:6269]
529.168	0.249895	0.404208	0.618234	0.536421	0.761956	ENSG00000226210	WASH8P	unprocessed_pseudogene	WAS protein family homolog 8, pseudogene [Source:HGNC Symbol;Acc:HGNC:53913]
548.354	-2.70712	0.481847	-5.61822	1.92937e-08	1.02567e-06	ENSG00000117318	ID3	protein_coding	inhibitor of DNA binding 3, HLH protein [Source:HGNC Symbol;Acc:HGNC:5362]
586.194	-0.156684	0.412625	-0.379726	0.704149	0.866761	ENSG00000169139	UBE2V2	protein_coding	ubiquitin conjugating enzyme E2 V2 [Source:HGNC Symbol;Acc:HGNC:12495]
580.907	0.106799	0.348901	0.306102	0.759527	0.89819	ENSG00000167925	GHDC	protein_coding	GH3 domain containing [Source:HGNC Symbol;Acc:HGNC:24438]
580.086	-0.808411	0.479886	-1.68459	0.0920681	0.27553	ENSG00000140479	PCSK6	protein_coding	proprotein convertase subtilisin/kexin type 6 [Source:HGNC Symbol;Acc:HGNC:8569]
601.645	0.652327	0.443067	1.4723	0.14094	0.360549	ENSG00000143499	SMYD2	protein_coding	SET and MYND domain containing 2 [Source:HGNC Symbol;Acc:HGNC:20982]
605.958	0.036668	0.370431	0.0989874	0.921148	0.969949	ENSG00000100376	FAM118A	protein_coding	family with sequence similarity 118 member A [Source:HGNC Symbol;Acc:HGNC:1313]
571.539	-0.43381	0.386727	-1.12175	0.26197	0.524109	ENSG00000100422	CERK	protein_coding	ceramide kinase [Source:HGNC Symbol;Acc:HGNC:19256]
576.301	-0.201665	0.367774	-0.548338	0.58346	0.79398	ENSG00000119414	PPP6C	protein_coding	protein phosphatase 6 catalytic subunit [Source:HGNC Symbol;Acc:HGNC:9323]
562.113	-0.0551845	0.389158	-0.141805	0.887234	0.957248	ENSG00000123728	RAP2C	protein_coding	RAP2C, member of RAS oncogene family [Source:HGNC Symbol;Acc:HGNC:21165]
464.477	0.00395498	0.350969	0.0112687	0.991009	0.996519	ENSG00000113721	PDGFRB	protein_coding	platelet derived growth factor receptor beta [Source:HGNC Symbol;Acc:HGNC:8804]
544.743	0.633067	0.332821	1.90212	0.0571551	0.199509	ENSG00000108262	GIT1	protein_coding	GIT ArfGAP 1 [Source:HGNC Symbol;Acc:HGNC:4272]
587.779	-0.986941	0.345763	-2.85438	0.00431205	0.029789	ENSG00000104613	INTS10	protein_coding	integrator complex subunit 10 [Source:HGNC Symbol;Acc:HGNC:25548]
628.687	-1.52282	0.608897	-2.50095	0.012386	0.0665288	ENSG00000147642	SYBU	protein_coding	syntabulin [Source:HGNC Symbol;Acc:HGNC:26011]
571.231	-1.53071	0.48635	-3.14734	0.00164763	0.0138624	ENSG00000112773	TENT5A	protein_coding	terminal nucleotidyltransferase 5A [Source:HGNC Symbol;Acc:HGNC:18345]
554.803	-0.142923	0.374833	-0.381298	0.702982	0.866019	ENSG00000104731	KLHDC4	protein_coding	kelch domain containing 4 [Source:HGNC Symbol;Acc:HGNC:25272]
547.2	0.469343	0.445339	1.0539	0.291929	0.557279	ENSG00000109065	NAT9	protein_coding	N-acetyltransferase 9 (putative) [Source:HGNC Symbol;Acc:HGNC:23133]
578.552	-0.0920504	0.462723	-0.198932	0.842316	0.936757	ENSG00000121022	COPS5	protein_coding	COP9 signalosome subunit 5 [Source:HGNC Symbol;Acc:HGNC:2240]
510.344	0.300756	0.576719	0.521494	0.602023	0.804788	ENSG00000135424	ITGA7	protein_coding	integrin subunit alpha 7 [Source:HGNC Symbol;Acc:HGNC:6143]
528.039	-0.0772245	0.405576	-0.190407	0.84899	0.940388	ENSG00000074582	BCS1L	protein_coding	BCS1 homolog, ubiquinol-cytochrome c reductase complex chaperone [Source:HGNC Symbol;Acc:HGNC:1020]
560.868	-1.21648	0.417248	-2.91549	0.00355125	0.0254624	ENSG00000168734	PKIG	protein_coding	cAMP-dependent protein kinase inhibitor gamma [Source:HGNC Symbol;Acc:HGNC:9019]
578.392	1.13466	1.59876	0.709713	0.477882	0.719963	ENSG00000181019	NQO1	protein_coding	NAD(P)H quinone dehydrogenase 1 [Source:HGNC Symbol;Acc:HGNC:2874]
522.453	0.475786	0.4151	1.14619	0.251714	0.512038	ENSG00000010295	IFFO1	protein_coding	intermediate filament family orphan 1 [Source:HGNC Symbol;Acc:HGNC:24970]
557.664	0.620834	0.395288	1.57059	0.116279	0.319577	ENSG00000112739	PRPF4B	protein_coding	pre-mRNA processing factor 4B [Source:HGNC Symbol;Acc:HGNC:17346]
579.972	-0.0112146	0.361529	-0.0310198	0.975254	0.990757	ENSG00000107816	LZTS2	protein_coding	leucine zipper tumor suppressor 2 [Source:HGNC Symbol;Acc:HGNC:29381]
559.345	-0.445126	0.322972	-1.37822	0.168136	0.402587	ENSG00000177303	CASKIN2	protein_coding	CASK interacting protein 2 [Source:HGNC Symbol;Acc:HGNC:18200]
553.64	0.478826	0.368202	1.30044	0.193449	0.440761	ENSG00000176095	IP6K1	protein_coding	inositol hexakisphosphate kinase 1 [Source:HGNC Symbol;Acc:HGNC:18360]
570.524	-0.0690107	0.437901	-0.157594	0.874776	0.952723	ENSG00000140406	TLNRD1	protein_coding	talin rod domain containing 1 [Source:HGNC Symbol;Acc:HGNC:13519]
538.561	-1.73051	0.362989	-4.7674	1.86622e-06	4.9947e-05	ENSG00000107281	NPDC1	protein_coding	neural proliferation, differentiation and control 1 [Source:HGNC Symbol;Acc:HGNC:7899]
568.228	0.0334005	0.33311	0.100269	0.920131	0.969432	ENSG00000239306	RBM14	protein_coding	RNA binding motif protein 14 [Source:HGNC Symbol;Acc:HGNC:14219]
537.603	-0.463427	0.313852	-1.47658	0.139789	0.358668	ENSG00000126214	KLC1	protein_coding	kinesin light chain 1 [Source:HGNC Symbol;Acc:HGNC:6387]
516.383	0.463925	0.362278	1.28058	0.200343	0.449866	ENSG00000105520	PLPPR2	protein_coding	phospholipid phosphatase related 2 [Source:HGNC Symbol;Acc:HGNC:29566]
566.444	0.830472	0.349371	2.37705	0.017452	0.0863585	ENSG00000027847	B4GALT7	protein_coding	beta-1,4-galactosyltransferase 7 [Source:HGNC Symbol;Acc:HGNC:930]
542.565	-0.036627	0.364491	-0.100488	0.919957	0.969432	ENSG00000122257	RBBP6	protein_coding	RB binding protein 6, ubiquitin ligase [Source:HGNC Symbol;Acc:HGNC:9889]
530.361	-1.24603	0.388761	-3.20513	0.00134999	0.0119611	ENSG00000165269	AQP7	protein_coding	aquaporin 7 [Source:HGNC Symbol;Acc:HGNC:640]
532.335	0.609081	0.43805	1.39044	0.164396	0.396446	ENSG00000135469	COQ10A	protein_coding	coenzyme Q10A [Source:HGNC Symbol;Acc:HGNC:26515]
550.277	-0.00776809	0.409473	-0.018971	0.984864	0.994443	ENSG00000061987	MON2	protein_coding	MON2 homolog, regulator of endosome-to-Golgi trafficking [Source:HGNC Symbol;Acc:HGNC:29177]
603.251	-1.13186	0.320895	-3.52719	0.000419999	0.00467693	ENSG00000138777	PPA2	protein_coding	pyrophosphatase (inorganic) 2 [Source:HGNC Symbol;Acc:HGNC:28883]
589.408	-0.335158	0.509299	-0.658076	0.510489	0.744652	ENSG00000158373	HIST1H2BD	protein_coding	histone cluster 1 H2B family member d [Source:HGNC Symbol;Acc:HGNC:4747]
575.345	-1.40792	0.41863	-3.36316	0.000770544	0.0076478	ENSG00000171497	PPID	protein_coding	peptidylprolyl isomerase D [Source:HGNC Symbol;Acc:HGNC:9257]
517.578	-0.194533	0.380972	-0.510624	0.609615	0.809873	ENSG00000107957	SH3PXD2A	protein_coding	SH3 and PX domains 2A [Source:HGNC Symbol;Acc:HGNC:23664]
560.137	-0.206001	0.338285	-0.608956	0.542554	0.766548	ENSG00000168827	GFM1	protein_coding	G elongation factor mitochondrial 1 [Source:HGNC Symbol;Acc:HGNC:13780]
571.748	-0.132443	0.430015	-0.307995	0.758086	0.897839	ENSG00000100412	ACO2	protein_coding	aconitase 2 [Source:HGNC Symbol;Acc:HGNC:118]
580.463	-0.28076	0.420228	-0.668114	0.504061	0.74075	ENSG00000178802	MPI	protein_coding	mannose phosphate isomerase [Source:HGNC Symbol;Acc:HGNC:7216]
499.676	-0.577437	0.449652	-1.28419	0.199077	0.448525	ENSG00000204634	TBC1D8	protein_coding	TBC1 domain family member 8 [Source:HGNC Symbol;Acc:HGNC:17791]
454.946	-1.16228	1.18931	-0.977279	0.328431	0.59798	ENSG00000100867	DHRS2	protein_coding	dehydrogenase/reductase 2 [Source:HGNC Symbol;Acc:HGNC:18349]
569.006	0.259636	0.4212	0.616421	0.537617	0.763115	ENSG00000143398	PIP5K1A	protein_coding	phosphatidylinositol-4-phosphate 5-kinase type 1 alpha [Source:HGNC Symbol;Acc:HGNC:8994]
557.77	-0.109138	0.436783	-0.249868	0.80269	0.91789	ENSG00000109736	MFSD10	protein_coding	major facilitator superfamily domain containing 10 [Source:HGNC Symbol;Acc:HGNC:16894]
543.908	0.561274	0.312479	1.79619	0.0724635	0.234246	ENSG00000174775	HRAS	protein_coding	HRas proto-oncogene, GTPase [Source:HGNC Symbol;Acc:HGNC:5173]
545.263	0.6391	0.340014	1.87963	0.0601584	0.206968	ENSG00000213281	NRAS	protein_coding	NRAS proto-oncogene, GTPase [Source:HGNC Symbol;Acc:HGNC:7989]
545.382	-0.482338	0.332026	-1.45271	0.146304	0.369542	ENSG00000175482	POLD4	protein_coding	DNA polymerase delta 4, accessory subunit [Source:HGNC Symbol;Acc:HGNC:14106]
566.369	-0.11002	0.360237	-0.305411	0.760053	0.898322	ENSG00000132744	ACY3	protein_coding	aminoacylase 3 [Source:HGNC Symbol;Acc:HGNC:24104]
568.443	0.29449	0.341366	0.862682	0.388313	0.651299	ENSG00000171720	HDAC3	protein_coding	histone deacetylase 3 [Source:HGNC Symbol;Acc:HGNC:4854]
616.384	-1.15006	0.34017	-3.38084	0.000722648	0.0072582	ENSG00000085117	CD82	protein_coding	CD82 molecule [Source:HGNC Symbol;Acc:HGNC:6210]
450.482	-0.144108	0.415823	-0.346561	0.728921	0.88199	ENSG00000137070	IL11RA	protein_coding	interleukin 11 receptor subunit alpha [Source:HGNC Symbol;Acc:HGNC:5967]
577.435	-0.0111866	0.384475	-0.0290959	0.976788	0.991192	ENSG00000072518	MARK2	protein_coding	microtubule affinity regulating kinase 2 [Source:HGNC Symbol;Acc:HGNC:3332]
565.9	-0.220981	0.482261	-0.458218	0.646796	0.833144	ENSG00000143977	SNRPG	protein_coding	small nuclear ribonucleoprotein polypeptide G [Source:HGNC Symbol;Acc:HGNC:11163]
588.814	-0.00683158	0.442878	-0.0154254	0.987693	0.995517	ENSG00000172336	POP7	protein_coding	POP7 homolog, ribonuclease P/MRP subunit [Source:HGNC Symbol;Acc:HGNC:19949]
555.64	-1.14889	0.444028	-2.58742	0.00966987	0.0550644	ENSG00000145632	PLK2	protein_coding	polo like kinase 2 [Source:HGNC Symbol;Acc:HGNC:19699]
546.021	-0.178172	0.390398	-0.456385	0.648113	0.834217	ENSG00000095066	HOOK2	protein_coding	hook microtubule tethering protein 2 [Source:HGNC Symbol;Acc:HGNC:19885]
560.784	0.501	0.429175	1.16736	0.243066	0.501886	ENSG00000128607	KLHDC10	protein_coding	kelch domain containing 10 [Source:HGNC Symbol;Acc:HGNC:22194]
537.327	1.63283	0.584324	2.7944	0.00519965	0.0341126	ENSG00000160211	G6PD	protein_coding	glucose-6-phosphate dehydrogenase [Source:HGNC Symbol;Acc:HGNC:4057]
538.275	0.322274	0.374053	0.861573	0.388922	0.651618	ENSG00000182158	CREB3L2	protein_coding	cAMP responsive element binding protein 3 like 2 [Source:HGNC Symbol;Acc:HGNC:23720]
537.851	-0.257453	0.330221	-0.779639	0.435603	0.687392	ENSG00000187742	SECISBP2	protein_coding	SECIS binding protein 2 [Source:HGNC Symbol;Acc:HGNC:30972]
570.737	0.240216	0.310872	0.772717	0.43969	0.689982	ENSG00000157837	SPPL3	protein_coding	signal peptide peptidase like 3 [Source:HGNC Symbol;Acc:HGNC:30424]
544.832	0.554206	0.50262	1.10263	0.270186	0.533592	ENSG00000155849	ELMO1	protein_coding	engulfment and cell motility 1 [Source:HGNC Symbol;Acc:HGNC:16286]
555.468	-0.647933	0.383892	-1.6878	0.0914494	0.274578	ENSG00000128829	EIF2AK4	protein_coding	eukaryotic translation initiation factor 2 alpha kinase 4 [Source:HGNC Symbol;Acc:HGNC:19687]
538.098	0.872146	0.408723	2.13383	0.0328567	0.134858	ENSG00000145214	DGKQ	protein_coding	diacylglycerol kinase theta [Source:HGNC Symbol;Acc:HGNC:2856]
562.377	0.917293	0.376738	2.43483	0.0148988	0.076657	ENSG00000143771	CNIH4	protein_coding	cornichon family AMPA receptor auxiliary protein 4 [Source:HGNC Symbol;Acc:HGNC:25013]
570.447	0.218074	0.419554	0.519776	0.60322	0.806033	ENSG00000164022	AIMP1	protein_coding	aminoacyl tRNA synthetase complex interacting multifunctional protein 1 [Source:HGNC Symbol;Acc:HGNC:10648]
549.149	-0.012367	0.451434	-0.027395	0.978145	0.991546	ENSG00000105662	CRTC1	protein_coding	CREB regulated transcription coactivator 1 [Source:HGNC Symbol;Acc:HGNC:16062]
543.866	-0.117922	0.459434	-0.256669	0.797434	0.915706	ENSG00000153786	ZDHHC7	protein_coding	zinc finger DHHC-type containing 7 [Source:HGNC Symbol;Acc:HGNC:18459]
569.203	-0.164913	0.412304	-0.39998	0.689171	0.858499	ENSG00000198900	TOP1	protein_coding	DNA topoisomerase I [Source:HGNC Symbol;Acc:HGNC:11986]
526.04	0.282723	0.403529	0.700626	0.483537	0.724687	ENSG00000187531	SIRT7	protein_coding	sirtuin 7 [Source:HGNC Symbol;Acc:HGNC:14935]
569.726	2.21448	0.589184	3.75856	0.000170894	0.00225961	ENSG00000081051	AFP	protein_coding	alpha fetoprotein [Source:HGNC Symbol;Acc:HGNC:317]
580.665	0.175063	0.395637	0.442483	0.65814	0.841264	ENSG00000100304	TTLL12	protein_coding	tubulin tyrosine ligase like 12 [Source:HGNC Symbol;Acc:HGNC:28974]
505.992	0.267099	0.426834	0.625768	0.531467	0.757856	ENSG00000137504	CREBZF	protein_coding	CREB/ATF bZIP transcription factor [Source:HGNC Symbol;Acc:HGNC:24905]
587.036	1.0746	0.386991	2.7768	0.00548966	0.035516	ENSG00000156968	MPV17L	protein_coding	MPV17 mitochondrial inner membrane protein like [Source:HGNC Symbol;Acc:HGNC:26827]
566.644	-0.128253	0.338309	-0.379101	0.704613	0.866973	ENSG00000168591	TMUB2	protein_coding	transmembrane and ubiquitin like domain containing 2 [Source:HGNC Symbol;Acc:HGNC:28459]
565.356	-0.113051	0.359451	-0.31451	0.753134	0.894788	ENSG00000118689	FOXO3	protein_coding	forkhead box O3 [Source:HGNC Symbol;Acc:HGNC:3821]
567.763	0.552943	0.351255	1.5742	0.115442	0.317902	ENSG00000186283	TOR3A	protein_coding	torsin family 3 member A [Source:HGNC Symbol;Acc:HGNC:11997]
616.766	-3.67373	0.705049	-5.2106	1.8823e-07	7.1791e-06	ENSG00000166148	AVPR1A	protein_coding	arginine vasopressin receptor 1A [Source:HGNC Symbol;Acc:HGNC:895]
566.616	-0.00893722	0.51053	-0.0175058	0.986033	0.994774	ENSG00000065717	TLE2	protein_coding	transducin like enhancer of split 2 [Source:HGNC Symbol;Acc:HGNC:11838]
578.133	-0.0393683	0.374691	-0.105069	0.916321	0.967864	ENSG00000099940	SNAP29	protein_coding	synaptosome associated protein 29 [Source:HGNC Symbol;Acc:HGNC:11133]
528.2	0.232224	0.356048	0.652228	0.514254	0.746961	ENSG00000139746	RBM26	protein_coding	RNA binding motif protein 26 [Source:HGNC Symbol;Acc:HGNC:20327]
545.603	-0.561449	0.319086	-1.75955	0.0784837	0.247623	ENSG00000223496	EXOSC6	protein_coding	exosome component 6 [Source:HGNC Symbol;Acc:HGNC:19055]
567.396	-0.396198	0.449379	-0.881658	0.377962	0.641845	ENSG00000183684	ALYREF	protein_coding	Aly/REF export factor [Source:HGNC Symbol;Acc:HGNC:19071]
507.596	-0.787107	0.415427	-1.89469	0.058133	0.201743	ENSG00000129657	SEC14L1	protein_coding	SEC14 like lipid binding 1 [Source:HGNC Symbol;Acc:HGNC:10698]
548.947	0.174313	0.34821	0.500596	0.616655	0.813767	ENSG00000116670	MAD2L2	protein_coding	mitotic arrest deficient 2 like 2 [Source:HGNC Symbol;Acc:HGNC:6764]
579.781	-0.530188	0.390314	-1.35836	0.174349	0.411756	ENSG00000170088	TMEM192	protein_coding	transmembrane protein 192 [Source:HGNC Symbol;Acc:HGNC:26775]
563.156	-0.189791	0.362034	-0.524236	0.600114	0.80376	ENSG00000185475	TMEM179B	protein_coding	transmembrane protein 179B [Source:HGNC Symbol;Acc:HGNC:33744]
543.346	0.0901584	0.456645	0.197437	0.843486	0.937514	ENSG00000125450	NUP85	protein_coding	nucleoporin 85 [Source:HGNC Symbol;Acc:HGNC:8734]
527.835	1.05067	0.3908	2.68852	0.00717701	0.0438869	ENSG00000132680	KHDC4	protein_coding	KH domain containing 4, pre-mRNA splicing factor [Source:HGNC Symbol;Acc:HGNC:29145]
554.403	0.427926	0.413714	1.03435	0.300972	0.567485	ENSG00000101972	STAG2	protein_coding	stromal antigen 2 [Source:HGNC Symbol;Acc:HGNC:11355]
611.039	-2.79314	0.636659	-4.38719	1.14827e-05	0.000231548	ENSG00000087258	GNAO1	protein_coding	G protein subunit alpha o1 [Source:HGNC Symbol;Acc:HGNC:4389]
575.81	-0.830526	0.373471	-2.2238	0.0261616	0.115142	ENSG00000172380	GNG12	protein_coding	G protein subunit gamma 12 [Source:HGNC Symbol;Acc:HGNC:19663]
524.697	-2.94304	0.713084	-4.1272	3.6721e-05	0.000612708	ENSG00000197405	C5AR1	protein_coding	complement C5a receptor 1 [Source:HGNC Symbol;Acc:HGNC:1338]
553.45	-0.252401	0.436885	-0.577729	0.563447	0.780175	ENSG00000129235	TXNDC17	protein_coding	thioredoxin domain containing 17 [Source:HGNC Symbol;Acc:HGNC:28218]
552.905	-0.169623	0.331577	-0.511564	0.608956	0.809873	ENSG00000165516	KLHDC2	protein_coding	kelch domain containing 2 [Source:HGNC Symbol;Acc:HGNC:20231]
554.971	-0.311389	0.346539	-0.89857	0.368882	0.632584	ENSG00000080822	CLDND1	protein_coding	claudin domain containing 1 [Source:HGNC Symbol;Acc:HGNC:1322]
572.044	1.66333	0.446047	3.72904	0.000192214	0.00249685	ENSG00000204371	EHMT2	protein_coding	euchromatic histone lysine methyltransferase 2 [Source:HGNC Symbol;Acc:HGNC:14129]
560.045	-0.78174	0.437373	-1.78735	0.0738804	0.237787	ENSG00000169084	DHRSX	protein_coding	dehydrogenase/reductase X-linked [Source:HGNC Symbol;Acc:HGNC:18399]
542.259	-0.0433994	0.330286	-0.131399	0.895459	0.961486	ENSG00000186834	HEXIM1	protein_coding	hexamethylene bisacetamide inducible 1 [Source:HGNC Symbol;Acc:HGNC:24953]
564.053	-0.685868	0.402751	-1.70296	0.0885758	0.2686	ENSG00000153201	RANBP2	protein_coding	RAN binding protein 2 [Source:HGNC Symbol;Acc:HGNC:9848]
511.457	-2.02478	0.406501	-4.98101	6.32535e-07	1.97166e-05	ENSG00000075618	FSCN1	protein_coding	fascin actin-bundling protein 1 [Source:HGNC Symbol;Acc:HGNC:11148]
531.477	-0.230308	0.295502	-0.779381	0.435755	0.687443	ENSG00000153774	CFDP1	protein_coding	craniofacial development protein 1 [Source:HGNC Symbol;Acc:HGNC:1873]
548.128	-0.16444	0.341793	-0.481109	0.630439	0.822481	ENSG00000164091	WDR82	protein_coding	WD repeat domain 82 [Source:HGNC Symbol;Acc:HGNC:28826]
561.832	-0.244163	0.367955	-0.663569	0.506966	0.742909	ENSG00000109787	KLF3	protein_coding	Kruppel like factor 3 [Source:HGNC Symbol;Acc:HGNC:16516]
534.891	-0.10175	0.539483	-0.188606	0.850401	0.94083	ENSG00000111859	NEDD9	protein_coding	neural precursor cell expressed, developmentally down-regulated 9 [Source:HGNC Symbol;Acc:HGNC:7733]
533.919	-0.125688	0.458551	-0.274098	0.784009	0.909569	ENSG00000166669	ATF7IP2	protein_coding	activating transcription factor 7 interacting protein 2 [Source:HGNC Symbol;Acc:HGNC:20397]
585.386	-3.23789	0.603893	-5.3617	8.24426e-08	3.56478e-06	ENSG00000100979	PLTP	protein_coding	phospholipid transfer protein [Source:HGNC Symbol;Acc:HGNC:9093]
544.846	0.351349	0.349158	1.00628	0.314282	0.583007	ENSG00000113194	FAF2	protein_coding	Fas associated factor family member 2 [Source:HGNC Symbol;Acc:HGNC:24666]
589.559	-1.16898	0.547696	-2.13436	0.0328132	0.134821	ENSG00000188483	IER5L	protein_coding	immediate early response 5 like [Source:HGNC Symbol;Acc:HGNC:23679]
537.439	-1.26449	0.635202	-1.9907	0.0465142	0.173151	ENSG00000136235	GPNMB	protein_coding	glycoprotein nmb [Source:HGNC Symbol;Acc:HGNC:4462]
513.04	0.189047	0.474374	0.398519	0.690247	0.858673	ENSG00000196547	MAN2A2	protein_coding	mannosidase alpha class 2A member 2 [Source:HGNC Symbol;Acc:HGNC:6825]
545.342	0.728717	0.434663	1.67651	0.0936387	0.278725	ENSG00000153395	LPCAT1	protein_coding	lysophosphatidylcholine acyltransferase 1 [Source:HGNC Symbol;Acc:HGNC:25718]
561.259	-0.325598	0.390146	-0.834555	0.403968	0.663471	ENSG00000002822	MAD1L1	protein_coding	mitotic arrest deficient 1 like 1 [Source:HGNC Symbol;Acc:HGNC:6762]
567.503	0.639273	0.487654	1.31091	0.189887	0.435382	ENSG00000130826	DKC1	protein_coding	dyskerin pseudouridine synthase 1 [Source:HGNC Symbol;Acc:HGNC:2890]
546.225	-0.137645	0.342364	-0.402042	0.687653	0.857686	ENSG00000101266	CSNK2A1	protein_coding	casein kinase 2 alpha 1 [Source:HGNC Symbol;Acc:HGNC:2457]
559.27	-0.278935	0.406736	-0.68579	0.492845	0.731502	ENSG00000131116	ZNF428	protein_coding	zinc finger protein 428 [Source:HGNC Symbol;Acc:HGNC:20804]
571.13	-1.22425	0.387643	-3.15819	0.00158754	0.0134811	ENSG00000167397	VKORC1	protein_coding	vitamin K epoxide reductase complex subunit 1 [Source:HGNC Symbol;Acc:HGNC:23663]
541.957	0.922742	0.393216	2.34665	0.0189428	0.0918171	ENSG00000120509	PDZD11	protein_coding	PDZ domain containing 11 [Source:HGNC Symbol;Acc:HGNC:28034]
526.534	-0.274031	0.383986	-0.713647	0.475446	0.717862	ENSG00000127914	AKAP9	protein_coding	A-kinase anchoring protein 9 [Source:HGNC Symbol;Acc:HGNC:379]
528.313	-0.28003	0.437403	-0.64021	0.522036	0.751652	ENSG00000148484	RSU1	protein_coding	Ras suppressor protein 1 [Source:HGNC Symbol;Acc:HGNC:10464]
557.182	-0.79725	0.472588	-1.68699	0.0916059	0.27479	ENSG00000157483	MYO1E	protein_coding	myosin IE [Source:HGNC Symbol;Acc:HGNC:7599]
559.482	-0.0477111	0.47122	-0.10125	0.919352	0.9694	ENSG00000170445	HARS	protein_coding	histidyl-tRNA synthetase [Source:HGNC Symbol;Acc:HGNC:4816]
543.663	0.96774	0.363864	2.65962	0.00782292	0.0469043	ENSG00000075151	EIF4G3	protein_coding	eukaryotic translation initiation factor 4 gamma 3 [Source:HGNC Symbol;Acc:HGNC:3298]
562.142	0.0398297	0.503412	0.0791195	0.936938	0.97626	ENSG00000165704	HPRT1	protein_coding	hypoxanthine phosphoribosyltransferase 1 [Source:HGNC Symbol;Acc:HGNC:5157]
564.034	-0.497226	0.431711	-1.15176	0.249421	0.509443	ENSG00000111276	CDKN1B	protein_coding	cyclin dependent kinase inhibitor 1B [Source:HGNC Symbol;Acc:HGNC:1785]
551.37	-0.163677	0.379405	-0.431405	0.666174	0.845954	ENSG00000111530	CAND1	protein_coding	cullin associated and neddylation dissociated 1 [Source:HGNC Symbol;Acc:HGNC:30688]
551.077	0.460704	0.306768	1.5018	0.133149	0.348368	ENSG00000118900	UBN1	protein_coding	ubinuclein 1 [Source:HGNC Symbol;Acc:HGNC:12506]
649.726	-8.67444	1.66092	-5.22267	1.76365e-07	6.81024e-06	ENSG00000205362	MT1A	protein_coding	metallothionein 1A [Source:HGNC Symbol;Acc:HGNC:7393]
575.685	-0.518931	0.436155	-1.18979	0.23413	0.491534	ENSG00000213553	RPLP0P6	processed_pseudogene	ribosomal protein lateral stalk subunit P0 pseudogene 6 [Source:HGNC Symbol;Acc:HGNC:36404]
592.853	0.0110045	0.344313	0.0319606	0.974503	0.990585	ENSG00000084072	PPIE	protein_coding	peptidylprolyl isomerase E [Source:HGNC Symbol;Acc:HGNC:9258]
564.661	-0.305544	0.356187	-0.857819	0.390992	0.65321	ENSG00000088298	EDEM2	protein_coding	ER degradation enhancing alpha-mannosidase like protein 2 [Source:HGNC Symbol;Acc:HGNC:15877]
516.386	0.0872146	0.394267	0.221207	0.824931	0.929756	ENSG00000156304	SCAF4	protein_coding	SR-related CTD associated factor 4 [Source:HGNC Symbol;Acc:HGNC:19304]
551.596	-0.181369	0.321345	-0.564405	0.572479	0.786781	ENSG00000157191	NECAP2	protein_coding	NECAP endocytosis associated 2 [Source:HGNC Symbol;Acc:HGNC:25528]
489.891	-0.4838	0.35112	-1.37788	0.168242	0.402717	ENSG00000185684	EP400P1	transcribed_unprocessed_pseudogene	EP400 pseudogene 1 [Source:HGNC Symbol;Acc:HGNC:26602]
551.331	-0.368867	0.479501	-0.769274	0.44173	0.691716	ENSG00000166037	CEP57	protein_coding	centrosomal protein 57 [Source:HGNC Symbol;Acc:HGNC:30794]
526.574	2.20891	0.44956	4.91349	8.9469e-07	2.66059e-05	ENSG00000131242	RAB11FIP4	protein_coding	RAB11 family interacting protein 4 [Source:HGNC Symbol;Acc:HGNC:30267]
551.906	0.231838	0.427608	0.542174	0.587699	0.796408	ENSG00000169057	MECP2	protein_coding	methyl-CpG binding protein 2 [Source:HGNC Symbol;Acc:HGNC:6990]
530.669	0.246734	0.410993	0.600336	0.548282	0.770155	ENSG00000086589	RBM22	protein_coding	RNA binding motif protein 22 [Source:HGNC Symbol;Acc:HGNC:25503]
537.78	0.256586	0.360823	0.711113	0.477014	0.719461	ENSG00000110911	SLC11A2	protein_coding	solute carrier family 11 member 2 [Source:HGNC Symbol;Acc:HGNC:10908]
565.229	0.302506	0.35648	0.84859	0.39611	0.656503	ENSG00000103126	AXIN1	protein_coding	axin 1 [Source:HGNC Symbol;Acc:HGNC:903]
562.459	-1.49045	0.677987	-2.19834	0.0279246	0.120521	ENSG00000136859	ANGPTL2	protein_coding	angiopoietin like 2 [Source:HGNC Symbol;Acc:HGNC:490]
562.113	-0.519493	0.3912	-1.32795	0.184196	0.426757	ENSG00000135070	ISCA1	protein_coding	iron-sulfur cluster assembly 1 [Source:HGNC Symbol;Acc:HGNC:28660]
561.449	-0.417312	0.335686	-1.24316	0.213809	0.466604	ENSG00000112679	DUSP22	protein_coding	dual specificity phosphatase 22 [Source:HGNC Symbol;Acc:HGNC:16077]
556.521	-0.744392	0.380923	-1.95418	0.05068	0.183424	ENSG00000134001	EIF2S1	protein_coding	eukaryotic translation initiation factor 2 subunit alpha [Source:HGNC Symbol;Acc:HGNC:3265]
557.534	1.34072	0.510551	2.62603	0.00863874	0.0505653	ENSG00000154380	ENAH	protein_coding	ENAH, actin regulator [Source:HGNC Symbol;Acc:HGNC:18271]
583.562	-0.674875	0.382354	-1.76505	0.0775549	0.245791	ENSG00000119950	MXI1	protein_coding	MAX interactor 1, dimerization protein [Source:HGNC Symbol;Acc:HGNC:7534]
542.383	0.0338733	0.497818	0.0680437	0.945751	0.97857	ENSG00000120694	HSPH1	protein_coding	heat shock protein family H (Hsp110) member 1 [Source:HGNC Symbol;Acc:HGNC:16969]
558.184	-0.263789	0.406902	-0.648286	0.5168	0.748324	ENSG00000185721	DRG1	protein_coding	developmentally regulated GTP binding protein 1 [Source:HGNC Symbol;Acc:HGNC:3029]
528.165	-0.0448672	0.393898	-0.113906	0.909312	0.966751	ENSG00000108175	ZMIZ1	protein_coding	zinc finger MIZ-type containing 1 [Source:HGNC Symbol;Acc:HGNC:16493]
519.327	-0.271921	0.312672	-0.869669	0.384482	0.647814	ENSG00000041880	PARP3	protein_coding	poly(ADP-ribose) polymerase family member 3 [Source:HGNC Symbol;Acc:HGNC:273]
562.316	-0.219426	0.445048	-0.49304	0.621985	0.817559	ENSG00000089127	OAS1	protein_coding	2'-5'-oligoadenylate synthetase 1 [Source:HGNC Symbol;Acc:HGNC:8086]
527.281	-1.23751	0.657045	-1.88345	0.0596396	0.205714	ENSG00000204610	TRIM15	protein_coding	tripartite motif containing 15 [Source:HGNC Symbol;Acc:HGNC:16284]
576.386	-0.584104	0.456298	-1.28009	0.200513	0.450072	ENSG00000134809	TIMM10	protein_coding	translocase of inner mitochondrial membrane 10 [Source:HGNC Symbol;Acc:HGNC:11814]
548.13	-0.237859	0.425389	-0.559157	0.576054	0.788892	ENSG00000196655	TRAPPC4	protein_coding	trafficking protein particle complex 4 [Source:HGNC Symbol;Acc:HGNC:19943]
545.311	-0.636112	0.355624	-1.78872	0.0736599	0.237274	ENSG00000176715	ACSF3	protein_coding	acyl-CoA synthetase family member 3 [Source:HGNC Symbol;Acc:HGNC:27288]
575.436	-0.240582	0.377693	-0.636977	0.52414	0.753633	ENSG00000116833	NR5A2	protein_coding	nuclear receptor subfamily 5 group A member 2 [Source:HGNC Symbol;Acc:HGNC:7984]
582.872	-2.33113	0.462473	-5.04059	4.64096e-07	1.51987e-05	ENSG00000197019	SERTAD1	protein_coding	SERTA domain containing 1 [Source:HGNC Symbol;Acc:HGNC:17932]
526.388	0.361382	0.331356	1.09062	0.275442	0.539335	ENSG00000182606	TRAK1	protein_coding	trafficking kinesin protein 1 [Source:HGNC Symbol;Acc:HGNC:29947]
549.478	0.804599	0.38671	2.08063	0.0374682	0.147946	ENSG00000143207	COP1	protein_coding	COP1, E3 ubiquitin ligase [Source:HGNC Symbol;Acc:HGNC:17440]
549.003	0.179179	0.404395	0.443079	0.657709	0.840892	ENSG00000162961	DPY30	protein_coding	dpy-30, histone methyltransferase complex regulatory subunit [Source:HGNC Symbol;Acc:HGNC:24590]
562.092	-0.683473	0.42444	-1.61029	0.107334	0.304238	ENSG00000138709	LARP1B	protein_coding	La ribonucleoprotein domain family member 1B [Source:HGNC Symbol;Acc:HGNC:24704]
551.795	0.185637	0.354166	0.524153	0.600172	0.803768	ENSG00000114383	TUSC2	protein_coding	tumor suppressor 2, mitochondrial calcium regulator [Source:HGNC Symbol;Acc:HGNC:17034]
555.335	-0.23624	0.34811	-0.678635	0.497369	0.735021	ENSG00000111737	RAB35	protein_coding	RAB35, member RAS oncogene family [Source:HGNC Symbol;Acc:HGNC:9774]
529.323	-0.00892074	0.383524	-0.0232599	0.981443	0.993022	ENSG00000161217	PCYT1A	protein_coding	phosphate cytidylyltransferase 1, choline, alpha [Source:HGNC Symbol;Acc:HGNC:8754]
532.147	0.103072	0.465305	0.221514	0.824692	0.929643	ENSG00000168259	DNAJC7	protein_coding	DnaJ heat shock protein family (Hsp40) member C7 [Source:HGNC Symbol;Acc:HGNC:12392]
566.915	-0.237691	0.414649	-0.573233	0.566487	0.782695	ENSG00000088205	DDX18	protein_coding	DEAD-box helicase 18 [Source:HGNC Symbol;Acc:HGNC:2741]
552.62	-0.35692	0.412496	-0.865268	0.386892	0.649777	ENSG00000086065	CHMP5	protein_coding	charged multivesicular body protein 5 [Source:HGNC Symbol;Acc:HGNC:26942]
575.508	0.379914	0.416936	0.911204	0.362188	0.626882	ENSG00000113742	CPEB4	protein_coding	cytoplasmic polyadenylation element binding protein 4 [Source:HGNC Symbol;Acc:HGNC:21747]
541.035	-0.483746	0.482112	-1.00339	0.315673	0.584749	ENSG00000066739	ATG2B	protein_coding	autophagy related 2B [Source:HGNC Symbol;Acc:HGNC:20187]
428.277	0.719415	0.434106	1.65723	0.097472	0.28651	ENSG00000154096	THY1	protein_coding	Thy-1 cell surface antigen [Source:HGNC Symbol;Acc:HGNC:11801]
548.816	-0.303594	0.520562	-0.583203	0.559756	0.77814	ENSG00000168675	LDLRAD4	protein_coding	low density lipoprotein receptor class A domain containing 4 [Source:HGNC Symbol;Acc:HGNC:1224]
523.719	0.298446	0.360447	0.827989	0.407677	0.666495	ENSG00000132485	ZRANB2	protein_coding	zinc finger RANBP2-type containing 2 [Source:HGNC Symbol;Acc:HGNC:13058]
559.119	0.572345	0.435359	1.31465	0.188627	0.433593	ENSG00000007866	TEAD3	protein_coding	TEA domain transcription factor 3 [Source:HGNC Symbol;Acc:HGNC:11716]
506.022	0.233017	0.373959	0.623109	0.533213	0.759133	ENSG00000148343	MIGA2	protein_coding	mitoguardin 2 [Source:HGNC Symbol;Acc:HGNC:23621]
549.592	0.0782807	0.409339	0.191237	0.84834	0.94013	ENSG00000105185	PDCD5	protein_coding	programmed cell death 5 [Source:HGNC Symbol;Acc:HGNC:8764]
547.283	-0.625698	0.523503	-1.19522	0.232003	0.48872	ENSG00000156453	PCDH1	protein_coding	protocadherin 1 [Source:HGNC Symbol;Acc:HGNC:8655]
550.262	0.448475	0.357569	1.25423	0.209757	0.461067	ENSG00000124333	VAMP7	protein_coding	vesicle associated membrane protein 7 [Source:HGNC Symbol;Acc:HGNC:11486]
519.84	0.716073	0.345966	2.06978	0.038473	0.150884	ENSG00000158711	ELK4	protein_coding	ELK4, ETS transcription factor [Source:HGNC Symbol;Acc:HGNC:3326]
544.235	0.0662663	0.377261	0.175651	0.860568	0.94534	ENSG00000083312	TNPO1	protein_coding	transportin 1 [Source:HGNC Symbol;Acc:HGNC:6401]
547.207	0.111099	0.391212	0.283987	0.77642	0.905785	ENSG00000184967	NOC4L	protein_coding	nucleolar complex associated 4 homolog [Source:HGNC Symbol;Acc:HGNC:28461]
566.863	0.62787	0.428174	1.46639	0.142542	0.363032	ENSG00000137288	UQCC2	protein_coding	ubiquinol-cytochrome c reductase complex assembly factor 2 [Source:HGNC Symbol;Acc:HGNC:21237]
526.987	0.118839	0.334549	0.35522	0.722425	0.877979	ENSG00000248333	CDK11B	protein_coding	cyclin dependent kinase 11B [Source:HGNC Symbol;Acc:HGNC:1729]
533.332	0.393406	0.307158	1.28079	0.200266	0.449866	ENSG00000158435	CNOT11	protein_coding	CCR4-NOT transcription complex subunit 11 [Source:HGNC Symbol;Acc:HGNC:25217]
547.997	-0.339686	0.355513	-0.955483	0.339334	0.608535	ENSG00000205302	SNX2	protein_coding	sorting nexin 2 [Source:HGNC Symbol;Acc:HGNC:11173]
508.463	-0.310769	0.397465	-0.781879	0.434286	0.68618	ENSG00000005844	ITGAL	protein_coding	integrin subunit alpha L [Source:HGNC Symbol;Acc:HGNC:6148]
498.733	-1.47032	0.701342	-2.09644	0.0360433	0.143609	ENSG00000188191	PRKAR1B	protein_coding	protein kinase cAMP-dependent type I regulatory subunit beta [Source:HGNC Symbol;Acc:HGNC:9390]
521.905	0.180742	0.344762	0.524251	0.600104	0.80376	ENSG00000179933	C14orf119	protein_coding	chromosome 14 open reading frame 119 [Source:HGNC Symbol;Acc:HGNC:20270]
537.013	0.207079	0.441874	0.468638	0.639328	0.827576	ENSG00000185104	FAF1	protein_coding	Fas associated factor 1 [Source:HGNC Symbol;Acc:HGNC:3578]
542.056	-0.0520584	0.361779	-0.143896	0.885583	0.956429	ENSG00000196504	PRPF40A	protein_coding	pre-mRNA processing factor 40 homolog A [Source:HGNC Symbol;Acc:HGNC:16463]
491.876	0.327726	0.370968	0.883435	0.377001	0.640634	ENSG00000119760	SUPT7L	protein_coding	SPT7 like, STAGA complex gamma subunit [Source:HGNC Symbol;Acc:HGNC:30632]
516.368	0.2966	0.39293	0.754843	0.450343	0.699138	ENSG00000145782	ATG12	protein_coding	autophagy related 12 [Source:HGNC Symbol;Acc:HGNC:588]
495.557	0.498005	0.386519	1.28843	0.197595	0.446473	ENSG00000119559	C19orf25	protein_coding	chromosome 19 open reading frame 25 [Source:HGNC Symbol;Acc:HGNC:26711]
524.369	0.191988	0.406611	0.472166	0.636808	0.826243	ENSG00000132017	DCAF15	protein_coding	DDB1 and CUL4 associated factor 15 [Source:HGNC Symbol;Acc:HGNC:25095]
518.972	-0.721015	0.451839	-1.59573	0.110548	0.310057	ENSG00000165644	COMTD1	protein_coding	catechol-O-methyltransferase domain containing 1 [Source:HGNC Symbol;Acc:HGNC:26309]
566.194	-1.94342	1.22978	-1.5803	0.114038	0.315417	ENSG00000185269	NOTUM	protein_coding	notum, palmitoleoyl-protein carboxylesterase [Source:HGNC Symbol;Acc:HGNC:27106]
505.552	-0.414463	0.321263	-1.2901	0.197014	0.44555	ENSG00000100014	SPECC1L	protein_coding	sperm antigen with calponin homology and coiled-coil domains 1 like [Source:HGNC Symbol;Acc:HGNC:29022]
546.162	0.317255	0.463389	0.684642	0.49357	0.731845	ENSG00000162783	IER5	protein_coding	immediate early response 5 [Source:HGNC Symbol;Acc:HGNC:5393]
532.899	0.309668	0.412805	0.750155	0.453161	0.701396	ENSG00000149177	PTPRJ	protein_coding	protein tyrosine phosphatase, receptor type J [Source:HGNC Symbol;Acc:HGNC:9673]
556.919	0.385436	0.341964	1.12712	0.25969	0.521227	ENSG00000167747	C19orf48	protein_coding	chromosome 19 open reading frame 48 [Source:HGNC Symbol;Acc:HGNC:29667]
554.697	-0.888452	0.492382	-1.8044	0.0711689	0.23175	ENSG00000184371	CSF1	protein_coding	colony stimulating factor 1 [Source:HGNC Symbol;Acc:HGNC:2432]
531.789	-0.309104	0.423808	-0.72935	0.465788	0.710816	ENSG00000185551	NR2F2	protein_coding	nuclear receptor subfamily 2 group F member 2 [Source:HGNC Symbol;Acc:HGNC:7976]
529.052	0.617988	0.378568	1.63244	0.102588	0.295982	ENSG00000137200	CMTR1	protein_coding	cap methyltransferase 1 [Source:HGNC Symbol;Acc:HGNC:21077]
561.911	-0.5132	0.309971	-1.65564	0.0977948	0.287078	ENSG00000106948	AKNA	protein_coding	AT-hook transcription factor [Source:HGNC Symbol;Acc:HGNC:24108]
513.156	0.194593	0.403881	0.481807	0.629943	0.822146	ENSG00000105429	MEGF8	protein_coding	multiple EGF like domains 8 [Source:HGNC Symbol;Acc:HGNC:3233]
502.72	0.828692	0.412527	2.00882	0.0445564	0.168162	ENSG00000038382	TRIO	protein_coding	trio Rho guanine nucleotide exchange factor [Source:HGNC Symbol;Acc:HGNC:12303]
547.424	0.435599	0.464783	0.937208	0.348651	0.616836	ENSG00000059378	PARP12	protein_coding	poly(ADP-ribose) polymerase family member 12 [Source:HGNC Symbol;Acc:HGNC:21919]
540.949	-0.414755	0.362402	-1.14446	0.252433	0.512764	ENSG00000107290	SETX	protein_coding	senataxin [Source:HGNC Symbol;Acc:HGNC:445]
526.467	0.238855	0.3637	0.656736	0.511351	0.745114	ENSG00000139726	DENR	protein_coding	density regulated re-initiation and release factor [Source:HGNC Symbol;Acc:HGNC:2769]
688.718	-11.5341	0.919222	-12.5476	4.09579e-36	7.94737e-33	ENSG00000145824	CXCL14	protein_coding	C-X-C motif chemokine ligand 14 [Source:HGNC Symbol;Acc:HGNC:10640]
520.092	-0.263063	0.40373	-0.651583	0.51467	0.747129	ENSG00000102172	SMS	protein_coding	spermine synthase [Source:HGNC Symbol;Acc:HGNC:11123]
531.142	-0.456739	0.425752	-1.07278	0.283369	0.54873	ENSG00000133943	DGLUCY	protein_coding	D-glutamate cyclase [Source:HGNC Symbol;Acc:HGNC:20498]
531.451	-0.520554	0.386183	-1.34795	0.177675	0.416751	ENSG00000138018	SELENOI	protein_coding	selenoprotein I [Source:HGNC Symbol;Acc:HGNC:29361]
520.444	0.955261	0.428973	2.22686	0.0259568	0.114827	ENSG00000164104	HMGB2	protein_coding	high mobility group box 2 [Source:HGNC Symbol;Acc:HGNC:5000]
528.514	-0.373768	0.381974	-0.978515	0.32782	0.597691	ENSG00000058799	YIPF1	protein_coding	Yip1 domain family member 1 [Source:HGNC Symbol;Acc:HGNC:25231]
518.964	-0.913324	0.611357	-1.49393	0.135194	0.351351	ENSG00000026508	CD44	protein_coding	CD44 molecule (Indian blood group) [Source:HGNC Symbol;Acc:HGNC:1681]
497.797	-0.528067	0.347577	-1.51928	0.128693	0.34137	ENSG00000148400	NOTCH1	protein_coding	notch 1 [Source:HGNC Symbol;Acc:HGNC:7881]
520.456	-0.524706	0.386755	-1.35669	0.17488	0.412375	ENSG00000084764	MAPRE3	protein_coding	microtubule associated protein RP/EB family member 3 [Source:HGNC Symbol;Acc:HGNC:6892]
528.42	0.419394	0.493865	0.849207	0.395766	0.656454	ENSG00000173207	CKS1B	protein_coding	CDC28 protein kinase regulatory subunit 1B [Source:HGNC Symbol;Acc:HGNC:19083]
528.222	-0.703784	0.369811	-1.90309	0.0570291	0.199204	ENSG00000181396	OGFOD3	protein_coding	2-oxoglutarate and iron dependent oxygenase domain containing 3 [Source:HGNC Symbol;Acc:HGNC:26174]
525.031	-0.114042	0.379425	-0.300565	0.763746	0.900215	ENSG00000103194	USP10	protein_coding	ubiquitin specific peptidase 10 [Source:HGNC Symbol;Acc:HGNC:12608]
547.115	-0.581826	0.401441	-1.44934	0.147241	0.370742	ENSG00000198853	RUSC2	protein_coding	RUN and SH3 domain containing 2 [Source:HGNC Symbol;Acc:HGNC:23625]
566.745	-0.329606	0.382978	-0.860641	0.389436	0.652126	ENSG00000090432	MUL1	protein_coding	mitochondrial E3 ubiquitin protein ligase 1 [Source:HGNC Symbol;Acc:HGNC:25762]
546.117	-0.483465	0.365737	-1.32189	0.186204	0.429998	ENSG00000138802	SEC24B	protein_coding	SEC24 homolog B, COPII coat complex component [Source:HGNC Symbol;Acc:HGNC:10704]
522.481	0.0565518	0.38103	0.148418	0.882013	0.955509	ENSG00000102871	TRADD	protein_coding	TNFRSF1A associated via death domain [Source:HGNC Symbol;Acc:HGNC:12030]
544.179	-0.333473	0.354494	-0.940703	0.346857	0.61569	ENSG00000182831	C16orf72	protein_coding	chromosome 16 open reading frame 72 [Source:HGNC Symbol;Acc:HGNC:30103]
515.86	0.170723	0.428757	0.398181	0.690497	0.858673	ENSG00000158882	TOMM40L	protein_coding	translocase of outer mitochondrial membrane 40 like [Source:HGNC Symbol;Acc:HGNC:25756]
525.248	1.05309	0.34786	3.02734	0.00246718	0.0190822	ENSG00000026950	BTN3A1	protein_coding	butyrophilin subfamily 3 member A1 [Source:HGNC Symbol;Acc:HGNC:1138]
529.555	0.0845927	0.329253	0.256923	0.797238	0.91562	ENSG00000110442	COMMD9	protein_coding	COMM domain containing 9 [Source:HGNC Symbol;Acc:HGNC:25014]
523.343	0.131031	0.426556	0.307182	0.758705	0.897939	ENSG00000126261	UBA2	protein_coding	ubiquitin like modifier activating enzyme 2 [Source:HGNC Symbol;Acc:HGNC:30661]
539.166	-0.34747	0.31407	-1.10635	0.268576	0.532236	ENSG00000105341	DMAC2	protein_coding	distal membrane arm assembly complex 2 [Source:HGNC Symbol;Acc:HGNC:25496]
570.503	-1.10056	0.470481	-2.33922	0.0193241	0.0929559	ENSG00000165732	DDX21	protein_coding	DExD-box helicase 21 [Source:HGNC Symbol;Acc:HGNC:2744]
468.056	0.105948	0.332215	0.318914	0.749792	0.893248	ENSG00000281649	EBLN3P	lincRNA	endogenous Bornavirus-like nucleoprotein 3, pseudogene [Source:HGNC Symbol;Acc:HGNC:50682]
541.526	-0.855784	0.433304	-1.97502	0.0482658	0.177417	ENSG00000103121	CMC2	protein_coding	C-X9-C motif containing 2 [Source:HGNC Symbol;Acc:HGNC:24447]
520.186	-0.293688	0.323482	-0.907898	0.363932	0.628121	ENSG00000103449	SALL1	protein_coding	spalt like transcription factor 1 [Source:HGNC Symbol;Acc:HGNC:10524]
502.399	0.39282	0.345642	1.13649	0.25575	0.517198	ENSG00000198722	UNC13B	protein_coding	unc-13 homolog B [Source:HGNC Symbol;Acc:HGNC:12566]
545.602	-0.173336	0.314665	-0.550858	0.581731	0.792697	ENSG00000116138	DNAJC16	protein_coding	DnaJ heat shock protein family (Hsp40) member C16 [Source:HGNC Symbol;Acc:HGNC:29157]
498.017	0.17592	0.421664	0.417204	0.676529	0.851877	ENSG00000106077	ABHD11	protein_coding	abhydrolase domain containing 11 [Source:HGNC Symbol;Acc:HGNC:16407]
530.42	-0.344578	0.432586	-0.796553	0.425711	0.680187	ENSG00000123505	AMD1	protein_coding	adenosylmethionine decarboxylase 1 [Source:HGNC Symbol;Acc:HGNC:457]
532.455	0.70729	0.344656	2.05216	0.0401541	0.155478	ENSG00000233016	SNHG7	antisense	small nucleolar RNA host gene 7 [Source:HGNC Symbol;Acc:HGNC:28254]
526.651	-0.0763627	0.441462	-0.172977	0.86267	0.946242	ENSG00000244005	NFS1	protein_coding	NFS1, cysteine desulfurase [Source:HGNC Symbol;Acc:HGNC:15910]
563.002	-0.989639	0.553677	-1.78739	0.0738738	0.237787	ENSG00000065057	NTHL1	protein_coding	nth like DNA glycosylase 1 [Source:HGNC Symbol;Acc:HGNC:8028]
543.743	-0.18108	0.497931	-0.363665	0.716108	0.874869	ENSG00000158062	UBXN11	protein_coding	UBX domain protein 11 [Source:HGNC Symbol;Acc:HGNC:30600]
526.554	-0.605318	0.372724	-1.62404	0.104368	0.299183	ENSG00000158941	CCAR2	protein_coding	cell cycle and apoptosis regulator 2 [Source:HGNC Symbol;Acc:HGNC:23360]
520.661	0.302305	0.362692	0.833502	0.404562	0.663992	ENSG00000132912	DCTN4	protein_coding	dynactin subunit 4 [Source:HGNC Symbol;Acc:HGNC:15518]
543.059	-0.454035	0.364718	-1.24489	0.213172	0.465778	ENSG00000105176	URI1	protein_coding	URI1, prefoldin like chaperone [Source:HGNC Symbol;Acc:HGNC:13236]
533.807	0.568485	0.404759	1.4045	0.16017	0.390477	ENSG00000158796	DEDD	protein_coding	death effector domain containing [Source:HGNC Symbol;Acc:HGNC:2755]
487.419	-0.37525	0.541623	-0.692826	0.488419	0.728697	ENSG00000137817	PARP6	protein_coding	poly(ADP-ribose) polymerase family member 6 [Source:HGNC Symbol;Acc:HGNC:26921]
508.527	-0.0475802	0.393681	-0.12086	0.903802	0.964374	ENSG00000132600	PRMT7	protein_coding	protein arginine methyltransferase 7 [Source:HGNC Symbol;Acc:HGNC:25557]
523.471	-0.988861	0.390953	-2.52936	0.011427	0.0627455	ENSG00000140299	BNIP2	protein_coding	BCL2 interacting protein 2 [Source:HGNC Symbol;Acc:HGNC:1083]
534.055	0.334955	0.441875	0.75803	0.448433	0.697424	ENSG00000163159	VPS72	protein_coding	vacuolar protein sorting 72 homolog [Source:HGNC Symbol;Acc:HGNC:11644]
532.076	-0.0913696	0.294264	-0.310503	0.756179	0.896796	ENSG00000063978	RNF4	protein_coding	ring finger protein 4 [Source:HGNC Symbol;Acc:HGNC:10067]
541.972	0.770129	0.320829	2.40043	0.0163758	0.0823723	ENSG00000116199	FAM20B	protein_coding	FAM20B, glycosaminoglycan xylosylkinase [Source:HGNC Symbol;Acc:HGNC:23017]
530.396	-0.0302038	0.403426	-0.0748682	0.94032	0.977435	ENSG00000138398	PPIG	protein_coding	peptidylprolyl isomerase G [Source:HGNC Symbol;Acc:HGNC:14650]
549.036	0.171104	0.328742	0.520482	0.602728	0.805592	ENSG00000138629	UBL7	protein_coding	ubiquitin like 7 [Source:HGNC Symbol;Acc:HGNC:28221]
634.857	-7.01532	1.27943	-5.48318	4.17754e-08	2.00148e-06	ENSG00000137077	CCL21	protein_coding	C-C motif chemokine ligand 21 [Source:HGNC Symbol;Acc:HGNC:10620]
510.598	0.358568	0.339793	1.05525	0.29131	0.556829	ENSG00000131626	PPFIA1	protein_coding	PTPRF interacting protein alpha 1 [Source:HGNC Symbol;Acc:HGNC:9245]
513.202	0.322727	0.446581	0.722663	0.469887	0.713704	ENSG00000135124	P2RX4	protein_coding	purinergic receptor P2X 4 [Source:HGNC Symbol;Acc:HGNC:8535]
529.679	-0.248839	0.367551	-0.677019	0.498394	0.735975	ENSG00000153815	CMIP	protein_coding	c-Maf inducing protein [Source:HGNC Symbol;Acc:HGNC:24319]
537.108	0.110879	0.372652	0.297539	0.766055	0.900575	ENSG00000172590	MRPL52	protein_coding	mitochondrial ribosomal protein L52 [Source:HGNC Symbol;Acc:HGNC:16655]
558.656	-0.681352	1.74712	-0.389986	0.696547	0.862723	ENSG00000130427	EPO	protein_coding	erythropoietin [Source:HGNC Symbol;Acc:HGNC:3415]
512.493	-0.862585	0.38541	-2.2381	0.0252146	0.11258	ENSG00000126458	RRAS	protein_coding	RAS related [Source:HGNC Symbol;Acc:HGNC:10447]
593.114	-2.59411	0.615084	-4.21749	2.47038e-05	0.000438091	ENSG00000138166	DUSP5	protein_coding	dual specificity phosphatase 5 [Source:HGNC Symbol;Acc:HGNC:3071]
516.958	-0.624305	0.506532	-1.23251	0.21776	0.471327	ENSG00000159261	CLDN14	protein_coding	claudin 14 [Source:HGNC Symbol;Acc:HGNC:2035]
530.215	-0.0632662	0.375581	-0.168449	0.86623	0.948071	ENSG00000101290	CDS2	protein_coding	CDP-diacylglycerol synthase 2 [Source:HGNC Symbol;Acc:HGNC:1801]
505.871	0.181049	0.394274	0.459196	0.646093	0.832445	ENSG00000107140	TESK1	protein_coding	testis associated actin remodelling kinase 1 [Source:HGNC Symbol;Acc:HGNC:11731]
520.957	0.232469	0.345021	0.673783	0.500449	0.738237	ENSG00000198162	MAN1A2	protein_coding	mannosidase alpha class 1A member 2 [Source:HGNC Symbol;Acc:HGNC:6822]
495.701	0.185725	0.431873	0.430045	0.667163	0.84637	ENSG00000146826	C7orf43	protein_coding	chromosome 7 open reading frame 43 [Source:HGNC Symbol;Acc:HGNC:25604]
535.017	-0.280126	0.443634	-0.631435	0.527756	0.75559	ENSG00000114737	CISH	protein_coding	cytokine inducible SH2 containing protein [Source:HGNC Symbol;Acc:HGNC:1984]
518.973	-0.165057	0.323083	-0.51088	0.609435	0.809873	ENSG00000114062	UBE3A	protein_coding	ubiquitin protein ligase E3A [Source:HGNC Symbol;Acc:HGNC:12496]
518.305	0.332107	0.422339	0.786351	0.431662	0.684446	ENSG00000114796	KLHL24	protein_coding	kelch like family member 24 [Source:HGNC Symbol;Acc:HGNC:25947]
515.161	0.258159	0.484921	0.532372	0.594468	0.800619	ENSG00000172932	ANKRD13D	protein_coding	ankyrin repeat domain 13D [Source:HGNC Symbol;Acc:HGNC:27880]
510.356	0.198513	0.375158	0.529144	0.596705	0.80217	ENSG00000101126	ADNP	protein_coding	activity dependent neuroprotector homeobox [Source:HGNC Symbol;Acc:HGNC:15766]
553.839	-0.158252	0.380324	-0.416098	0.677338	0.852333	ENSG00000157593	SLC35B2	protein_coding	solute carrier family 35 member B2 [Source:HGNC Symbol;Acc:HGNC:16872]
521.343	0.193938	0.296826	0.653373	0.513516	0.746218	ENSG00000075711	DLG1	protein_coding	discs large MAGUK scaffold protein 1 [Source:HGNC Symbol;Acc:HGNC:2900]
514.118	-0.046197	0.369317	-0.125088	0.900454	0.963649	ENSG00000128951	DUT	protein_coding	deoxyuridine triphosphatase [Source:HGNC Symbol;Acc:HGNC:3078]
545.212	-0.481282	0.486416	-0.989445	0.322445	0.592626	ENSG00000141543	EIF4A3	protein_coding	eukaryotic translation initiation factor 4A3 [Source:HGNC Symbol;Acc:HGNC:18683]
535.201	0.923087	0.393673	2.3448	0.019037	0.0921172	ENSG00000160131	VMA21	protein_coding	VMA21, vacuolar ATPase assembly factor [Source:HGNC Symbol;Acc:HGNC:22082]
553.845	-0.179094	0.741508	-0.241526	0.809147	0.92173	ENSG00000100379	KCTD17	protein_coding	potassium channel tetramerization domain containing 17 [Source:HGNC Symbol;Acc:HGNC:25705]
507.723	0.399715	0.421082	0.949257	0.34249	0.611295	ENSG00000042286	AIFM2	protein_coding	apoptosis inducing factor, mitochondria associated 2 [Source:HGNC Symbol;Acc:HGNC:21411]
532.327	-0.3232	0.366986	-0.880686	0.378488	0.642245	ENSG00000146576	C7orf26	protein_coding	chromosome 7 open reading frame 26 [Source:HGNC Symbol;Acc:HGNC:21702]
607.253	-1.62126	1.15935	-1.39843	0.161984	0.393318	ENSG00000158296	SLC13A3	protein_coding	solute carrier family 13 member 3 [Source:HGNC Symbol;Acc:HGNC:14430]
498.658	0.797169	0.447659	1.78075	0.0749535	0.240096	ENSG00000167291	TBC1D16	protein_coding	TBC1 domain family member 16 [Source:HGNC Symbol;Acc:HGNC:28356]
592.945	-2.66155	0.54756	-4.86075	1.1694e-06	3.31253e-05	ENSG00000123146	ADGRE5	protein_coding	adhesion G protein-coupled receptor E5 [Source:HGNC Symbol;Acc:HGNC:1711]
530.672	-0.120794	0.48342	-0.249875	0.802684	0.91789	ENSG00000177425	PAWR	protein_coding	pro-apoptotic WT1 regulator [Source:HGNC Symbol;Acc:HGNC:8614]
558.281	-0.608579	0.52294	-1.16376	0.24452	0.503806	ENSG00000140332	TLE3	protein_coding	transducin like enhancer of split 3 [Source:HGNC Symbol;Acc:HGNC:11839]
525.1	-0.0222863	0.339153	-0.0657117	0.947607	0.979081	ENSG00000105229	PIAS4	protein_coding	protein inhibitor of activated STAT 4 [Source:HGNC Symbol;Acc:HGNC:17002]
525.91	-0.0050826	0.445082	-0.0114195	0.990889	0.996519	ENSG00000176476	SGF29	protein_coding	SAGA complex associated factor 29 [Source:HGNC Symbol;Acc:HGNC:25156]
516.994	0.578677	0.312868	1.84959	0.0643731	0.21601	ENSG00000168256	NKIRAS2	protein_coding	NFKB inhibitor interacting Ras like 2 [Source:HGNC Symbol;Acc:HGNC:17898]
472.147	0.0244472	0.456905	0.0535062	0.957329	0.983356	ENSG00000114841	DNAH1	protein_coding	dynein axonemal heavy chain 1 [Source:HGNC Symbol;Acc:HGNC:2940]
541.031	-0.436577	0.339567	-1.28569	0.198552	0.447871	ENSG00000125952	MAX	protein_coding	MYC associated factor X [Source:HGNC Symbol;Acc:HGNC:6913]
511.359	0.132009	0.419261	0.31486	0.752868	0.894788	ENSG00000265491	RNF115	protein_coding	ring finger protein 115 [Source:HGNC Symbol;Acc:HGNC:18154]
535.683	0.00975647	0.408852	0.0238631	0.980962	0.992761	ENSG00000204843	DCTN1	protein_coding	dynactin subunit 1 [Source:HGNC Symbol;Acc:HGNC:2711]
493.183	-1.60984	0.544774	-2.95506	0.00312608	0.02302	ENSG00000092964	DPYSL2	protein_coding	dihydropyrimidinase like 2 [Source:HGNC Symbol;Acc:HGNC:3014]
510.974	0.122426	0.355773	0.344112	0.730762	0.882909	ENSG00000100982	PCIF1	protein_coding	PDX1 C-terminal inhibiting factor 1 [Source:HGNC Symbol;Acc:HGNC:16200]
534.029	1.40432	0.462555	3.036	0.00239742	0.0186801	ENSG00000204536	CCHCR1	protein_coding	coiled-coil alpha-helical rod protein 1 [Source:HGNC Symbol;Acc:HGNC:13930]
518.687	-0.957496	0.438921	-2.18148	0.0291482	0.124475	ENSG00000105971	CAV2	protein_coding	caveolin 2 [Source:HGNC Symbol;Acc:HGNC:1528]
506.134	0.45569	0.356299	1.27895	0.200913	0.450625	ENSG00000196510	ANAPC7	protein_coding	anaphase promoting complex subunit 7 [Source:HGNC Symbol;Acc:HGNC:17380]
450.025	-0.975112	0.428539	-2.27544	0.0228798	0.105109	ENSG00000163083	INHBB	protein_coding	inhibin subunit beta B [Source:HGNC Symbol;Acc:HGNC:6067]
527.775	0.209077	0.3214	0.650521	0.515356	0.747361	ENSG00000214753	HNRNPUL2	protein_coding	heterogeneous nuclear ribonucleoprotein U like 2 [Source:HGNC Symbol;Acc:HGNC:25451]
497.878	-0.358276	0.440961	-0.812489	0.416511	0.673397	ENSG00000197943	PLCG2	protein_coding	phospholipase C gamma 2 [Source:HGNC Symbol;Acc:HGNC:9066]
520.632	0.335524	0.302848	1.1079	0.267906	0.531453	ENSG00000127463	EMC1	protein_coding	ER membrane protein complex subunit 1 [Source:HGNC Symbol;Acc:HGNC:28957]
607.97	-2.18614	0.430587	-5.07713	3.83188e-07	1.2875e-05	ENSG00000117643	MAN1C1	protein_coding	mannosidase alpha class 1C member 1 [Source:HGNC Symbol;Acc:HGNC:19080]
515.406	0.47018	0.359258	1.30875	0.190618	0.436361	ENSG00000023572	GLRX2	protein_coding	glutaredoxin 2 [Source:HGNC Symbol;Acc:HGNC:16065]
519.931	0.489622	0.366267	1.33679	0.181291	0.421917	ENSG00000100360	IFT27	protein_coding	intraflagellar transport 27 [Source:HGNC Symbol;Acc:HGNC:18626]
521.599	0.163482	0.297907	0.548767	0.583165	0.793938	ENSG00000108433	GOSR2	protein_coding	golgi SNAP receptor complex member 2 [Source:HGNC Symbol;Acc:HGNC:4431]
518.594	0.617374	0.329568	1.87328	0.0610298	0.208825	ENSG00000130939	UBE4B	protein_coding	ubiquitination factor E4B [Source:HGNC Symbol;Acc:HGNC:12500]
537.61	0.0506264	0.347414	0.145723	0.88414	0.956395	ENSG00000132819	RBM38	protein_coding	RNA binding motif protein 38 [Source:HGNC Symbol;Acc:HGNC:15818]
401.838	-1.13	0.580304	-1.94725	0.0515048	0.185327	ENSG00000099260	PALMD	protein_coding	palmdelphin [Source:HGNC Symbol;Acc:HGNC:15846]
513.31	-0.333498	0.430938	-0.77389	0.438996	0.68973	ENSG00000171566	PLRG1	protein_coding	pleiotropic regulator 1 [Source:HGNC Symbol;Acc:HGNC:9089]
455.438	-1.01116	0.484636	-2.08643	0.03694	0.14643	ENSG00000196689	TRPV1	protein_coding	transient receptor potential cation channel subfamily V member 1 [Source:HGNC Symbol;Acc:HGNC:12716]
489.235	-0.306085	0.384448	-0.796168	0.425935	0.680294	ENSG00000077232	DNAJC10	protein_coding	DnaJ heat shock protein family (Hsp40) member C10 [Source:HGNC Symbol;Acc:HGNC:24637]
507.447	0.123628	0.323246	0.382459	0.702121	0.865689	ENSG00000167515	TRAPPC2L	protein_coding	trafficking protein particle complex 2 like [Source:HGNC Symbol;Acc:HGNC:30887]
491.584	0.784923	0.339591	2.31138	0.0208119	0.0980761	ENSG00000139645	ANKRD52	protein_coding	ankyrin repeat domain 52 [Source:HGNC Symbol;Acc:HGNC:26614]
511.038	0.31968	0.593651	0.538498	0.590233	0.797892	ENSG00000167553	TUBA1C	protein_coding	tubulin alpha 1c [Source:HGNC Symbol;Acc:HGNC:20768]
502.882	-0.311538	0.366914	-0.849077	0.395839	0.656454	ENSG00000112941	TENT4A	protein_coding	terminal nucleotidyltransferase 4A [Source:HGNC Symbol;Acc:HGNC:16705]
529.846	0.0320343	0.360589	0.0888389	0.92921	0.97296	ENSG00000100335	MIEF1	protein_coding	mitochondrial elongation factor 1 [Source:HGNC Symbol;Acc:HGNC:25979]
551.044	-0.541061	0.423574	-1.27737	0.201471	0.450964	ENSG00000224877	NDUFAF8	protein_coding	NADH:ubiquinone oxidoreductase complex assembly factor 8 [Source:HGNC Symbol;Acc:HGNC:33551]
527.407	-0.013547	0.418938	-0.0323365	0.974204	0.990585	ENSG00000053254	FOXN3	protein_coding	forkhead box N3 [Source:HGNC Symbol;Acc:HGNC:1928]
506.59	-0.235893	0.319582	-0.738129	0.460436	0.707028	ENSG00000143013	LMO4	protein_coding	LIM domain only 4 [Source:HGNC Symbol;Acc:HGNC:6644]
575.933	-2.32863	0.389834	-5.97339	2.32377e-09	1.69351e-07	ENSG00000153823	PID1	protein_coding	phosphotyrosine interaction domain containing 1 [Source:HGNC Symbol;Acc:HGNC:26084]
535.441	-0.12675	0.355566	-0.356473	0.721486	0.877439	ENSG00000180628	PCGF5	protein_coding	polycomb group ring finger 5 [Source:HGNC Symbol;Acc:HGNC:28264]
518.543	0.112328	0.386135	0.290903	0.771125	0.903153	ENSG00000105171	POP4	protein_coding	POP4 homolog, ribonuclease P/MRP subunit [Source:HGNC Symbol;Acc:HGNC:30081]
504.911	-1.13111	0.407282	-2.7772	0.00548288	0.0355005	ENSG00000106617	PRKAG2	protein_coding	protein kinase AMP-activated non-catalytic subunit gamma 2 [Source:HGNC Symbol;Acc:HGNC:9386]
483.106	0.0798686	0.45899	0.174009	0.861858	0.945928	ENSG00000103966	EHD4	protein_coding	EH domain containing 4 [Source:HGNC Symbol;Acc:HGNC:3245]
489.192	-0.0224507	0.40316	-0.0556869	0.955591	0.982426	ENSG00000125170	DOK4	protein_coding	docking protein 4 [Source:HGNC Symbol;Acc:HGNC:19868]
569.833	-3.88529	0.760676	-5.10768	3.26135e-07	1.13257e-05	ENSG00000164742	ADCY1	protein_coding	adenylate cyclase 1 [Source:HGNC Symbol;Acc:HGNC:232]
530.999	-0.297131	0.388292	-0.765226	0.444137	0.693944	ENSG00000155115	GTF3C6	protein_coding	general transcription factor IIIC subunit 6 [Source:HGNC Symbol;Acc:HGNC:20872]
537.024	0.277945	0.419181	0.663066	0.507288	0.743064	ENSG00000257702	LBX2-AS1	antisense	LBX2 antisense RNA 1 [Source:HGNC Symbol;Acc:HGNC:25136]
525.902	0.177066	0.343146	0.516009	0.605848	0.808015	ENSG00000130714	POMT1	protein_coding	protein O-mannosyltransferase 1 [Source:HGNC Symbol;Acc:HGNC:9202]
484.983	0.340583	0.596319	0.571142	0.567904	0.783467	ENSG00000121064	SCPEP1	protein_coding	serine carboxypeptidase 1 [Source:HGNC Symbol;Acc:HGNC:29507]
520.244	-0.591114	0.401515	-1.47221	0.140965	0.360552	ENSG00000198624	CCDC69	protein_coding	coiled-coil domain containing 69 [Source:HGNC Symbol;Acc:HGNC:24487]
560.202	-3.85307	0.609873	-6.31781	2.6529e-10	2.52644e-08	ENSG00000085552	IGSF9	protein_coding	immunoglobulin superfamily member 9 [Source:HGNC Symbol;Acc:HGNC:18132]
498.39	-0.206989	0.390237	-0.530419	0.595822	0.801622	ENSG00000162227	TAF6L	protein_coding	TATA-box binding protein associated factor 6 like [Source:HGNC Symbol;Acc:HGNC:17305]
516.323	-0.551677	0.453485	-1.21653	0.223784	0.478221	ENSG00000107679	PLEKHA1	protein_coding	pleckstrin homology domain containing A1 [Source:HGNC Symbol;Acc:HGNC:14335]
532.61	-0.179959	0.397579	-0.452636	0.650811	0.835957	ENSG00000148296	SURF6	protein_coding	surfeit 6 [Source:HGNC Symbol;Acc:HGNC:11478]
491.512	-0.664839	0.546032	-1.21758	0.223383	0.478088	ENSG00000013375	PGM3	protein_coding	phosphoglucomutase 3 [Source:HGNC Symbol;Acc:HGNC:8907]
503.252	-1.4481	0.52718	-2.74687	0.00601673	0.0382934	ENSG00000147364	FBXO25	protein_coding	F-box protein 25 [Source:HGNC Symbol;Acc:HGNC:13596]
523.012	-0.482908	0.317542	-1.52077	0.128317	0.340723	ENSG00000100221	JOSD1	protein_coding	Josephin domain containing 1 [Source:HGNC Symbol;Acc:HGNC:28953]
536.328	-0.487096	0.548012	-0.888842	0.374088	0.637367	ENSG00000132382	MYBBP1A	protein_coding	MYB binding protein 1a [Source:HGNC Symbol;Acc:HGNC:7546]
513.265	-0.585179	0.482858	-1.21191	0.225547	0.480336	ENSG00000173581	CCDC106	protein_coding	coiled-coil domain containing 106 [Source:HGNC Symbol;Acc:HGNC:30181]
508.919	0.574533	0.679956	0.844956	0.398136	0.658582	ENSG00000135838	NPL	protein_coding	N-acetylneuraminate pyruvate lyase [Source:HGNC Symbol;Acc:HGNC:16781]
504.521	0.695723	0.344369	2.02028	0.0433539	0.164947	ENSG00000099290	WASHC2A	protein_coding	WASH complex subunit 2A [Source:HGNC Symbol;Acc:HGNC:23416]
542.731	0.730908	0.357802	2.04277	0.0410748	0.158214	ENSG00000163125	RPRD2	protein_coding	regulation of nuclear pre-mRNA domain containing 2 [Source:HGNC Symbol;Acc:HGNC:29039]
528.719	-0.298064	0.41102	-0.725182	0.468341	0.712401	ENSG00000115364	MRPL19	protein_coding	mitochondrial ribosomal protein L19 [Source:HGNC Symbol;Acc:HGNC:14052]
496.551	-0.781796	0.307315	-2.54395	0.0109606	0.0606566	ENSG00000106733	NMRK1	protein_coding	nicotinamide riboside kinase 1 [Source:HGNC Symbol;Acc:HGNC:26057]
495.68	0.7935	0.524678	1.51236	0.130444	0.343943	ENSG00000007516	BAIAP3	protein_coding	BAI1 associated protein 3 [Source:HGNC Symbol;Acc:HGNC:948]
506.203	0.232298	0.441387	0.526291	0.598686	0.803023	ENSG00000235655	H3F3AP4	processed_pseudogene	H3 histone, family 3A, pseudogene 4 [Source:HGNC Symbol;Acc:HGNC:42980]
510.34	-0.00660964	0.354308	-0.0186551	0.985116	0.994443	ENSG00000186660	ZFP91	protein_coding	ZFP91 zinc finger protein [Source:HGNC Symbol;Acc:HGNC:14983]
505.978	0.337286	0.50248	0.671242	0.502066	0.739444	ENSG00000084774	CAD	protein_coding	carbamoyl-phosphate synthetase 2, aspartate transcarbamylase, and dihydroorotase [Source:HGNC Symbol;Acc:HGNC:1424]
516.878	0.577279	0.340759	1.6941	0.0902469	0.272073	ENSG00000071564	TCF3	protein_coding	transcription factor 3 [Source:HGNC Symbol;Acc:HGNC:11633]
520.857	0.373134	0.373998	0.99769	0.31843	0.587751	ENSG00000176531	PHLDB3	protein_coding	pleckstrin homology like domain family B member 3 [Source:HGNC Symbol;Acc:HGNC:30499]
529.66	-2.35167	0.53426	-4.40173	1.0739e-05	0.000221262	ENSG00000164741	DLC1	protein_coding	DLC1 Rho GTPase activating protein [Source:HGNC Symbol;Acc:HGNC:2897]
530.064	0.496665	0.36099	1.37584	0.168871	0.403725	ENSG00000120314	WDR55	protein_coding	WD repeat domain 55 [Source:HGNC Symbol;Acc:HGNC:25971]
525.234	-1.04858	0.627394	-1.67133	0.0946572	0.280681	ENSG00000146477	SLC22A3	protein_coding	solute carrier family 22 member 3 [Source:HGNC Symbol;Acc:HGNC:10967]
495.484	3.31509	0.748216	4.43066	9.39451e-06	0.000197336	ENSG00000147889	CDKN2A	protein_coding	cyclin dependent kinase inhibitor 2A [Source:HGNC Symbol;Acc:HGNC:1787]
505.918	-0.0798511	0.367315	-0.217391	0.827904	0.931662	ENSG00000122033	MTIF3	protein_coding	mitochondrial translational initiation factor 3 [Source:HGNC Symbol;Acc:HGNC:29788]
479.019	-0.619332	0.396099	-1.56358	0.117917	0.322485	ENSG00000111252	SH2B3	protein_coding	SH2B adaptor protein 3 [Source:HGNC Symbol;Acc:HGNC:29605]
497.213	-1.31028	0.559196	-2.34315	0.0191217	0.092383	ENSG00000178467	P4HTM	protein_coding	prolyl 4-hydroxylase, transmembrane [Source:HGNC Symbol;Acc:HGNC:28858]
503.648	0.867222	0.45488	1.90648	0.0565874	0.197998	ENSG00000100297	MCM5	protein_coding	minichromosome maintenance complex component 5 [Source:HGNC Symbol;Acc:HGNC:6948]
491.876	-0.101988	0.350127	-0.291289	0.77083	0.903153	ENSG00000103111	MON1B	protein_coding	MON1 homolog B, secretory trafficking associated [Source:HGNC Symbol;Acc:HGNC:25020]
663.843	-5.8562	0.757102	-7.73503	1.03382e-14	2.54729e-12	ENSG00000160801	PTH1R	protein_coding	parathyroid hormone 1 receptor [Source:HGNC Symbol;Acc:HGNC:9608]
519.161	-1.52699	0.563133	-2.7116	0.00669594	0.0414393	ENSG00000173846	PLK3	protein_coding	polo like kinase 3 [Source:HGNC Symbol;Acc:HGNC:2154]
520.583	0.323528	0.320642	1.009	0.312974	0.581415	ENSG00000094916	CBX5	protein_coding	chromobox 5 [Source:HGNC Symbol;Acc:HGNC:1555]
551.547	-1.81338	0.458714	-3.95318	7.71208e-05	0.00114889	ENSG00000115919	KYNU	protein_coding	kynureninase [Source:HGNC Symbol;Acc:HGNC:6469]
526.886	-0.869947	0.425346	-2.04527	0.0408284	0.157714	ENSG00000090263	MRPS33	protein_coding	mitochondrial ribosomal protein S33 [Source:HGNC Symbol;Acc:HGNC:16634]
515.854	-0.510826	0.375021	-1.36213	0.173158	0.410809	ENSG00000151135	TMEM263	protein_coding	transmembrane protein 263 [Source:HGNC Symbol;Acc:HGNC:28281]
506.134	0.21657	0.400538	0.540699	0.588715	0.797261	ENSG00000204842	ATXN2	protein_coding	ataxin 2 [Source:HGNC Symbol;Acc:HGNC:10555]
494.223	0.423265	0.345714	1.22432	0.22083	0.474965	ENSG00000181904	C5orf24	protein_coding	chromosome 5 open reading frame 24 [Source:HGNC Symbol;Acc:HGNC:26746]
552.483	-0.060479	0.416982	-0.14504	0.88468	0.956395	ENSG00000167632	TRAPPC9	protein_coding	trafficking protein particle complex 9 [Source:HGNC Symbol;Acc:HGNC:30832]
488.323	0.245405	0.430369	0.570219	0.568529	0.783912	ENSG00000126391	FRMD8	protein_coding	FERM domain containing 8 [Source:HGNC Symbol;Acc:HGNC:25462]
507.77	-0.117447	0.449687	-0.261175	0.793957	0.914539	ENSG00000108592	FTSJ3	protein_coding	FtsJ RNA methyltransferase homolog 3 [Source:HGNC Symbol;Acc:HGNC:17136]
489.889	1.16027	0.370206	3.13412	0.0017237	0.0142552	ENSG00000133247	KMT5C	protein_coding	lysine methyltransferase 5C [Source:HGNC Symbol;Acc:HGNC:28405]
491.872	-1.25622	0.507599	-2.47482	0.0133304	0.0705735	ENSG00000160233	LRRC3	protein_coding	leucine rich repeat containing 3 [Source:HGNC Symbol;Acc:HGNC:14965]
523.648	0.543943	0.393262	1.38316	0.166616	0.39967	ENSG00000164576	SAP30L	protein_coding	SAP30 like [Source:HGNC Symbol;Acc:HGNC:25663]
499.342	-0.823175	0.464748	-1.77123	0.0765226	0.243764	ENSG00000065882	TBC1D1	protein_coding	TBC1 domain family member 1 [Source:HGNC Symbol;Acc:HGNC:11578]
484.761	0.254546	0.387729	0.656504	0.5115	0.745191	ENSG00000105576	TNPO2	protein_coding	transportin 2 [Source:HGNC Symbol;Acc:HGNC:19998]
508.726	1.10869	0.580588	1.90961	0.0561841	0.197229	ENSG00000152926	ZNF117	protein_coding	zinc finger protein 117 [Source:HGNC Symbol;Acc:HGNC:12897]
586.692	-2.09508	0.496332	-4.22112	2.43087e-05	0.000433876	ENSG00000135916	ITM2C	protein_coding	integral membrane protein 2C [Source:HGNC Symbol;Acc:HGNC:6175]
450.911	0.722182	0.37253	1.93859	0.0525518	0.187834	ENSG00000163945	UVSSA	protein_coding	UV stimulated scaffold protein A [Source:HGNC Symbol;Acc:HGNC:29304]
527.19	0.445591	0.622694	0.715586	0.474247	0.717238	ENSG00000137267	TUBB2A	protein_coding	tubulin beta 2A class IIa [Source:HGNC Symbol;Acc:HGNC:12412]
537.78	-0.531015	0.35676	-1.48844	0.136636	0.353735	ENSG00000136478	TEX2	protein_coding	testis expressed 2 [Source:HGNC Symbol;Acc:HGNC:30884]
506.958	0.162965	0.319864	0.509482	0.610414	0.810145	ENSG00000106460	TMEM106B	protein_coding	transmembrane protein 106B [Source:HGNC Symbol;Acc:HGNC:22407]
529.344	-0.0214679	0.37419	-0.0573718	0.954249	0.981956	ENSG00000116191	RALGPS2	protein_coding	Ral GEF with PH domain and SH3 binding motif 2 [Source:HGNC Symbol;Acc:HGNC:30279]
498.854	0.73985	0.373823	1.97914	0.0477997	0.176288	ENSG00000059122	FLYWCH1	protein_coding	FLYWCH-type zinc finger 1 [Source:HGNC Symbol;Acc:HGNC:25404]
516.124	-0.047447	0.402387	-0.117914	0.906136	0.965668	ENSG00000100413	POLR3H	protein_coding	RNA polymerase III subunit H [Source:HGNC Symbol;Acc:HGNC:30349]
499.361	0.560238	0.387209	1.44686	0.147936	0.371707	ENSG00000054793	ATP9A	protein_coding	ATPase phospholipid transporting 9A (putative) [Source:HGNC Symbol;Acc:HGNC:13540]
536.476	0.971453	0.422413	2.29977	0.021461	0.100283	ENSG00000096070	BRPF3	protein_coding	bromodomain and PHD finger containing 3 [Source:HGNC Symbol;Acc:HGNC:14256]
542.346	-5.91955	1.40748	-4.20578	2.60183e-05	0.000455335	ENSG00000139329	LUM	protein_coding	lumican [Source:HGNC Symbol;Acc:HGNC:6724]
520.132	-1.43145	0.397182	-3.60401	0.000313351	0.00368217	ENSG00000198805	PNP	protein_coding	purine nucleoside phosphorylase [Source:HGNC Symbol;Acc:HGNC:7892]
496.93	-0.123772	0.310243	-0.398951	0.689929	0.858499	ENSG00000151465	CDC123	protein_coding	cell division cycle 123 [Source:HGNC Symbol;Acc:HGNC:16827]
512.325	-0.549142	0.402658	-1.36379	0.172633	0.409752	ENSG00000007255	TRAPPC6A	protein_coding	trafficking protein particle complex 6A [Source:HGNC Symbol;Acc:HGNC:23069]
526.671	-0.31876	0.371505	-0.858023	0.39088	0.65321	ENSG00000196715	VKORC1L1	protein_coding	vitamin K epoxide reductase complex subunit 1 like 1 [Source:HGNC Symbol;Acc:HGNC:21492]
499.052	0.126271	0.336886	0.374819	0.707795	0.869103	ENSG00000156990	RPUSD3	protein_coding	RNA pseudouridylate synthase domain containing 3 [Source:HGNC Symbol;Acc:HGNC:28437]
519.57	-0.406492	0.347115	-1.17106	0.241575	0.500325	ENSG00000055208	TAB2	protein_coding	TGF-beta activated kinase 1 (MAP3K7) binding protein 2 [Source:HGNC Symbol;Acc:HGNC:17075]
507.572	-0.358485	0.365734	-0.980178	0.326998	0.596754	ENSG00000144848	ATG3	protein_coding	autophagy related 3 [Source:HGNC Symbol;Acc:HGNC:20962]
488.065	0.108286	0.358778	0.301819	0.76279	0.899756	ENSG00000115760	BIRC6	protein_coding	baculoviral IAP repeat containing 6 [Source:HGNC Symbol;Acc:HGNC:13516]
527.35	-0.720369	0.421119	-1.71061	0.0871534	0.26642	ENSG00000145675	PIK3R1	protein_coding	phosphoinositide-3-kinase regulatory subunit 1 [Source:HGNC Symbol;Acc:HGNC:8979]
510.984	0.026853	0.352083	0.0762689	0.939205	0.977093	ENSG00000181929	PRKAG1	protein_coding	protein kinase AMP-activated non-catalytic subunit gamma 1 [Source:HGNC Symbol;Acc:HGNC:9385]
485.342	0.297968	0.406246	0.733468	0.463273	0.709477	ENSG00000144580	CNOT9	protein_coding	CCR4-NOT transcription complex subunit 9 [Source:HGNC Symbol;Acc:HGNC:10445]
502.323	0.145046	0.358802	0.404251	0.686028	0.857162	ENSG00000173473	SMARCC1	protein_coding	SWI/SNF related, matrix associated, actin dependent regulator of chromatin subfamily c member 1 [Source:HGNC Symbol;Acc:HGNC:11104]
488.67	-1.37599	0.599426	-2.29551	0.021704	0.101114	ENSG00000189171	S100A13	protein_coding	S100 calcium binding protein A13 [Source:HGNC Symbol;Acc:HGNC:10490]
483.369	0.793541	0.3057	2.59582	0.00943657	0.0540531	ENSG00000066117	SMARCD1	protein_coding	SWI/SNF related, matrix associated, actin dependent regulator of chromatin, subfamily d, member 1 [Source:HGNC Symbol;Acc:HGNC:11106]
529.069	-0.202311	0.466774	-0.433424	0.664707	0.845579	ENSG00000082515	MRPL22	protein_coding	mitochondrial ribosomal protein L22 [Source:HGNC Symbol;Acc:HGNC:14480]
507.855	0.339455	0.387908	0.875092	0.381524	0.644579	ENSG00000101473	ACOT8	protein_coding	acyl-CoA thioesterase 8 [Source:HGNC Symbol;Acc:HGNC:15919]
494.568	0.118197	0.32849	0.359818	0.718983	0.876451	ENSG00000181555	SETD2	protein_coding	SET domain containing 2 [Source:HGNC Symbol;Acc:HGNC:18420]
525.238	-1.11747	0.560354	-1.99423	0.0461272	0.172163	ENSG00000166582	CENPV	protein_coding	centromere protein V [Source:HGNC Symbol;Acc:HGNC:29920]
492.208	0.311153	0.417514	0.745252	0.456119	0.703784	ENSG00000095319	NUP188	protein_coding	nucleoporin 188 [Source:HGNC Symbol;Acc:HGNC:17859]
508.38	-0.203278	0.33685	-0.603468	0.546197	0.768548	ENSG00000157538	VPS26C	protein_coding	VPS26 endosomal protein sorting factor C [Source:HGNC Symbol;Acc:HGNC:3044]
510.115	-8.86868e-05	0.344484	-0.000257448	0.999795	0.999942	ENSG00000132466	ANKRD17	protein_coding	ankyrin repeat domain 17 [Source:HGNC Symbol;Acc:HGNC:23575]
530.257	0.333855	0.389495	0.857148	0.391363	0.65321	ENSG00000135778	NTPCR	protein_coding	nucleoside-triphosphatase, cancer-related [Source:HGNC Symbol;Acc:HGNC:28204]
499.505	0.263709	0.345348	0.763605	0.445103	0.694754	ENSG00000122642	FKBP9	protein_coding	FK506 binding protein 9 [Source:HGNC Symbol;Acc:HGNC:3725]
504.106	0.0389498	0.369389	0.105444	0.916024	0.967864	ENSG00000133250	ZNF414	protein_coding	zinc finger protein 414 [Source:HGNC Symbol;Acc:HGNC:20630]
518.448	0.49747	0.397016	1.25302	0.210197	0.461774	ENSG00000198324	PHETA1	protein_coding	PH domain containing endocytic trafficking adaptor 1 [Source:HGNC Symbol;Acc:HGNC:26509]
504.446	-0.502951	0.308261	-1.63157	0.102769	0.296192	ENSG00000100938	GMPR2	protein_coding	guanosine monophosphate reductase 2 [Source:HGNC Symbol;Acc:HGNC:4377]
497.378	0.657688	0.335034	1.96305	0.0496404	0.180947	ENSG00000109501	WFS1	protein_coding	wolframin ER transmembrane glycoprotein [Source:HGNC Symbol;Acc:HGNC:12762]
509.142	0.148177	0.458219	0.323375	0.746411	0.891686	ENSG00000197622	CDC42SE1	protein_coding	CDC42 small effector 1 [Source:HGNC Symbol;Acc:HGNC:17719]
516.68	-0.257714	0.372372	-0.692086	0.488883	0.729214	ENSG00000167862	MRPL58	protein_coding	mitochondrial ribosomal protein L58 [Source:HGNC Symbol;Acc:HGNC:5359]
515.761	-0.182262	0.455226	-0.400377	0.688879	0.858499	ENSG00000124532	MRS2	protein_coding	MRS2, magnesium transporter [Source:HGNC Symbol;Acc:HGNC:13785]
530.826	-0.899301	0.346614	-2.59453	0.0094721	0.0541966	ENSG00000168802	CHTF8	protein_coding	chromosome transmission fidelity factor 8 [Source:HGNC Symbol;Acc:HGNC:24353]
479.551	0.476957	0.400787	1.19005	0.234025	0.491447	ENSG00000198586	TLK1	protein_coding	tousled like kinase 1 [Source:HGNC Symbol;Acc:HGNC:11841]
517.332	-1.71475	0.54999	-3.11778	0.00182216	0.0149342	ENSG00000102879	CORO1A	protein_coding	coronin 1A [Source:HGNC Symbol;Acc:HGNC:2252]
515.416	-0.885304	0.385127	-2.29873	0.0215202	0.100469	ENSG00000104765	BNIP3L	protein_coding	BCL2 interacting protein 3 like [Source:HGNC Symbol;Acc:HGNC:1085]
520.322	-0.0211023	0.372209	-0.0566948	0.954788	0.982251	ENSG00000168763	CNNM3	protein_coding	cyclin and CBS domain divalent metal cation transport mediator 3 [Source:HGNC Symbol;Acc:HGNC:104]
500.148	-1.10938	0.448042	-2.47606	0.0132842	0.070403	ENSG00000165474	GJB2	protein_coding	gap junction protein beta 2 [Source:HGNC Symbol;Acc:HGNC:4284]
515.587	0.910122	0.460846	1.97489	0.0482802	0.177428	ENSG00000070814	TCOF1	protein_coding	treacle ribosome biogenesis factor 1 [Source:HGNC Symbol;Acc:HGNC:11654]
516.696	0.0430076	0.304136	0.141409	0.887547	0.957428	ENSG00000117614	SYF2	protein_coding	SYF2 pre-mRNA splicing factor [Source:HGNC Symbol;Acc:HGNC:19824]
512.741	0.883231	0.371212	2.37931	0.0173448	0.0859381	ENSG00000196976	LAGE3	protein_coding	L antigen family member 3 [Source:HGNC Symbol;Acc:HGNC:26058]
486.67	-0.403644	0.35377	-1.14098	0.253878	0.514619	ENSG00000135317	SNX14	protein_coding	sorting nexin 14 [Source:HGNC Symbol;Acc:HGNC:14977]
434.813	-0.76706	0.395506	-1.93944	0.0524481	0.187506	ENSG00000166275	BORCS7	protein_coding	BLOC-1 related complex subunit 7 [Source:HGNC Symbol;Acc:HGNC:23516]
516.468	-0.929742	0.357687	-2.59932	0.00934094	0.053624	ENSG00000168758	SEMA4C	protein_coding	semaphorin 4C [Source:HGNC Symbol;Acc:HGNC:10731]
367.729	0.659355	0.525894	1.25378	0.209922	0.4613	ENSG00000182600	SNORC	protein_coding	secondary ossification center associated regulator of chondrocyte maturation [Source:HGNC Symbol;Acc:HGNC:33763]
522.677	-2.14216	0.467439	-4.58276	4.58884e-06	0.000108708	ENSG00000055163	CYFIP2	protein_coding	cytoplasmic FMR1 interacting protein 2 [Source:HGNC Symbol;Acc:HGNC:13760]
527.746	-0.863077	0.374134	-2.30687	0.0210622	0.0989256	ENSG00000107874	CUEDC2	protein_coding	CUE domain containing 2 [Source:HGNC Symbol;Acc:HGNC:28352]
493.281	0.129761	0.491072	0.26424	0.791595	0.913841	ENSG00000120837	NFYB	protein_coding	nuclear transcription factor Y subunit beta [Source:HGNC Symbol;Acc:HGNC:7805]
494.559	0.396475	0.364985	1.08628	0.277356	0.542037	ENSG00000117408	IPO13	protein_coding	importin 13 [Source:HGNC Symbol;Acc:HGNC:16853]
489.455	-0.552349	0.341744	-1.61626	0.106038	0.302277	ENSG00000211454	AKR7L	polymorphic_pseudogene	aldo-keto reductase family 7 like (gene/pseudogene) [Source:HGNC Symbol;Acc:HGNC:24056]
476.705	0.526288	0.460654	1.14248	0.253255	0.513759	ENSG00000170482	SLC23A1	protein_coding	solute carrier family 23 member 1 [Source:HGNC Symbol;Acc:HGNC:10974]
485.45	-0.30526	0.361552	-0.844306	0.398498	0.658689	ENSG00000146963	LUC7L2	protein_coding	LUC7 like 2, pre-mRNA splicing factor [Source:HGNC Symbol;Acc:HGNC:21608]
492.794	0.290737	0.318664	0.91236	0.361579	0.62615	ENSG00000188938	FAM120AOS	protein_coding	family with sequence similarity 120A opposite strand [Source:HGNC Symbol;Acc:HGNC:23389]
513.414	-0.775176	0.454822	-1.70435	0.0883155	0.268335	ENSG00000111832	RWDD1	protein_coding	RWD domain containing 1 [Source:HGNC Symbol;Acc:HGNC:20993]
498.097	0.000391263	0.449776	0.000869908	0.999306	0.999783	ENSG00000076554	TPD52	protein_coding	tumor protein D52 [Source:HGNC Symbol;Acc:HGNC:12005]
509.013	0.0499746	0.406599	0.122909	0.902179	0.964152	ENSG00000168300	PCMTD1	protein_coding	protein-L-isoaspartate (D-aspartate) O-methyltransferase domain containing 1 [Source:HGNC Symbol;Acc:HGNC:30483]
524.376	-1.59165	0.364461	-4.36712	1.25895e-05	0.000248003	ENSG00000150787	PTS	protein_coding	6-pyruvoyltetrahydropterin synthase [Source:HGNC Symbol;Acc:HGNC:9689]
170.215	-0.125632	0.798433	-0.157348	0.874971	0.952749	ENSG00000130518	IQCN	protein_coding	IQ motif containing N [Source:HGNC Symbol;Acc:HGNC:29350]
508.837	0.33653	0.37978	0.886119	0.375553	0.639223	ENSG00000143157	POGK	protein_coding	pogo transposable element derived with KRAB domain [Source:HGNC Symbol;Acc:HGNC:18800]
497.757	-0.0253358	0.357537	-0.0708621	0.943508	0.978427	ENSG00000173744	AGFG1	protein_coding	ArfGAP with FG repeats 1 [Source:HGNC Symbol;Acc:HGNC:5175]
527.997	-1.40911	0.368868	-3.82008	0.000133408	0.00184703	ENSG00000147454	SLC25A37	protein_coding	solute carrier family 25 member 37 [Source:HGNC Symbol;Acc:HGNC:29786]
499.962	-0.25937	0.367824	-0.705147	0.480719	0.722661	ENSG00000132581	SDF2	protein_coding	stromal cell derived factor 2 [Source:HGNC Symbol;Acc:HGNC:10675]
477.376	1.03919	0.332423	3.12611	0.00177137	0.0145966	ENSG00000284976	BX255925.3	protein_coding	novel RING finger protein
536.246	-0.996657	0.597159	-1.669	0.0951181	0.281335	ENSG00000148840	PPRC1	protein_coding	peroxisome proliferator-activated receptor gamma, coactivator-related 1 [Source:HGNC Symbol;Acc:HGNC:30025]
515.348	-0.829895	0.399704	-2.07627	0.0378688	0.149084	ENSG00000127314	RAP1B	protein_coding	RAP1B, member of RAS oncogene family [Source:HGNC Symbol;Acc:HGNC:9857]
474.637	0.193624	0.297984	0.649778	0.515836	0.747649	ENSG00000198792	TMEM184B	protein_coding	transmembrane protein 184B [Source:HGNC Symbol;Acc:HGNC:1310]
425.367	-1.56437	0.484368	-3.22972	0.00123911	0.011209	ENSG00000163359	COL6A3	protein_coding	collagen type VI alpha 3 chain [Source:HGNC Symbol;Acc:HGNC:2213]
515.194	-0.709509	0.350168	-2.0262	0.0427444	0.163108	ENSG00000148943	LIN7C	protein_coding	lin-7 homolog C, crumbs cell polarity complex component [Source:HGNC Symbol;Acc:HGNC:17789]
521.103	-0.04346	0.377976	-0.114981	0.90846	0.966356	ENSG00000108510	MED13	protein_coding	mediator complex subunit 13 [Source:HGNC Symbol;Acc:HGNC:22474]
516.837	-0.866474	0.414708	-2.08936	0.0366755	0.145716	ENSG00000140688	C16orf58	protein_coding	chromosome 16 open reading frame 58 [Source:HGNC Symbol;Acc:HGNC:25848]
480.296	-0.360609	0.402011	-0.897014	0.369712	0.633575	ENSG00000170876	TMEM43	protein_coding	transmembrane protein 43 [Source:HGNC Symbol;Acc:HGNC:28472]
487.521	0.188552	0.336032	0.561113	0.574721	0.78776	ENSG00000198917	SPOUT1	protein_coding	SPOUT domain containing methyltransferase 1 [Source:HGNC Symbol;Acc:HGNC:26933]
493.944	-0.00525183	0.427511	-0.0122847	0.990198	0.996102	ENSG00000104856	RELB	protein_coding	RELB proto-oncogene, NF-kB subunit [Source:HGNC Symbol;Acc:HGNC:9956]
605.447	-3.91748	0.70427	-5.56247	2.65982e-08	1.35817e-06	ENSG00000127954	STEAP4	protein_coding	STEAP4 metalloreductase [Source:HGNC Symbol;Acc:HGNC:21923]
486.317	0.115519	0.303197	0.381002	0.703202	0.866059	ENSG00000172732	MUS81	protein_coding	MUS81 structure-specific endonuclease subunit [Source:HGNC Symbol;Acc:HGNC:29814]
504.728	-0.00454413	0.349337	-0.0130079	0.989622	0.995798	ENSG00000069329	VPS35	protein_coding	VPS35, retromer complex component [Source:HGNC Symbol;Acc:HGNC:13487]
491.477	-0.287732	0.422765	-0.680595	0.496128	0.734025	ENSG00000165416	SUGT1	protein_coding	SGT1 homolog, MIS12 kinetochore complex assembly cochaperone [Source:HGNC Symbol;Acc:HGNC:16987]
487.622	0.0803002	0.380824	0.210859	0.832997	0.933153	ENSG00000165792	METTL17	protein_coding	methyltransferase like 17 [Source:HGNC Symbol;Acc:HGNC:19280]
523.198	-1.2121	0.458691	-2.64251	0.00822935	0.0487016	ENSG00000052795	FNIP2	protein_coding	folliculin interacting protein 2 [Source:HGNC Symbol;Acc:HGNC:29280]
524.615	-0.0585624	0.407385	-0.143752	0.885696	0.956429	ENSG00000243679	AC018638.5	processed_pseudogene	novel pseudogene
490.277	-0.112365	0.428411	-0.262282	0.793104	0.91452	ENSG00000124201	ZNFX1	protein_coding	zinc finger NFX1-type containing 1 [Source:HGNC Symbol;Acc:HGNC:29271]
503.489	-0.581731	0.383793	-1.51574	0.129585	0.342467	ENSG00000074755	ZZEF1	protein_coding	zinc finger ZZ-type and EF-hand domain containing 1 [Source:HGNC Symbol;Acc:HGNC:29027]
494.935	0.420243	0.329853	1.27403	0.202652	0.451848	ENSG00000204138	PHACTR4	protein_coding	phosphatase and actin regulator 4 [Source:HGNC Symbol;Acc:HGNC:25793]
516.603	-0.603186	0.397902	-1.51592	0.129541	0.342449	ENSG00000083223	TUT7	protein_coding	terminal uridylyl transferase 7 [Source:HGNC Symbol;Acc:HGNC:25817]
500.578	0.301706	0.343886	0.877341	0.380301	0.643705	ENSG00000142188	TMEM50B	protein_coding	transmembrane protein 50B [Source:HGNC Symbol;Acc:HGNC:1280]
466.118	-1.13028	0.453051	-2.49483	0.0126019	0.0674547	ENSG00000156030	ELMSAN1	protein_coding	ELM2 and Myb/SANT domain containing 1 [Source:HGNC Symbol;Acc:HGNC:19853]
506.889	0.278227	0.315638	0.881476	0.37806	0.641871	ENSG00000149600	COMMD7	protein_coding	COMM domain containing 7 [Source:HGNC Symbol;Acc:HGNC:16223]
492.581	0.654275	0.370507	1.76589	0.0774136	0.245494	ENSG00000126464	PRR12	protein_coding	proline rich 12 [Source:HGNC Symbol;Acc:HGNC:29217]
516.344	0.133163	0.353639	0.376549	0.706508	0.868396	ENSG00000181817	LSM10	protein_coding	LSM10, U7 small nuclear RNA associated [Source:HGNC Symbol;Acc:HGNC:17562]
491.456	0.197766	0.331151	0.597206	0.55037	0.772038	ENSG00000196367	TRRAP	protein_coding	transformation/transcription domain associated protein [Source:HGNC Symbol;Acc:HGNC:12347]
530.099	-1.64595	0.398143	-4.13406	3.56415e-05	0.000598769	ENSG00000065308	TRAM2	protein_coding	translocation associated membrane protein 2 [Source:HGNC Symbol;Acc:HGNC:16855]
503.793	0.34216	0.458632	0.746046	0.45564	0.70339	ENSG00000102309	PIN4	protein_coding	peptidylprolyl cis/trans isomerase, NIMA-interacting 4 [Source:HGNC Symbol;Acc:HGNC:8992]
522.083	0.300804	0.502507	0.598607	0.549435	0.771216	ENSG00000165156	ZHX1	protein_coding	zinc fingers and homeoboxes 1 [Source:HGNC Symbol;Acc:HGNC:12871]
481.47	-0.901054	0.320718	-2.80949	0.00496204	0.0328468	ENSG00000110013	SIAE	protein_coding	sialic acid acetylesterase [Source:HGNC Symbol;Acc:HGNC:18187]
502.182	0.515762	0.409913	1.25822	0.208311	0.459385	ENSG00000143740	SNAP47	protein_coding	synaptosome associated protein 47 [Source:HGNC Symbol;Acc:HGNC:30669]
431.111	-0.409979	0.400256	-1.02429	0.305697	0.573576	ENSG00000061273	HDAC7	protein_coding	histone deacetylase 7 [Source:HGNC Symbol;Acc:HGNC:14067]
500.304	0.51208	0.443153	1.15554	0.247871	0.507817	ENSG00000255717	SNHG1	processed_transcript	small nucleolar RNA host gene 1 [Source:HGNC Symbol;Acc:HGNC:32688]
487.254	0.190336	0.418785	0.454495	0.649473	0.834974	ENSG00000092108	SCFD1	protein_coding	sec1 family domain containing 1 [Source:HGNC Symbol;Acc:HGNC:20726]
534.552	-0.386958	0.411342	-0.940721	0.346848	0.61569	ENSG00000189343	RPS2P46	processed_pseudogene	ribosomal protein S2 pseudogene 46 [Source:HGNC Symbol;Acc:HGNC:35839]
499.138	1.2996	0.461411	2.81658	0.00485384	0.0323795	ENSG00000160360	GPSM1	protein_coding	G protein signaling modulator 1 [Source:HGNC Symbol;Acc:HGNC:17858]
500.097	-1.41667	0.442153	-3.20403	0.00135517	0.0119934	ENSG00000035403	VCL	protein_coding	vinculin [Source:HGNC Symbol;Acc:HGNC:12665]
413.504	-0.673691	0.548717	-1.22776	0.219539	0.473385	ENSG00000117266	CDK18	protein_coding	cyclin dependent kinase 18 [Source:HGNC Symbol;Acc:HGNC:8751]
504.875	-0.00184054	0.363097	-0.005069	0.995956	0.998817	ENSG00000114520	SNX4	protein_coding	sorting nexin 4 [Source:HGNC Symbol;Acc:HGNC:11175]
479.424	0.254739	0.29495	0.86367	0.387769	0.65074	ENSG00000141279	NPEPPS	protein_coding	aminopeptidase puromycin sensitive [Source:HGNC Symbol;Acc:HGNC:7900]
515.413	-2.44546	0.58423	-4.18578	2.84188e-05	0.000490707	ENSG00000107796	ACTA2	protein_coding	actin, alpha 2, smooth muscle, aorta [Source:HGNC Symbol;Acc:HGNC:130]
500.341	-0.637826	0.304311	-2.09597	0.0360849	0.143738	ENSG00000147475	ERLIN2	protein_coding	ER lipid raft associated 2 [Source:HGNC Symbol;Acc:HGNC:1356]
510.477	-0.897174	0.377507	-2.37657	0.0174743	0.086414	ENSG00000078070	MCCC1	protein_coding	methylcrotonoyl-CoA carboxylase 1 [Source:HGNC Symbol;Acc:HGNC:6936]
499.575	-0.518717	0.364972	-1.42125	0.155243	0.383552	ENSG00000090534	THPO	protein_coding	thrombopoietin [Source:HGNC Symbol;Acc:HGNC:11795]
504.073	0.358279	0.408011	0.878112	0.379883	0.643211	ENSG00000167272	POP5	protein_coding	POP5 homolog, ribonuclease P/MRP subunit [Source:HGNC Symbol;Acc:HGNC:17689]
480.176	-0.159549	0.346814	-0.460042	0.645486	0.832078	ENSG00000079277	MKNK1	protein_coding	MAP kinase interacting serine/threonine kinase 1 [Source:HGNC Symbol;Acc:HGNC:7110]
520.754	-0.366031	0.49611	-0.737803	0.460634	0.707199	ENSG00000144749	LRIG1	protein_coding	leucine rich repeats and immunoglobulin like domains 1 [Source:HGNC Symbol;Acc:HGNC:17360]
512.832	-0.0569652	0.427614	-0.133217	0.894022	0.960904	ENSG00000141560	FN3KRP	protein_coding	fructosamine 3 kinase related protein [Source:HGNC Symbol;Acc:HGNC:25700]
501.32	-0.484416	0.415631	-1.1655	0.243818	0.502962	ENSG00000170035	UBE2E3	protein_coding	ubiquitin conjugating enzyme E2 E3 [Source:HGNC Symbol;Acc:HGNC:12479]
474.189	0.273233	0.347294	0.78675	0.431428	0.684281	ENSG00000171681	ATF7IP	protein_coding	activating transcription factor 7 interacting protein [Source:HGNC Symbol;Acc:HGNC:20092]
458.085	0.482073	0.403924	1.19348	0.232683	0.489489	ENSG00000154803	FLCN	protein_coding	folliculin [Source:HGNC Symbol;Acc:HGNC:27310]
499.188	0.276511	0.332897	0.830618	0.406189	0.665113	ENSG00000100105	PATZ1	protein_coding	POZ/BTB and AT hook containing zinc finger 1 [Source:HGNC Symbol;Acc:HGNC:13071]
483.046	0.225125	0.388258	0.579834	0.562027	0.779516	ENSG00000099949	LZTR1	protein_coding	leucine zipper like transcription regulator 1 [Source:HGNC Symbol;Acc:HGNC:6742]
473.039	-1.06528	0.548003	-1.94393	0.0519042	0.186326	ENSG00000131171	SH3BGRL	protein_coding	SH3 domain binding glutamate rich protein like [Source:HGNC Symbol;Acc:HGNC:10823]
499.977	0.168883	0.432938	0.390087	0.696472	0.862698	ENSG00000169926	KLF13	protein_coding	Kruppel like factor 13 [Source:HGNC Symbol;Acc:HGNC:13672]
492.461	-0.214207	0.383247	-0.558926	0.576212	0.789039	ENSG00000138385	SSB	protein_coding	Sjogren syndrome antigen B [Source:HGNC Symbol;Acc:HGNC:11316]
536.572	-1.2619	0.419032	-3.01145	0.00260001	0.0198427	ENSG00000107338	SHB	protein_coding	SH2 domain containing adaptor protein B [Source:HGNC Symbol;Acc:HGNC:10838]
494.467	-0.137848	0.407457	-0.338314	0.735127	0.885621	ENSG00000142453	CARM1	protein_coding	coactivator associated arginine methyltransferase 1 [Source:HGNC Symbol;Acc:HGNC:23393]
496.04	-0.811104	0.392802	-2.06492	0.0389307	0.152086	ENSG00000119650	IFT43	protein_coding	intraflagellar transport 43 [Source:HGNC Symbol;Acc:HGNC:29669]
487.273	0.320097	0.361646	0.885111	0.376097	0.639728	ENSG00000100395	L3MBTL2	protein_coding	L3MBTL2, polycomb repressive complex 1 subunit [Source:HGNC Symbol;Acc:HGNC:18594]
508.663	-0.906769	0.494063	-1.83533	0.0664567	0.22147	ENSG00000180089	TMEM86B	protein_coding	transmembrane protein 86B [Source:HGNC Symbol;Acc:HGNC:28448]
502.662	-0.0295018	0.354287	-0.083271	0.933636	0.97493	ENSG00000247077	PGAM5	protein_coding	PGAM family member 5, mitochondrial serine/threonine protein phosphatase [Source:HGNC Symbol;Acc:HGNC:28763]
469.399	-2.21027	0.503938	-4.386	1.15453e-05	0.000232449	ENSG00000137507	LRRC32	protein_coding	leucine rich repeat containing 32 [Source:HGNC Symbol;Acc:HGNC:4161]
483.778	-0.168461	0.380046	-0.443267	0.657573	0.840816	ENSG00000110367	DDX6	protein_coding	DEAD-box helicase 6 [Source:HGNC Symbol;Acc:HGNC:2747]
518.558	-2.48151	0.549142	-4.51889	6.21659e-06	0.000140262	ENSG00000182578	CSF1R	protein_coding	colony stimulating factor 1 receptor [Source:HGNC Symbol;Acc:HGNC:2433]
486.871	-0.315005	0.370332	-0.850603	0.39499	0.655967	ENSG00000123815	COQ8B	protein_coding	coenzyme Q8B [Source:HGNC Symbol;Acc:HGNC:19041]
501.253	-0.131665	0.328313	-0.401037	0.688393	0.858314	ENSG00000171443	ZNF524	protein_coding	zinc finger protein 524 [Source:HGNC Symbol;Acc:HGNC:28322]
503.702	0.734499	0.377395	1.94623	0.051627	0.185639	ENSG00000177000	MTHFR	protein_coding	methylenetetrahydrofolate reductase [Source:HGNC Symbol;Acc:HGNC:7436]
508.075	0.0671242	0.49016	0.136943	0.891076	0.959434	ENSG00000162241	SLC25A45	protein_coding	solute carrier family 25 member 45 [Source:HGNC Symbol;Acc:HGNC:27442]
481.566	-0.361844	0.445987	-0.811333	0.417175	0.673931	ENSG00000132005	RFX1	protein_coding	regulatory factor X1 [Source:HGNC Symbol;Acc:HGNC:9982]
507.762	-0.298004	0.319009	-0.934156	0.350223	0.617649	ENSG00000221823	PPP3R1	protein_coding	protein phosphatase 3 regulatory subunit B, alpha [Source:HGNC Symbol;Acc:HGNC:9317]
495.72	-0.242059	0.364253	-0.664536	0.506347	0.742423	ENSG00000141664	ZCCHC2	protein_coding	zinc finger CCHC-type containing 2 [Source:HGNC Symbol;Acc:HGNC:22916]
484.062	-0.0811814	0.376271	-0.215752	0.829181	0.93212	ENSG00000110514	MADD	protein_coding	MAP kinase activating death domain [Source:HGNC Symbol;Acc:HGNC:6766]
502.226	0.243311	0.592255	0.410821	0.681204	0.854172	ENSG00000239672	NME1	protein_coding	NME/NM23 nucleoside diphosphate kinase 1 [Source:HGNC Symbol;Acc:HGNC:7849]
570.185	-1.55256	0.631187	-2.45975	0.0139035	0.0727662	ENSG00000185338	SOCS1	protein_coding	suppressor of cytokine signaling 1 [Source:HGNC Symbol;Acc:HGNC:19383]
485.037	-0.175269	0.351728	-0.498308	0.618267	0.814856	ENSG00000108587	GOSR1	protein_coding	golgi SNAP receptor complex member 1 [Source:HGNC Symbol;Acc:HGNC:4430]
481.842	0.132686	0.359344	0.369244	0.711946	0.871545	ENSG00000138032	PPM1B	protein_coding	protein phosphatase, Mg2+/Mn2+ dependent 1B [Source:HGNC Symbol;Acc:HGNC:9276]
505.053	-0.311	0.389109	-0.799261	0.424139	0.678964	ENSG00000120697	ALG5	protein_coding	ALG5, dolichyl-phosphate beta-glucosyltransferase [Source:HGNC Symbol;Acc:HGNC:20266]
493.703	-0.0535259	0.508733	-0.105214	0.916206	0.967864	ENSG00000167088	SNRPD1	protein_coding	small nuclear ribonucleoprotein D1 polypeptide [Source:HGNC Symbol;Acc:HGNC:11158]
490.099	-0.968244	0.404541	-2.39344	0.0166913	0.0836614	ENSG00000123297	TSFM	protein_coding	Ts translation elongation factor, mitochondrial [Source:HGNC Symbol;Acc:HGNC:12367]
471.313	-1.12297	0.448798	-2.50217	0.0123433	0.0663453	ENSG00000166974	MAPRE2	protein_coding	microtubule associated protein RP/EB family member 2 [Source:HGNC Symbol;Acc:HGNC:6891]
469.893	0.300845	0.68228	0.44094	0.659256	0.842067	ENSG00000167613	LAIR1	protein_coding	leukocyte associated immunoglobulin like receptor 1 [Source:HGNC Symbol;Acc:HGNC:6477]
516.717	-0.482001	0.457198	-1.05425	0.291768	0.557279	ENSG00000199488	RNU1-70P	snRNA	RNA, U1 small nuclear 70, pseudogene [Source:HGNC Symbol;Acc:HGNC:48412]
512.988	-0.21458	0.432952	-0.49562	0.620162	0.816105	ENSG00000147224	PRPS1	protein_coding	phosphoribosyl pyrophosphate synthetase 1 [Source:HGNC Symbol;Acc:HGNC:9462]
474.408	-0.610946	0.424636	-1.43875	0.15022	0.37508	ENSG00000168522	FNTA	protein_coding	farnesyltransferase, CAAX box, alpha [Source:HGNC Symbol;Acc:HGNC:3782]
484.01	0.141794	0.378165	0.374951	0.707697	0.869103	ENSG00000172830	SSH3	protein_coding	slingshot protein phosphatase 3 [Source:HGNC Symbol;Acc:HGNC:30581]
489.126	-0.626582	0.476751	-1.31428	0.188754	0.43376	ENSG00000004866	ST7	protein_coding	suppression of tumorigenicity 7 [Source:HGNC Symbol;Acc:HGNC:11351]
494.922	-1.35342	0.479687	-2.82146	0.0047806	0.032053	ENSG00000095585	BLNK	protein_coding	B cell linker [Source:HGNC Symbol;Acc:HGNC:14211]
483.233	-0.467071	0.374116	-1.24846	0.211861	0.464389	ENSG00000135686	KLHL36	protein_coding	kelch like family member 36 [Source:HGNC Symbol;Acc:HGNC:17844]
460.492	-0.946984	0.389774	-2.42957	0.0151167	0.0774488	ENSG00000138758	SEPT11	protein_coding	septin 11 [Source:HGNC Symbol;Acc:HGNC:25589]
497.996	-0.543343	0.354503	-1.53269	0.125353	0.335202	ENSG00000153989	NUS1	protein_coding	NUS1, dehydrodolichyl diphosphate synthase subunit [Source:HGNC Symbol;Acc:HGNC:21042]
482.352	0.481062	0.410447	1.17204	0.24118	0.500044	ENSG00000185163	DDX51	protein_coding	DEAD-box helicase 51 [Source:HGNC Symbol;Acc:HGNC:20082]
533.35	-0.663231	0.462095	-1.43527	0.15121	0.37645	ENSG00000159388	BTG2	protein_coding	BTG anti-proliferation factor 2 [Source:HGNC Symbol;Acc:HGNC:1131]
488.554	-0.448953	0.470786	-0.953624	0.340274	0.609517	ENSG00000131378	RFTN1	protein_coding	raftlin, lipid raft linker 1 [Source:HGNC Symbol;Acc:HGNC:30278]
469.213	0.822326	0.344779	2.38509	0.0170752	0.0850089	ENSG00000213672	NCKIPSD	protein_coding	NCK interacting protein with SH3 domain [Source:HGNC Symbol;Acc:HGNC:15486]
497.305	-0.125264	0.420704	-0.297749	0.765895	0.900575	ENSG00000113658	SMAD5	protein_coding	SMAD family member 5 [Source:HGNC Symbol;Acc:HGNC:6771]
429.529	-0.243962	0.596481	-0.409003	0.682538	0.854818	ENSG00000184545	DUSP8	protein_coding	dual specificity phosphatase 8 [Source:HGNC Symbol;Acc:HGNC:3074]
519.912	-1.52013	0.482497	-3.15055	0.00162966	0.0137559	ENSG00000137038	DMAC1	protein_coding	distal membrane arm assembly complex 1 [Source:HGNC Symbol;Acc:HGNC:30536]
489.365	-0.00900206	0.353592	-0.0254589	0.979689	0.99223	ENSG00000166783	MARF1	protein_coding	meiosis regulator and mRNA stability factor 1 [Source:HGNC Symbol;Acc:HGNC:29562]
506.336	0.179914	0.437424	0.411304	0.68085	0.854133	ENSG00000155097	ATP6V1C1	protein_coding	ATPase H+ transporting V1 subunit C1 [Source:HGNC Symbol;Acc:HGNC:856]
424.287	-2.47845	0.753709	-3.28834	0.00100782	0.00944136	ENSG00000134531	EMP1	protein_coding	epithelial membrane protein 1 [Source:HGNC Symbol;Acc:HGNC:3333]
486.062	-0.095236	0.3199	-0.297706	0.765928	0.900575	ENSG00000056097	ZFR	protein_coding	zinc finger RNA binding protein [Source:HGNC Symbol;Acc:HGNC:17277]
487.494	0.203352	0.402771	0.504884	0.613641	0.81184	ENSG00000166164	BRD7	protein_coding	bromodomain containing 7 [Source:HGNC Symbol;Acc:HGNC:14310]
527.491	-0.0558095	0.41396	-0.134819	0.892755	0.960303	ENSG00000120992	LYPLA1	protein_coding	lysophospholipase I [Source:HGNC Symbol;Acc:HGNC:6737]
492.142	-0.317781	0.368473	-0.862427	0.388453	0.651355	ENSG00000071994	PDCD2	protein_coding	programmed cell death 2 [Source:HGNC Symbol;Acc:HGNC:8762]
490.472	-0.394066	0.489918	-0.804352	0.421194	0.676831	ENSG00000108010	GLRX3	protein_coding	glutaredoxin 3 [Source:HGNC Symbol;Acc:HGNC:15987]
503.009	0.654723	0.330968	1.97821	0.0479056	0.176594	ENSG00000106266	SNX8	protein_coding	sorting nexin 8 [Source:HGNC Symbol;Acc:HGNC:14972]
477.14	0.490953	0.413594	1.18704	0.235211	0.49252	ENSG00000167775	CD320	protein_coding	CD320 molecule [Source:HGNC Symbol;Acc:HGNC:16692]
472.266	-0.768369	0.545843	-1.40767	0.159228	0.389243	ENSG00000263465	SRSF8	protein_coding	serine and arginine rich splicing factor 8 [Source:HGNC Symbol;Acc:HGNC:16988]
476.507	0.253267	0.330804	0.76561	0.443908	0.693832	ENSG00000151148	UBE3B	protein_coding	ubiquitin protein ligase E3B [Source:HGNC Symbol;Acc:HGNC:13478]
500.028	-0.405331	0.331205	-1.22381	0.221025	0.475053	ENSG00000166233	ARIH1	protein_coding	ariadne RBR E3 ubiquitin protein ligase 1 [Source:HGNC Symbol;Acc:HGNC:689]
500.503	0.516917	0.533838	0.968303	0.332893	0.601992	ENSG00000137337	MDC1	protein_coding	mediator of DNA damage checkpoint 1 [Source:HGNC Symbol;Acc:HGNC:21163]
525.136	-0.233985	0.46626	-0.501835	0.615784	0.813202	ENSG00000178896	EXOSC4	protein_coding	exosome component 4 [Source:HGNC Symbol;Acc:HGNC:18189]
483.21	-0.51116	0.349679	-1.4618	0.143796	0.365446	ENSG00000172428	COPS9	protein_coding	COP9 signalosome subunit 9 [Source:HGNC Symbol;Acc:HGNC:21314]
456.722	-0.297091	0.424632	-0.699644	0.48415	0.72501	ENSG00000186866	POFUT2	protein_coding	protein O-fucosyltransferase 2 [Source:HGNC Symbol;Acc:HGNC:14683]
490.158	-1.14763	0.666001	-1.72317	0.0848583	0.261664	ENSG00000132437	DDC	protein_coding	dopa decarboxylase [Source:HGNC Symbol;Acc:HGNC:2719]
490.305	-0.317312	0.349304	-0.908414	0.36366	0.627999	ENSG00000175348	TMEM9B	protein_coding	TMEM9 domain family member B [Source:HGNC Symbol;Acc:HGNC:1168]
487.318	-0.259466	0.367746	-0.705558	0.480463	0.72244	ENSG00000187239	FNBP1	protein_coding	formin binding protein 1 [Source:HGNC Symbol;Acc:HGNC:17069]
437.917	0.404648	0.336843	1.20129	0.229638	0.485649	ENSG00000171365	CLCN5	protein_coding	chloride voltage-gated channel 5 [Source:HGNC Symbol;Acc:HGNC:2023]
488.395	0.0330664	0.351063	0.0941894	0.924959	0.971523	ENSG00000130560	UBAC1	protein_coding	UBA domain containing 1 [Source:HGNC Symbol;Acc:HGNC:30221]
536.522	-0.822262	0.414896	-1.98185	0.0474958	0.175375	ENSG00000198142	SOWAHC	protein_coding	sosondowah ankyrin repeat domain family member C [Source:HGNC Symbol;Acc:HGNC:26149]
478.637	-0.318137	0.36088	-0.881558	0.378016	0.641866	ENSG00000093000	NUP50	protein_coding	nucleoporin 50 [Source:HGNC Symbol;Acc:HGNC:8065]
485.106	-0.135539	0.365862	-0.370465	0.711036	0.87087	ENSG00000122376	SHLD2	protein_coding	shieldin complex subunit 2 [Source:HGNC Symbol;Acc:HGNC:28773]
508.397	-0.784482	0.400214	-1.96016	0.0499776	0.181616	ENSG00000154639	CXADR	protein_coding	CXADR, Ig-like cell adhesion molecule [Source:HGNC Symbol;Acc:HGNC:2559]
471.109	0.0439677	0.369689	0.118932	0.905329	0.965274	ENSG00000081307	UBA5	protein_coding	ubiquitin like modifier activating enzyme 5 [Source:HGNC Symbol;Acc:HGNC:23230]
477.928	-0.850084	0.434189	-1.95786	0.0502459	0.182278	ENSG00000106546	AHR	protein_coding	aryl hydrocarbon receptor [Source:HGNC Symbol;Acc:HGNC:348]
347.795	-1.13183	0.562785	-2.01112	0.0443127	0.16765	ENSG00000203883	SOX18	protein_coding	SRY-box 18 [Source:HGNC Symbol;Acc:HGNC:11194]
502.921	-0.250548	0.341599	-0.733457	0.463279	0.709477	ENSG00000135932	CAB39	protein_coding	calcium binding protein 39 [Source:HGNC Symbol;Acc:HGNC:20292]
502.558	-0.464164	0.403775	-1.14956	0.250324	0.510349	ENSG00000113621	TXNDC15	protein_coding	thioredoxin domain containing 15 [Source:HGNC Symbol;Acc:HGNC:20652]
482.926	0.25004	0.426186	0.586692	0.55741	0.776513	ENSG00000124209	RAB22A	protein_coding	RAB22A, member RAS oncogene family [Source:HGNC Symbol;Acc:HGNC:9764]
481.293	-0.540769	0.428269	-1.26269	0.206702	0.457266	ENSG00000112701	SENP6	protein_coding	SUMO specific peptidase 6 [Source:HGNC Symbol;Acc:HGNC:20944]
495.607	-1.43678	0.463365	-3.10076	0.00193026	0.0156345	ENSG00000134470	IL15RA	protein_coding	interleukin 15 receptor subunit alpha [Source:HGNC Symbol;Acc:HGNC:5978]
492.45	0.0185459	0.394757	0.0469806	0.962529	0.985904	ENSG00000118482	PHF3	protein_coding	PHD finger protein 3 [Source:HGNC Symbol;Acc:HGNC:8921]
482.798	0.66588	0.709533	0.938476	0.348	0.61626	ENSG00000130762	ARHGEF16	protein_coding	Rho guanine nucleotide exchange factor 16 [Source:HGNC Symbol;Acc:HGNC:15515]
533.972	0.434831	0.495177	0.878131	0.379873	0.643211	ENSG00000117479	SLC19A2	protein_coding	solute carrier family 19 member 2 [Source:HGNC Symbol;Acc:HGNC:10938]
458.407	-0.430175	0.401228	-1.07215	0.283655	0.548956	ENSG00000091436	MAP3K20	protein_coding	mitogen-activated protein kinase kinase kinase 20 [Source:HGNC Symbol;Acc:HGNC:17797]
530.91	0.439091	0.671652	0.653748	0.513274	0.746095	ENSG00000127324	TSPAN8	protein_coding	tetraspanin 8 [Source:HGNC Symbol;Acc:HGNC:11855]
548.103	-3.44939	1.20991	-2.85095	0.00435892	0.0299719	ENSG00000125430	HS3ST3B1	protein_coding	heparan sulfate-glucosamine 3-sulfotransferase 3B1 [Source:HGNC Symbol;Acc:HGNC:5198]
380.945	-1.31409	0.440663	-2.98208	0.00286299	0.0214904	ENSG00000179776	CDH5	protein_coding	cadherin 5 [Source:HGNC Symbol;Acc:HGNC:1764]
482.625	0.210789	0.295934	0.712285	0.476288	0.718518	ENSG00000104142	VPS18	protein_coding	VPS18, CORVET/HOPS core subunit [Source:HGNC Symbol;Acc:HGNC:15972]
467.926	0.237138	0.389715	0.60849	0.542863	0.766705	ENSG00000132478	UNK	protein_coding	unkempt family zinc finger [Source:HGNC Symbol;Acc:HGNC:29369]
468.606	-0.269351	0.32423	-0.830741	0.40612	0.66507	ENSG00000015171	ZMYND11	protein_coding	zinc finger MYND-type containing 11 [Source:HGNC Symbol;Acc:HGNC:16966]
574.328	-4.95119	0.571994	-8.65602	4.88536e-18	1.99567e-15	ENSG00000197580	BCO2	protein_coding	beta-carotene oxygenase 2 [Source:HGNC Symbol;Acc:HGNC:18503]
480.088	-0.0784896	0.333433	-0.235398	0.8139	0.924158	ENSG00000101557	USP14	protein_coding	ubiquitin specific peptidase 14 [Source:HGNC Symbol;Acc:HGNC:12612]
458.707	1.17068	0.371771	3.14891	0.00163878	0.0138179	ENSG00000109685	NSD2	protein_coding	nuclear receptor binding SET domain protein 2 [Source:HGNC Symbol;Acc:HGNC:12766]
478.925	0.279875	0.323976	0.863878	0.387655	0.650655	ENSG00000165406	MARCH8	protein_coding	membrane associated ring-CH-type finger 8 [Source:HGNC Symbol;Acc:HGNC:23356]
605.126	-12.7584	0.946044	-13.486	1.89009e-41	5.86798e-38	ENSG00000104938	CLEC4M	protein_coding	C-type lectin domain family 4 member M [Source:HGNC Symbol;Acc:HGNC:13523]
477.048	0.546201	0.330817	1.65107	0.0987252	0.288959	ENSG00000048140	TSPAN17	protein_coding	tetraspanin 17 [Source:HGNC Symbol;Acc:HGNC:13594]
382.18	-0.925064	0.436002	-2.1217	0.0338631	0.13804	ENSG00000175274	TP53I11	protein_coding	tumor protein p53 inducible protein 11 [Source:HGNC Symbol;Acc:HGNC:16842]
486.818	-0.858407	0.367742	-2.33426	0.0195819	0.0938079	ENSG00000109618	SEPSECS	protein_coding	Sep (O-phosphoserine) tRNA:Sec (selenocysteine) tRNA synthase [Source:HGNC Symbol;Acc:HGNC:30605]
442.573	-0.144236	0.475322	-0.303449	0.761548	0.899179	ENSG00000074855	ANO8	protein_coding	anoctamin 8 [Source:HGNC Symbol;Acc:HGNC:29329]
468.46	-0.460506	0.576856	-0.798304	0.424694	0.679494	ENSG00000140678	ITGAX	protein_coding	integrin subunit alpha X [Source:HGNC Symbol;Acc:HGNC:6152]
298.497	-1.6301	0.450624	-3.61742	0.000297553	0.0035394	ENSG00000184113	CLDN5	protein_coding	claudin 5 [Source:HGNC Symbol;Acc:HGNC:2047]
479.128	0.308547	0.34532	0.89351	0.371584	0.635043	ENSG00000100263	RHBDD3	protein_coding	rhomboid domain containing 3 [Source:HGNC Symbol;Acc:HGNC:1308]
619.134	-6.80088	1.66653	-4.08086	4.48696e-05	0.000729331	ENSG00000150656	CNDP1	protein_coding	carnosine dipeptidase 1 [Source:HGNC Symbol;Acc:HGNC:20675]
489.134	0.446857	0.359448	1.24318	0.213803	0.466604	ENSG00000198055	GRK6	protein_coding	G protein-coupled receptor kinase 6 [Source:HGNC Symbol;Acc:HGNC:4545]
483.579	-0.374549	0.377645	-0.991802	0.321294	0.59135	ENSG00000137693	YAP1	protein_coding	Yes associated protein 1 [Source:HGNC Symbol;Acc:HGNC:16262]
479.219	-1.08657	0.413299	-2.62902	0.00856304	0.0502169	ENSG00000099889	ARVCF	protein_coding	ARVCF, delta catenin family member [Source:HGNC Symbol;Acc:HGNC:728]
462.726	0.527793	0.366315	1.44082	0.149636	0.374409	ENSG00000115207	GTF3C2	protein_coding	general transcription factor IIIC subunit 2 [Source:HGNC Symbol;Acc:HGNC:4665]
483.944	-1.18019	0.433764	-2.72081	0.00651215	0.0406629	ENSG00000197702	PARVA	protein_coding	parvin alpha [Source:HGNC Symbol;Acc:HGNC:14652]
484.214	-0.0603851	0.347118	-0.173961	0.861896	0.945928	ENSG00000066455	GOLGA5	protein_coding	golgin A5 [Source:HGNC Symbol;Acc:HGNC:4428]
467.977	0.890104	0.424986	2.09443	0.0362217	0.14415	ENSG00000122126	OCRL	protein_coding	OCRL, inositol polyphosphate-5-phosphatase [Source:HGNC Symbol;Acc:HGNC:8108]
488.183	0.304003	0.31624	0.961305	0.336399	0.6053	ENSG00000211584	SLC48A1	protein_coding	solute carrier family 48 member 1 [Source:HGNC Symbol;Acc:HGNC:26035]
482.762	-0.351281	0.447601	-0.78481	0.432565	0.685104	ENSG00000139197	PEX5	protein_coding	peroxisomal biogenesis factor 5 [Source:HGNC Symbol;Acc:HGNC:9719]
481.02	-0.204372	0.445471	-0.458778	0.646394	0.832764	ENSG00000198176	TFDP1	protein_coding	transcription factor Dp-1 [Source:HGNC Symbol;Acc:HGNC:11749]
436.845	0.358504	0.356122	1.00669	0.314085	0.58292	ENSG00000099308	MAST3	protein_coding	microtubule associated serine/threonine kinase 3 [Source:HGNC Symbol;Acc:HGNC:19036]
486.843	0.0382539	0.349441	0.109472	0.912828	0.967231	ENSG00000170265	ZNF282	protein_coding	zinc finger protein 282 [Source:HGNC Symbol;Acc:HGNC:13076]
520.554	-2.24557	0.692444	-3.24296	0.00118294	0.0107763	ENSG00000151892	GFRA1	protein_coding	GDNF family receptor alpha 1 [Source:HGNC Symbol;Acc:HGNC:4243]
402.162	-0.66319	0.449867	-1.47419	0.14043	0.359757	ENSG00000163584	RPL22L1	protein_coding	ribosomal protein L22 like 1 [Source:HGNC Symbol;Acc:HGNC:27610]
458.775	0.442822	0.361729	1.22418	0.220883	0.474965	ENSG00000162065	TBC1D24	protein_coding	TBC1 domain family member 24 [Source:HGNC Symbol;Acc:HGNC:29203]
471.483	0.302643	0.459117	0.659183	0.509778	0.744172	ENSG00000145217	SLC26A1	protein_coding	solute carrier family 26 member 1 [Source:HGNC Symbol;Acc:HGNC:10993]
431.559	0.527604	0.408071	1.29292	0.196038	0.444378	ENSG00000161010	MRNIP	protein_coding	MRN complex interacting protein [Source:HGNC Symbol;Acc:HGNC:30817]
476.511	-0.683902	0.425649	-1.60673	0.108114	0.30557	ENSG00000140691	ARMC5	protein_coding	armadillo repeat containing 5 [Source:HGNC Symbol;Acc:HGNC:25781]
467.045	-0.110908	0.432289	-0.256561	0.797518	0.915706	ENSG00000108591	DRG2	protein_coding	developmentally regulated GTP binding protein 2 [Source:HGNC Symbol;Acc:HGNC:3030]
483.724	0.0757061	0.490499	0.154345	0.877338	0.954018	ENSG00000101166	PRELID3B	protein_coding	PRELI domain containing 3B [Source:HGNC Symbol;Acc:HGNC:15892]
376.141	0.29454	0.41776	0.705047	0.480781	0.722685	ENSG00000076706	MCAM	protein_coding	melanoma cell adhesion molecule [Source:HGNC Symbol;Acc:HGNC:6934]
474.973	-0.788173	0.535906	-1.47073	0.141364	0.360979	ENSG00000141030	COPS3	protein_coding	COP9 signalosome subunit 3 [Source:HGNC Symbol;Acc:HGNC:2239]
477.56	-0.0313688	0.346409	-0.0905542	0.927847	0.972451	ENSG00000048707	VPS13D	protein_coding	vacuolar protein sorting 13 homolog D [Source:HGNC Symbol;Acc:HGNC:23595]
478.953	-0.793231	0.534144	-1.48505	0.13753	0.355456	ENSG00000129116	PALLD	protein_coding	palladin, cytoskeletal associated protein [Source:HGNC Symbol;Acc:HGNC:17068]
564.53	-1.01949	0.522687	-1.95047	0.0511198	0.184371	ENSG00000168209	DDIT4	protein_coding	DNA damage inducible transcript 4 [Source:HGNC Symbol;Acc:HGNC:24944]
505.162	-0.878623	0.412436	-2.13033	0.0331447	0.135718	ENSG00000183696	UPP1	protein_coding	uridine phosphorylase 1 [Source:HGNC Symbol;Acc:HGNC:12576]
470.401	0.0194738	0.341	0.0571079	0.954459	0.982107	ENSG00000114738	MAPKAPK3	protein_coding	mitogen-activated protein kinase-activated protein kinase 3 [Source:HGNC Symbol;Acc:HGNC:6888]
474.912	0.0511126	0.346252	0.147617	0.882645	0.955727	ENSG00000144827	ABHD10	protein_coding	abhydrolase domain containing 10 [Source:HGNC Symbol;Acc:HGNC:25656]
462.222	-0.00959978	0.38841	-0.0247156	0.980282	0.9924	ENSG00000134186	PRPF38B	protein_coding	pre-mRNA processing factor 38B [Source:HGNC Symbol;Acc:HGNC:25512]
504.476	-0.396723	0.435583	-0.910786	0.362408	0.627032	ENSG00000114491	UMPS	protein_coding	uridine monophosphate synthetase [Source:HGNC Symbol;Acc:HGNC:12563]
472.16	0.335447	0.41838	0.801775	0.422683	0.677681	ENSG00000122547	EEPD1	protein_coding	endonuclease/exonuclease/phosphatase family domain containing 1 [Source:HGNC Symbol;Acc:HGNC:22223]
458.835	0.631357	0.388799	1.62387	0.104405	0.299183	ENSG00000112983	BRD8	protein_coding	bromodomain containing 8 [Source:HGNC Symbol;Acc:HGNC:19874]
482.263	0.600245	0.470535	1.27567	0.202073	0.451611	ENSG00000173137	ADCK5	protein_coding	aarF domain containing kinase 5 [Source:HGNC Symbol;Acc:HGNC:21738]
459.812	-0.672232	0.408729	-1.64469	0.100035	0.291558	ENSG00000131981	LGALS3	protein_coding	galectin 3 [Source:HGNC Symbol;Acc:HGNC:6563]
473.527	-0.200144	0.450822	-0.443954	0.657076	0.840458	ENSG00000131373	HACL1	protein_coding	2-hydroxyacyl-CoA lyase 1 [Source:HGNC Symbol;Acc:HGNC:17856]
457.43	-0.216643	0.327923	-0.660652	0.508835	0.743752	ENSG00000092439	TRPM7	protein_coding	transient receptor potential cation channel subfamily M member 7 [Source:HGNC Symbol;Acc:HGNC:17994]
549.376	-3.84318	0.535725	-7.17378	7.29538e-13	1.17965e-10	ENSG00000186732	MPPED1	protein_coding	metallophosphoesterase domain containing 1 [Source:HGNC Symbol;Acc:HGNC:1306]
467.003	1.28679	0.466806	2.75659	0.00584069	0.037326	ENSG00000088280	ASAP3	protein_coding	ArfGAP with SH3 domain, ankyrin repeat and PH domain 3 [Source:HGNC Symbol;Acc:HGNC:14987]
453.853	-0.047992	0.424424	-0.113076	0.909971	0.966836	ENSG00000164292	RHOBTB3	protein_coding	Rho related BTB domain containing 3 [Source:HGNC Symbol;Acc:HGNC:18757]
495.636	0.0133798	0.392364	0.0341004	0.972797	0.989887	ENSG00000166166	TRMT61A	protein_coding	tRNA methyltransferase 61A [Source:HGNC Symbol;Acc:HGNC:23790]
489.542	-0.418726	0.322252	-1.29937	0.193815	0.441058	ENSG00000138757	G3BP2	protein_coding	G3BP stress granule assembly factor 2 [Source:HGNC Symbol;Acc:HGNC:30291]
459.473	0.770075	0.398662	1.93165	0.0534026	0.190094	ENSG00000183828	NUDT14	protein_coding	nudix hydrolase 14 [Source:HGNC Symbol;Acc:HGNC:20141]
474.353	-0.21345	0.357434	-0.597174	0.550391	0.772038	ENSG00000130703	OSBPL2	protein_coding	oxysterol binding protein like 2 [Source:HGNC Symbol;Acc:HGNC:15761]
446.047	-0.171802	0.355648	-0.483067	0.629048	0.821642	ENSG00000180448	ARHGAP45	protein_coding	Rho GTPase activating protein 45 [Source:HGNC Symbol;Acc:HGNC:17102]
487.237	0.301495	0.347282	0.868155	0.385309	0.648575	ENSG00000103495	MAZ	protein_coding	MYC associated zinc finger protein [Source:HGNC Symbol;Acc:HGNC:6914]
481.792	0.200983	0.370231	0.542859	0.587227	0.796255	ENSG00000111605	CPSF6	protein_coding	cleavage and polyadenylation specific factor 6 [Source:HGNC Symbol;Acc:HGNC:13871]
470.145	-0.173848	0.368091	-0.472295	0.636716	0.826243	ENSG00000121067	SPOP	protein_coding	speckle type BTB/POZ protein [Source:HGNC Symbol;Acc:HGNC:11254]
479.301	-2.00427	0.50961	-3.93294	8.39115e-05	0.00123465	ENSG00000175567	UCP2	protein_coding	uncoupling protein 2 [Source:HGNC Symbol;Acc:HGNC:12518]
482.969	-0.832748	0.328154	-2.53767	0.0111592	0.0614488	ENSG00000134330	IAH1	protein_coding	isoamyl acetate hydrolyzing esterase 1 (putative) [Source:HGNC Symbol;Acc:HGNC:27696]
477.245	1.28841	0.422654	3.04839	0.00230069	0.0180555	ENSG00000112118	MCM3	protein_coding	minichromosome maintenance complex component 3 [Source:HGNC Symbol;Acc:HGNC:6945]
485.753	-3.28271	0.685004	-4.79225	1.64918e-06	4.47557e-05	ENSG00000186340	THBS2	protein_coding	thrombospondin 2 [Source:HGNC Symbol;Acc:HGNC:11786]
486.244	-0.589021	0.369173	-1.59551	0.110597	0.310059	ENSG00000107872	FBXL15	protein_coding	F-box and leucine rich repeat protein 15 [Source:HGNC Symbol;Acc:HGNC:28155]
487.223	-0.158311	0.416064	-0.380498	0.703576	0.86645	ENSG00000163166	IWS1	protein_coding	IWS1, SUPT6H interacting protein [Source:HGNC Symbol;Acc:HGNC:25467]
497.819	-1.72237	0.496653	-3.46795	0.000524442	0.0055628	ENSG00000069431	ABCC9	protein_coding	ATP binding cassette subfamily C member 9 [Source:HGNC Symbol;Acc:HGNC:60]
485.412	0.352832	0.423802	0.832538	0.405105	0.66446	ENSG00000067836	ROGDI	protein_coding	rogdi homolog [Source:HGNC Symbol;Acc:HGNC:29478]
478.71	0.348839	0.325655	1.07119	0.284083	0.549036	ENSG00000013561	RNF14	protein_coding	ring finger protein 14 [Source:HGNC Symbol;Acc:HGNC:10058]
468.855	0.280173	0.484968	0.577714	0.563457	0.780175	ENSG00000127952	STYXL1	protein_coding	serine/threonine/tyrosine interacting like 1 [Source:HGNC Symbol;Acc:HGNC:18165]
468.656	0.532389	0.373825	1.42417	0.154398	0.382393	ENSG00000116809	ZBTB17	protein_coding	zinc finger and BTB domain containing 17 [Source:HGNC Symbol;Acc:HGNC:12936]
469.226	0.506496	0.411985	1.22941	0.21892	0.472904	ENSG00000102241	HTATSF1	protein_coding	HIV-1 Tat specific factor 1 [Source:HGNC Symbol;Acc:HGNC:5276]
459.377	-0.0920221	0.314619	-0.292487	0.769914	0.902804	ENSG00000161677	JOSD2	protein_coding	Josephin domain containing 2 [Source:HGNC Symbol;Acc:HGNC:28853]
481.416	0.404603	0.351351	1.15156	0.249501	0.50953	ENSG00000188725	SMIM15	protein_coding	small integral membrane protein 15 [Source:HGNC Symbol;Acc:HGNC:33861]
468.323	0.226524	0.350271	0.64671	0.517819	0.748985	ENSG00000136878	USP20	protein_coding	ubiquitin specific peptidase 20 [Source:HGNC Symbol;Acc:HGNC:12619]
454.954	-0.951636	0.574633	-1.65608	0.0977063	0.286927	ENSG00000085563	ABCB1	protein_coding	ATP binding cassette subfamily B member 1 [Source:HGNC Symbol;Acc:HGNC:40]
483.57	-0.0441924	0.373212	-0.118411	0.905742	0.965404	ENSG00000214087	ARL16	protein_coding	ADP ribosylation factor like GTPase 16 [Source:HGNC Symbol;Acc:HGNC:27902]
466.183	-0.0376759	0.371176	-0.101504	0.91915	0.969291	ENSG00000129514	FOXA1	protein_coding	forkhead box A1 [Source:HGNC Symbol;Acc:HGNC:5021]
480.593	0.682293	0.323983	2.10596	0.0352082	0.141385	ENSG00000163950	SLBP	protein_coding	stem-loop binding protein [Source:HGNC Symbol;Acc:HGNC:10904]
491.161	-0.489968	0.512767	-0.955538	0.339306	0.608535	ENSG00000175354	PTPN2	protein_coding	protein tyrosine phosphatase, non-receptor type 2 [Source:HGNC Symbol;Acc:HGNC:9650]
478.927	-1.01867	0.53083	-1.91902	0.0549813	0.194325	ENSG00000129245	FXR2	protein_coding	FMR1 autosomal homolog 2 [Source:HGNC Symbol;Acc:HGNC:4024]
472.108	0.498364	0.360291	1.38323	0.166596	0.39967	ENSG00000186575	NF2	protein_coding	neurofibromin 2 [Source:HGNC Symbol;Acc:HGNC:7773]
451.718	0.322112	0.326306	0.987149	0.32357	0.593708	ENSG00000017260	ATP2C1	protein_coding	ATPase secretory pathway Ca2+ transporting 1 [Source:HGNC Symbol;Acc:HGNC:13211]
496.492	-0.658213	0.411072	-1.60121	0.10933	0.307953	ENSG00000119705	SLIRP	protein_coding	SRA stem-loop interacting RNA binding protein [Source:HGNC Symbol;Acc:HGNC:20495]
446.675	0.45689	0.322537	1.41655	0.156614	0.385236	ENSG00000165782	PIP4P1	protein_coding	phosphatidylinositol-4,5-bisphosphate 4-phosphatase 1 [Source:HGNC Symbol;Acc:HGNC:19299]
460.952	-0.690721	0.438949	-1.57358	0.115585	0.318238	ENSG00000141510	TP53	protein_coding	tumor protein p53 [Source:HGNC Symbol;Acc:HGNC:11998]
445.765	-0.0430653	0.385597	-0.111685	0.911074	0.967081	ENSG00000165494	PCF11	protein_coding	PCF11, cleavage and polyadenylation factor subunit [Source:HGNC Symbol;Acc:HGNC:30097]
471.134	0.270081	0.392006	0.688972	0.490841	0.729901	ENSG00000035928	RFC1	protein_coding	replication factor C subunit 1 [Source:HGNC Symbol;Acc:HGNC:9969]
496.378	-0.605604	0.520137	-1.16432	0.244296	0.503512	ENSG00000156928	MALSU1	protein_coding	mitochondrial assembly of ribosomal large subunit 1 [Source:HGNC Symbol;Acc:HGNC:21721]
451.503	0.799617	0.43939	1.81984	0.0687839	0.226502	ENSG00000147130	ZMYM3	protein_coding	zinc finger MYM-type containing 3 [Source:HGNC Symbol;Acc:HGNC:13054]
477.505	0.985718	0.351585	2.80364	0.00505293	0.0333631	ENSG00000143373	ZNF687	protein_coding	zinc finger protein 687 [Source:HGNC Symbol;Acc:HGNC:29277]
545.154	-2.48931	0.765288	-3.25278	0.00114281	0.010466	ENSG00000066468	FGFR2	protein_coding	fibroblast growth factor receptor 2 [Source:HGNC Symbol;Acc:HGNC:3689]
499.033	-0.546643	0.397284	-1.37595	0.168838	0.403707	ENSG00000144455	SUMF1	protein_coding	sulfatase modifying factor 1 [Source:HGNC Symbol;Acc:HGNC:20376]
463.445	0.812561	0.421149	1.92939	0.0536827	0.19069	ENSG00000101966	XIAP	protein_coding	X-linked inhibitor of apoptosis [Source:HGNC Symbol;Acc:HGNC:592]
489.88	1.23748	0.476629	2.59631	0.0094232	0.0539965	ENSG00000137266	SLC22A23	protein_coding	solute carrier family 22 member 23 [Source:HGNC Symbol;Acc:HGNC:21106]
437.16	0.546116	0.342975	1.59229	0.11132	0.31113	ENSG00000178567	EPM2AIP1	protein_coding	EPM2A interacting protein 1 [Source:HGNC Symbol;Acc:HGNC:19735]
487.08	-0.51127	0.408895	-1.25037	0.211164	0.46357	ENSG00000166200	COPS2	protein_coding	COP9 signalosome subunit 2 [Source:HGNC Symbol;Acc:HGNC:30747]
473.476	-0.787835	0.371691	-2.11959	0.0340403	0.138399	ENSG00000142082	SIRT3	protein_coding	sirtuin 3 [Source:HGNC Symbol;Acc:HGNC:14931]
481.222	-0.630906	0.345203	-1.82764	0.0676037	0.224115	ENSG00000134717	BTF3L4	protein_coding	basic transcription factor 3 like 4 [Source:HGNC Symbol;Acc:HGNC:30547]
440.068	-1.55262	0.43943	-3.53326	0.000410462	0.00458719	ENSG00000158856	DMTN	protein_coding	dematin actin binding protein [Source:HGNC Symbol;Acc:HGNC:3382]
454.104	0.104217	0.37652	0.27679	0.781942	0.908607	ENSG00000175387	SMAD2	protein_coding	SMAD family member 2 [Source:HGNC Symbol;Acc:HGNC:6768]
465.562	-1.61875	0.447324	-3.61875	0.000296029	0.00352397	ENSG00000107738	VSIR	protein_coding	V-set immunoregulatory receptor [Source:HGNC Symbol;Acc:HGNC:30085]
552.309	-0.952888	0.388144	-2.45499	0.014089	0.0733907	ENSG00000144035	NAT8	protein_coding	N-acetyltransferase 8 (putative) [Source:HGNC Symbol;Acc:HGNC:18069]
462.348	-0.317138	0.360521	-0.879666	0.37904	0.642596	ENSG00000158717	RNF166	protein_coding	ring finger protein 166 [Source:HGNC Symbol;Acc:HGNC:28856]
476.163	0.0571975	0.323798	0.176646	0.859787	0.945246	ENSG00000174915	PTDSS2	protein_coding	phosphatidylserine synthase 2 [Source:HGNC Symbol;Acc:HGNC:15463]
435.915	0.317814	0.344731	0.921921	0.35657	0.622614	ENSG00000109118	PHF12	protein_coding	PHD finger protein 12 [Source:HGNC Symbol;Acc:HGNC:20816]
467.69	-0.0331453	0.378773	-0.087507	0.930269	0.973554	ENSG00000102100	SLC35A2	protein_coding	solute carrier family 35 member A2 [Source:HGNC Symbol;Acc:HGNC:11022]
456.038	0.140336	0.351205	0.399586	0.689461	0.858499	ENSG00000146676	PURB	protein_coding	purine rich element binding protein B [Source:HGNC Symbol;Acc:HGNC:9702]
462.981	-0.24842	0.366359	-0.678078	0.497722	0.735333	ENSG00000129071	MBD4	protein_coding	methyl-CpG binding domain 4, DNA glycosylase [Source:HGNC Symbol;Acc:HGNC:6919]
473.294	0.218738	0.518577	0.421805	0.673167	0.849774	ENSG00000273841	TAF9	protein_coding	TATA-box binding protein associated factor 9 [Source:HGNC Symbol;Acc:HGNC:11542]
457.295	-0.0791554	0.414458	-0.190985	0.848537	0.94013	ENSG00000148187	MRRF	protein_coding	mitochondrial ribosome recycling factor [Source:HGNC Symbol;Acc:HGNC:7234]
499.807	-0.191697	0.402593	-0.476157	0.633963	0.824571	ENSG00000104341	LAPTM4B	protein_coding	lysosomal protein transmembrane 4 beta [Source:HGNC Symbol;Acc:HGNC:13646]
479.902	0.404224	0.331433	1.21963	0.222606	0.476952	ENSG00000143337	TOR1AIP1	protein_coding	torsin 1A interacting protein 1 [Source:HGNC Symbol;Acc:HGNC:29456]
473.873	-2.01064	0.733706	-2.74039	0.00613664	0.0389448	ENSG00000144481	TRPM8	protein_coding	transient receptor potential cation channel subfamily M member 8 [Source:HGNC Symbol;Acc:HGNC:17961]
470.301	-1.19219	0.369936	-3.22269	0.00126991	0.0114277	ENSG00000162688	AGL	protein_coding	amylo-alpha-1, 6-glucosidase, 4-alpha-glucanotransferase [Source:HGNC Symbol;Acc:HGNC:321]
462.232	0.392354	0.436862	0.898119	0.369122	0.632856	ENSG00000167074	TEF	protein_coding	TEF, PAR bZIP transcription factor [Source:HGNC Symbol;Acc:HGNC:11722]
466.051	-0.739392	0.428335	-1.7262	0.0843114	0.26056	ENSG00000135655	USP15	protein_coding	ubiquitin specific peptidase 15 [Source:HGNC Symbol;Acc:HGNC:12613]
461.638	-0.607292	0.382	-1.58977	0.111887	0.311984	ENSG00000174718	KIAA1551	protein_coding	KIAA1551 [Source:HGNC Symbol;Acc:HGNC:25559]
440.962	0.76687	0.376072	2.03916	0.0414344	0.159283	ENSG00000124198	ARFGEF2	protein_coding	ADP ribosylation factor guanine nucleotide exchange factor 2 [Source:HGNC Symbol;Acc:HGNC:15853]
428.488	-0.452402	0.402851	-1.123	0.261437	0.523443	ENSG00000213512	GBP7	protein_coding	guanylate binding protein 7 [Source:HGNC Symbol;Acc:HGNC:29606]
466.781	0.721073	0.410677	1.75582	0.0791199	0.248871	ENSG00000143155	TIPRL	protein_coding	TOR signaling pathway regulator [Source:HGNC Symbol;Acc:HGNC:30231]
473.461	1.01451	0.400875	2.53074	0.0113823	0.0625223	ENSG00000186577	SMIM29	protein_coding	small integral membrane protein 29 [Source:HGNC Symbol;Acc:HGNC:1340]
463.946	-0.449577	0.41093	-1.09405	0.273934	0.537699	ENSG00000153147	SMARCA5	protein_coding	SWI/SNF related, matrix associated, actin dependent regulator of chromatin, subfamily a, member 5 [Source:HGNC Symbol;Acc:HGNC:11101]
434.087	-0.566853	0.498951	-1.13609	0.255919	0.517434	ENSG00000130529	TRPM4	protein_coding	transient receptor potential cation channel subfamily M member 4 [Source:HGNC Symbol;Acc:HGNC:17993]
454.909	-0.613993	0.453145	-1.35496	0.175431	0.413171	ENSG00000144824	PHLDB2	protein_coding	pleckstrin homology like domain family B member 2 [Source:HGNC Symbol;Acc:HGNC:29573]
474.311	-0.469528	0.475688	-0.98705	0.323618	0.593727	ENSG00000197498	RPF2	protein_coding	ribosome production factor 2 homolog [Source:HGNC Symbol;Acc:HGNC:20870]
457.239	0.79894	0.429917	1.85836	0.0631182	0.213275	ENSG00000131462	TUBG1	protein_coding	tubulin gamma 1 [Source:HGNC Symbol;Acc:HGNC:12417]
467.216	-0.682399	0.505418	-1.35017	0.176963	0.415267	ENSG00000103227	LMF1	protein_coding	lipase maturation factor 1 [Source:HGNC Symbol;Acc:HGNC:14154]
443.05	-0.268706	0.363505	-0.739207	0.459782	0.706512	ENSG00000085721	RRN3	protein_coding	RRN3 homolog, RNA polymerase I transcription factor [Source:HGNC Symbol;Acc:HGNC:30346]
495.868	-0.292285	0.484867	-0.602815	0.546632	0.76888	ENSG00000145912	NHP2	protein_coding	NHP2 ribonucleoprotein [Source:HGNC Symbol;Acc:HGNC:14377]
405.499	-1.34833	0.490799	-2.74722	0.00601036	0.0382686	ENSG00000186594	MIR22HG	lincRNA	MIR22 host gene [Source:HGNC Symbol;Acc:HGNC:28219]
456.85	0.144587	0.351053	0.411867	0.680437	0.853805	ENSG00000074054	CLASP1	protein_coding	cytoplasmic linker associated protein 1 [Source:HGNC Symbol;Acc:HGNC:17088]
459.912	-0.792467	0.452063	-1.753	0.0796016	0.249829	ENSG00000114790	ARHGEF26	protein_coding	Rho guanine nucleotide exchange factor 26 [Source:HGNC Symbol;Acc:HGNC:24490]
467.926	-0.910427	0.356888	-2.55102	0.0107409	0.0599106	ENSG00000150961	SEC24D	protein_coding	SEC24 homolog D, COPII coat complex component [Source:HGNC Symbol;Acc:HGNC:10706]
433.848	-0.0970087	0.477126	-0.203319	0.838886	0.934886	ENSG00000182957	SPATA13	protein_coding	spermatogenesis associated 13 [Source:HGNC Symbol;Acc:HGNC:23222]
475.031	-0.742957	0.421764	-1.76155	0.0781456	0.246838	ENSG00000147533	GOLGA7	protein_coding	golgin A7 [Source:HGNC Symbol;Acc:HGNC:24876]
441.482	-1.93125	0.488744	-3.95146	7.76755e-05	0.00115383	ENSG00000089327	FXYD5	protein_coding	FXYD domain containing ion transport regulator 5 [Source:HGNC Symbol;Acc:HGNC:4029]
460.889	0.357738	0.343869	1.04033	0.298186	0.564206	ENSG00000102974	CTCF	protein_coding	CCCTC-binding factor [Source:HGNC Symbol;Acc:HGNC:13723]
514.727	-1.87807	0.594996	-3.15644	0.00159708	0.0135472	ENSG00000176845	METRNL	protein_coding	meteorin like, glial cell differentiation regulator [Source:HGNC Symbol;Acc:HGNC:27584]
451.923	0.257228	0.357239	0.720043	0.471499	0.714963	ENSG00000128563	PRKRIP1	protein_coding	PRKR interacting protein 1 [Source:HGNC Symbol;Acc:HGNC:21894]
450.57	0.242532	0.317714	0.763366	0.445245	0.694906	ENSG00000144524	COPS7B	protein_coding	COP9 signalosome subunit 7B [Source:HGNC Symbol;Acc:HGNC:16760]
475.211	0.762403	0.397813	1.91649	0.0553033	0.195241	ENSG00000204564	C6orf136	protein_coding	chromosome 6 open reading frame 136 [Source:HGNC Symbol;Acc:HGNC:21301]
459.427	0.425941	0.299086	1.42414	0.154406	0.382393	ENSG00000169359	SLC33A1	protein_coding	solute carrier family 33 member 1 [Source:HGNC Symbol;Acc:HGNC:95]
469.524	0.38286	0.365696	1.04694	0.295129	0.560128	ENSG00000011275	RNF216	protein_coding	ring finger protein 216 [Source:HGNC Symbol;Acc:HGNC:21698]
432.426	-0.812465	0.483639	-1.6799	0.0929766	0.277446	ENSG00000233493	TMEM238	protein_coding	transmembrane protein 238 [Source:HGNC Symbol;Acc:HGNC:40042]
449.798	0.429475	0.366536	1.17171	0.241312	0.500118	ENSG00000075568	TMEM131	protein_coding	transmembrane protein 131 [Source:HGNC Symbol;Acc:HGNC:30366]
477.994	-0.936472	0.394033	-2.37664	0.0174713	0.086414	ENSG00000029725	RABEP1	protein_coding	rabaptin, RAB GTPase binding effector protein 1 [Source:HGNC Symbol;Acc:HGNC:17677]
441.783	0.428331	0.384908	1.11282	0.265787	0.528815	ENSG00000184014	DENND5A	protein_coding	DENN domain containing 5A [Source:HGNC Symbol;Acc:HGNC:19344]
455.493	-0.278022	0.346953	-0.801326	0.422943	0.677826	ENSG00000110330	BIRC2	protein_coding	baculoviral IAP repeat containing 2 [Source:HGNC Symbol;Acc:HGNC:590]
448.055	-0.526934	0.497579	-1.059	0.289602	0.555099	ENSG00000006210	CX3CL1	protein_coding	C-X3-C motif chemokine ligand 1 [Source:HGNC Symbol;Acc:HGNC:10647]
462.258	-0.193183	0.493179	-0.391709	0.695273	0.861762	ENSG00000136603	SKIL	protein_coding	SKI like proto-oncogene [Source:HGNC Symbol;Acc:HGNC:10897]
470.877	0.852164	0.436435	1.95255	0.0508724	0.183823	ENSG00000157181	ODR4	protein_coding	odr-4 GPCR localization factor homolog [Source:HGNC Symbol;Acc:HGNC:24299]
442.191	0.624099	0.481276	1.29676	0.194714	0.442346	ENSG00000129667	RHBDF2	protein_coding	rhomboid 5 homolog 2 [Source:HGNC Symbol;Acc:HGNC:20788]
454.59	0.655717	0.388742	1.68677	0.0916485	0.27479	ENSG00000277203	F8A1	protein_coding	coagulation factor VIII associated 1 [Source:HGNC Symbol;Acc:HGNC:3547]
464.013	-0.349999	0.445421	-0.785771	0.432002	0.684796	ENSG00000101310	SEC23B	protein_coding	Sec23 homolog B, coat complex II component [Source:HGNC Symbol;Acc:HGNC:10702]
494.741	-0.82873	0.458017	-1.80939	0.070391	0.229897	ENSG00000119013	NDUFB3	protein_coding	NADH:ubiquinone oxidoreductase subunit B3 [Source:HGNC Symbol;Acc:HGNC:7698]
484.815	-0.27941	0.7071	-0.395148	0.692733	0.860402	ENSG00000023445	BIRC3	protein_coding	baculoviral IAP repeat containing 3 [Source:HGNC Symbol;Acc:HGNC:591]
445.806	-0.256861	0.456812	-0.562291	0.573918	0.787316	ENSG00000151893	CACUL1	protein_coding	CDK2 associated cullin domain 1 [Source:HGNC Symbol;Acc:HGNC:23727]
462.564	0.430587	0.303062	1.42079	0.155379	0.383701	ENSG00000137815	RTF1	protein_coding	RTF1 homolog, Paf1/RNA polymerase II complex component [Source:HGNC Symbol;Acc:HGNC:28996]
482.224	-0.598309	0.374183	-1.59898	0.109826	0.30879	ENSG00000129636	ITFG1	protein_coding	integrin alpha FG-GAP repeat containing 1 [Source:HGNC Symbol;Acc:HGNC:30697]
459.521	0.556514	0.495911	1.12221	0.261775	0.523921	ENSG00000117676	RPS6KA1	protein_coding	ribosomal protein S6 kinase A1 [Source:HGNC Symbol;Acc:HGNC:10430]
457.766	0.149682	0.329791	0.45387	0.649922	0.835161	ENSG00000132323	ILKAP	protein_coding	ILK associated serine/threonine phosphatase [Source:HGNC Symbol;Acc:HGNC:15566]
476.888	-0.346927	0.388811	-0.892278	0.372244	0.635612	ENSG00000139168	ZCRB1	protein_coding	zinc finger CCHC-type and RNA binding motif containing 1 [Source:HGNC Symbol;Acc:HGNC:29620]
460.268	-0.00502868	0.341813	-0.0147118	0.988262	0.99561	ENSG00000215717	TMEM167B	protein_coding	transmembrane protein 167B [Source:HGNC Symbol;Acc:HGNC:30187]
458.43	-0.553037	0.40424	-1.36809	0.171284	0.407672	ENSG00000023041	ZDHHC6	protein_coding	zinc finger DHHC-type containing 6 [Source:HGNC Symbol;Acc:HGNC:19160]
462.534	0.984948	0.390497	2.5223	0.0116591	0.0636598	ENSG00000168394	TAP1	protein_coding	transporter 1, ATP binding cassette subfamily B member [Source:HGNC Symbol;Acc:HGNC:43]
484.314	-1.53499	0.53845	-2.85075	0.00436169	0.0299719	ENSG00000136490	LIMD2	protein_coding	LIM domain containing 2 [Source:HGNC Symbol;Acc:HGNC:28142]
507.356	-1.0643	0.468319	-2.27259	0.023051	0.105736	ENSG00000205544	TMEM256	protein_coding	transmembrane protein 256 [Source:HGNC Symbol;Acc:HGNC:28618]
439.176	-1.20911	0.53237	-2.27118	0.023136	0.106035	ENSG00000023902	PLEKHO1	protein_coding	pleckstrin homology domain containing O1 [Source:HGNC Symbol;Acc:HGNC:24310]
458.746	-0.302721	0.38033	-0.795943	0.426065	0.680363	ENSG00000107897	ACBD5	protein_coding	acyl-CoA binding domain containing 5 [Source:HGNC Symbol;Acc:HGNC:23338]
462.383	-0.437715	0.384756	-1.13764	0.255269	0.516495	ENSG00000110871	COQ5	protein_coding	coenzyme Q5, methyltransferase [Source:HGNC Symbol;Acc:HGNC:28722]
437.951	0.626224	0.295466	2.11944	0.0340529	0.138414	ENSG00000011021	CLCN6	protein_coding	chloride voltage-gated channel 6 [Source:HGNC Symbol;Acc:HGNC:2024]
449.955	0.409988	0.35404	1.15803	0.246853	0.506262	ENSG00000170871	KIAA0232	protein_coding	KIAA0232 [Source:HGNC Symbol;Acc:HGNC:28992]
460.388	-0.306462	0.486104	-0.630446	0.528403	0.755866	ENSG00000127220	ABHD8	protein_coding	abhydrolase domain containing 8 [Source:HGNC Symbol;Acc:HGNC:23759]
523.321	-1.97795	0.495496	-3.99185	6.55588e-05	0.00100263	ENSG00000138670	RASGEF1B	protein_coding	RasGEF domain family member 1B [Source:HGNC Symbol;Acc:HGNC:24881]
461.502	-0.423155	0.352557	-1.20025	0.230044	0.485913	ENSG00000213463	SYNJ2BP	protein_coding	synaptojanin 2 binding protein [Source:HGNC Symbol;Acc:HGNC:18955]
460.775	0.631419	0.357966	1.76391	0.0777476	0.246187	ENSG00000117682	DHDDS	protein_coding	dehydrodolichyl diphosphate synthase subunit [Source:HGNC Symbol;Acc:HGNC:20603]
457.368	-0.0469655	0.322854	-0.14547	0.88434	0.956395	ENSG00000054611	TBC1D22A	protein_coding	TBC1 domain family member 22A [Source:HGNC Symbol;Acc:HGNC:1309]
430.251	-0.0970387	0.36252	-0.267678	0.788947	0.912204	ENSG00000268205	AC005261.1	lincRNA	novel transcript
423.888	-0.8181	0.361964	-2.26017	0.0238106	0.108106	ENSG00000121210	TMEM131L	protein_coding	transmembrane 131 like [Source:HGNC Symbol;Acc:HGNC:29146]
446.817	-0.0758192	0.35952	-0.21089	0.832973	0.933153	ENSG00000183323	CCDC125	protein_coding	coiled-coil domain containing 125 [Source:HGNC Symbol;Acc:HGNC:28924]
514.071	-1.66971	0.538533	-3.10048	0.00193207	0.0156369	ENSG00000119986	AVPI1	protein_coding	arginine vasopressin induced 1 [Source:HGNC Symbol;Acc:HGNC:30898]
460.928	0.141249	0.359787	0.39259	0.694622	0.861163	ENSG00000168002	POLR2G	protein_coding	RNA polymerase II subunit G [Source:HGNC Symbol;Acc:HGNC:9194]
487.303	1.05527	0.46517	2.26856	0.023295	0.106543	ENSG00000116984	MTR	protein_coding	5-methyltetrahydrofolate-homocysteine methyltransferase [Source:HGNC Symbol;Acc:HGNC:7468]
441.698	0.426223	0.424398	1.0043	0.315233	0.58422	ENSG00000146535	GNA12	protein_coding	G protein subunit alpha 12 [Source:HGNC Symbol;Acc:HGNC:4380]
484.894	0.476301	0.441304	1.0793	0.280453	0.545542	ENSG00000204498	NFKBIL1	protein_coding	NFKB inhibitor like 1 [Source:HGNC Symbol;Acc:HGNC:7800]
529.662	-2.67292	0.610376	-4.37915	1.19144e-05	0.000237417	ENSG00000241935	HOGA1	protein_coding	4-hydroxy-2-oxoglutarate aldolase 1 [Source:HGNC Symbol;Acc:HGNC:25155]
450.528	0.485343	0.386208	1.25669	0.208866	0.459957	ENSG00000069966	GNB5	protein_coding	G protein subunit beta 5 [Source:HGNC Symbol;Acc:HGNC:4401]
371.252	-0.090218	0.383098	-0.235496	0.813824	0.924158	ENSG00000179532	DNHD1	protein_coding	dynein heavy chain domain 1 [Source:HGNC Symbol;Acc:HGNC:26532]
418.771	0.805416	0.543267	1.48254	0.138196	0.356052	ENSG00000255284	AP006621.3	lincRNA	uncharacterized LOC171391 [Source:NCBI gene;Acc:171391]
469.014	-0.249732	0.354483	-0.704498	0.481123	0.723109	ENSG00000105258	POLR2I	protein_coding	RNA polymerase II subunit I [Source:HGNC Symbol;Acc:HGNC:9196]
459.056	0.245885	0.423536	0.580554	0.561541	0.779315	ENSG00000131876	SNRPA1	protein_coding	small nuclear ribonucleoprotein polypeptide A' [Source:HGNC Symbol;Acc:HGNC:11152]
439.395	1.3799	0.451265	3.05786	0.00222925	0.0176194	ENSG00000127586	CHTF18	protein_coding	chromosome transmission fidelity factor 18 [Source:HGNC Symbol;Acc:HGNC:18435]
460.335	0.782501	0.334434	2.33978	0.0192953	0.0928747	ENSG00000143376	SNX27	protein_coding	sorting nexin family member 27 [Source:HGNC Symbol;Acc:HGNC:20073]
453.438	0.919719	0.382606	2.40383	0.0162244	0.0816905	ENSG00000025039	RRAGD	protein_coding	Ras related GTP binding D [Source:HGNC Symbol;Acc:HGNC:19903]
475.965	-0.908688	0.40457	-2.24606	0.0247004	0.110688	ENSG00000232388	SMIM26	protein_coding	small integral membrane protein 26 [Source:HGNC Symbol;Acc:HGNC:43430]
446.187	-0.10151	0.533924	-0.19012	0.849215	0.940388	ENSG00000138430	OLA1	protein_coding	Obg like ATPase 1 [Source:HGNC Symbol;Acc:HGNC:28833]
448.581	0.371973	0.364371	1.02086	0.30732	0.574901	ENSG00000157259	GATAD1	protein_coding	GATA zinc finger domain containing 1 [Source:HGNC Symbol;Acc:HGNC:29941]
473.359	0.286234	0.476851	0.600259	0.548334	0.770158	ENSG00000143436	MRPL9	protein_coding	mitochondrial ribosomal protein L9 [Source:HGNC Symbol;Acc:HGNC:14277]
469.854	-0.132533	0.431228	-0.307337	0.758587	0.897939	ENSG00000145349	CAMK2D	protein_coding	calcium/calmodulin dependent protein kinase II delta [Source:HGNC Symbol;Acc:HGNC:1462]
477.563	-0.738544	0.434233	-1.7008	0.0889799	0.269496	ENSG00000152484	USP12	protein_coding	ubiquitin specific peptidase 12 [Source:HGNC Symbol;Acc:HGNC:20485]
453.007	0.447495	0.35933	1.24536	0.213	0.46564	ENSG00000113615	SEC24A	protein_coding	SEC24 homolog A, COPII coat complex component [Source:HGNC Symbol;Acc:HGNC:10703]
466.363	0.0745243	0.443719	0.167954	0.866619	0.948249	ENSG00000161513	FDXR	protein_coding	ferredoxin reductase [Source:HGNC Symbol;Acc:HGNC:3642]
462.177	0.235932	0.363989	0.648184	0.516866	0.748324	ENSG00000176853	FAM91A1	protein_coding	family with sequence similarity 91 member A1 [Source:HGNC Symbol;Acc:HGNC:26306]
467.661	0.418309	0.340631	1.22804	0.219431	0.473285	ENSG00000159873	CCDC117	protein_coding	coiled-coil domain containing 117 [Source:HGNC Symbol;Acc:HGNC:26599]
489.155	-0.976117	0.533668	-1.82907	0.0673889	0.223712	ENSG00000197165	SULT1A2	protein_coding	sulfotransferase family 1A member 2 [Source:HGNC Symbol;Acc:HGNC:11454]
460.692	0.317091	0.375612	0.844199	0.398558	0.658689	ENSG00000090686	USP48	protein_coding	ubiquitin specific peptidase 48 [Source:HGNC Symbol;Acc:HGNC:18533]
338.691	-0.736875	0.543079	-1.35685	0.17483	0.412319	ENSG00000186567	CEACAM19	protein_coding	carcinoembryonic antigen related cell adhesion molecule 19 [Source:HGNC Symbol;Acc:HGNC:31951]
424.901	0.105341	0.350757	0.300324	0.76393	0.900215	ENSG00000198752	CDC42BPB	protein_coding	CDC42 binding protein kinase beta [Source:HGNC Symbol;Acc:HGNC:1738]
463.757	-0.124511	0.398798	-0.312217	0.754876	0.895935	ENSG00000143545	RAB13	protein_coding	RAB13, member RAS oncogene family [Source:HGNC Symbol;Acc:HGNC:9762]
464.168	-0.0717632	0.336023	-0.213566	0.830885	0.932733	ENSG00000125629	INSIG2	protein_coding	insulin induced gene 2 [Source:HGNC Symbol;Acc:HGNC:20452]
479.22	-0.430087	0.431236	-0.997335	0.318602	0.587929	ENSG00000184887	BTBD6	protein_coding	BTB domain containing 6 [Source:HGNC Symbol;Acc:HGNC:19897]
488.806	-2.97897	0.567787	-5.24663	1.54909e-07	6.08773e-06	ENSG00000022267	FHL1	protein_coding	four and a half LIM domains 1 [Source:HGNC Symbol;Acc:HGNC:3702]
434.169	-0.310211	0.322001	-0.963387	0.335353	0.604539	ENSG00000166889	PATL1	protein_coding	PAT1 homolog 1, processing body mRNA decay factor [Source:HGNC Symbol;Acc:HGNC:26721]
483.069	-1.19706	0.339561	-3.52531	0.000422986	0.00469671	ENSG00000148572	NRBF2	protein_coding	nuclear receptor binding factor 2 [Source:HGNC Symbol;Acc:HGNC:19692]
438.472	-0.343871	0.367083	-0.936766	0.348879	0.617027	ENSG00000102786	INTS6	protein_coding	integrator complex subunit 6 [Source:HGNC Symbol;Acc:HGNC:14879]
487.565	-2.55686	0.580422	-4.40517	1.05701e-05	0.000218482	ENSG00000176641	RNF152	protein_coding	ring finger protein 152 [Source:HGNC Symbol;Acc:HGNC:26811]
455.184	-0.301918	0.367926	-0.820595	0.411877	0.669645	ENSG00000126705	AHDC1	protein_coding	AT-hook DNA binding motif containing 1 [Source:HGNC Symbol;Acc:HGNC:25230]
476.316	0.140025	0.359422	0.389584	0.696844	0.862884	ENSG00000123415	SMUG1	protein_coding	single-strand-selective monofunctional uracil-DNA glycosylase 1 [Source:HGNC Symbol;Acc:HGNC:17148]
452.999	0.558937	0.359451	1.55498	0.119952	0.325365	ENSG00000132646	PCNA	protein_coding	proliferating cell nuclear antigen [Source:HGNC Symbol;Acc:HGNC:8729]
448.748	0.809569	0.367391	2.20357	0.0275549	0.119446	ENSG00000114026	OGG1	protein_coding	8-oxoguanine DNA glycosylase [Source:HGNC Symbol;Acc:HGNC:8125]
447.588	-0.491828	0.375199	-1.31085	0.18991	0.435382	ENSG00000151348	EXT2	protein_coding	exostosin glycosyltransferase 2 [Source:HGNC Symbol;Acc:HGNC:3513]
452.25	-0.65541	0.325591	-2.01298	0.0441166	0.167111	ENSG00000122042	UBL3	protein_coding	ubiquitin like 3 [Source:HGNC Symbol;Acc:HGNC:12504]
448.321	0.680593	0.383633	1.77407	0.0760515	0.242661	ENSG00000172613	RAD9A	protein_coding	RAD9 checkpoint clamp component A [Source:HGNC Symbol;Acc:HGNC:9827]
439.463	0.0126352	0.44743	0.0282395	0.977471	0.991264	ENSG00000165733	BMS1	protein_coding	BMS1, ribosome biogenesis factor [Source:HGNC Symbol;Acc:HGNC:23505]
459.035	-0.210794	0.332326	-0.634297	0.525887	0.754712	ENSG00000198373	WWP2	protein_coding	WW domain containing E3 ubiquitin protein ligase 2 [Source:HGNC Symbol;Acc:HGNC:16804]
453.517	0.609128	0.38785	1.57053	0.116293	0.319577	ENSG00000184634	MED12	protein_coding	mediator complex subunit 12 [Source:HGNC Symbol;Acc:HGNC:11957]
465.217	-0.331671	0.3986	-0.832091	0.405357	0.664628	ENSG00000134574	DDB2	protein_coding	damage specific DNA binding protein 2 [Source:HGNC Symbol;Acc:HGNC:2718]
439.576	-0.15244	0.399583	-0.381497	0.702835	0.866018	ENSG00000186166	CCDC84	protein_coding	coiled-coil domain containing 84 [Source:HGNC Symbol;Acc:HGNC:30460]
460.608	0.26756	0.344969	0.775606	0.437982	0.688694	ENSG00000055609	KMT2C	protein_coding	lysine methyltransferase 2C [Source:HGNC Symbol;Acc:HGNC:13726]
464.703	0.281321	0.367782	0.764911	0.444324	0.694098	ENSG00000064419	TNPO3	protein_coding	transportin 3 [Source:HGNC Symbol;Acc:HGNC:17103]
449.946	0.847849	0.30674	2.76406	0.00570866	0.0366938	ENSG00000165671	NSD1	protein_coding	nuclear receptor binding SET domain protein 1 [Source:HGNC Symbol;Acc:HGNC:14234]
439.691	0.209077	0.343254	0.609103	0.542456	0.76648	ENSG00000106785	TRIM14	protein_coding	tripartite motif containing 14 [Source:HGNC Symbol;Acc:HGNC:16283]
456.732	-0.14236	0.373037	-0.381624	0.70274	0.866018	ENSG00000158042	MRPL17	protein_coding	mitochondrial ribosomal protein L17 [Source:HGNC Symbol;Acc:HGNC:14053]
455.627	-0.331865	0.365962	-0.906831	0.364496	0.628605	ENSG00000243927	MRPS6	protein_coding	mitochondrial ribosomal protein S6 [Source:HGNC Symbol;Acc:HGNC:14051]
433.599	-0.28533	0.390047	-0.731528	0.464457	0.709972	ENSG00000157540	DYRK1A	protein_coding	dual specificity tyrosine phosphorylation regulated kinase 1A [Source:HGNC Symbol;Acc:HGNC:3091]
451.95	0.595432	0.694136	0.857803	0.391001	0.65321	ENSG00000167964	RAB26	protein_coding	RAB26, member RAS oncogene family [Source:HGNC Symbol;Acc:HGNC:14259]
451.425	0.700063	0.453269	1.54448	0.122473	0.329823	ENSG00000109016	DHRS7B	protein_coding	dehydrogenase/reductase 7B [Source:HGNC Symbol;Acc:HGNC:24547]
477.337	0.0809092	0.5115	0.15818	0.874315	0.952487	ENSG00000132740	IGHMBP2	protein_coding	immunoglobulin mu DNA binding protein 2 [Source:HGNC Symbol;Acc:HGNC:5542]
459.873	-0.109148	0.440945	-0.247533	0.804496	0.919154	ENSG00000173848	NET1	protein_coding	neuroepithelial cell transforming 1 [Source:HGNC Symbol;Acc:HGNC:14592]
445.307	-0.212346	0.316463	-0.670997	0.502222	0.73946	ENSG00000153130	SCOC	protein_coding	short coiled-coil protein [Source:HGNC Symbol;Acc:HGNC:20335]
457.379	-0.795437	0.385224	-2.06487	0.0389352	0.152086	ENSG00000230202	AL450405.1	processed_pseudogene	ribosomal protein L29 (RPL29) pseudogene
496.591	-8.1279	1.51378	-5.36926	7.9059e-08	3.44728e-06	ENSG00000166482	MFAP4	protein_coding	microfibril associated protein 4 [Source:HGNC Symbol;Acc:HGNC:7035]
445.964	-0.397197	0.435069	-0.912952	0.361268	0.625959	ENSG00000067334	DNTTIP2	protein_coding	deoxynucleotidyltransferase terminal interacting protein 2 [Source:HGNC Symbol;Acc:HGNC:24013]
444.928	0.468537	0.383104	1.223	0.221328	0.475265	ENSG00000185049	NELFA	protein_coding	negative elongation factor complex member A [Source:HGNC Symbol;Acc:HGNC:12768]
473.219	-0.0874944	0.425876	-0.205446	0.837224	0.934886	ENSG00000000419	DPM1	protein_coding	dolichyl-phosphate mannosyltransferase subunit 1, catalytic [Source:HGNC Symbol;Acc:HGNC:3005]
455.995	0.085309	0.397397	0.21467	0.830025	0.932172	ENSG00000178307	TMEM11	protein_coding	transmembrane protein 11 [Source:HGNC Symbol;Acc:HGNC:16823]
480.349	-0.458446	0.502642	-0.912073	0.361731	0.626341	ENSG00000172172	MRPL13	protein_coding	mitochondrial ribosomal protein L13 [Source:HGNC Symbol;Acc:HGNC:14278]
464.74	-0.458641	0.502973	-0.91186	0.361842	0.626395	ENSG00000140307	GTF2A2	protein_coding	general transcription factor IIA subunit 2 [Source:HGNC Symbol;Acc:HGNC:4647]
396.789	0.0751921	0.409043	0.183824	0.854151	0.942675	ENSG00000047634	SCML1	protein_coding	Scm polycomb group protein like 1 [Source:HGNC Symbol;Acc:HGNC:10580]
515.358	1.40341	0.485106	2.893	0.00381578	0.0269728	ENSG00000170899	GSTA4	protein_coding	glutathione S-transferase alpha 4 [Source:HGNC Symbol;Acc:HGNC:4629]
484.294	0.0917289	0.560531	0.163646	0.87001	0.950057	ENSG00000182307	C8orf33	protein_coding	chromosome 8 open reading frame 33 [Source:HGNC Symbol;Acc:HGNC:26104]
471.777	-0.413084	0.44735	-0.923403	0.355797	0.622002	ENSG00000188641	DPYD	protein_coding	dihydropyrimidine dehydrogenase [Source:HGNC Symbol;Acc:HGNC:3012]
438.752	-0.102387	0.41771	-0.245115	0.806367	0.920229	ENSG00000111596	CNOT2	protein_coding	CCR4-NOT transcription complex subunit 2 [Source:HGNC Symbol;Acc:HGNC:7878]
465.761	0.359516	0.46255	0.777248	0.437012	0.688076	ENSG00000160813	PPP1R35	protein_coding	protein phosphatase 1 regulatory subunit 35 [Source:HGNC Symbol;Acc:HGNC:28320]
436.809	0.576261	0.382515	1.50651	0.131937	0.346568	ENSG00000177030	DEAF1	protein_coding	DEAF1, transcription factor [Source:HGNC Symbol;Acc:HGNC:14677]
422.781	0.819663	0.374961	2.18599	0.028816	0.123362	ENSG00000125447	GGA3	protein_coding	golgi associated, gamma adaptin ear containing, ARF binding protein 3 [Source:HGNC Symbol;Acc:HGNC:17079]
466.082	-0.78609	0.413465	-1.90122	0.0572727	0.199785	ENSG00000166136	NDUFB8	protein_coding	NADH:ubiquinone oxidoreductase subunit B8 [Source:HGNC Symbol;Acc:HGNC:7703]
436.222	-0.109313	0.430586	-0.25387	0.799596	0.9166	ENSG00000256537	SMIM10L1	protein_coding	small integral membrane protein 10 like 1 [Source:HGNC Symbol;Acc:HGNC:49847]
441.009	-0.337906	0.436411	-0.774283	0.438763	0.689504	ENSG00000171606	ZNF274	protein_coding	zinc finger protein 274 [Source:HGNC Symbol;Acc:HGNC:13068]
446.148	0.539058	0.325671	1.65522	0.0978791	0.28715	ENSG00000163946	FAM208A	protein_coding	family with sequence similarity 208 member A [Source:HGNC Symbol;Acc:HGNC:30314]
427.686	0.421376	0.347222	1.21356	0.224915	0.47934	ENSG00000084112	SSH1	protein_coding	slingshot protein phosphatase 1 [Source:HGNC Symbol;Acc:HGNC:30579]
419.259	0.695671	0.362589	1.91862	0.0550321	0.19446	ENSG00000277258	PCGF2	protein_coding	polycomb group ring finger 2 [Source:HGNC Symbol;Acc:HGNC:12929]
473.053	-1.55295	0.571372	-2.71794	0.00656904	0.0409523	ENSG00000145623	OSMR	protein_coding	oncostatin M receptor [Source:HGNC Symbol;Acc:HGNC:8507]
445.186	0.339346	0.360325	0.941776	0.346307	0.615213	ENSG00000058600	POLR3E	protein_coding	RNA polymerase III subunit E [Source:HGNC Symbol;Acc:HGNC:30347]
457.497	-0.387919	0.429152	-0.903919	0.366038	0.630214	ENSG00000076258	FMO4	protein_coding	flavin containing monooxygenase 4 [Source:HGNC Symbol;Acc:HGNC:3772]
473.262	-0.674651	0.46968	-1.43641	0.150887	0.376121	ENSG00000161036	LRWD1	protein_coding	leucine rich repeats and WD repeat domain containing 1 [Source:HGNC Symbol;Acc:HGNC:21769]
441.65	-0.973061	0.484818	-2.00707	0.0447426	0.168545	ENSG00000258867	LINC01146	lincRNA	long intergenic non-protein coding RNA 1146 [Source:HGNC Symbol;Acc:HGNC:49467]
437.622	-0.168427	0.408866	-0.411937	0.680385	0.853805	ENSG00000242193	CRYZL2P	transcribed_unitary_pseudogene	crystallin zeta like 2, pseudogene [Source:HGNC Symbol;Acc:HGNC:52164]
444.721	0.610216	0.436679	1.3974	0.162292	0.393758	ENSG00000198026	ZNF335	protein_coding	zinc finger protein 335 [Source:HGNC Symbol;Acc:HGNC:15807]
431.86	0.339047	0.362256	0.935932	0.349308	0.617261	ENSG00000131374	TBC1D5	protein_coding	TBC1 domain family member 5 [Source:HGNC Symbol;Acc:HGNC:19166]
444.466	-0.568944	0.376051	-1.51295	0.130294	0.343795	ENSG00000112159	MDN1	protein_coding	midasin AAA ATPase 1 [Source:HGNC Symbol;Acc:HGNC:18302]
468.865	0.116398	0.321087	0.362511	0.71697	0.875307	ENSG00000119522	DENND1A	protein_coding	DENN domain containing 1A [Source:HGNC Symbol;Acc:HGNC:29324]
457.862	0.705341	0.442031	1.59568	0.11056	0.310057	ENSG00000133422	MORC2	protein_coding	MORC family CW-type zinc finger 2 [Source:HGNC Symbol;Acc:HGNC:23573]
444.784	0.114185	0.370847	0.307902	0.758157	0.897839	ENSG00000099385	BCL7C	protein_coding	BCL tumor suppressor 7C [Source:HGNC Symbol;Acc:HGNC:1006]
440.597	0.126628	0.500059	0.253225	0.800094	0.9166	ENSG00000068724	TTC7A	protein_coding	tetratricopeptide repeat domain 7A [Source:HGNC Symbol;Acc:HGNC:19750]
430.34	0.110011	0.43458	0.253143	0.800158	0.9166	ENSG00000131652	THOC6	protein_coding	THO complex 6 [Source:HGNC Symbol;Acc:HGNC:28369]
409.974	0.313616	0.350256	0.895388	0.37058	0.633958	ENSG00000169062	UPF3A	protein_coding	UPF3A, regulator of nonsense mediated mRNA decay [Source:HGNC Symbol;Acc:HGNC:20332]
450.974	-0.409426	0.345373	-1.18546	0.235835	0.493377	ENSG00000136630	HLX	protein_coding	H2.0 like homeobox [Source:HGNC Symbol;Acc:HGNC:4978]
472.017	-0.64791	0.430778	-1.50405	0.132569	0.347552	ENSG00000172594	SMPDL3A	protein_coding	sphingomyelin phosphodiesterase acid like 3A [Source:HGNC Symbol;Acc:HGNC:17389]
430.862	0.638192	0.380321	1.67803	0.0933405	0.278105	ENSG00000007202	KIAA0100	protein_coding	KIAA0100 [Source:HGNC Symbol;Acc:HGNC:28960]
421.965	0.181984	0.42819	0.425009	0.67083	0.848334	ENSG00000196586	MYO6	protein_coding	myosin VI [Source:HGNC Symbol;Acc:HGNC:7605]
384.677	-1.3194	0.490388	-2.69053	0.00713387	0.0437013	ENSG00000024422	EHD2	protein_coding	EH domain containing 2 [Source:HGNC Symbol;Acc:HGNC:3243]
443.035	-0.268377	0.41176	-0.65178	0.514543	0.747129	ENSG00000147535	PLPP5	protein_coding	phospholipid phosphatase 5 [Source:HGNC Symbol;Acc:HGNC:25026]
403.084	0.103361	0.417302	0.247688	0.804376	0.919154	ENSG00000070061	ELP1	protein_coding	elongator complex protein 1 [Source:HGNC Symbol;Acc:HGNC:5959]
413.358	-0.0332899	0.33238	-0.100156	0.920221	0.969432	ENSG00000129084	PSMA1	protein_coding	proteasome subunit alpha 1 [Source:HGNC Symbol;Acc:HGNC:9530]
425.856	0.347536	0.404804	0.858529	0.3906	0.65321	ENSG00000127946	HIP1	protein_coding	huntingtin interacting protein 1 [Source:HGNC Symbol;Acc:HGNC:4913]
476.266	-1.50728	0.531449	-2.83616	0.00456589	0.0309639	ENSG00000188313	PLSCR1	protein_coding	phospholipid scramblase 1 [Source:HGNC Symbol;Acc:HGNC:9092]
433.309	-0.872335	0.494457	-1.76423	0.0776933	0.246079	ENSG00000106078	COBL	protein_coding	cordon-bleu WH2 repeat protein [Source:HGNC Symbol;Acc:HGNC:22199]
435.263	-0.871699	0.521215	-1.67244	0.0944382	0.280192	ENSG00000176658	MYO1D	protein_coding	myosin ID [Source:HGNC Symbol;Acc:HGNC:7598]
521.148	-1.43455	0.601236	-2.386	0.0170326	0.0848789	ENSG00000165912	PACSIN3	protein_coding	protein kinase C and casein kinase substrate in neurons 3 [Source:HGNC Symbol;Acc:HGNC:8572]
480.37	-0.983118	0.436697	-2.25126	0.0243691	0.109742	ENSG00000160584	SIK3	protein_coding	SIK family kinase 3 [Source:HGNC Symbol;Acc:HGNC:29165]
436.467	0.628069	0.335714	1.87084	0.0613669	0.209449	ENSG00000159363	ATP13A2	protein_coding	ATPase cation transporting 13A2 [Source:HGNC Symbol;Acc:HGNC:30213]
448.445	-0.233796	0.323077	-0.723655	0.469278	0.712848	ENSG00000175573	C11orf68	protein_coding	chromosome 11 open reading frame 68 [Source:HGNC Symbol;Acc:HGNC:28801]
462.119	-0.229449	0.368537	-0.622594	0.533551	0.759428	ENSG00000100307	CBX7	protein_coding	chromobox 7 [Source:HGNC Symbol;Acc:HGNC:1557]
419	-0.0962937	0.368338	-0.261428	0.793763	0.914539	ENSG00000100425	BRD1	protein_coding	bromodomain containing 1 [Source:HGNC Symbol;Acc:HGNC:1102]
441.709	0.216161	0.392333	0.550962	0.58166	0.792697	ENSG00000264522	OTUD7B	protein_coding	OTU deubiquitinase 7B [Source:HGNC Symbol;Acc:HGNC:16683]
457.653	0.650258	0.39614	1.64148	0.100697	0.292665	ENSG00000153207	AHCTF1	protein_coding	AT-hook containing transcription factor 1 [Source:HGNC Symbol;Acc:HGNC:24618]
456.422	-0.102034	0.377356	-0.270393	0.786858	0.910978	ENSG00000132313	MRPL35	protein_coding	mitochondrial ribosomal protein L35 [Source:HGNC Symbol;Acc:HGNC:14489]
437.337	0.000482763	0.368416	0.00131037	0.998954	0.999675	ENSG00000102893	PHKB	protein_coding	phosphorylase kinase regulatory subunit beta [Source:HGNC Symbol;Acc:HGNC:8927]
411.709	0.0367702	0.337955	0.108802	0.913359	0.967235	ENSG00000197555	SIPA1L1	protein_coding	signal induced proliferation associated 1 like 1 [Source:HGNC Symbol;Acc:HGNC:20284]
467.133	-0.408616	0.446569	-0.915012	0.360185	0.625409	ENSG00000183605	SFXN4	protein_coding	sideroflexin 4 [Source:HGNC Symbol;Acc:HGNC:16088]
416.139	0.329549	0.362044	0.910246	0.362693	0.627167	ENSG00000148384	INPP5E	protein_coding	inositol polyphosphate-5-phosphatase E [Source:HGNC Symbol;Acc:HGNC:21474]
446.886	-0.478539	0.399572	-1.19763	0.231062	0.487664	ENSG00000167005	NUDT21	protein_coding	nudix hydrolase 21 [Source:HGNC Symbol;Acc:HGNC:13870]
441.13	0.474052	0.383563	1.23592	0.21649	0.469771	ENSG00000114302	PRKAR2A	protein_coding	protein kinase cAMP-dependent type II regulatory subunit alpha [Source:HGNC Symbol;Acc:HGNC:9391]
453.151	0.683189	0.351842	1.94175	0.052167	0.186889	ENSG00000198087	CD2AP	protein_coding	CD2 associated protein [Source:HGNC Symbol;Acc:HGNC:14258]
432.761	-2.27188	0.755566	-3.00687	0.00263956	0.0200754	ENSG00000146147	MLIP	protein_coding	muscular LMNA interacting protein [Source:HGNC Symbol;Acc:HGNC:21355]
428.295	-1.53836	0.54006	-2.8485	0.00439256	0.030104	ENSG00000121966	CXCR4	protein_coding	C-X-C motif chemokine receptor 4 [Source:HGNC Symbol;Acc:HGNC:2561]
450.993	-0.451718	0.393268	-1.14863	0.25071	0.510464	ENSG00000100697	DICER1	protein_coding	dicer 1, ribonuclease III [Source:HGNC Symbol;Acc:HGNC:17098]
342.3	-1.2286	0.50008	-2.45682	0.0140175	0.073116	ENSG00000149564	ESAM	protein_coding	endothelial cell adhesion molecule [Source:HGNC Symbol;Acc:HGNC:17474]
425.31	-0.0352806	0.335954	-0.105016	0.916363	0.967864	ENSG00000174227	PIGG	protein_coding	phosphatidylinositol glycan anchor biosynthesis class G [Source:HGNC Symbol;Acc:HGNC:25985]
449.318	0.0835509	0.356045	0.234664	0.81447	0.92448	ENSG00000113068	PFDN1	protein_coding	prefoldin subunit 1 [Source:HGNC Symbol;Acc:HGNC:8866]
417.198	-0.963664	0.432307	-2.22912	0.025806	0.114355	ENSG00000006062	MAP3K14	protein_coding	mitogen-activated protein kinase kinase kinase 14 [Source:HGNC Symbol;Acc:HGNC:6853]
454.287	-0.441145	0.378429	-1.16573	0.243725	0.502859	ENSG00000125870	SNRPB2	protein_coding	small nuclear ribonucleoprotein polypeptide B2 [Source:HGNC Symbol;Acc:HGNC:11155]
422.778	0.212944	0.417524	0.510017	0.61004	0.809925	ENSG00000152117	AC073869.1	transcribed_processed_pseudogene	sphingomyelin phosphodiesterase 4, neutral membrane (neutral sphingomyelinase-3) pseudogene [Source:NCBI gene;Acc:150776]
438.103	0.207471	0.523143	0.396586	0.691673	0.859614	ENSG00000182541	LIMK2	protein_coding	LIM domain kinase 2 [Source:HGNC Symbol;Acc:HGNC:6614]
402.495	-0.551879	0.407104	-1.35562	0.17522	0.41305	ENSG00000104365	IKBKB	protein_coding	inhibitor of nuclear factor kappa B kinase subunit beta [Source:HGNC Symbol;Acc:HGNC:5960]
441.599	-0.413412	0.407872	-1.01358	0.310782	0.578728	ENSG00000103642	LACTB	protein_coding	lactamase beta [Source:HGNC Symbol;Acc:HGNC:16468]
481.09	-1.16681	0.499204	-2.33734	0.0194216	0.0932803	ENSG00000205707	ETFRF1	protein_coding	electron transfer flavoprotein regulatory factor 1 [Source:HGNC Symbol;Acc:HGNC:27052]
446.234	-0.845298	0.370028	-2.28442	0.0223469	0.103241	ENSG00000059769	DNAJC25	protein_coding	DnaJ heat shock protein family (Hsp40) member C25 [Source:HGNC Symbol;Acc:HGNC:34187]
436.148	-0.22748	0.350834	-0.648398	0.516728	0.748324	ENSG00000136100	VPS36	protein_coding	vacuolar protein sorting 36 homolog [Source:HGNC Symbol;Acc:HGNC:20312]
405.302	-0.369546	0.497941	-0.742148	0.457998	0.705263	ENSG00000140450	ARRDC4	protein_coding	arrestin domain containing 4 [Source:HGNC Symbol;Acc:HGNC:28087]
454.786	-0.121674	0.546902	-0.222479	0.823941	0.929239	ENSG00000196756	SNHG17	processed_transcript	small nucleolar RNA host gene 17 [Source:HGNC Symbol;Acc:HGNC:48600]
450.573	-0.125715	0.376788	-0.333649	0.738645	0.887432	ENSG00000100865	CINP	protein_coding	cyclin dependent kinase 2 interacting protein [Source:HGNC Symbol;Acc:HGNC:23789]
398.878	-2.0835	0.549243	-3.7934	0.000148596	0.00200754	ENSG00000154734	ADAMTS1	protein_coding	ADAM metallopeptidase with thrombospondin type 1 motif 1 [Source:HGNC Symbol;Acc:HGNC:217]
424.248	-3.6958	1.73272	-2.13294	0.0329293	0.135068	ENSG00000211662	IGLV3-21	IG_V_gene	immunoglobulin lambda variable 3-21 [Source:HGNC Symbol;Acc:HGNC:5905]
394.759	-0.15316	0.370857	-0.412989	0.679615	0.853805	ENSG00000148356	LRSAM1	protein_coding	leucine rich repeat and sterile alpha motif containing 1 [Source:HGNC Symbol;Acc:HGNC:25135]
474.968	-1.08138	0.480875	-2.24878	0.0245262	0.110168	ENSG00000069974	RAB27A	protein_coding	RAB27A, member RAS oncogene family [Source:HGNC Symbol;Acc:HGNC:9766]
421.256	0.059817	0.412245	0.145101	0.884631	0.956395	ENSG00000114316	USP4	protein_coding	ubiquitin specific peptidase 4 [Source:HGNC Symbol;Acc:HGNC:12627]
458.276	-1.07411	0.558462	-1.92334	0.054437	0.19284	ENSG00000138640	FAM13A	protein_coding	family with sequence similarity 13 member A [Source:HGNC Symbol;Acc:HGNC:19367]
424.591	0.0795974	0.438051	0.181708	0.855812	0.943488	ENSG00000127947	PTPN12	protein_coding	protein tyrosine phosphatase, non-receptor type 12 [Source:HGNC Symbol;Acc:HGNC:9645]
439.222	-0.477633	0.606174	-0.787947	0.430728	0.683869	ENSG00000158715	SLC45A3	protein_coding	solute carrier family 45 member 3 [Source:HGNC Symbol;Acc:HGNC:8642]
441.868	-0.11488	0.417315	-0.275285	0.783098	0.909065	ENSG00000134900	TPP2	protein_coding	tripeptidyl peptidase 2 [Source:HGNC Symbol;Acc:HGNC:12016]
484.253	-0.696171	0.48983	-1.42125	0.155244	0.383552	ENSG00000103257	SLC7A5	protein_coding	solute carrier family 7 member 5 [Source:HGNC Symbol;Acc:HGNC:11063]
455.624	0.300021	0.367332	0.816757	0.414067	0.67107	ENSG00000010803	SCMH1	protein_coding	Scm polycomb group protein homolog 1 [Source:HGNC Symbol;Acc:HGNC:19003]
407.605	-2.47337	0.856812	-2.88671	0.00389288	0.0274179	ENSG00000131016	AKAP12	protein_coding	A-kinase anchoring protein 12 [Source:HGNC Symbol;Acc:HGNC:370]
463.006	-0.881012	0.469569	-1.87622	0.0606257	0.208027	ENSG00000172586	CHCHD1	protein_coding	coiled-coil-helix-coiled-coil-helix domain containing 1 [Source:HGNC Symbol;Acc:HGNC:23518]
425.777	-0.171779	0.312175	-0.550265	0.582138	0.792956	ENSG00000105393	BABAM1	protein_coding	BRISC and BRCA1 A complex member 1 [Source:HGNC Symbol;Acc:HGNC:25008]
435.475	1.26103	0.543115	2.32185	0.0202408	0.0959676	ENSG00000004777	ARHGAP33	protein_coding	Rho GTPase activating protein 33 [Source:HGNC Symbol;Acc:HGNC:23085]
428.304	-2.87849	0.75759	-3.79954	0.000144966	0.00197222	ENSG00000141338	ABCA8	protein_coding	ATP binding cassette subfamily A member 8 [Source:HGNC Symbol;Acc:HGNC:38]
419.575	0.0720321	0.580103	0.124171	0.90118	0.963649	ENSG00000203950	RTL8A	protein_coding	retrotransposon Gag like 8A [Source:HGNC Symbol;Acc:HGNC:24514]
506.552	-4.32093	0.67347	-6.41591	1.39982e-10	1.44863e-08	ENSG00000049540	ELN	protein_coding	elastin [Source:HGNC Symbol;Acc:HGNC:3327]
411.046	-0.464193	0.388763	-1.19403	0.232468	0.489245	ENSG00000174804	FZD4	protein_coding	frizzled class receptor 4 [Source:HGNC Symbol;Acc:HGNC:4042]
445.533	0.050127	0.388687	0.128965	0.897386	0.96249	ENSG00000112699	GMDS	protein_coding	GDP-mannose 4,6-dehydratase [Source:HGNC Symbol;Acc:HGNC:4369]
429.635	0.509099	0.440576	1.15553	0.247873	0.507817	ENSG00000147400	CETN2	protein_coding	centrin 2 [Source:HGNC Symbol;Acc:HGNC:1867]
438.033	-0.0527745	0.480101	-0.109924	0.91247	0.967222	ENSG00000130589	HELZ2	protein_coding	helicase with zinc finger 2 [Source:HGNC Symbol;Acc:HGNC:30021]
527.998	-5.58361	0.730141	-7.6473	2.0524e-14	4.48723e-12	ENSG00000168874	ATOH8	protein_coding	atonal bHLH transcription factor 8 [Source:HGNC Symbol;Acc:HGNC:24126]
437.47	1.1816	0.401174	2.94536	0.00322583	0.023609	ENSG00000113552	GNPDA1	protein_coding	glucosamine-6-phosphate deaminase 1 [Source:HGNC Symbol;Acc:HGNC:4417]
430.92	-0.737006	0.469958	-1.56824	0.116826	0.32063	ENSG00000167566	NCKAP5L	protein_coding	NCK associated protein 5 like [Source:HGNC Symbol;Acc:HGNC:29321]
440.404	0.403835	0.38035	1.06175	0.288351	0.553781	ENSG00000004487	KDM1A	protein_coding	lysine demethylase 1A [Source:HGNC Symbol;Acc:HGNC:29079]
429.906	0.761481	0.353226	2.15579	0.0311002	0.130231	ENSG00000107021	TBC1D13	protein_coding	TBC1 domain family member 13 [Source:HGNC Symbol;Acc:HGNC:25571]
461.625	-2.6838	0.523628	-5.1254	2.96912e-07	1.04576e-05	ENSG00000151948	GLT1D1	protein_coding	glycosyltransferase 1 domain containing 1 [Source:HGNC Symbol;Acc:HGNC:26483]
420.46	-0.633573	0.338672	-1.87076	0.0613787	0.209449	ENSG00000241878	PISD	protein_coding	phosphatidylserine decarboxylase [Source:HGNC Symbol;Acc:HGNC:8999]
439.854	0.879586	0.321057	2.73966	0.00615034	0.038984	ENSG00000101040	ZMYND8	protein_coding	zinc finger MYND-type containing 8 [Source:HGNC Symbol;Acc:HGNC:9397]
431.104	-1.66067	0.424509	-3.91197	9.15468e-05	0.0013331	ENSG00000129353	SLC44A2	protein_coding	solute carrier family 44 member 2 [Source:HGNC Symbol;Acc:HGNC:17292]
435.347	0.422912	0.316126	1.3378	0.180962	0.421455	ENSG00000196704	AMZ2	protein_coding	archaelysin family metallopeptidase 2 [Source:HGNC Symbol;Acc:HGNC:28041]
431.766	-1.91881	0.642957	-2.98435	0.00284185	0.0213938	ENSG00000077942	FBLN1	protein_coding	fibulin 1 [Source:HGNC Symbol;Acc:HGNC:3600]
453.962	-1.43198	0.346444	-4.13338	3.57469e-05	0.000599892	ENSG00000162576	MXRA8	protein_coding	matrix remodeling associated 8 [Source:HGNC Symbol;Acc:HGNC:7542]
441.142	-0.537121	0.310701	-1.72874	0.0838559	0.25956	ENSG00000070761	CFAP20	protein_coding	cilia and flagella associated protein 20 [Source:HGNC Symbol;Acc:HGNC:29523]
418.474	-1.67199	0.367101	-4.55456	5.24942e-06	0.00012108	ENSG00000105655	ISYNA1	protein_coding	inositol-3-phosphate synthase 1 [Source:HGNC Symbol;Acc:HGNC:29821]
459.231	-2.65569	0.620763	-4.2781	1.88496e-05	0.000351686	ENSG00000111907	TPD52L1	protein_coding	tumor protein D52 like 1 [Source:HGNC Symbol;Acc:HGNC:12006]
440.964	-1.43524	0.405952	-3.53549	0.000407027	0.00456579	ENSG00000145439	CBR4	protein_coding	carbonyl reductase 4 [Source:HGNC Symbol;Acc:HGNC:25891]
424.25	-0.0447609	0.345342	-0.129613	0.896872	0.962095	ENSG00000110066	KMT5B	protein_coding	lysine methyltransferase 5B [Source:HGNC Symbol;Acc:HGNC:24283]
423.333	0.769608	0.438832	1.75376	0.0794712	0.249571	ENSG00000100099	HPS4	protein_coding	HPS4, biogenesis of lysosomal organelles complex 3 subunit 2 [Source:HGNC Symbol;Acc:HGNC:15844]
418.056	-0.779366	0.444294	-1.75417	0.0794019	0.249455	ENSG00000170502	NUDT9	protein_coding	nudix hydrolase 9 [Source:HGNC Symbol;Acc:HGNC:8056]
470.406	-0.359702	0.506418	-0.710287	0.477526	0.719698	ENSG00000104412	EMC2	protein_coding	ER membrane protein complex subunit 2 [Source:HGNC Symbol;Acc:HGNC:28963]
427.612	0.507946	0.345354	1.4708	0.141345	0.360979	ENSG00000107164	FUBP3	protein_coding	far upstream element binding protein 3 [Source:HGNC Symbol;Acc:HGNC:4005]
420.525	-0.487908	0.310247	-1.57264	0.115801	0.318664	ENSG00000179818	PCBP1-AS1	processed_transcript	PCBP1 antisense RNA 1 [Source:HGNC Symbol;Acc:HGNC:42948]
448.394	-0.382	0.362876	-1.0527	0.292478	0.557525	ENSG00000162302	RPS6KA4	protein_coding	ribosomal protein S6 kinase A4 [Source:HGNC Symbol;Acc:HGNC:10433]
405.933	0.190296	0.377068	0.504673	0.613789	0.811917	ENSG00000161558	TMEM143	protein_coding	transmembrane protein 143 [Source:HGNC Symbol;Acc:HGNC:25603]
441.936	0.0883196	0.480966	0.18363	0.854304	0.942729	ENSG00000140853	NLRC5	protein_coding	NLR family CARD domain containing 5 [Source:HGNC Symbol;Acc:HGNC:29933]
453.314	-1.18001	0.430875	-2.73862	0.00616968	0.0390645	ENSG00000109445	ZNF330	protein_coding	zinc finger protein 330 [Source:HGNC Symbol;Acc:HGNC:15462]
436.963	1.61216	0.455932	3.53597	0.000406277	0.00456579	ENSG00000059588	TARBP1	protein_coding	TAR (HIV-1) RNA binding protein 1 [Source:HGNC Symbol;Acc:HGNC:11568]
429.717	-0.227489	0.341934	-0.6653	0.505859	0.742127	ENSG00000166912	MTMR10	protein_coding	myotubularin related protein 10 [Source:HGNC Symbol;Acc:HGNC:25999]
439.414	0.0749808	0.436507	0.171775	0.863615	0.946744	ENSG00000134748	PRPF38A	protein_coding	pre-mRNA processing factor 38A [Source:HGNC Symbol;Acc:HGNC:25930]
440.132	-0.417151	0.390945	-1.06703	0.285957	0.551202	ENSG00000175110	MRPS22	protein_coding	mitochondrial ribosomal protein S22 [Source:HGNC Symbol;Acc:HGNC:14508]
435.489	-1.99168	0.556943	-3.57609	0.000348773	0.00402229	ENSG00000168961	LGALS9	protein_coding	galectin 9 [Source:HGNC Symbol;Acc:HGNC:6570]
427.733	-0.00600199	0.442681	-0.0135583	0.989182	0.995756	ENSG00000108651	UTP6	protein_coding	UTP6, small subunit processome component [Source:HGNC Symbol;Acc:HGNC:18279]
442.626	0.793569	0.390768	2.03079	0.0422762	0.161718	ENSG00000165724	ZMYND19	protein_coding	zinc finger MYND-type containing 19 [Source:HGNC Symbol;Acc:HGNC:21146]
447.632	0.448501	0.402199	1.11512	0.264798	0.527641	ENSG00000135372	NAT10	protein_coding	N-acetyltransferase 10 [Source:HGNC Symbol;Acc:HGNC:29830]
397.53	0.301085	0.424275	0.709646	0.477924	0.719963	ENSG00000161996	WDR90	protein_coding	WD repeat domain 90 [Source:HGNC Symbol;Acc:HGNC:26960]
438.554	-0.305735	0.398801	-0.766635	0.443299	0.693402	ENSG00000158792	SPATA2L	protein_coding	spermatogenesis associated 2 like [Source:HGNC Symbol;Acc:HGNC:28393]
453.961	0.204695	0.384894	0.531822	0.594849	0.800993	ENSG00000076248	UNG	protein_coding	uracil DNA glycosylase [Source:HGNC Symbol;Acc:HGNC:12572]
451.138	0.486482	0.459769	1.0581	0.290009	0.555574	ENSG00000130305	NSUN5	protein_coding	NOP2/Sun RNA methyltransferase family member 5 [Source:HGNC Symbol;Acc:HGNC:16385]
445.808	-0.310329	0.402066	-0.771837	0.440211	0.690281	ENSG00000088808	PPP1R13B	protein_coding	protein phosphatase 1 regulatory subunit 13B [Source:HGNC Symbol;Acc:HGNC:14950]
408.715	-1.56213	0.394533	-3.95945	7.5122e-05	0.00112623	ENSG00000178425	NT5DC1	protein_coding	5'-nucleotidase domain containing 1 [Source:HGNC Symbol;Acc:HGNC:21556]
334.332	-1.12105	0.630615	-1.77771	0.0754521	0.241096	ENSG00000267519	AC020916.1	antisense	novel transcript
423.34	0.107059	0.381224	0.280829	0.778841	0.907101	ENSG00000131043	AAR2	protein_coding	AAR2 splicing factor homolog [Source:HGNC Symbol;Acc:HGNC:15886]
437.363	0.363778	0.417638	0.871038	0.383733	0.647045	ENSG00000126453	BCL2L12	protein_coding	BCL2 like 12 [Source:HGNC Symbol;Acc:HGNC:13787]
458.967	0.299138	0.383392	0.780241	0.435249	0.687042	ENSG00000066084	DIP2B	protein_coding	disco interacting protein 2 homolog B [Source:HGNC Symbol;Acc:HGNC:29284]
456.15	0.327201	0.449722	0.727563	0.466881	0.711575	ENSG00000106638	TBL2	protein_coding	transducin beta like 2 [Source:HGNC Symbol;Acc:HGNC:11586]
409.512	-0.222817	0.765997	-0.290885	0.771139	0.903153	ENSG00000168060	NAALADL1	protein_coding	N-acetylated alpha-linked acidic dipeptidase like 1 [Source:HGNC Symbol;Acc:HGNC:23536]
435.821	0.56781	0.353157	1.60781	0.107876	0.3053	ENSG00000159023	EPB41	protein_coding	erythrocyte membrane protein band 4.1 [Source:HGNC Symbol;Acc:HGNC:3377]
421.365	0.21274	0.340809	0.624221	0.532482	0.75881	ENSG00000092094	OSGEP	protein_coding	O-sialoglycoprotein endopeptidase [Source:HGNC Symbol;Acc:HGNC:18028]
383.095	-1.10987	0.492936	-2.25156	0.0243504	0.109722	ENSG00000142798	HSPG2	protein_coding	heparan sulfate proteoglycan 2 [Source:HGNC Symbol;Acc:HGNC:5273]
433.046	-0.192753	0.396602	-0.486011	0.62696	0.820529	ENSG00000085832	EPS15	protein_coding	epidermal growth factor receptor pathway substrate 15 [Source:HGNC Symbol;Acc:HGNC:3419]
394.302	-0.726124	0.447948	-1.621	0.105018	0.300136	ENSG00000136457	CHAD	protein_coding	chondroadherin [Source:HGNC Symbol;Acc:HGNC:1909]
428.017	-0.0401482	0.338165	-0.118724	0.905494	0.965384	ENSG00000077254	USP33	protein_coding	ubiquitin specific peptidase 33 [Source:HGNC Symbol;Acc:HGNC:20059]
437.723	0.181029	0.388016	0.466551	0.640821	0.829006	ENSG00000101220	C20orf27	protein_coding	chromosome 20 open reading frame 27 [Source:HGNC Symbol;Acc:HGNC:15873]
422.71	0.0385771	0.305076	0.126451	0.899375	0.963412	ENSG00000155252	PI4K2A	protein_coding	phosphatidylinositol 4-kinase type 2 alpha [Source:HGNC Symbol;Acc:HGNC:30031]
427.775	0.0858841	0.351348	0.244441	0.806889	0.920507	ENSG00000132670	PTPRA	protein_coding	protein tyrosine phosphatase, receptor type A [Source:HGNC Symbol;Acc:HGNC:9664]
460.892	-0.939328	0.396628	-2.36829	0.0178708	0.0879821	ENSG00000153721	CNKSR3	protein_coding	CNKSR family member 3 [Source:HGNC Symbol;Acc:HGNC:23034]
410.972	-0.0526	0.450485	-0.116763	0.907048	0.966111	ENSG00000073910	FRY	protein_coding	FRY microtubule binding protein [Source:HGNC Symbol;Acc:HGNC:20367]
427.657	0.101106	0.350136	0.288761	0.772765	0.90408	ENSG00000172081	MOB3A	protein_coding	MOB kinase activator 3A [Source:HGNC Symbol;Acc:HGNC:29802]
435.378	-0.210035	0.412879	-0.508709	0.610956	0.810485	ENSG00000075790	BCAP29	protein_coding	B cell receptor associated protein 29 [Source:HGNC Symbol;Acc:HGNC:24131]
413.248	0.36559	0.352757	1.03638	0.300025	0.566099	ENSG00000128731	HERC2	protein_coding	HECT and RLD domain containing E3 ubiquitin protein ligase 2 [Source:HGNC Symbol;Acc:HGNC:4868]
480.618	-1.30091	0.491472	-2.64697	0.00812172	0.0482758	ENSG00000169902	TPST1	protein_coding	tyrosylprotein sulfotransferase 1 [Source:HGNC Symbol;Acc:HGNC:12020]
426.545	-0.153104	0.44665	-0.342783	0.731762	0.88343	ENSG00000119938	PPP1R3C	protein_coding	protein phosphatase 1 regulatory subunit 3C [Source:HGNC Symbol;Acc:HGNC:9293]
431.848	0.363306	0.363157	1.00041	0.317112	0.586365	ENSG00000181523	SGSH	protein_coding	N-sulfoglucosamine sulfohydrolase [Source:HGNC Symbol;Acc:HGNC:10818]
433.932	0.839686	0.430965	1.94838	0.0513692	0.185012	ENSG00000163156	SCNM1	protein_coding	sodium channel modifier 1 [Source:HGNC Symbol;Acc:HGNC:23136]
433.84	-0.368684	0.376699	-0.978723	0.327717	0.597652	ENSG00000114956	DGUOK	protein_coding	deoxyguanosine kinase [Source:HGNC Symbol;Acc:HGNC:2858]
412.416	-2.10305	0.397449	-5.29137	1.21402e-07	4.92043e-06	ENSG00000164038	SLC9B2	protein_coding	solute carrier family 9 member B2 [Source:HGNC Symbol;Acc:HGNC:25143]
410.494	-0.528127	0.441485	-1.19625	0.231599	0.488333	ENSG00000164068	RNF123	protein_coding	ring finger protein 123 [Source:HGNC Symbol;Acc:HGNC:21148]
410.378	0.0944013	0.363016	0.260047	0.794827	0.914677	ENSG00000054965	FAM168A	protein_coding	family with sequence similarity 168 member A [Source:HGNC Symbol;Acc:HGNC:28999]
423.692	-0.963033	0.33781	-2.85081	0.00436077	0.0299719	ENSG00000111144	LTA4H	protein_coding	leukotriene A4 hydrolase [Source:HGNC Symbol;Acc:HGNC:6710]
422.412	1.35233	0.442406	3.05677	0.00223735	0.0176476	ENSG00000177732	SOX12	protein_coding	SRY-box 12 [Source:HGNC Symbol;Acc:HGNC:11198]
456.518	-0.218981	0.462436	-0.473538	0.63583	0.825706	ENSG00000142273	CBLC	protein_coding	Cbl proto-oncogene C [Source:HGNC Symbol;Acc:HGNC:15961]
416.627	0.786726	0.379071	2.07541	0.0379488	0.149323	ENSG00000139579	NABP2	protein_coding	nucleic acid binding protein 2 [Source:HGNC Symbol;Acc:HGNC:28412]
403.507	-0.206113	0.39989	-0.515425	0.606256	0.80828	ENSG00000083799	CYLD	protein_coding	CYLD lysine 63 deubiquitinase [Source:HGNC Symbol;Acc:HGNC:2584]
425.798	0.591555	0.30242	1.95607	0.0504567	0.182828	ENSG00000131591	C1orf159	protein_coding	chromosome 1 open reading frame 159 [Source:HGNC Symbol;Acc:HGNC:26062]
490.744	-3.53485	0.449887	-7.85719	3.92841e-15	1.03357e-12	ENSG00000087116	ADAMTS2	protein_coding	ADAM metallopeptidase with thrombospondin type 1 motif 2 [Source:HGNC Symbol;Acc:HGNC:218]
427.882	-0.142465	0.309004	-0.461044	0.644767	0.831634	ENSG00000169375	SIN3A	protein_coding	SIN3 transcription regulator family member A [Source:HGNC Symbol;Acc:HGNC:19353]
421.005	0.56888	0.450067	1.26399	0.206235	0.456557	ENSG00000214517	PPME1	protein_coding	protein phosphatase methylesterase 1 [Source:HGNC Symbol;Acc:HGNC:30178]
439.809	-0.463023	0.4791	-0.966443	0.333822	0.60311	ENSG00000120727	PAIP2	protein_coding	poly(A) binding protein interacting protein 2 [Source:HGNC Symbol;Acc:HGNC:17970]
442.534	-0.57358	0.362161	-1.58377	0.113247	0.314157	ENSG00000160570	DEDD2	protein_coding	death effector domain containing 2 [Source:HGNC Symbol;Acc:HGNC:24450]
436.384	-0.457255	0.389983	-1.1725	0.240996	0.499864	ENSG00000077684	JADE1	protein_coding	jade family PHD finger 1 [Source:HGNC Symbol;Acc:HGNC:30027]
442.261	-0.477101	0.418875	-1.139	0.254701	0.515816	ENSG00000198730	CTR9	protein_coding	CTR9 homolog, Paf1/RNA polymerase II complex component [Source:HGNC Symbol;Acc:HGNC:16850]
369.312	2.48672	0.700322	3.55083	0.000384018	0.00435436	ENSG00000156510	HKDC1	protein_coding	hexokinase domain containing 1 [Source:HGNC Symbol;Acc:HGNC:23302]
522.383	-4.38648	1.26609	-3.46458	0.00053106	0.00561939	ENSG00000131620	ANO1	protein_coding	anoctamin 1 [Source:HGNC Symbol;Acc:HGNC:21625]
439.448	0.189292	0.365848	0.517405	0.604873	0.80714	ENSG00000167635	ZNF146	protein_coding	zinc finger protein 146 [Source:HGNC Symbol;Acc:HGNC:12931]
425.48	0.115297	0.327463	0.352092	0.724769	0.879434	ENSG00000218891	ZNF579	protein_coding	zinc finger protein 579 [Source:HGNC Symbol;Acc:HGNC:26646]
428.615	0.721807	0.392524	1.83889	0.0659321	0.220194	ENSG00000117625	RCOR3	protein_coding	REST corepressor 3 [Source:HGNC Symbol;Acc:HGNC:25594]
425.702	0.0639048	0.413841	0.154419	0.877279	0.954018	ENSG00000215375	MYL5	protein_coding	myosin light chain 5 [Source:HGNC Symbol;Acc:HGNC:7586]
418.699	-0.158269	0.373366	-0.423897	0.671641	0.849014	ENSG00000005194	CIAPIN1	protein_coding	cytokine induced apoptosis inhibitor 1 [Source:HGNC Symbol;Acc:HGNC:28050]
444.847	0.0064379	0.443056	0.0145307	0.988407	0.99561	ENSG00000120333	MRPS14	protein_coding	mitochondrial ribosomal protein S14 [Source:HGNC Symbol;Acc:HGNC:14049]
447.448	-1.61171	0.449583	-3.5849	0.000337206	0.003918	ENSG00000110446	SLC15A3	protein_coding	solute carrier family 15 member 3 [Source:HGNC Symbol;Acc:HGNC:18068]
424.955	0.794225	0.407671	1.9482	0.0513912	0.185049	ENSG00000228695	CES1P1	transcribed_unprocessed_pseudogene	carboxylesterase 1 pseudogene 1 [Source:HGNC Symbol;Acc:HGNC:18546]
416.043	0.0444747	0.364246	0.122101	0.902819	0.964181	ENSG00000160310	PRMT2	protein_coding	protein arginine methyltransferase 2 [Source:HGNC Symbol;Acc:HGNC:5186]
435.08	-0.0759232	0.335289	-0.226441	0.820858	0.927514	ENSG00000156171	DRAM2	protein_coding	DNA damage regulated autophagy modulator 2 [Source:HGNC Symbol;Acc:HGNC:28769]
414.195	0.388776	0.331842	1.17157	0.241369	0.500171	ENSG00000132793	LPIN3	protein_coding	lipin 3 [Source:HGNC Symbol;Acc:HGNC:14451]
410.587	0.613047	0.402358	1.52363	0.1276	0.339484	ENSG00000114388	NPRL2	protein_coding	NPR2 like, GATOR1 complex subunit [Source:HGNC Symbol;Acc:HGNC:24969]
457.94	-1.49545	0.687978	-2.17369	0.0297285	0.126224	ENSG00000138308	PLA2G12B	protein_coding	phospholipase A2 group XIIB [Source:HGNC Symbol;Acc:HGNC:18555]
420.54	0.661379	0.314058	2.10591	0.0352119	0.141385	ENSG00000064490	RFXANK	protein_coding	regulatory factor X associated ankyrin containing protein [Source:HGNC Symbol;Acc:HGNC:9987]
423.966	-0.431913	0.363593	-1.1879	0.234872	0.492247	ENSG00000115661	STK16	protein_coding	serine/threonine kinase 16 [Source:HGNC Symbol;Acc:HGNC:11394]
432.621	0.33225	0.378039	0.878877	0.379468	0.642934	ENSG00000057252	SOAT1	protein_coding	sterol O-acyltransferase 1 [Source:HGNC Symbol;Acc:HGNC:11177]
440.707	-0.854447	0.453514	-1.88406	0.0595574	0.205538	ENSG00000108559	NUP88	protein_coding	nucleoporin 88 [Source:HGNC Symbol;Acc:HGNC:8067]
426.564	0.58278	0.440799	1.3221	0.186135	0.429964	ENSG00000130816	DNMT1	protein_coding	DNA methyltransferase 1 [Source:HGNC Symbol;Acc:HGNC:2976]
427.565	0.355242	0.353299	1.0055	0.314657	0.583493	ENSG00000120733	KDM3B	protein_coding	lysine demethylase 3B [Source:HGNC Symbol;Acc:HGNC:1337]
442.086	0.639745	0.379648	1.6851	0.0919688	0.275339	ENSG00000143353	LYPLAL1	protein_coding	lysophospholipase like 1 [Source:HGNC Symbol;Acc:HGNC:20440]
384.011	0.69053	0.690325	1.0003	0.317167	0.586396	ENSG00000181392	SYNE4	protein_coding	spectrin repeat containing nuclear envelope family member 4 [Source:HGNC Symbol;Acc:HGNC:26703]
437.343	-0.142827	0.406863	-0.351045	0.725555	0.879757	ENSG00000166260	COX11	protein_coding	cytochrome c oxidase copper chaperone COX11 [Source:HGNC Symbol;Acc:HGNC:2261]
424.065	-0.088829	0.31847	-0.278924	0.780303	0.907871	ENSG00000100554	ATP6V1D	protein_coding	ATPase H+ transporting V1 subunit D [Source:HGNC Symbol;Acc:HGNC:13527]
421.292	0.419976	0.441644	0.950937	0.341636	0.610759	ENSG00000116406	EDEM3	protein_coding	ER degradation enhancing alpha-mannosidase like protein 3 [Source:HGNC Symbol;Acc:HGNC:16787]
418.795	-0.660977	0.533782	-1.23829	0.215608	0.468818	ENSG00000118503	TNFAIP3	protein_coding	TNF alpha induced protein 3 [Source:HGNC Symbol;Acc:HGNC:11896]
436.787	0.35024	0.358759	0.976252	0.32894	0.598609	ENSG00000213015	ZNF580	protein_coding	zinc finger protein 580 [Source:HGNC Symbol;Acc:HGNC:29473]
557.505	-1.22179	0.566015	-2.15858	0.0308826	0.129495	ENSG00000111249	CUX2	protein_coding	cut like homeobox 2 [Source:HGNC Symbol;Acc:HGNC:19347]
442.339	0.442228	0.461252	0.958755	0.337682	0.606975	ENSG00000124571	XPO5	protein_coding	exportin 5 [Source:HGNC Symbol;Acc:HGNC:17675]
400.206	0.932479	0.536758	1.73724	0.0823441	0.25585	ENSG00000160746	ANO10	protein_coding	anoctamin 10 [Source:HGNC Symbol;Acc:HGNC:25519]
403.645	-0.0759514	0.333798	-0.227537	0.820006	0.927226	ENSG00000155229	MMS19	protein_coding	MMS19 homolog, cytosolic iron-sulfur assembly component [Source:HGNC Symbol;Acc:HGNC:13824]
446.747	0.0429849	0.439443	0.0978168	0.922078	0.970532	ENSG00000096401	CDC5L	protein_coding	cell division cycle 5 like [Source:HGNC Symbol;Acc:HGNC:1743]
433.007	-0.300724	0.404351	-0.743721	0.457046	0.704529	ENSG00000272047	GTF2H5	protein_coding	general transcription factor IIH subunit 5 [Source:HGNC Symbol;Acc:HGNC:21157]
417.165	-0.161317	0.396038	-0.407328	0.683767	0.855564	ENSG00000175048	ZDHHC14	protein_coding	zinc finger DHHC-type containing 14 [Source:HGNC Symbol;Acc:HGNC:20341]
435.593	-1.91361	0.531289	-3.60182	0.000315994	0.00370762	ENSG00000151689	INPP1	protein_coding	inositol polyphosphate-1-phosphatase [Source:HGNC Symbol;Acc:HGNC:6071]
422.033	0.501752	0.419468	1.19616	0.231634	0.48834	ENSG00000025772	TOMM34	protein_coding	translocase of outer mitochondrial membrane 34 [Source:HGNC Symbol;Acc:HGNC:15746]
435.435	0.230664	0.345829	0.666989	0.504779	0.741208	ENSG00000143553	SNAPIN	protein_coding	SNAP associated protein [Source:HGNC Symbol;Acc:HGNC:17145]
415.592	0.448426	0.41885	1.07061	0.284344	0.549262	ENSG00000164402	SEPT8	protein_coding	septin 8 [Source:HGNC Symbol;Acc:HGNC:16511]
425.105	-0.193778	0.380054	-0.509869	0.610143	0.809944	ENSG00000068028	RASSF1	protein_coding	Ras association domain family member 1 [Source:HGNC Symbol;Acc:HGNC:9882]
399.237	0.715219	0.330825	2.16193	0.0306238	0.128758	ENSG00000165699	TSC1	protein_coding	TSC complex subunit 1 [Source:HGNC Symbol;Acc:HGNC:12362]
415.602	0.121136	0.348956	0.347138	0.728488	0.881671	ENSG00000109572	CLCN3	protein_coding	chloride voltage-gated channel 3 [Source:HGNC Symbol;Acc:HGNC:2021]
433.886	0.368503	0.411704	0.895067	0.370751	0.634109	ENSG00000173456	RNF26	protein_coding	ring finger protein 26 [Source:HGNC Symbol;Acc:HGNC:14646]
436.077	-0.267093	0.377592	-0.707358	0.479344	0.721343	ENSG00000115762	PLEKHB2	protein_coding	pleckstrin homology domain containing B2 [Source:HGNC Symbol;Acc:HGNC:19236]
434.686	-0.260008	0.381021	-0.682398	0.494987	0.733176	ENSG00000164209	SLC25A46	protein_coding	solute carrier family 25 member 46 [Source:HGNC Symbol;Acc:HGNC:25198]
421.498	0.0279696	0.417125	0.0670533	0.946539	0.978735	ENSG00000083937	CHMP2B	protein_coding	charged multivesicular body protein 2B [Source:HGNC Symbol;Acc:HGNC:24537]
427.197	0.298686	0.350896	0.851209	0.394653	0.655833	ENSG00000142751	GPN2	protein_coding	GPN-loop GTPase 2 [Source:HGNC Symbol;Acc:HGNC:25513]
392.934	0.0736595	0.600583	0.122647	0.902387	0.964152	ENSG00000138448	ITGAV	protein_coding	integrin subunit alpha V [Source:HGNC Symbol;Acc:HGNC:6150]
425.952	0.378987	0.364856	1.03873	0.29893	0.564815	ENSG00000167130	DOLPP1	protein_coding	dolichyldiphosphatase 1 [Source:HGNC Symbol;Acc:HGNC:29565]
425.832	0.639775	0.375572	1.70347	0.0884804	0.268415	ENSG00000160049	DFFA	protein_coding	DNA fragmentation factor subunit alpha [Source:HGNC Symbol;Acc:HGNC:2772]
432.209	-0.137038	0.603388	-0.227113	0.820335	0.92726	ENSG00000154930	ACSS1	protein_coding	acyl-CoA synthetase short chain family member 1 [Source:HGNC Symbol;Acc:HGNC:16091]
459.166	-5.89016	1.39666	-4.21731	2.47236e-05	0.000438091	ENSG00000205865	FAM99B	antisense	family with sequence similarity 99 member B [Source:HGNC Symbol;Acc:HGNC:32369]
405.625	-0.616578	0.429601	-1.43523	0.15122	0.37645	ENSG00000107672	NSMCE4A	protein_coding	NSE4 homolog A, SMC5-SMC6 complex component [Source:HGNC Symbol;Acc:HGNC:25935]
416.154	0.67733	0.420753	1.6098	0.10744	0.304454	ENSG00000125676	THOC2	protein_coding	THO complex 2 [Source:HGNC Symbol;Acc:HGNC:19073]
423.129	-0.589605	0.326011	-1.80854	0.0705224	0.230273	ENSG00000196937	FAM3C	protein_coding	family with sequence similarity 3 member C [Source:HGNC Symbol;Acc:HGNC:18664]
441.167	0.142946	0.346755	0.412239	0.680164	0.853805	ENSG00000112343	TRIM38	protein_coding	tripartite motif containing 38 [Source:HGNC Symbol;Acc:HGNC:10059]
426.147	-0.338653	0.425211	-0.796435	0.425779	0.680187	ENSG00000196591	HDAC2	protein_coding	histone deacetylase 2 [Source:HGNC Symbol;Acc:HGNC:4853]
377.189	-0.282581	0.459339	-0.61519	0.538429	0.763709	ENSG00000102007	PLP2	protein_coding	proteolipid protein 2 [Source:HGNC Symbol;Acc:HGNC:9087]
401.631	0.5093	0.311265	1.63623	0.101792	0.294414	ENSG00000172661	WASHC2C	protein_coding	WASH complex subunit 2C [Source:HGNC Symbol;Acc:HGNC:23414]
422.509	0.792087	0.410099	1.93145	0.0534269	0.190094	ENSG00000162819	BROX	protein_coding	BRO1 domain and CAAX motif containing [Source:HGNC Symbol;Acc:HGNC:26512]
438.002	-0.19176	0.336732	-0.569474	0.569035	0.784198	ENSG00000117758	STX12	protein_coding	syntaxin 12 [Source:HGNC Symbol;Acc:HGNC:11430]
428.286	-1.07277	1.56676	-0.684706	0.493529	0.731845	ENSG00000147573	TRIM55	protein_coding	tripartite motif containing 55 [Source:HGNC Symbol;Acc:HGNC:14215]
473.496	1.82451	0.578223	3.15537	0.00160294	0.0135822	ENSG00000167766	ZNF83	protein_coding	zinc finger protein 83 [Source:HGNC Symbol;Acc:HGNC:13158]
444.004	-0.266814	0.411177	-0.648902	0.516402	0.748121	ENSG00000147676	MAL2	protein_coding	mal, T cell differentiation protein 2 (gene/pseudogene) [Source:HGNC Symbol;Acc:HGNC:13634]
400.586	0.494562	0.347217	1.42436	0.154342	0.382358	ENSG00000122965	RBM19	protein_coding	RNA binding motif protein 19 [Source:HGNC Symbol;Acc:HGNC:29098]
444.633	-2.20265	0.497008	-4.43181	9.34434e-06	0.000196548	ENSG00000135917	SLC19A3	protein_coding	solute carrier family 19 member 3 [Source:HGNC Symbol;Acc:HGNC:16266]
425.269	0.318079	0.482552	0.659159	0.509794	0.744172	ENSG00000124228	DDX27	protein_coding	DEAD-box helicase 27 [Source:HGNC Symbol;Acc:HGNC:15837]
424.816	0.276124	0.378449	0.729619	0.465623	0.710807	ENSG00000126226	PCID2	protein_coding	PCI domain containing 2 [Source:HGNC Symbol;Acc:HGNC:25653]
438.853	-0.377522	0.521015	-0.724589	0.468704	0.712638	ENSG00000168792	ABHD15	protein_coding	abhydrolase domain containing 15 [Source:HGNC Symbol;Acc:HGNC:26971]
422.36	0.0283591	0.311863	0.0909347	0.927544	0.972451	ENSG00000171475	WIPF2	protein_coding	WAS/WASL interacting protein family member 2 [Source:HGNC Symbol;Acc:HGNC:30923]
429.271	-0.465352	0.399537	-1.16473	0.244128	0.503421	ENSG00000255112	CHMP1B	protein_coding	charged multivesicular body protein 1B [Source:HGNC Symbol;Acc:HGNC:24287]
418.397	-0.543982	0.375232	-1.44972	0.147137	0.370587	ENSG00000164080	RAD54L2	protein_coding	RAD54 like 2 [Source:HGNC Symbol;Acc:HGNC:29123]
422.78	0.857075	0.341429	2.51026	0.0120643	0.0653208	ENSG00000230124	ACBD6	protein_coding	acyl-CoA binding domain containing 6 [Source:HGNC Symbol;Acc:HGNC:23339]
423.231	0.706978	0.419149	1.6867	0.0916614	0.27479	ENSG00000157778	PSMG3	protein_coding	proteasome assembly chaperone 3 [Source:HGNC Symbol;Acc:HGNC:22420]
386.157	0.00455171	0.501404	0.00907793	0.992757	0.997517	ENSG00000173482	PTPRM	protein_coding	protein tyrosine phosphatase, receptor type M [Source:HGNC Symbol;Acc:HGNC:9675]
441.324	-0.831043	0.465291	-1.78607	0.0740878	0.238059	ENSG00000110080	ST3GAL4	protein_coding	ST3 beta-galactoside alpha-2,3-sialyltransferase 4 [Source:HGNC Symbol;Acc:HGNC:10864]
443.259	-0.388464	0.547604	-0.709389	0.478083	0.720094	ENSG00000052749	RRP12	protein_coding	ribosomal RNA processing 12 homolog [Source:HGNC Symbol;Acc:HGNC:29100]
412.317	5.27107	1.43893	3.66318	0.000249104	0.00308854	ENSG00000142583	SLC2A5	protein_coding	solute carrier family 2 member 5 [Source:HGNC Symbol;Acc:HGNC:11010]
420.157	-0.752781	0.363936	-2.06844	0.0385986	0.151152	ENSG00000175470	PPP2R2D	protein_coding	protein phosphatase 2 regulatory subunit Bdelta [Source:HGNC Symbol;Acc:HGNC:23732]
425.46	-0.312684	0.361307	-0.865423	0.386807	0.649777	ENSG00000159111	MRPL10	protein_coding	mitochondrial ribosomal protein L10 [Source:HGNC Symbol;Acc:HGNC:14055]
430.717	-0.493869	0.482702	-1.02313	0.306245	0.574273	ENSG00000165650	PDZD8	protein_coding	PDZ domain containing 8 [Source:HGNC Symbol;Acc:HGNC:26974]
476.731	-5.03574	0.602764	-8.35441	6.57591e-17	2.21908e-14	ENSG00000123454	DBH	protein_coding	dopamine beta-hydroxylase [Source:HGNC Symbol;Acc:HGNC:2689]
414.79	1.27204	0.336623	3.77883	0.000157565	0.00210851	ENSG00000117153	KLHL12	protein_coding	kelch like family member 12 [Source:HGNC Symbol;Acc:HGNC:19360]
406.939	1.68964	0.572103	2.95338	0.00314311	0.0231125	ENSG00000013810	TACC3	protein_coding	transforming acidic coiled-coil containing protein 3 [Source:HGNC Symbol;Acc:HGNC:11524]
428.468	-0.314855	0.429593	-0.732914	0.463611	0.709517	ENSG00000168724	DNAJC21	protein_coding	DnaJ heat shock protein family (Hsp40) member C21 [Source:HGNC Symbol;Acc:HGNC:27030]
428.769	-0.197124	0.359471	-0.548373	0.583436	0.79398	ENSG00000136536	MARCH7	protein_coding	membrane associated ring-CH-type finger 7 [Source:HGNC Symbol;Acc:HGNC:17393]
422.768	0.551626	0.368814	1.49568	0.134738	0.350635	ENSG00000064995	TAF11	protein_coding	TATA-box binding protein associated factor 11 [Source:HGNC Symbol;Acc:HGNC:11544]
425.966	-2.09678	0.424197	-4.94296	7.69472e-07	2.34206e-05	ENSG00000198947	DMD	protein_coding	dystrophin [Source:HGNC Symbol;Acc:HGNC:2928]
427.887	0.943224	0.362049	2.60524	0.00918108	0.0529909	ENSG00000155959	VBP1	protein_coding	VHL binding protein 1 [Source:HGNC Symbol;Acc:HGNC:12662]
380.001	-2.19324	0.631749	-3.4717	0.000517181	0.00549876	ENSG00000010379	SLC6A13	protein_coding	solute carrier family 6 member 13 [Source:HGNC Symbol;Acc:HGNC:11046]
401.006	-0.260019	0.372394	-0.698236	0.48503	0.725628	ENSG00000268043	NBPF12	protein_coding	NBPF member 12 [Source:HGNC Symbol;Acc:HGNC:24297]
424.308	-0.918744	0.417537	-2.20039	0.0277793	0.120176	ENSG00000278845	MRPL45	protein_coding	mitochondrial ribosomal protein L45 [Source:HGNC Symbol;Acc:HGNC:16651]
418.195	0.26247	0.354089	0.741254	0.45854	0.705652	ENSG00000174306	ZHX3	protein_coding	zinc fingers and homeoboxes 3 [Source:HGNC Symbol;Acc:HGNC:15935]
427.628	-0.126074	0.335615	-0.375649	0.707178	0.868956	ENSG00000115520	COQ10B	protein_coding	coenzyme Q10B [Source:HGNC Symbol;Acc:HGNC:25819]
440.217	-0.428989	0.390725	-1.09793	0.272235	0.53534	ENSG00000149761	NUDT22	protein_coding	nudix hydrolase 22 [Source:HGNC Symbol;Acc:HGNC:28189]
441.238	0.0272504	0.434788	0.0626751	0.950025	0.979883	ENSG00000173465	SSSCA1	protein_coding	Sjogren syndrome/scleroderma autoantigen 1 [Source:HGNC Symbol;Acc:HGNC:11328]
414.932	0.0452848	0.418577	0.108187	0.913847	0.967235	ENSG00000060339	CCAR1	protein_coding	cell division cycle and apoptosis regulator 1 [Source:HGNC Symbol;Acc:HGNC:24236]
433.182	-1.80252	0.371962	-4.84597	1.25996e-06	3.5496e-05	ENSG00000153714	LURAP1L	protein_coding	leucine rich adaptor protein 1 like [Source:HGNC Symbol;Acc:HGNC:31452]
407.997	0.429529	0.327637	1.31099	0.189861	0.435382	ENSG00000185298	CCDC137	protein_coding	coiled-coil domain containing 137 [Source:HGNC Symbol;Acc:HGNC:33451]
430.423	-0.808145	0.402766	-2.00649	0.0448045	0.168646	ENSG00000164163	ABCE1	protein_coding	ATP binding cassette subfamily E member 1 [Source:HGNC Symbol;Acc:HGNC:69]
426.662	0.112832	0.44423	0.253995	0.7995	0.9166	ENSG00000147164	SNX12	protein_coding	sorting nexin 12 [Source:HGNC Symbol;Acc:HGNC:14976]
425.188	-0.379374	0.420738	-0.901689	0.367222	0.631063	ENSG00000108771	DHX58	protein_coding	DExH-box helicase 58 [Source:HGNC Symbol;Acc:HGNC:29517]
426.217	0.200977	0.461642	0.435351	0.663307	0.844912	ENSG00000279457	FO538757.1	unprocessed_pseudogene	WAS protein family homolog 2-like [Source:NCBI gene;Acc:102723897]
409.768	0.698368	0.416685	1.67601	0.0937369	0.278851	ENSG00000131732	ZCCHC9	protein_coding	zinc finger CCHC-type containing 9 [Source:HGNC Symbol;Acc:HGNC:25424]
311.213	-0.110555	0.542249	-0.203883	0.838445	0.934886	ENSG00000178297	TMPRSS9	protein_coding	transmembrane serine protease 9 [Source:HGNC Symbol;Acc:HGNC:30079]
410.714	0.486061	0.448494	1.08376	0.27847	0.543188	ENSG00000113649	TCERG1	protein_coding	transcription elongation regulator 1 [Source:HGNC Symbol;Acc:HGNC:15630]
428.555	-0.370224	0.397048	-0.932442	0.351108	0.618023	ENSG00000130479	MAP1S	protein_coding	microtubule associated protein 1S [Source:HGNC Symbol;Acc:HGNC:15715]
429.23	-0.691177	0.428658	-1.61242	0.10687	0.303781	ENSG00000105656	ELL	protein_coding	elongation factor for RNA polymerase II [Source:HGNC Symbol;Acc:HGNC:23114]
407.771	0.376386	0.380593	0.988944	0.32269	0.592796	ENSG00000173064	HECTD4	protein_coding	HECT domain E3 ubiquitin protein ligase 4 [Source:HGNC Symbol;Acc:HGNC:26611]
408.533	0.391571	0.356674	1.09784	0.272274	0.53534	ENSG00000172845	SP3	protein_coding	Sp3 transcription factor [Source:HGNC Symbol;Acc:HGNC:11208]
416.212	-1.21376	0.36621	-3.31437	0.00091851	0.00879494	ENSG00000069667	RORA	protein_coding	RAR related orphan receptor A [Source:HGNC Symbol;Acc:HGNC:10258]
408.987	0.730829	0.401211	1.82156	0.0685219	0.225879	ENSG00000213347	MXD3	protein_coding	MAX dimerization protein 3 [Source:HGNC Symbol;Acc:HGNC:14008]
407.444	0.270679	0.41273	0.655824	0.511937	0.745367	ENSG00000090776	EFNB1	protein_coding	ephrin B1 [Source:HGNC Symbol;Acc:HGNC:3226]
384.425	-2.18861	0.648534	-3.3747	0.000738965	0.00739108	ENSG00000135046	ANXA1	protein_coding	annexin A1 [Source:HGNC Symbol;Acc:HGNC:533]
410.413	0.0158002	0.412524	0.0383014	0.969447	0.988358	ENSG00000132823	OSER1	protein_coding	oxidative stress responsive serine rich 1 [Source:HGNC Symbol;Acc:HGNC:16105]
425.552	-0.0122506	0.390651	-0.0313594	0.974983	0.990757	ENSG00000134318	ROCK2	protein_coding	Rho associated coiled-coil containing protein kinase 2 [Source:HGNC Symbol;Acc:HGNC:10252]
414.491	0.151589	0.42339	0.358037	0.720316	0.876862	ENSG00000125107	CNOT1	protein_coding	CCR4-NOT transcription complex subunit 1 [Source:HGNC Symbol;Acc:HGNC:7877]
429.223	0.156636	0.438133	0.357507	0.720712	0.877116	ENSG00000151092	NGLY1	protein_coding	N-glycanase 1 [Source:HGNC Symbol;Acc:HGNC:17646]
451.194	-0.662894	0.599473	-1.10579	0.268816	0.532316	ENSG00000164690	SHH	protein_coding	sonic hedgehog [Source:HGNC Symbol;Acc:HGNC:10848]
464.644	-2.44441	0.630621	-3.87619	0.000106104	0.00151819	ENSG00000135318	NT5E	protein_coding	5'-nucleotidase ecto [Source:HGNC Symbol;Acc:HGNC:8021]
388.089	0.0307866	0.372718	0.0826001	0.93417	0.97493	ENSG00000146904	EPHA1	protein_coding	EPH receptor A1 [Source:HGNC Symbol;Acc:HGNC:3385]
423.13	-0.19602	0.33238	-0.589746	0.555361	0.775049	ENSG00000122958	VPS26A	protein_coding	VPS26, retromer complex component A [Source:HGNC Symbol;Acc:HGNC:12711]
390.791	-1.64393	0.500279	-3.28602	0.00101614	0.00950209	ENSG00000182534	MXRA7	protein_coding	matrix remodeling associated 7 [Source:HGNC Symbol;Acc:HGNC:7541]
405.557	0.256909	0.304542	0.843591	0.398898	0.658972	ENSG00000139546	TARBP2	protein_coding	TARBP2, RISC loading complex RNA binding subunit [Source:HGNC Symbol;Acc:HGNC:11569]
400.444	-0.16473	0.373948	-0.440514	0.659565	0.842322	ENSG00000157353	FUK	protein_coding	fucokinase [Source:HGNC Symbol;Acc:HGNC:29500]
424.389	0.322102	0.426238	0.755684	0.449839	0.69895	ENSG00000163655	GMPS	protein_coding	guanine monophosphate synthase [Source:HGNC Symbol;Acc:HGNC:4378]
431.814	-0.194952	0.45013	-0.433103	0.66494	0.845708	ENSG00000235174	RPL39P3	processed_pseudogene	ribosomal protein L39 pseudogene 3 [Source:HGNC Symbol;Acc:HGNC:21383]
415.864	0.394746	0.373427	1.05709	0.290471	0.556046	ENSG00000170619	COMMD5	protein_coding	COMM domain containing 5 [Source:HGNC Symbol;Acc:HGNC:17902]
430.755	-0.387799	0.490806	-0.790126	0.429454	0.682685	ENSG00000126749	EMG1	protein_coding	EMG1, N1-specific pseudouridine methyltransferase [Source:HGNC Symbol;Acc:HGNC:16912]
436.846	-3.21377	0.657725	-4.88619	1.02808e-06	2.97187e-05	ENSG00000108176	DNAJC12	protein_coding	DnaJ heat shock protein family (Hsp40) member C12 [Source:HGNC Symbol;Acc:HGNC:28908]
423.672	0.520932	0.482698	1.07921	0.280495	0.545542	ENSG00000185803	SLC52A2	protein_coding	solute carrier family 52 member 2 [Source:HGNC Symbol;Acc:HGNC:30224]
406.16	0.835677	0.648817	1.288	0.197746	0.446749	ENSG00000102393	GLA	protein_coding	galactosidase alpha [Source:HGNC Symbol;Acc:HGNC:4296]
419.218	-0.134018	0.470998	-0.28454	0.775996	0.905572	ENSG00000100442	FKBP3	protein_coding	FK506 binding protein 3 [Source:HGNC Symbol;Acc:HGNC:3719]
333.216	-0.782784	0.470542	-1.66358	0.0961963	0.283673	ENSG00000167680	SEMA6B	protein_coding	semaphorin 6B [Source:HGNC Symbol;Acc:HGNC:10739]
415.543	-1.17577	0.391503	-3.00323	0.00267126	0.0202471	ENSG00000083123	BCKDHB	protein_coding	branched chain keto acid dehydrogenase E1 subunit beta [Source:HGNC Symbol;Acc:HGNC:987]
424.603	-0.342977	0.356473	-0.96214	0.335979	0.604868	ENSG00000133704	IPO8	protein_coding	importin 8 [Source:HGNC Symbol;Acc:HGNC:9853]
393.395	0.424141	0.363851	1.1657	0.243736	0.502859	ENSG00000119231	SENP5	protein_coding	SUMO specific peptidase 5 [Source:HGNC Symbol;Acc:HGNC:28407]
430.302	-1.56504	0.449119	-3.4847	0.000492688	0.00530006	ENSG00000117114	ADGRL2	protein_coding	adhesion G protein-coupled receptor L2 [Source:HGNC Symbol;Acc:HGNC:18582]
435.02	-0.172903	0.668425	-0.258672	0.795888	0.915005	ENSG00000160271	RALGDS	protein_coding	ral guanine nucleotide dissociation stimulator [Source:HGNC Symbol;Acc:HGNC:9842]
423.412	-1.00957	0.390828	-2.58315	0.00979021	0.0556883	ENSG00000040633	PHF23	protein_coding	PHD finger protein 23 [Source:HGNC Symbol;Acc:HGNC:28428]
396.037	0.256248	0.420966	0.608715	0.542714	0.766645	ENSG00000105519	CAPS	protein_coding	calcyphosine [Source:HGNC Symbol;Acc:HGNC:1487]
406.667	-0.0279894	0.402343	-0.069566	0.944539	0.978447	ENSG00000105127	AKAP8	protein_coding	A-kinase anchoring protein 8 [Source:HGNC Symbol;Acc:HGNC:378]
411.764	0.350051	0.390381	0.896692	0.369883	0.633633	ENSG00000100324	TAB1	protein_coding	TGF-beta activated kinase 1 (MAP3K7) binding protein 1 [Source:HGNC Symbol;Acc:HGNC:18157]
428.322	-1.56202	0.396323	-3.94128	8.10469e-05	0.00119818	ENSG00000011295	TTC19	protein_coding	tetratricopeptide repeat domain 19 [Source:HGNC Symbol;Acc:HGNC:26006]
417.317	-1.67127	0.434261	-3.84855	0.00011882	0.00167069	ENSG00000131018	SYNE1	protein_coding	spectrin repeat containing nuclear envelope protein 1 [Source:HGNC Symbol;Acc:HGNC:17089]
414.786	0.595631	0.356282	1.67179	0.0945648	0.280514	ENSG00000135632	SMYD5	protein_coding	SMYD family member 5 [Source:HGNC Symbol;Acc:HGNC:16258]
429.897	-0.0721166	0.355898	-0.202633	0.839422	0.935167	ENSG00000117505	DR1	protein_coding	down-regulator of transcription 1 [Source:HGNC Symbol;Acc:HGNC:3017]
397.083	0.369945	0.474999	0.778834	0.436078	0.68772	ENSG00000177485	ZBTB33	protein_coding	zinc finger and BTB domain containing 33 [Source:HGNC Symbol;Acc:HGNC:16682]
412.938	-0.189146	0.383798	-0.492826	0.622135	0.817559	ENSG00000104164	BLOC1S6	protein_coding	biogenesis of lysosomal organelles complex 1 subunit 6 [Source:HGNC Symbol;Acc:HGNC:8549]
432.398	0.144202	0.405307	0.355785	0.722002	0.877722	ENSG00000010017	RANBP9	protein_coding	RAN binding protein 9 [Source:HGNC Symbol;Acc:HGNC:13727]
436.851	0.521387	0.40502	1.28731	0.197986	0.447096	ENSG00000143401	ANP32E	protein_coding	acidic nuclear phosphoprotein 32 family member E [Source:HGNC Symbol;Acc:HGNC:16673]
425.028	-1.04253	0.4009	-2.60046	0.00930992	0.0535624	ENSG00000204217	BMPR2	protein_coding	bone morphogenetic protein receptor type 2 [Source:HGNC Symbol;Acc:HGNC:1078]
409.955	-0.374488	0.348482	-1.07463	0.282542	0.54779	ENSG00000166946	CCNDBP1	protein_coding	cyclin D1 binding protein 1 [Source:HGNC Symbol;Acc:HGNC:1587]
408.261	-0.649717	0.462799	-1.40389	0.160353	0.390497	ENSG00000075643	MOCOS	protein_coding	molybdenum cofactor sulfurase [Source:HGNC Symbol;Acc:HGNC:18234]
424.742	0.0937534	0.340351	0.275461	0.782962	0.908976	ENSG00000134049	IER3IP1	protein_coding	immediate early response 3 interacting protein 1 [Source:HGNC Symbol;Acc:HGNC:18550]
433.729	0.146512	0.366101	0.400195	0.689013	0.858499	ENSG00000162341	TPCN2	protein_coding	two pore segment channel 2 [Source:HGNC Symbol;Acc:HGNC:20820]
396.492	2.53109	0.895376	2.82685	0.00470088	0.031658	ENSG00000115009	CCL20	protein_coding	C-C motif chemokine ligand 20 [Source:HGNC Symbol;Acc:HGNC:10619]
415.761	-0.715825	0.387501	-1.84729	0.0647056	0.216892	ENSG00000053501	USE1	protein_coding	unconventional SNARE in the ER 1 [Source:HGNC Symbol;Acc:HGNC:30882]
388.982	0.59432	0.378747	1.56917	0.116607	0.320258	ENSG00000230590	FTX	lincRNA	FTX transcript, XIST regulator [Source:HGNC Symbol;Acc:HGNC:37190]
423.521	0.58689	0.350311	1.67534	0.0938677	0.278873	ENSG00000050748	MAPK9	protein_coding	mitogen-activated protein kinase 9 [Source:HGNC Symbol;Acc:HGNC:6886]
408.314	-0.339357	0.351018	-0.96678	0.333654	0.602946	ENSG00000156256	USP16	protein_coding	ubiquitin specific peptidase 16 [Source:HGNC Symbol;Acc:HGNC:12614]
414.617	0.171507	0.305342	0.561687	0.574329	0.787711	ENSG00000127526	SLC35E1	protein_coding	solute carrier family 35 member E1 [Source:HGNC Symbol;Acc:HGNC:20803]
421.742	-0.73811	0.427023	-1.7285	0.0838983	0.259624	ENSG00000182022	CHST15	protein_coding	carbohydrate sulfotransferase 15 [Source:HGNC Symbol;Acc:HGNC:18137]
413.322	-1.31929	0.379886	-3.47286	0.000514945	0.00548627	ENSG00000135597	REPS1	protein_coding	RALBP1 associated Eps domain containing 1 [Source:HGNC Symbol;Acc:HGNC:15578]
407.737	0.900976	0.544889	1.6535	0.0982283	0.287915	ENSG00000109472	CPE	protein_coding	carboxypeptidase E [Source:HGNC Symbol;Acc:HGNC:2303]
421.702	-0.0967821	0.356445	-0.27152	0.785991	0.910419	ENSG00000089289	IGBP1	protein_coding	immunoglobulin binding protein 1 [Source:HGNC Symbol;Acc:HGNC:5461]
411.55	-0.638564	0.489579	-1.30431	0.192127	0.438845	ENSG00000106355	LSM5	protein_coding	LSM5 homolog, U6 small nuclear RNA and mRNA degradation associated [Source:HGNC Symbol;Acc:HGNC:17162]
425.449	-0.292384	0.383777	-0.761859	0.446144	0.69582	ENSG00000101849	TBL1X	protein_coding	transducin beta like 1 X-linked [Source:HGNC Symbol;Acc:HGNC:11585]
492.32	-2.30327	0.800518	-2.87723	0.00401189	0.0280273	ENSG00000065154	OAT	protein_coding	ornithine aminotransferase [Source:HGNC Symbol;Acc:HGNC:8091]
401.602	-0.0419861	0.380287	-0.110406	0.912087	0.967222	ENSG00000105705	SUGP1	protein_coding	SURP and G-patch domain containing 1 [Source:HGNC Symbol;Acc:HGNC:18643]
423.414	-0.606002	0.494115	-1.22644	0.220033	0.474057	ENSG00000139192	TAPBPL	protein_coding	TAP binding protein like [Source:HGNC Symbol;Acc:HGNC:30683]
408.825	-0.154052	0.345008	-0.446515	0.655225	0.838989	ENSG00000102921	N4BP1	protein_coding	NEDD4 binding protein 1 [Source:HGNC Symbol;Acc:HGNC:29850]
411.675	-0.166588	0.36604	-0.455109	0.649031	0.834845	ENSG00000092330	TINF2	protein_coding	TERF1 interacting nuclear factor 2 [Source:HGNC Symbol;Acc:HGNC:11824]
417.206	-0.25748	0.38958	-0.660917	0.508665	0.743574	ENSG00000139163	ETNK1	protein_coding	ethanolamine kinase 1 [Source:HGNC Symbol;Acc:HGNC:24649]
391.057	-0.189322	0.421908	-0.448729	0.653627	0.837703	ENSG00000203880	PCMTD2	protein_coding	protein-L-isoaspartate (D-aspartate) O-methyltransferase domain containing 2 [Source:HGNC Symbol;Acc:HGNC:15882]
401.815	0.312056	0.341333	0.914225	0.360598	0.625742	ENSG00000161179	YDJC	protein_coding	YdjC chitooligosaccharide deacetylase homolog [Source:HGNC Symbol;Acc:HGNC:27158]
424.733	-0.975928	0.358998	-2.71848	0.00655825	0.0409015	ENSG00000151500	THYN1	protein_coding	thymocyte nuclear protein 1 [Source:HGNC Symbol;Acc:HGNC:29560]
363.109	-2.25352	0.746565	-3.01852	0.00254013	0.0195103	ENSG00000160097	FNDC5	protein_coding	fibronectin type III domain containing 5 [Source:HGNC Symbol;Acc:HGNC:20240]
407.462	0.76529	0.401661	1.90531	0.0567396	0.198416	ENSG00000104983	CCDC61	protein_coding	coiled-coil domain containing 61 [Source:HGNC Symbol;Acc:HGNC:33629]
448.276	-0.17889	0.491363	-0.364068	0.715807	0.874637	ENSG00000048162	NOP16	protein_coding	NOP16 nucleolar protein [Source:HGNC Symbol;Acc:HGNC:26934]
404.594	-0.0214206	0.331984	-0.0645228	0.948554	0.979558	ENSG00000148985	PGAP2	protein_coding	post-GPI attachment to proteins 2 [Source:HGNC Symbol;Acc:HGNC:17893]
455.064	-1.19856	0.417842	-2.86845	0.00412485	0.0286745	ENSG00000175189	INHBC	protein_coding	inhibin subunit beta C [Source:HGNC Symbol;Acc:HGNC:6068]
424.148	-0.113409	0.418329	-0.271099	0.786315	0.910554	ENSG00000136045	PWP1	protein_coding	PWP1 homolog, endonuclein [Source:HGNC Symbol;Acc:HGNC:17015]
419.398	0.248805	0.382029	0.651271	0.514872	0.747247	ENSG00000168883	USP39	protein_coding	ubiquitin specific peptidase 39 [Source:HGNC Symbol;Acc:HGNC:20071]
394.563	0.230352	0.357868	0.643679	0.519784	0.750288	ENSG00000136754	ABI1	protein_coding	abl interactor 1 [Source:HGNC Symbol;Acc:HGNC:11320]
421.556	-0.230562	0.364012	-0.633391	0.526478	0.754967	ENSG00000060069	CTDP1	protein_coding	CTD phosphatase subunit 1 [Source:HGNC Symbol;Acc:HGNC:2498]
397.151	0.642023	0.384501	1.66975	0.0949682	0.281098	ENSG00000112659	CUL9	protein_coding	cullin 9 [Source:HGNC Symbol;Acc:HGNC:15982]
412.488	0.939909	0.394064	2.38517	0.0170714	0.0850089	ENSG00000154370	TRIM11	protein_coding	tripartite motif containing 11 [Source:HGNC Symbol;Acc:HGNC:16281]
405.074	-0.194896	0.370795	-0.525617	0.599154	0.803236	ENSG00000103429	BFAR	protein_coding	bifunctional apoptosis regulator [Source:HGNC Symbol;Acc:HGNC:17613]
467.864	-3.44962	0.461289	-7.47822	7.53356e-14	1.46179e-11	ENSG00000151468	CCDC3	protein_coding	coiled-coil domain containing 3 [Source:HGNC Symbol;Acc:HGNC:23813]
376.286	-4.50672	0.796589	-5.65753	1.53571e-08	8.38984e-07	ENSG00000204583	LRCOL1	protein_coding	leucine rich colipase like 1 [Source:HGNC Symbol;Acc:HGNC:44160]
294.115	0.488985	0.528346	0.925501	0.354705	0.621316	ENSG00000136960	ENPP2	protein_coding	ectonucleotide pyrophosphatase/phosphodiesterase 2 [Source:HGNC Symbol;Acc:HGNC:3357]
391.31	-0.362877	0.399604	-0.908092	0.36383	0.628014	ENSG00000133731	IMPA1	protein_coding	inositol monophosphatase 1 [Source:HGNC Symbol;Acc:HGNC:6050]
415.407	0.0273784	0.370608	0.0738742	0.94111	0.97769	ENSG00000148229	POLE3	protein_coding	DNA polymerase epsilon 3, accessory subunit [Source:HGNC Symbol;Acc:HGNC:13546]
406.101	-0.34166	0.428185	-0.797926	0.424914	0.679643	ENSG00000120063	GNA13	protein_coding	G protein subunit alpha 13 [Source:HGNC Symbol;Acc:HGNC:4381]
386.646	4.62028	1.48209	3.11742	0.00182443	0.0149449	ENSG00000168065	SLC22A11	protein_coding	solute carrier family 22 member 11 [Source:HGNC Symbol;Acc:HGNC:18120]
425.747	-0.0479986	0.441356	-0.108753	0.913399	0.967235	ENSG00000106554	CHCHD3	protein_coding	coiled-coil-helix-coiled-coil-helix domain containing 3 [Source:HGNC Symbol;Acc:HGNC:21906]
421.587	0.550517	0.384979	1.42999	0.152719	0.379063	ENSG00000228716	DHFR	protein_coding	dihydrofolate reductase [Source:HGNC Symbol;Acc:HGNC:2861]
427.695	-0.17592	0.3499	-0.502773	0.615124	0.812624	ENSG00000148498	PARD3	protein_coding	par-3 family cell polarity regulator [Source:HGNC Symbol;Acc:HGNC:16051]
424.362	-0.189138	0.72546	-0.260714	0.794313	0.914539	ENSG00000166557	TMED3	protein_coding	transmembrane p24 trafficking protein 3 [Source:HGNC Symbol;Acc:HGNC:28889]
401.812	0.903439	0.604281	1.49507	0.134897	0.350934	ENSG00000003249	DBNDD1	protein_coding	dysbindin domain containing 1 [Source:HGNC Symbol;Acc:HGNC:28455]
397.088	1.60168	0.37967	4.21861	2.45817e-05	0.000437092	ENSG00000160767	FAM189B	protein_coding	family with sequence similarity 189 member B [Source:HGNC Symbol;Acc:HGNC:1233]
390.665	1.80344	0.429751	4.19648	2.71101e-05	0.000471253	ENSG00000235823	OLMALINC	lincRNA	oligodendrocyte maturation-associated long intergenic non-coding RNA [Source:HGNC Symbol;Acc:HGNC:28060]
407.669	-0.0500051	0.314458	-0.15902	0.873653	0.952167	ENSG00000188021	UBQLN2	protein_coding	ubiquilin 2 [Source:HGNC Symbol;Acc:HGNC:12509]
327.301	-1.80752	0.517609	-3.49206	0.000479304	0.00518123	ENSG00000167552	TUBA1A	protein_coding	tubulin alpha 1a [Source:HGNC Symbol;Acc:HGNC:20766]
449.035	-1.53247	0.408357	-3.75276	0.000174897	0.00229302	ENSG00000150907	FOXO1	protein_coding	forkhead box O1 [Source:HGNC Symbol;Acc:HGNC:3819]
400.989	0.26299	0.348818	0.753947	0.450881	0.699623	ENSG00000028310	BRD9	protein_coding	bromodomain containing 9 [Source:HGNC Symbol;Acc:HGNC:25818]
393.802	0.676069	0.402762	1.67858	0.0932337	0.277985	ENSG00000197063	MAFG	protein_coding	MAF bZIP transcription factor G [Source:HGNC Symbol;Acc:HGNC:6781]
406.429	-0.252546	0.389526	-0.648342	0.516764	0.748324	ENSG00000103353	UBFD1	protein_coding	ubiquitin family domain containing 1 [Source:HGNC Symbol;Acc:HGNC:30565]
424.516	-0.568909	0.384072	-1.48126	0.138538	0.356655	ENSG00000171307	ZDHHC16	protein_coding	zinc finger DHHC-type containing 16 [Source:HGNC Symbol;Acc:HGNC:20714]
407.031	-0.584305	0.429276	-1.36114	0.173469	0.410847	ENSG00000138381	ASNSD1	protein_coding	asparagine synthetase domain containing 1 [Source:HGNC Symbol;Acc:HGNC:24910]
424.303	-0.39223	0.504279	-0.777804	0.436684	0.687839	ENSG00000173545	ZNF622	protein_coding	zinc finger protein 622 [Source:HGNC Symbol;Acc:HGNC:30958]
403.809	0.195885	0.453127	0.432296	0.665526	0.845795	ENSG00000141564	RPTOR	protein_coding	regulatory associated protein of MTOR complex 1 [Source:HGNC Symbol;Acc:HGNC:30287]
403.527	0.271375	0.449465	0.603773	0.545994	0.768332	ENSG00000204520	MICA	protein_coding	MHC class I polypeptide-related sequence A [Source:HGNC Symbol;Acc:HGNC:7090]
364.283	-0.466028	1.29362	-0.36025	0.71866	0.876246	ENSG00000106633	GCK	protein_coding	glucokinase [Source:HGNC Symbol;Acc:HGNC:4195]
384.453	-2.31637	0.415308	-5.57748	2.44027e-08	1.25848e-06	ENSG00000010810	FYN	protein_coding	FYN proto-oncogene, Src family tyrosine kinase [Source:HGNC Symbol;Acc:HGNC:4037]
409.916	-0.566927	0.432661	-1.31033	0.190085	0.435583	ENSG00000164967	RPP25L	protein_coding	ribonuclease P/MRP subunit p25 like [Source:HGNC Symbol;Acc:HGNC:19909]
418.454	-0.347176	0.307204	-1.13012	0.258427	0.520105	ENSG00000162928	PEX13	protein_coding	peroxisomal biogenesis factor 13 [Source:HGNC Symbol;Acc:HGNC:8855]
405.25	0.435628	0.334104	1.30387	0.192277	0.438994	ENSG00000168283	BMI1	protein_coding	BMI1 proto-oncogene, polycomb ring finger [Source:HGNC Symbol;Acc:HGNC:1066]
403.54	2.37499	0.634272	3.74443	0.000180803	0.00236048	ENSG00000196421	C20orf204	protein_coding	chromosome 20 open reading frame 204 [Source:HGNC Symbol;Acc:HGNC:27655]
400.086	0.076171	0.376823	0.20214	0.839807	0.93551	ENSG00000215305	VPS16	protein_coding	VPS16, CORVET/HOPS core subunit [Source:HGNC Symbol;Acc:HGNC:14584]
402.987	-0.181247	0.359942	-0.503545	0.614581	0.812527	ENSG00000196453	ZNF777	protein_coding	zinc finger protein 777 [Source:HGNC Symbol;Acc:HGNC:22213]
395.419	0.611654	0.418421	1.46182	0.143792	0.365446	ENSG00000148399	DPH7	protein_coding	diphthamide biosynthesis 7 [Source:HGNC Symbol;Acc:HGNC:25199]
412.088	-0.0244162	0.358619	-0.0680841	0.945719	0.97857	ENSG00000180357	ZNF609	protein_coding	zinc finger protein 609 [Source:HGNC Symbol;Acc:HGNC:29003]
340.339	-2.2342	0.6781	-3.29479	0.000984938	0.0092718	ENSG00000127920	GNG11	protein_coding	G protein subunit gamma 11 [Source:HGNC Symbol;Acc:HGNC:4403]
407.522	-0.666376	0.370445	-1.79885	0.072042	0.233321	ENSG00000129518	EAPP	protein_coding	E2F associated phosphoprotein [Source:HGNC Symbol;Acc:HGNC:19312]
424.406	-1.28608	0.498477	-2.58002	0.00987937	0.0561614	ENSG00000100129	EIF3L	protein_coding	eukaryotic translation initiation factor 3 subunit L [Source:HGNC Symbol;Acc:HGNC:18138]
407.639	0.185178	0.42599	0.4347	0.66378	0.845169	ENSG00000129347	KRI1	protein_coding	KRI1 homolog [Source:HGNC Symbol;Acc:HGNC:25769]
397.657	0.0650472	0.331578	0.196175	0.844473	0.937948	ENSG00000149483	TMEM138	protein_coding	transmembrane protein 138 [Source:HGNC Symbol;Acc:HGNC:26944]
408.218	-1.71898	0.652324	-2.63516	0.00840988	0.0494682	ENSG00000163297	ANTXR2	protein_coding	ANTXR cell adhesion molecule 2 [Source:HGNC Symbol;Acc:HGNC:21732]
411.414	-0.550176	0.410233	-1.34113	0.179878	0.420393	ENSG00000186918	ZNF395	protein_coding	zinc finger protein 395 [Source:HGNC Symbol;Acc:HGNC:18737]
448.911	-3.35616	0.609634	-5.5052	3.68758e-08	1.823e-06	ENSG00000174992	ZG16	protein_coding	zymogen granule protein 16 [Source:HGNC Symbol;Acc:HGNC:30961]
400.037	-0.0408193	0.458292	-0.0890683	0.929028	0.972877	ENSG00000205060	SLC35B4	protein_coding	solute carrier family 35 member B4 [Source:HGNC Symbol;Acc:HGNC:20584]
367.786	1.16746	0.422752	2.76159	0.00575214	0.0369274	ENSG00000160753	RUSC1	protein_coding	RUN and SH3 domain containing 1 [Source:HGNC Symbol;Acc:HGNC:17153]
449.374	-1.38113	0.515168	-2.68093	0.00734176	0.0446401	ENSG00000120675	DNAJC15	protein_coding	DnaJ heat shock protein family (Hsp40) member C15 [Source:HGNC Symbol;Acc:HGNC:20325]
399.446	0.330834	0.382761	0.864337	0.387403	0.650406	ENSG00000143614	GATAD2B	protein_coding	GATA zinc finger domain containing 2B [Source:HGNC Symbol;Acc:HGNC:30778]
417.576	-0.515323	0.386045	-1.33488	0.181917	0.422868	ENSG00000100603	SNW1	protein_coding	SNW domain containing 1 [Source:HGNC Symbol;Acc:HGNC:16696]
368.838	-0.47772	0.395779	-1.20704	0.227418	0.482665	ENSG00000257093	KIAA1147	protein_coding	KIAA1147 [Source:HGNC Symbol;Acc:HGNC:29472]
429.508	0.743629	0.549587	1.35307	0.176034	0.414089	ENSG00000276180	HIST1H4I	protein_coding	histone cluster 1 H4 family member i [Source:HGNC Symbol;Acc:HGNC:4793]
430.651	-0.563615	0.373685	-1.50826	0.131488	0.345537	ENSG00000170142	UBE2E1	protein_coding	ubiquitin conjugating enzyme E2 E1 [Source:HGNC Symbol;Acc:HGNC:12477]
401.708	0.0550443	0.322491	0.170685	0.864472	0.947189	ENSG00000125386	FAM193A	protein_coding	family with sequence similarity 193 member A [Source:HGNC Symbol;Acc:HGNC:16822]
391.451	0.104313	0.470964	0.221489	0.824711	0.929643	ENSG00000204149	AGAP6	protein_coding	ArfGAP with GTPase domain, ankyrin repeat and PH domain 6 [Source:HGNC Symbol;Acc:HGNC:23466]
523.609	-7.73718	0.671555	-11.5213	1.0307e-30	1.77773e-27	ENSG00000145708	CRHBP	protein_coding	corticotropin releasing hormone binding protein [Source:HGNC Symbol;Acc:HGNC:2356]
390.571	0.1609	0.36057	0.446237	0.655426	0.839108	ENSG00000121741	ZMYM2	protein_coding	zinc finger MYM-type containing 2 [Source:HGNC Symbol;Acc:HGNC:12989]
367.678	-0.421106	0.443251	-0.95004	0.342092	0.61104	ENSG00000133466	C1QTNF6	protein_coding	C1q and TNF related 6 [Source:HGNC Symbol;Acc:HGNC:14343]
424.928	0.486314	0.471803	1.03076	0.302656	0.569469	ENSG00000096063	SRPK1	protein_coding	SRSF protein kinase 1 [Source:HGNC Symbol;Acc:HGNC:11305]
407.36	0.402029	0.364471	1.10305	0.270006	0.533483	ENSG00000196323	ZBTB44	protein_coding	zinc finger and BTB domain containing 44 [Source:HGNC Symbol;Acc:HGNC:25001]
398.16	-0.827618	0.443067	-1.86793	0.0617718	0.210189	ENSG00000241839	PLEKHO2	protein_coding	pleckstrin homology domain containing O2 [Source:HGNC Symbol;Acc:HGNC:30026]
374.867	-2.89729	0.648082	-4.47056	7.80151e-06	0.000170567	ENSG00000115461	IGFBP5	protein_coding	insulin like growth factor binding protein 5 [Source:HGNC Symbol;Acc:HGNC:5474]
393.507	0.00967495	0.362791	0.0266681	0.978724	0.99181	ENSG00000198815	FOXJ3	protein_coding	forkhead box J3 [Source:HGNC Symbol;Acc:HGNC:29178]
508.083	-6.94508	1.26446	-5.49254	3.96197e-08	1.92795e-06	ENSG00000064300	NGFR	protein_coding	nerve growth factor receptor [Source:HGNC Symbol;Acc:HGNC:7809]
419.566	0.171503	0.423724	0.404752	0.68566	0.856965	ENSG00000157881	PANK4	protein_coding	pantothenate kinase 4 [Source:HGNC Symbol;Acc:HGNC:19366]
414.98	-0.33337	0.376991	-0.884291	0.376539	0.640059	ENSG00000139370	SLC15A4	protein_coding	solute carrier family 15 member 4 [Source:HGNC Symbol;Acc:HGNC:23090]
397.719	0.215207	0.311402	0.691091	0.489508	0.729776	ENSG00000100393	EP300	protein_coding	E1A binding protein p300 [Source:HGNC Symbol;Acc:HGNC:3373]
399.785	0.498396	0.377284	1.32101	0.186499	0.430294	ENSG00000182173	TSEN54	protein_coding	tRNA splicing endonuclease subunit 54 [Source:HGNC Symbol;Acc:HGNC:27561]
414.277	-0.268885	0.451591	-0.595416	0.551566	0.772538	ENSG00000159131	GART	protein_coding	phosphoribosylglycinamide formyltransferase, phosphoribosylglycinamide synthetase, phosphoribosylaminoimidazole synthetase [Source:HGNC Symbol;Acc:HGNC:4163]
439.127	0.346546	0.493229	0.702606	0.482301	0.723988	ENSG00000104524	PYCR3	protein_coding	pyrroline-5-carboxylate reductase 3 [Source:HGNC Symbol;Acc:HGNC:25846]
416.522	0.551758	0.391868	1.40802	0.159125	0.389178	ENSG00000151090	THRB	protein_coding	thyroid hormone receptor beta [Source:HGNC Symbol;Acc:HGNC:11799]
385.919	-0.203953	0.437243	-0.466451	0.640893	0.829006	ENSG00000140829	DHX38	protein_coding	DEAH-box helicase 38 [Source:HGNC Symbol;Acc:HGNC:17211]
405.34	0.481165	0.420431	1.14446	0.252435	0.512764	ENSG00000163374	YY1AP1	protein_coding	YY1 associated protein 1 [Source:HGNC Symbol;Acc:HGNC:30935]
404.496	-0.0399074	0.438253	-0.0910601	0.927445	0.972451	ENSG00000116120	FARSB	protein_coding	phenylalanyl-tRNA synthetase subunit beta [Source:HGNC Symbol;Acc:HGNC:17800]
422.938	-0.640701	0.39769	-1.61106	0.107167	0.304137	ENSG00000087269	NOP14	protein_coding	NOP14 nucleolar protein [Source:HGNC Symbol;Acc:HGNC:16821]
409.416	-1.32486	0.462882	-2.86219	0.00420721	0.0291426	ENSG00000106484	MEST	protein_coding	mesoderm specific transcript [Source:HGNC Symbol;Acc:HGNC:7028]
396.652	-0.158255	0.371085	-0.426465	0.669769	0.847846	ENSG00000100949	RABGGTA	protein_coding	Rab geranylgeranyltransferase subunit alpha [Source:HGNC Symbol;Acc:HGNC:9795]
410.935	0.268883	0.357959	0.751157	0.452558	0.700964	ENSG00000075856	SART3	protein_coding	squamous cell carcinoma antigen recognized by T cells 3 [Source:HGNC Symbol;Acc:HGNC:16860]
391.571	-0.19399	0.399051	-0.48613	0.626875	0.820488	ENSG00000136147	PHF11	protein_coding	PHD finger protein 11 [Source:HGNC Symbol;Acc:HGNC:17024]
388.209	-0.0671682	0.403802	-0.166339	0.86789	0.948951	ENSG00000177663	IL17RA	protein_coding	interleukin 17 receptor A [Source:HGNC Symbol;Acc:HGNC:5985]
394.463	-0.574746	0.536548	-1.07119	0.284083	0.549036	ENSG00000136811	ODF2	protein_coding	outer dense fiber of sperm tails 2 [Source:HGNC Symbol;Acc:HGNC:8114]
328.529	-0.566017	0.553284	-1.02302	0.306301	0.574293	ENSG00000100557	CCDC198	protein_coding	coiled-coil domain containing 198 [Source:HGNC Symbol;Acc:HGNC:20189]
393.491	-0.255123	0.410582	-0.621369	0.534357	0.760086	ENSG00000196428	TSC22D2	protein_coding	TSC22 domain family member 2 [Source:HGNC Symbol;Acc:HGNC:29095]
405.51	-0.243006	0.451175	-0.538607	0.590158	0.797892	ENSG00000134056	MRPS36	protein_coding	mitochondrial ribosomal protein S36 [Source:HGNC Symbol;Acc:HGNC:16631]
409.408	0.0808431	0.358542	0.225477	0.821608	0.927821	ENSG00000168818	STX18	protein_coding	syntaxin 18 [Source:HGNC Symbol;Acc:HGNC:15942]
421.255	-0.784389	0.359227	-2.18355	0.0289956	0.123994	ENSG00000104660	LEPROTL1	protein_coding	leptin receptor overlapping transcript like 1 [Source:HGNC Symbol;Acc:HGNC:6555]
396.375	0.00428598	0.405646	0.0105658	0.99157	0.996771	ENSG00000106723	SPIN1	protein_coding	spindlin 1 [Source:HGNC Symbol;Acc:HGNC:11243]
337.682	0.0790145	0.567713	0.13918	0.889308	0.958271	ENSG00000102755	FLT1	protein_coding	fms related tyrosine kinase 1 [Source:HGNC Symbol;Acc:HGNC:3763]
419.99	-0.903965	0.340921	-2.65154	0.00801266	0.0478019	ENSG00000198791	CNOT7	protein_coding	CCR4-NOT transcription complex subunit 7 [Source:HGNC Symbol;Acc:HGNC:14101]
389.988	-0.27922	0.462068	-0.604283	0.545655	0.768243	ENSG00000188833	ENTPD8	protein_coding	ectonucleoside triphosphate diphosphohydrolase 8 [Source:HGNC Symbol;Acc:HGNC:24860]
376.158	1.02903	0.415321	2.47767	0.0132243	0.0701272	ENSG00000064687	ABCA7	protein_coding	ATP binding cassette subfamily A member 7 [Source:HGNC Symbol;Acc:HGNC:37]
414.294	0.775465	0.399664	1.94029	0.0523442	0.187307	ENSG00000116750	UCHL5	protein_coding	ubiquitin C-terminal hydrolase L5 [Source:HGNC Symbol;Acc:HGNC:19678]
421.83	-0.376387	0.48511	-0.775878	0.437821	0.688677	ENSG00000133816	MICAL2	protein_coding	microtubule associated monooxygenase, calponin and LIM domain containing 2 [Source:HGNC Symbol;Acc:HGNC:24693]
398.191	0.0873805	0.32331	0.270268	0.786954	0.911022	ENSG00000163904	SENP2	protein_coding	SUMO specific peptidase 2 [Source:HGNC Symbol;Acc:HGNC:23116]
401.417	0.196323	0.305178	0.643309	0.520024	0.750356	ENSG00000116863	ADPRHL2	protein_coding	ADP-ribosylhydrolase like 2 [Source:HGNC Symbol;Acc:HGNC:21304]
422.099	-1.7189	0.376911	-4.56049	5.10343e-06	0.000118475	ENSG00000140044	JDP2	protein_coding	Jun dimerization protein 2 [Source:HGNC Symbol;Acc:HGNC:17546]
378.116	-1.98827	0.666367	-2.98374	0.00284748	0.0214226	ENSG00000233377	MTND4P20	processed_pseudogene	MT-ND4 pseudogene 20 [Source:HGNC Symbol;Acc:HGNC:42207]
397.4	0.382871	0.414791	0.923046	0.355983	0.622022	ENSG00000135090	TAOK3	protein_coding	TAO kinase 3 [Source:HGNC Symbol;Acc:HGNC:18133]
386.18	-0.017337	0.422937	-0.040992	0.967302	0.987866	ENSG00000105298	CACTIN	protein_coding	cactin, spliceosome C complex subunit [Source:HGNC Symbol;Acc:HGNC:29938]
399.697	0.0203036	0.316412	0.0641682	0.948836	0.979667	ENSG00000118579	MED28	protein_coding	mediator complex subunit 28 [Source:HGNC Symbol;Acc:HGNC:24628]
397.563	0.0129522	0.346819	0.0373458	0.970209	0.98881	ENSG00000137074	APTX	protein_coding	aprataxin [Source:HGNC Symbol;Acc:HGNC:15984]
414.126	0.534797	0.388934	1.37503	0.169121	0.404135	ENSG00000152939	MARVELD2	protein_coding	MARVEL domain containing 2 [Source:HGNC Symbol;Acc:HGNC:26401]
430.995	-1.19216	0.507387	-2.34962	0.0187928	0.0913338	ENSG00000241058	NSUN6	protein_coding	NOP2/Sun RNA methyltransferase family member 6 [Source:HGNC Symbol;Acc:HGNC:23529]
394.515	-0.200067	0.34312	-0.583082	0.559838	0.778149	ENSG00000182208	MOB2	protein_coding	MOB kinase activator 2 [Source:HGNC Symbol;Acc:HGNC:24904]
418.381	0.816992	0.407802	2.0034	0.0451342	0.169479	ENSG00000174669	SLC29A2	protein_coding	solute carrier family 29 member 2 [Source:HGNC Symbol;Acc:HGNC:11004]
404.33	-0.103297	0.394632	-0.261754	0.793511	0.91452	ENSG00000085415	SEH1L	protein_coding	SEH1 like nucleoporin [Source:HGNC Symbol;Acc:HGNC:30379]
430.543	-1.20274	0.542917	-2.21532	0.026738	0.116917	ENSG00000075651	PLD1	protein_coding	phospholipase D1 [Source:HGNC Symbol;Acc:HGNC:9067]
403.889	-0.123166	0.388629	-0.316923	0.751302	0.894139	ENSG00000173011	TADA2B	protein_coding	transcriptional adaptor 2B [Source:HGNC Symbol;Acc:HGNC:30781]
426.823	0.198118	0.457212	0.433318	0.664784	0.845579	ENSG00000180822	PSMG4	protein_coding	proteasome assembly chaperone 4 [Source:HGNC Symbol;Acc:HGNC:21108]
439.858	-2.54176	0.761092	-3.33963	0.000838908	0.00822119	ENSG00000184999	SLC22A10	protein_coding	solute carrier family 22 member 10 [Source:HGNC Symbol;Acc:HGNC:18057]
395.327	0.036835	0.361797	0.101811	0.918906	0.969116	ENSG00000162378	ZYG11B	protein_coding	zyg-11 family member B, cell cycle regulator [Source:HGNC Symbol;Acc:HGNC:25820]
382.173	0.725302	0.316789	2.28955	0.0220476	0.102193	ENSG00000162066	AMDHD2	protein_coding	amidohydrolase domain containing 2 [Source:HGNC Symbol;Acc:HGNC:24262]
401.139	-0.427289	0.437232	-0.97726	0.32844	0.59798	ENSG00000197818	SLC9A8	protein_coding	solute carrier family 9 member A8 [Source:HGNC Symbol;Acc:HGNC:20728]
377.959	-0.0906166	0.350474	-0.258554	0.795979	0.915005	ENSG00000189180	ZNF33A	protein_coding	zinc finger protein 33A [Source:HGNC Symbol;Acc:HGNC:13096]
348.52	0.0605238	0.480275	0.126019	0.899717	0.963412	ENSG00000174326	SLC16A11	protein_coding	solute carrier family 16 member 11 [Source:HGNC Symbol;Acc:HGNC:23093]
404.424	-0.210345	0.422784	-0.497523	0.61882	0.815224	ENSG00000171302	CANT1	protein_coding	calcium activated nucleotidase 1 [Source:HGNC Symbol;Acc:HGNC:19721]
409.645	0.116383	0.44834	0.259587	0.795182	0.91468	ENSG00000164944	VIRMA	protein_coding	vir like m6A methyltransferase associated [Source:HGNC Symbol;Acc:HGNC:24500]
379.798	0.0261251	0.339339	0.0769882	0.938633	0.977024	ENSG00000127527	EPS15L1	protein_coding	epidermal growth factor receptor pathway substrate 15 like 1 [Source:HGNC Symbol;Acc:HGNC:24634]
414.881	0.0818377	0.340876	0.24008	0.810268	0.922661	ENSG00000166337	TAF10	protein_coding	TATA-box binding protein associated factor 10 [Source:HGNC Symbol;Acc:HGNC:11543]
390.444	0.259362	0.478197	0.542375	0.58756	0.796359	ENSG00000181381	DDX60L	protein_coding	DExD/H-box 60 like [Source:HGNC Symbol;Acc:HGNC:26429]
384.644	-0.142365	0.385272	-0.369519	0.711741	0.87139	ENSG00000154124	OTULIN	protein_coding	OTU deubiquitinase with linear linkage specificity [Source:HGNC Symbol;Acc:HGNC:25118]
385.768	-0.207012	0.384308	-0.538661	0.590121	0.797892	ENSG00000198399	ITSN2	protein_coding	intersectin 2 [Source:HGNC Symbol;Acc:HGNC:6184]
384.908	-0.37298	0.600595	-0.621017	0.534588	0.760188	ENSG00000069849	ATP1B3	protein_coding	ATPase Na+/K+ transporting subunit beta 3 [Source:HGNC Symbol;Acc:HGNC:806]
397.686	0.775254	0.352865	2.19703	0.0280185	0.12068	ENSG00000198646	NCOA6	protein_coding	nuclear receptor coactivator 6 [Source:HGNC Symbol;Acc:HGNC:15936]
401.031	0.0611934	0.374626	0.163345	0.870247	0.950122	ENSG00000204120	GIGYF2	protein_coding	GRB10 interacting GYF protein 2 [Source:HGNC Symbol;Acc:HGNC:11960]
402.441	0.308605	0.635904	0.485301	0.627463	0.820794	ENSG00000116991	SIPA1L2	protein_coding	signal induced proliferation associated 1 like 2 [Source:HGNC Symbol;Acc:HGNC:23800]
383.539	0.556711	0.541572	1.02796	0.303971	0.571321	ENSG00000135912	TTLL4	protein_coding	tubulin tyrosine ligase like 4 [Source:HGNC Symbol;Acc:HGNC:28976]
392.308	-0.243279	0.367458	-0.662057	0.507934	0.743258	ENSG00000198612	COPS8	protein_coding	COP9 signalosome subunit 8 [Source:HGNC Symbol;Acc:HGNC:24335]
397.687	0.196241	0.372928	0.526219	0.598736	0.803023	ENSG00000162144	CYB561A3	protein_coding	cytochrome b561 family member A3 [Source:HGNC Symbol;Acc:HGNC:23014]
415.159	0.639243	0.396918	1.61051	0.107286	0.304238	ENSG00000154229	PRKCA	protein_coding	protein kinase C alpha [Source:HGNC Symbol;Acc:HGNC:9393]
368.637	0.470714	0.41497	1.13433	0.256655	0.518285	ENSG00000135164	DMTF1	protein_coding	cyclin D binding myb like transcription factor 1 [Source:HGNC Symbol;Acc:HGNC:14603]
389.096	0.0884017	0.425971	0.20753	0.835596	0.93444	ENSG00000145833	DDX46	protein_coding	DEAD-box helicase 46 [Source:HGNC Symbol;Acc:HGNC:18681]
404.84	0.299345	0.328637	0.91087	0.362364	0.627032	ENSG00000141349	G6PC3	protein_coding	glucose-6-phosphatase catalytic subunit 3 [Source:HGNC Symbol;Acc:HGNC:24861]
359.934	0.463109	0.402698	1.15002	0.250138	0.510349	ENSG00000204839	MROH6	protein_coding	maestro heat like repeat family member 6 [Source:HGNC Symbol;Acc:HGNC:27814]
402.581	0.446859	0.397851	1.12318	0.26136	0.523407	ENSG00000181588	MEX3D	protein_coding	mex-3 RNA binding family member D [Source:HGNC Symbol;Acc:HGNC:16734]
376.928	-0.957148	0.535262	-1.78819	0.0737461	0.237502	ENSG00000196436	NPIPB15	protein_coding	nuclear pore complex interacting protein family member B15 [Source:HGNC Symbol;Acc:HGNC:34409]
407.845	-0.369722	0.495604	-0.746003	0.455665	0.70339	ENSG00000121851	POLR3GL	protein_coding	RNA polymerase III subunit G like [Source:HGNC Symbol;Acc:HGNC:28466]
436.666	-2.07347	0.572011	-3.62488	0.000289099	0.0034654	ENSG00000109610	SOD3	protein_coding	superoxide dismutase 3 [Source:HGNC Symbol;Acc:HGNC:11181]
393.78	-0.161288	0.391191	-0.412301	0.680119	0.853805	ENSG00000123213	NLN	protein_coding	neurolysin [Source:HGNC Symbol;Acc:HGNC:16058]
399.394	-0.565964	0.380031	-1.48926	0.13642	0.353354	ENSG00000164164	OTUD4	protein_coding	OTU deubiquitinase 4 [Source:HGNC Symbol;Acc:HGNC:24949]
405.295	0.41718	0.445962	0.935461	0.349551	0.617371	ENSG00000204392	LSM2	protein_coding	LSM2 homolog, U6 small nuclear RNA and mRNA degradation associated [Source:HGNC Symbol;Acc:HGNC:13940]
406.359	0.0856812	0.439664	0.194879	0.845488	0.938572	ENSG00000104517	UBR5	protein_coding	ubiquitin protein ligase E3 component n-recognin 5 [Source:HGNC Symbol;Acc:HGNC:16806]
406.81	0.23407	0.308263	0.759317	0.447663	0.697208	ENSG00000161981	SNRNP25	protein_coding	small nuclear ribonucleoprotein U11/U12 subunit 25 [Source:HGNC Symbol;Acc:HGNC:14161]
401.402	0.10665	0.380414	0.280352	0.779208	0.907387	ENSG00000131779	PEX11B	protein_coding	peroxisomal biogenesis factor 11 beta [Source:HGNC Symbol;Acc:HGNC:8853]
376.365	-0.247191	0.375495	-0.658308	0.51034	0.74455	ENSG00000120549	KIAA1217	protein_coding	KIAA1217 [Source:HGNC Symbol;Acc:HGNC:25428]
390.11	0.075783	0.410884	0.184439	0.853669	0.942675	ENSG00000162613	FUBP1	protein_coding	far upstream element binding protein 1 [Source:HGNC Symbol;Acc:HGNC:4004]
409.063	-1.38226	0.347539	-3.97729	6.97063e-05	0.00105772	ENSG00000169490	TM2D2	protein_coding	TM2 domain containing 2 [Source:HGNC Symbol;Acc:HGNC:24127]
404.39	0.145653	0.403067	0.361363	0.717828	0.875735	ENSG00000148300	REXO4	protein_coding	REX4 homolog, 3'-5' exonuclease [Source:HGNC Symbol;Acc:HGNC:12820]
386.853	-0.467687	0.38411	-1.21759	0.223381	0.478088	ENSG00000105248	YJU2	protein_coding	YJU2 splicing factor homolog [Source:HGNC Symbol;Acc:HGNC:25518]
383.616	0.576469	0.344551	1.6731	0.0943075	0.279992	ENSG00000198677	TTC37	protein_coding	tetratricopeptide repeat domain 37 [Source:HGNC Symbol;Acc:HGNC:23639]
398.827	-1.72602	0.550442	-3.13569	0.00171448	0.0142244	ENSG00000118508	RAB32	protein_coding	RAB32, member RAS oncogene family [Source:HGNC Symbol;Acc:HGNC:9772]
418.409	0.263188	0.392978	0.669727	0.503032	0.740214	ENSG00000120942	UBIAD1	protein_coding	UbiA prenyltransferase domain containing 1 [Source:HGNC Symbol;Acc:HGNC:30791]
384.992	0.00196456	0.388309	0.00505928	0.995963	0.998817	ENSG00000166169	POLL	protein_coding	DNA polymerase lambda [Source:HGNC Symbol;Acc:HGNC:9184]
411.411	-0.574136	0.698542	-0.821907	0.41113	0.66897	ENSG00000181444	ZNF467	protein_coding	zinc finger protein 467 [Source:HGNC Symbol;Acc:HGNC:23154]
397.607	0.782863	0.350483	2.23367	0.0255049	0.113417	ENSG00000237190	CDKN2AIPNL	protein_coding	CDKN2A interacting protein N-terminal like [Source:HGNC Symbol;Acc:HGNC:30545]
382.793	0.830219	0.697486	1.1903	0.233928	0.491309	ENSG00000197461	PDGFA	protein_coding	platelet derived growth factor subunit A [Source:HGNC Symbol;Acc:HGNC:8799]
395.129	-0.461313	0.40723	-1.13281	0.257294	0.519036	ENSG00000062650	WAPL	protein_coding	WAPL cohesin release factor [Source:HGNC Symbol;Acc:HGNC:23293]
274.853	-0.670756	0.905888	-0.74044	0.459033	0.706061	ENSG00000187144	SPATA21	protein_coding	spermatogenesis associated 21 [Source:HGNC Symbol;Acc:HGNC:28026]
409.966	-0.662568	0.381923	-1.73482	0.082772	0.256974	ENSG00000131966	ACTR10	protein_coding	actin related protein 10 homolog [Source:HGNC Symbol;Acc:HGNC:17372]
397.039	0.0345469	0.336748	0.10259	0.918289	0.968735	ENSG00000198876	DCAF12	protein_coding	DDB1 and CUL4 associated factor 12 [Source:HGNC Symbol;Acc:HGNC:19911]
423.02	-0.293983	0.507765	-0.578974	0.562607	0.779693	ENSG00000174684	B4GAT1	protein_coding	beta-1,4-glucuronyltransferase 1 [Source:HGNC Symbol;Acc:HGNC:15685]
391.842	-0.544378	0.380152	-1.432	0.152143	0.378056	ENSG00000151491	EPS8	protein_coding	epidermal growth factor receptor pathway substrate 8 [Source:HGNC Symbol;Acc:HGNC:3420]
369.363	0.558542	0.409224	1.36488	0.172291	0.409453	ENSG00000101391	CDK5RAP1	protein_coding	CDK5 regulatory subunit associated protein 1 [Source:HGNC Symbol;Acc:HGNC:15880]
381.831	0.655399	0.435787	1.50394	0.132596	0.347552	ENSG00000168096	ANKS3	protein_coding	ankyrin repeat and sterile alpha motif domain containing 3 [Source:HGNC Symbol;Acc:HGNC:29422]
385.334	0.784931	0.346209	2.26722	0.0233771	0.106699	ENSG00000127191	TRAF2	protein_coding	TNF receptor associated factor 2 [Source:HGNC Symbol;Acc:HGNC:12032]
394.242	-0.317027	0.37664	-0.841723	0.399943	0.660157	ENSG00000174428	GTF2IRD2B	protein_coding	GTF2I repeat domain containing 2B [Source:HGNC Symbol;Acc:HGNC:33125]
387.529	0.137151	0.33665	0.407399	0.683715	0.855564	ENSG00000144357	UBR3	protein_coding	ubiquitin protein ligase E3 component n-recognin 3 [Source:HGNC Symbol;Acc:HGNC:30467]
362.373	0.92894	0.42167	2.203	0.0275947	0.119585	ENSG00000141458	NPC1	protein_coding	NPC intracellular cholesterol transporter 1 [Source:HGNC Symbol;Acc:HGNC:7897]
392.231	-0.0751508	0.335042	-0.224303	0.822522	0.928447	ENSG00000167977	KCTD5	protein_coding	potassium channel tetramerization domain containing 5 [Source:HGNC Symbol;Acc:HGNC:21423]
383.136	0.336525	0.349813	0.962015	0.336042	0.604868	ENSG00000117620	SLC35A3	protein_coding	solute carrier family 35 member A3 [Source:HGNC Symbol;Acc:HGNC:11023]
389.416	0.222621	0.627059	0.355025	0.722571	0.878071	ENSG00000134247	PTGFRN	protein_coding	prostaglandin F2 receptor inhibitor [Source:HGNC Symbol;Acc:HGNC:9601]
393.407	-0.038928	0.374805	-0.103862	0.917279	0.968335	ENSG00000091073	DTX2	protein_coding	deltex E3 ubiquitin ligase 2 [Source:HGNC Symbol;Acc:HGNC:15973]
378.447	-0.154605	0.36621	-0.422175	0.672897	0.849633	ENSG00000157350	ST3GAL2	protein_coding	ST3 beta-galactoside alpha-2,3-sialyltransferase 2 [Source:HGNC Symbol;Acc:HGNC:10863]
398.16	0.853142	0.42608	2.00231	0.0452517	0.169857	ENSG00000182827	ACBD3	protein_coding	acyl-CoA binding domain containing 3 [Source:HGNC Symbol;Acc:HGNC:15453]
413.508	0.0399273	0.64414	0.0619854	0.950574	0.980011	ENSG00000102032	RENBP	protein_coding	renin binding protein [Source:HGNC Symbol;Acc:HGNC:9959]
372.226	0.317874	0.39392	0.806949	0.419696	0.675753	ENSG00000033030	ZCCHC8	protein_coding	zinc finger CCHC-type containing 8 [Source:HGNC Symbol;Acc:HGNC:25265]
382.257	1.26638	0.420751	3.0098	0.00261417	0.0199311	ENSG00000078699	CBFA2T2	protein_coding	CBFA2/RUNX1 translocation partner 2 [Source:HGNC Symbol;Acc:HGNC:1536]
415.667	-0.485742	0.518941	-0.936024	0.349261	0.617261	ENSG00000166289	PLEKHF1	protein_coding	pleckstrin homology and FYVE domain containing 1 [Source:HGNC Symbol;Acc:HGNC:20764]
420.253	-2.63357	0.537131	-4.90303	9.43716e-07	2.78504e-05	ENSG00000197629	MPEG1	protein_coding	macrophage expressed 1 [Source:HGNC Symbol;Acc:HGNC:29619]
373.355	0.273555	0.343989	0.795244	0.426472	0.68067	ENSG00000136935	GOLGA1	protein_coding	golgin A1 [Source:HGNC Symbol;Acc:HGNC:4424]
399.169	-0.436532	0.36887	-1.18343	0.236638	0.494526	ENSG00000135108	FBXO21	protein_coding	F-box protein 21 [Source:HGNC Symbol;Acc:HGNC:13592]
390.944	0.345948	0.351671	0.983727	0.32525	0.595137	ENSG00000006451	RALA	protein_coding	RAS like proto-oncogene A [Source:HGNC Symbol;Acc:HGNC:9839]
368.917	0.00368216	0.333491	0.0110412	0.991191	0.996519	ENSG00000154144	TBRG1	protein_coding	transforming growth factor beta regulator 1 [Source:HGNC Symbol;Acc:HGNC:29551]
385.086	-0.246192	0.328136	-0.750272	0.453091	0.701396	ENSG00000141012	GALNS	protein_coding	galactosamine (N-acetyl)-6-sulfatase [Source:HGNC Symbol;Acc:HGNC:4122]
391.518	0.0237401	0.371117	0.0639692	0.948995	0.979667	ENSG00000163602	RYBP	protein_coding	RING1 and YY1 binding protein [Source:HGNC Symbol;Acc:HGNC:10480]
394.738	0.467625	0.533735	0.876138	0.380955	0.644058	ENSG00000140743	CDR2	protein_coding	cerebellar degeneration related protein 2 [Source:HGNC Symbol;Acc:HGNC:1799]
399.015	-0.284685	0.309859	-0.918756	0.358223	0.623807	ENSG00000177383	MAGEF1	protein_coding	MAGE family member F1 [Source:HGNC Symbol;Acc:HGNC:29639]
385.927	0.345562	0.321871	1.0736	0.283	0.54844	ENSG00000160551	TAOK1	protein_coding	TAO kinase 1 [Source:HGNC Symbol;Acc:HGNC:29259]
377.512	-0.358039	0.350253	-1.02223	0.306673	0.574293	ENSG00000102763	VWA8	protein_coding	von Willebrand factor A domain containing 8 [Source:HGNC Symbol;Acc:HGNC:29071]
383.492	0.0732024	0.427436	0.171259	0.86402	0.947015	ENSG00000163161	ERCC3	protein_coding	ERCC excision repair 3, TFIIH core complex helicase subunit [Source:HGNC Symbol;Acc:HGNC:3435]
331.387	0.856786	0.439683	1.94864	0.0513382	0.184944	ENSG00000212694	LINC01089	lincRNA	long intergenic non-protein coding RNA 1089 [Source:HGNC Symbol;Acc:HGNC:27886]
387.328	0.347451	0.372245	0.933396	0.350616	0.617917	ENSG00000007376	RPUSD1	protein_coding	RNA pseudouridylate synthase domain containing 1 [Source:HGNC Symbol;Acc:HGNC:14173]
381.016	-0.358615	0.492357	-0.728364	0.466391	0.711354	ENSG00000187079	TEAD1	protein_coding	TEA domain transcription factor 1 [Source:HGNC Symbol;Acc:HGNC:11714]
395.241	0.0628801	0.34026	0.1848	0.853386	0.942519	ENSG00000196712	NF1	protein_coding	neurofibromin 1 [Source:HGNC Symbol;Acc:HGNC:7765]
395.59	-0.430832	0.382231	-1.12715	0.259679	0.521227	ENSG00000137992	DBT	protein_coding	dihydrolipoamide branched chain transacylase E2 [Source:HGNC Symbol;Acc:HGNC:2698]
384.493	0.504778	0.377101	1.33857	0.180709	0.421131	ENSG00000148331	ASB6	protein_coding	ankyrin repeat and SOCS box containing 6 [Source:HGNC Symbol;Acc:HGNC:17181]
382.317	0.293513	0.422032	0.695475	0.486758	0.727346	ENSG00000181666	HKR1	protein_coding	HKR1, GLI-Kruppel zinc finger family member [Source:HGNC Symbol;Acc:HGNC:4928]
375.079	-0.91039	0.511087	-1.78128	0.0748663	0.239915	ENSG00000140575	IQGAP1	protein_coding	IQ motif containing GTPase activating protein 1 [Source:HGNC Symbol;Acc:HGNC:6110]
420.764	0.199733	0.392977	0.508255	0.611274	0.810663	ENSG00000181404	WASHC1	protein_coding	WASH complex subunit 1 [Source:HGNC Symbol;Acc:HGNC:24361]
356.739	-0.71874	0.385575	-1.86407	0.0623115	0.21147	ENSG00000166479	TMX3	protein_coding	thioredoxin related transmembrane protein 3 [Source:HGNC Symbol;Acc:HGNC:24718]
409.181	-1.69141	0.418938	-4.03738	5.40516e-05	0.000855293	ENSG00000142347	MYO1F	protein_coding	myosin IF [Source:HGNC Symbol;Acc:HGNC:7600]
410.882	-0.283426	0.390666	-0.725494	0.468149	0.712179	ENSG00000178764	ZHX2	protein_coding	zinc fingers and homeoboxes 2 [Source:HGNC Symbol;Acc:HGNC:18513]
409.018	-0.513401	0.43713	-1.17448	0.240202	0.498683	ENSG00000170855	TRIAP1	protein_coding	TP53 regulated inhibitor of apoptosis 1 [Source:HGNC Symbol;Acc:HGNC:26937]
376.459	1.1718	0.437645	2.67753	0.00741683	0.045026	ENSG00000143224	PPOX	protein_coding	protoporphyrinogen oxidase [Source:HGNC Symbol;Acc:HGNC:9280]
422.472	-1.72543	0.561727	-3.07165	0.00212883	0.0169552	ENSG00000148057	IDNK	protein_coding	IDNK, gluconokinase [Source:HGNC Symbol;Acc:HGNC:31367]
383.538	1.06557	0.392504	2.71479	0.00663177	0.041178	ENSG00000105486	LIG1	protein_coding	DNA ligase 1 [Source:HGNC Symbol;Acc:HGNC:6598]
403.603	-0.879134	0.368028	-2.38877	0.0169049	0.0843779	ENSG00000132388	UBE2G1	protein_coding	ubiquitin conjugating enzyme E2 G1 [Source:HGNC Symbol;Acc:HGNC:12482]
372.53	0.828943	0.429375	1.93058	0.0535347	0.190268	ENSG00000114999	TTL	protein_coding	tubulin tyrosine ligase [Source:HGNC Symbol;Acc:HGNC:21586]
382.282	-0.130733	0.382035	-0.342202	0.732199	0.88382	ENSG00000196588	MRTFA	protein_coding	myocardin related transcription factor A [Source:HGNC Symbol;Acc:HGNC:14334]
391.037	-0.316394	0.324463	-0.97513	0.329496	0.599129	ENSG00000183513	COA5	protein_coding	cytochrome c oxidase assembly factor 5 [Source:HGNC Symbol;Acc:HGNC:33848]
389.927	-0.285391	0.386178	-0.739015	0.459898	0.706552	ENSG00000156502	SUPV3L1	protein_coding	Suv3 like RNA helicase [Source:HGNC Symbol;Acc:HGNC:11471]
381.326	-1.38168	0.423144	-3.26528	0.00109357	0.0100865	ENSG00000171617	ENC1	protein_coding	ectodermal-neural cortex 1 [Source:HGNC Symbol;Acc:HGNC:3345]
352.506	0.506587	0.425478	1.19063	0.233799	0.491172	ENSG00000166801	FAM111A	protein_coding	family with sequence similarity 111 member A [Source:HGNC Symbol;Acc:HGNC:24725]
389.492	-0.711958	0.36492	-1.951	0.0510571	0.184316	ENSG00000165476	REEP3	protein_coding	receptor accessory protein 3 [Source:HGNC Symbol;Acc:HGNC:23711]
379.854	-0.419265	0.446291	-0.939443	0.347503	0.615773	ENSG00000139180	NDUFA9	protein_coding	NADH:ubiquinone oxidoreductase subunit A9 [Source:HGNC Symbol;Acc:HGNC:7693]
350.429	0.0367181	0.437387	0.0839488	0.933097	0.974823	ENSG00000069869	NEDD4	protein_coding	neural precursor cell expressed, developmentally down-regulated 4, E3 ubiquitin protein ligase [Source:HGNC Symbol;Acc:HGNC:7727]
376.122	0.0619206	0.381982	0.162104	0.871224	0.950957	ENSG00000163697	APBB2	protein_coding	amyloid beta precursor protein binding family B member 2 [Source:HGNC Symbol;Acc:HGNC:582]
381.721	0.0870424	0.377304	0.230696	0.817551	0.925933	ENSG00000122299	ZC3H7A	protein_coding	zinc finger CCCH-type containing 7A [Source:HGNC Symbol;Acc:HGNC:30959]
382.138	0.0643054	0.377982	0.170128	0.864909	0.947427	ENSG00000186001	LRCH3	protein_coding	leucine rich repeats and calponin homology domain containing 3 [Source:HGNC Symbol;Acc:HGNC:28637]
408.496	-2.22729	1.23893	-1.79775	0.0722166	0.233691	ENSG00000120833	SOCS2	protein_coding	suppressor of cytokine signaling 2 [Source:HGNC Symbol;Acc:HGNC:19382]
387.556	0.0357071	0.324186	0.110144	0.912295	0.967222	ENSG00000126767	ELK1	protein_coding	ELK1, ETS transcription factor [Source:HGNC Symbol;Acc:HGNC:3321]
377.58	0.762827	0.415428	1.83624	0.0663219	0.221258	ENSG00000176619	LMNB2	protein_coding	lamin B2 [Source:HGNC Symbol;Acc:HGNC:6638]
404.401	-0.342149	0.440785	-0.776227	0.437615	0.688606	ENSG00000008382	MPND	protein_coding	MPN domain containing [Source:HGNC Symbol;Acc:HGNC:25934]
398.721	-0.442844	0.37695	-1.17481	0.240071	0.498545	ENSG00000112576	CCND3	protein_coding	cyclin D3 [Source:HGNC Symbol;Acc:HGNC:1585]
372.104	-0.176601	0.426544	-0.414029	0.678853	0.853335	ENSG00000018408	WWTR1	protein_coding	WW domain containing transcription regulator 1 [Source:HGNC Symbol;Acc:HGNC:24042]
358.999	0.236331	0.337402	0.700443	0.48365	0.724687	ENSG00000130758	MAP3K10	protein_coding	mitogen-activated protein kinase kinase kinase 10 [Source:HGNC Symbol;Acc:HGNC:6849]
370.285	0.294156	0.428424	0.686601	0.492334	0.731309	ENSG00000142330	CAPN10	protein_coding	calpain 10 [Source:HGNC Symbol;Acc:HGNC:1477]
372.886	-1.12484	0.391033	-2.87659	0.00401999	0.0280712	ENSG00000163788	SNRK	protein_coding	SNF related kinase [Source:HGNC Symbol;Acc:HGNC:30598]
378.754	0.217535	0.375609	0.579154	0.562486	0.779665	ENSG00000103978	TMEM87A	protein_coding	transmembrane protein 87A [Source:HGNC Symbol;Acc:HGNC:24522]
363.861	0.608049	0.308268	1.97247	0.0485558	0.178187	ENSG00000038532	CLEC16A	protein_coding	C-type lectin domain containing 16A [Source:HGNC Symbol;Acc:HGNC:29013]
404.712	-0.476151	0.413182	-1.1524	0.249156	0.509099	ENSG00000171421	MRPL36	protein_coding	mitochondrial ribosomal protein L36 [Source:HGNC Symbol;Acc:HGNC:14490]
364.183	0.268764	0.456395	0.588885	0.555939	0.775506	ENSG00000273142	AC073335.2	lincRNA	novel transcript
390.625	-0.621092	0.395713	-1.56955	0.116519	0.320129	ENSG00000196072	BLOC1S2	protein_coding	biogenesis of lysosomal organelles complex 1 subunit 2 [Source:HGNC Symbol;Acc:HGNC:20984]
390.313	-0.0151897	0.340356	-0.0446289	0.964403	0.986476	ENSG00000134313	KIDINS220	protein_coding	kinase D interacting substrate 220 [Source:HGNC Symbol;Acc:HGNC:29508]
386.921	0.514666	0.40355	1.27535	0.202186	0.451611	ENSG00000127580	WDR24	protein_coding	WD repeat domain 24 [Source:HGNC Symbol;Acc:HGNC:20852]
421.838	-2.55377	0.496484	-5.14371	2.69363e-07	9.72399e-06	ENSG00000138744	NAAA	protein_coding	N-acylethanolamine acid amidase [Source:HGNC Symbol;Acc:HGNC:736]
376.807	0.235037	0.341488	0.688274	0.49128	0.730333	ENSG00000119392	GLE1	protein_coding	GLE1, RNA export mediator [Source:HGNC Symbol;Acc:HGNC:4315]
395.184	-0.892109	0.487477	-1.83005	0.0672419	0.22332	ENSG00000197771	MCMBP	protein_coding	minichromosome maintenance complex binding protein [Source:HGNC Symbol;Acc:HGNC:25782]
369.381	0.0561183	0.371885	0.150902	0.880053	0.954985	ENSG00000104133	SPG11	protein_coding	SPG11, spatacsin vesicle trafficking associated [Source:HGNC Symbol;Acc:HGNC:11226]
406.867	-0.172614	0.425361	-0.405806	0.684885	0.856478	ENSG00000198369	SPRED2	protein_coding	sprouty related EVH1 domain containing 2 [Source:HGNC Symbol;Acc:HGNC:17722]
371.988	0.188002	0.357539	0.525823	0.599012	0.803158	ENSG00000115866	DARS	protein_coding	aspartyl-tRNA synthetase [Source:HGNC Symbol;Acc:HGNC:2678]
392.736	-0.158112	0.3052	-0.518062	0.604415	0.806963	ENSG00000004897	CDC27	protein_coding	cell division cycle 27 [Source:HGNC Symbol;Acc:HGNC:1728]
401.671	-0.0296667	0.513561	-0.0577665	0.953935	0.981828	ENSG00000159216	RUNX1	protein_coding	runt related transcription factor 1 [Source:HGNC Symbol;Acc:HGNC:10471]
387.403	-0.711991	0.48713	-1.4616	0.14385	0.365447	ENSG00000070495	JMJD6	protein_coding	jumonji domain containing 6, arginine demethylase and lysine hydroxylase [Source:HGNC Symbol;Acc:HGNC:19355]
195.839	-0.0853997	0.642492	-0.132919	0.894257	0.960994	ENSG00000165810	BTNL9	protein_coding	butyrophilin like 9 [Source:HGNC Symbol;Acc:HGNC:24176]
370.057	-0.786203	0.377055	-2.08511	0.037059	0.146799	ENSG00000150593	PDCD4	protein_coding	programmed cell death 4 [Source:HGNC Symbol;Acc:HGNC:8763]
418.946	-2.66563	0.576933	-4.62034	3.83114e-06	9.26336e-05	ENSG00000204472	AIF1	protein_coding	allograft inflammatory factor 1 [Source:HGNC Symbol;Acc:HGNC:352]
401.309	-0.0929573	0.517674	-0.179567	0.857492	0.944099	ENSG00000124383	MPHOSPH10	protein_coding	M-phase phosphoprotein 10 [Source:HGNC Symbol;Acc:HGNC:7213]
384.069	0.246762	0.37202	0.663303	0.507136	0.743041	ENSG00000135870	RC3H1	protein_coding	ring finger and CCCH-type domains 1 [Source:HGNC Symbol;Acc:HGNC:29434]
380.361	0.302747	0.360375	0.840089	0.400858	0.660916	ENSG00000168887	C2orf68	protein_coding	chromosome 2 open reading frame 68 [Source:HGNC Symbol;Acc:HGNC:34353]
393.08	-0.87097	0.326651	-2.66637	0.00766764	0.0461694	ENSG00000024862	CCDC28A	protein_coding	coiled-coil domain containing 28A [Source:HGNC Symbol;Acc:HGNC:21098]
375.849	0.211604	0.334891	0.631861	0.527478	0.75559	ENSG00000111725	PRKAB1	protein_coding	protein kinase AMP-activated non-catalytic subunit beta 1 [Source:HGNC Symbol;Acc:HGNC:9378]
353.326	0.100583	0.566639	0.177508	0.859109	0.944958	ENSG00000238105	GOLGA2P5	transcribed_unprocessed_pseudogene	GOLGA2 pseudogene 5 [Source:HGNC Symbol;Acc:HGNC:25315]
384.395	-0.0795677	0.394986	-0.201444	0.840351	0.935722	ENSG00000102753	KPNA3	protein_coding	karyopherin subunit alpha 3 [Source:HGNC Symbol;Acc:HGNC:6396]
395.915	-0.0144111	0.424381	-0.0339578	0.972911	0.989938	ENSG00000165282	PIGO	protein_coding	phosphatidylinositol glycan anchor biosynthesis class O [Source:HGNC Symbol;Acc:HGNC:23215]
368.741	0.884621	0.371043	2.38415	0.0171188	0.0851443	ENSG00000163349	HIPK1	protein_coding	homeodomain interacting protein kinase 1 [Source:HGNC Symbol;Acc:HGNC:19006]
386.181	-0.0918734	0.431316	-0.213007	0.831321	0.932969	ENSG00000085760	MTIF2	protein_coding	mitochondrial translational initiation factor 2 [Source:HGNC Symbol;Acc:HGNC:7441]
377.993	-0.624335	0.430193	-1.45129	0.146699	0.369962	ENSG00000081377	CDC14B	protein_coding	cell division cycle 14B [Source:HGNC Symbol;Acc:HGNC:1719]
352.049	0.345206	0.482035	0.716143	0.473903	0.717067	ENSG00000205336	ADGRG1	protein_coding	adhesion G protein-coupled receptor G1 [Source:HGNC Symbol;Acc:HGNC:4512]
365.581	-0.17229	0.381408	-0.451721	0.65147	0.836181	ENSG00000047315	POLR2B	protein_coding	RNA polymerase II subunit B [Source:HGNC Symbol;Acc:HGNC:9188]
382.426	-0.0206029	0.339945	-0.0606066	0.951673	0.980631	ENSG00000225190	PLEKHM1	protein_coding	pleckstrin homology and RUN domain containing M1 [Source:HGNC Symbol;Acc:HGNC:29017]
385.062	0.178443	0.35149	0.507676	0.611681	0.81081	ENSG00000155508	CNOT8	protein_coding	CCR4-NOT transcription complex subunit 8 [Source:HGNC Symbol;Acc:HGNC:9207]
396.222	-2.35647	0.687322	-3.42848	0.000606978	0.00629821	ENSG00000175745	NR2F1	protein_coding	nuclear receptor subfamily 2 group F member 1 [Source:HGNC Symbol;Acc:HGNC:7975]
388.256	-0.785599	0.368326	-2.13289	0.0329338	0.135068	ENSG00000198060	MARCH5	protein_coding	membrane associated ring-CH-type finger 5 [Source:HGNC Symbol;Acc:HGNC:26025]
385.452	-0.120413	0.538901	-0.223442	0.823191	0.929037	ENSG00000141378	PTRH2	protein_coding	peptidyl-tRNA hydrolase 2 [Source:HGNC Symbol;Acc:HGNC:24265]
361.239	0.165201	0.425989	0.387806	0.69816	0.863637	ENSG00000182473	EXOC7	protein_coding	exocyst complex component 7 [Source:HGNC Symbol;Acc:HGNC:23214]
383.804	-0.118242	0.365816	-0.323227	0.746523	0.891686	ENSG00000011132	APBA3	protein_coding	amyloid beta precursor protein binding family A member 3 [Source:HGNC Symbol;Acc:HGNC:580]
402.117	-0.916454	0.445912	-2.05523	0.0398565	0.154712	ENSG00000134996	OSTF1	protein_coding	osteoclast stimulating factor 1 [Source:HGNC Symbol;Acc:HGNC:8510]
382.507	-0.0931383	0.41983	-0.221848	0.824432	0.929581	ENSG00000124596	OARD1	protein_coding	O-acyl-ADP-ribose deacylase 1 [Source:HGNC Symbol;Acc:HGNC:21257]
415.522	0.0328754	0.467883	0.0702643	0.943983	0.978447	ENSG00000086619	ERO1B	protein_coding	endoplasmic reticulum oxidoreductase 1 beta [Source:HGNC Symbol;Acc:HGNC:14355]
365.752	-0.632333	0.529646	-1.19388	0.232525	0.489289	ENSG00000187678	SPRY4	protein_coding	sprouty RTK signaling antagonist 4 [Source:HGNC Symbol;Acc:HGNC:15533]
364.122	0.417029	0.379019	1.10028	0.271208	0.534554	ENSG00000278259	MYO19	protein_coding	myosin XIX [Source:HGNC Symbol;Acc:HGNC:26234]
440.768	-3.04368	0.447921	-6.79513	1.08212e-11	1.37686e-09	ENSG00000105609	LILRB5	protein_coding	leukocyte immunoglobulin like receptor B5 [Source:HGNC Symbol;Acc:HGNC:6609]
385.989	0.307221	0.332103	0.925079	0.354925	0.621434	ENSG00000158985	CDC42SE2	protein_coding	CDC42 small effector 2 [Source:HGNC Symbol;Acc:HGNC:18547]
381.966	-0.924394	0.409771	-2.25588	0.024078	0.108842	ENSG00000103066	PLA2G15	protein_coding	phospholipase A2 group XV [Source:HGNC Symbol;Acc:HGNC:17163]
348.474	-2.8018	0.572369	-4.8951	9.82565e-07	2.8778e-05	ENSG00000115468	EFHD1	protein_coding	EF-hand domain family member D1 [Source:HGNC Symbol;Acc:HGNC:29556]
386.586	0.0459011	0.456752	0.100495	0.919952	0.969432	ENSG00000223501	VPS52	protein_coding	VPS52, GARP complex subunit [Source:HGNC Symbol;Acc:HGNC:10518]
400.709	-0.557281	0.416311	-1.33862	0.180695	0.421131	ENSG00000112996	MRPS30	protein_coding	mitochondrial ribosomal protein S30 [Source:HGNC Symbol;Acc:HGNC:8769]
412.433	-0.601087	0.409215	-1.46888	0.141866	0.361664	ENSG00000173598	NUDT4	protein_coding	nudix hydrolase 4 [Source:HGNC Symbol;Acc:HGNC:8051]
371.985	-0.206359	0.406733	-0.507358	0.611904	0.811003	ENSG00000108039	XPNPEP1	protein_coding	X-prolyl aminopeptidase 1 [Source:HGNC Symbol;Acc:HGNC:12822]
386.288	0.199751	0.476704	0.419026	0.675197	0.850944	ENSG00000123353	ORMDL2	protein_coding	ORMDL sphingolipid biosynthesis regulator 2 [Source:HGNC Symbol;Acc:HGNC:16037]
382.658	0.229786	0.350815	0.655006	0.512464	0.745777	ENSG00000133393	FOPNL	protein_coding	FGFR1OP N-terminal like [Source:HGNC Symbol;Acc:HGNC:26435]
379.742	-0.899569	0.639829	-1.40595	0.159738	0.390183	ENSG00000163879	DNALI1	protein_coding	dynein axonemal light intermediate chain 1 [Source:HGNC Symbol;Acc:HGNC:14353]
373.604	-0.144747	0.454669	-0.318358	0.750214	0.893613	ENSG00000068971	PPP2R5B	protein_coding	protein phosphatase 2 regulatory subunit B'beta [Source:HGNC Symbol;Acc:HGNC:9310]
371.715	0.109261	0.426539	0.256156	0.79783	0.915947	ENSG00000008283	CYB561	protein_coding	cytochrome b561 [Source:HGNC Symbol;Acc:HGNC:2571]
381.206	0.628389	0.565105	1.11199	0.266144	0.529321	ENSG00000115419	GLS	protein_coding	glutaminase [Source:HGNC Symbol;Acc:HGNC:4331]
370.749	-1.50182	0.517806	-2.90036	0.00372733	0.0264439	ENSG00000134954	ETS1	protein_coding	ETS proto-oncogene 1, transcription factor [Source:HGNC Symbol;Acc:HGNC:3488]
380.436	0.493413	0.30829	1.60048	0.109492	0.308257	ENSG00000140694	PARN	protein_coding	poly(A)-specific ribonuclease [Source:HGNC Symbol;Acc:HGNC:8609]
363.909	0.359678	0.425887	0.84454	0.398368	0.658616	ENSG00000179965	ZNF771	protein_coding	zinc finger protein 771 [Source:HGNC Symbol;Acc:HGNC:29653]
354.606	-0.194174	0.509617	-0.38102	0.703189	0.866059	ENSG00000131067	GGT7	protein_coding	gamma-glutamyltransferase 7 [Source:HGNC Symbol;Acc:HGNC:4259]
388.678	0.0438182	0.391839	0.111827	0.91096	0.967081	ENSG00000100908	EMC9	protein_coding	ER membrane protein complex subunit 9 [Source:HGNC Symbol;Acc:HGNC:20273]
387.156	0.145757	0.416101	0.350293	0.726119	0.880039	ENSG00000145919	BOD1	protein_coding	biorientation of chromosomes in cell division 1 [Source:HGNC Symbol;Acc:HGNC:25114]
336.667	-0.391828	0.446856	-0.876855	0.380565	0.643862	ENSG00000186088	GSAP	protein_coding	gamma-secretase activating protein [Source:HGNC Symbol;Acc:HGNC:28042]
363.868	0.589061	0.426761	1.38031	0.167492	0.401356	ENSG00000146232	NFKBIE	protein_coding	NFKB inhibitor epsilon [Source:HGNC Symbol;Acc:HGNC:7799]
429.34	-1.46734	0.486948	-3.01334	0.00258391	0.0197845	ENSG00000138606	SHF	protein_coding	Src homology 2 domain containing F [Source:HGNC Symbol;Acc:HGNC:25116]
382.864	-0.156139	0.474563	-0.329016	0.742144	0.889529	ENSG00000152284	TCF7L1	protein_coding	transcription factor 7 like 1 [Source:HGNC Symbol;Acc:HGNC:11640]
398.721	-1.34692	0.50889	-2.64678	0.00812631	0.0482758	ENSG00000172638	EFEMP2	protein_coding	EGF containing fibulin extracellular matrix protein 2 [Source:HGNC Symbol;Acc:HGNC:3219]
269.439	1.24687	0.51296	2.43074	0.015068	0.0773392	ENSG00000260284	TPSP2	unprocessed_pseudogene	tryptase pseudogene 2 [Source:HGNC Symbol;Acc:HGNC:14136]
381.415	-1.15565	0.3784	-3.05403	0.00225789	0.0177915	ENSG00000138821	SLC39A8	protein_coding	solute carrier family 39 member 8 [Source:HGNC Symbol;Acc:HGNC:20862]
364.098	0.260834	0.382387	0.682121	0.495163	0.733366	ENSG00000171492	LRRC8D	protein_coding	leucine rich repeat containing 8 VRAC subunit D [Source:HGNC Symbol;Acc:HGNC:16992]
307.626	-1.43427	0.502979	-2.85155	0.00435065	0.029949	ENSG00000125810	CD93	protein_coding	CD93 molecule [Source:HGNC Symbol;Acc:HGNC:15855]
380.012	-0.843237	0.344235	-2.44959	0.0143017	0.0741501	ENSG00000151498	ACAD8	protein_coding	acyl-CoA dehydrogenase family member 8 [Source:HGNC Symbol;Acc:HGNC:87]
362.38	-0.25308	0.437216	-0.578845	0.562694	0.779744	ENSG00000130304	SLC27A1	protein_coding	solute carrier family 27 member 1 [Source:HGNC Symbol;Acc:HGNC:10995]
363.166	-0.204028	0.591372	-0.345008	0.730089	0.882714	ENSG00000100196	KDELR3	protein_coding	KDEL endoplasmic reticulum protein retention receptor 3 [Source:HGNC Symbol;Acc:HGNC:6306]
381.14	-0.119004	0.355351	-0.334891	0.737707	0.887085	ENSG00000136816	TOR1B	protein_coding	torsin family 1 member B [Source:HGNC Symbol;Acc:HGNC:11995]
335.836	-0.503167	0.421141	-1.19477	0.232177	0.489021	ENSG00000197272	IL27	protein_coding	interleukin 27 [Source:HGNC Symbol;Acc:HGNC:19157]
379.825	-0.0827061	0.333298	-0.248144	0.804023	0.918858	ENSG00000103994	ZNF106	protein_coding	zinc finger protein 106 [Source:HGNC Symbol;Acc:HGNC:12886]
382.996	-0.337709	0.388868	-0.86844	0.385153	0.648453	ENSG00000122741	DCAF10	protein_coding	DDB1 and CUL4 associated factor 10 [Source:HGNC Symbol;Acc:HGNC:23686]
354.674	-0.378152	0.369056	-1.02465	0.30553	0.573576	ENSG00000171988	JMJD1C	protein_coding	jumonji domain containing 1C [Source:HGNC Symbol;Acc:HGNC:12313]
379.871	0.88803	0.347348	2.5566	0.0105701	0.0592133	ENSG00000119979	FAM45A	protein_coding	family with sequence similarity 45 member A [Source:HGNC Symbol;Acc:HGNC:31793]
377.743	-0.469438	0.357848	-1.31184	0.189575	0.435001	ENSG00000100647	SUSD6	protein_coding	sushi domain containing 6 [Source:HGNC Symbol;Acc:HGNC:19956]
389.072	0.0750184	0.570321	0.131537	0.89535	0.961436	ENSG00000171914	TLN2	protein_coding	talin 2 [Source:HGNC Symbol;Acc:HGNC:15447]
393.538	-0.249792	0.424355	-0.58864	0.556103	0.775568	ENSG00000170584	NUDCD2	protein_coding	NudC domain containing 2 [Source:HGNC Symbol;Acc:HGNC:30535]
363.393	-0.263399	0.366988	-0.717731	0.472923	0.716214	ENSG00000187609	EXD3	protein_coding	exonuclease 3'-5' domain containing 3 [Source:HGNC Symbol;Acc:HGNC:26023]
393.181	-0.350628	0.38362	-0.914	0.360717	0.625742	ENSG00000198015	MRPL42	protein_coding	mitochondrial ribosomal protein L42 [Source:HGNC Symbol;Acc:HGNC:14493]
389.054	-2.71458	0.526254	-5.1583	2.49203e-07	9.08068e-06	ENSG00000005187	ACSM3	protein_coding	acyl-CoA synthetase medium chain family member 3 [Source:HGNC Symbol;Acc:HGNC:10522]
391.64	0.205228	0.578197	0.354945	0.722631	0.878074	ENSG00000171453	POLR1C	protein_coding	RNA polymerase I and III subunit C [Source:HGNC Symbol;Acc:HGNC:20194]
367.762	0.079001	0.341709	0.231194	0.817164	0.925703	ENSG00000172939	OXSR1	protein_coding	oxidative stress responsive 1 [Source:HGNC Symbol;Acc:HGNC:8508]
383.979	0.0728195	0.45604	0.159678	0.873135	0.951904	ENSG00000163820	FYCO1	protein_coding	FYVE and coiled-coil domain containing 1 [Source:HGNC Symbol;Acc:HGNC:14673]
401.728	0.0518759	0.382784	0.135523	0.892199	0.960178	ENSG00000218739	CEBPZOS	protein_coding	CEBPZ opposite strand [Source:HGNC Symbol;Acc:HGNC:49288]
385.163	-2.10247	0.469362	-4.47941	7.48479e-06	0.000165038	ENSG00000167740	CYB5D2	protein_coding	cytochrome b5 domain containing 2 [Source:HGNC Symbol;Acc:HGNC:28471]
374.161	0.145089	0.332998	0.435707	0.663049	0.844807	ENSG00000100084	HIRA	protein_coding	histone cell cycle regulator [Source:HGNC Symbol;Acc:HGNC:4916]
390.777	-0.580968	0.380131	-1.52833	0.126429	0.337095	ENSG00000100731	PCNX1	protein_coding	pecanex 1 [Source:HGNC Symbol;Acc:HGNC:19740]
364.891	-0.159392	0.350552	-0.454688	0.649333	0.834968	ENSG00000082258	CCNT2	protein_coding	cyclin T2 [Source:HGNC Symbol;Acc:HGNC:1600]
360.286	-0.0217035	0.448237	-0.0484197	0.961382	0.985637	ENSG00000128191	DGCR8	protein_coding	DGCR8, microprocessor complex subunit [Source:HGNC Symbol;Acc:HGNC:2847]
390.056	-0.969123	0.380072	-2.54984	0.0107773	0.0600055	ENSG00000102471	NDFIP2	protein_coding	Nedd4 family interacting protein 2 [Source:HGNC Symbol;Acc:HGNC:18537]
350.537	1.29917	0.439874	2.95351	0.00314185	0.0231125	ENSG00000235194	PPP1R3E	protein_coding	protein phosphatase 1 regulatory subunit 3E [Source:HGNC Symbol;Acc:HGNC:14943]
361.002	0.408713	0.392789	1.04054	0.298089	0.56416	ENSG00000164535	DAGLB	protein_coding	diacylglycerol lipase beta [Source:HGNC Symbol;Acc:HGNC:28923]
374.349	-0.34564	0.329294	-1.04964	0.293884	0.558721	ENSG00000109171	SLAIN2	protein_coding	SLAIN motif family member 2 [Source:HGNC Symbol;Acc:HGNC:29282]
330.147	-1.69931	0.397572	-4.27423	1.918e-05	0.000354863	ENSG00000074660	SCARF1	protein_coding	scavenger receptor class F member 1 [Source:HGNC Symbol;Acc:HGNC:16820]
389.961	-0.749498	0.344089	-2.17821	0.0293906	0.125166	ENSG00000115350	POLE4	protein_coding	DNA polymerase epsilon 4, accessory subunit [Source:HGNC Symbol;Acc:HGNC:18755]
384.54	0.556436	0.37327	1.49071	0.136038	0.352718	ENSG00000143319	ISG20L2	protein_coding	interferon stimulated exonuclease gene 20 like 2 [Source:HGNC Symbol;Acc:HGNC:25745]
362.685	1.01347	0.473832	2.13887	0.0324458	0.133844	ENSG00000187961	KLHL17	protein_coding	kelch like family member 17 [Source:HGNC Symbol;Acc:HGNC:24023]
363.572	0.116662	0.377891	0.308718	0.757536	0.897514	ENSG00000164308	ERAP2	protein_coding	endoplasmic reticulum aminopeptidase 2 [Source:HGNC Symbol;Acc:HGNC:29499]
370.614	-0.387543	0.375888	-1.03101	0.302538	0.569317	ENSG00000056998	GYG2	protein_coding	glycogenin 2 [Source:HGNC Symbol;Acc:HGNC:4700]
374.227	0.214431	0.408754	0.524597	0.599863	0.803701	ENSG00000106245	BUD31	protein_coding	BUD31 homolog [Source:HGNC Symbol;Acc:HGNC:29629]
402.01	-0.030896	0.381593	-0.0809658	0.935469	0.975631	ENSG00000164751	PEX2	protein_coding	peroxisomal biogenesis factor 2 [Source:HGNC Symbol;Acc:HGNC:9717]
389.442	-0.342836	0.406708	-0.842955	0.399254	0.659391	ENSG00000148843	PDCD11	protein_coding	programmed cell death 11 [Source:HGNC Symbol;Acc:HGNC:13408]
375.104	-0.140109	0.376651	-0.371986	0.709903	0.870376	ENSG00000100722	ZC3H14	protein_coding	zinc finger CCCH-type containing 14 [Source:HGNC Symbol;Acc:HGNC:20509]
377.611	1.75179	0.369288	4.7437	2.09851e-06	5.57793e-05	ENSG00000188707	ZBED6CL	protein_coding	ZBED6 C-terminal like [Source:HGNC Symbol;Acc:HGNC:21720]
355.57	0.878524	0.479169	1.83343	0.0667382	0.22217	ENSG00000150768	DLAT	protein_coding	dihydrolipoamide S-acetyltransferase [Source:HGNC Symbol;Acc:HGNC:2896]
371.684	0.0606342	0.369748	0.163988	0.869741	0.950018	ENSG00000136051	WASHC4	protein_coding	WASH complex subunit 4 [Source:HGNC Symbol;Acc:HGNC:29174]
366.634	0.502691	0.391547	1.28386	0.199191	0.448707	ENSG00000106799	TGFBR1	protein_coding	transforming growth factor beta receptor 1 [Source:HGNC Symbol;Acc:HGNC:11772]
360.323	0.0123624	0.507266	0.0243706	0.980557	0.992578	ENSG00000112249	ASCC3	protein_coding	activating signal cointegrator 1 complex subunit 3 [Source:HGNC Symbol;Acc:HGNC:18697]
368.925	-0.0676135	0.334761	-0.201976	0.839936	0.935519	ENSG00000163785	RYK	protein_coding	receptor-like tyrosine kinase [Source:HGNC Symbol;Acc:HGNC:10481]
363.081	-0.501401	0.437752	-1.1454	0.252043	0.512572	ENSG00000047346	FAM214A	protein_coding	family with sequence similarity 214 member A [Source:HGNC Symbol;Acc:HGNC:25609]
408.707	-1.56248	0.770285	-2.02845	0.0425145	0.16247	ENSG00000123342	MMP19	protein_coding	matrix metallopeptidase 19 [Source:HGNC Symbol;Acc:HGNC:7165]
385.993	0.192972	0.366317	0.526791	0.598339	0.803023	ENSG00000103145	HCFC1R1	protein_coding	host cell factor C1 regulator 1 [Source:HGNC Symbol;Acc:HGNC:21198]
370.147	-0.853664	0.387566	-2.20263	0.0276207	0.119654	ENSG00000118898	PPL	protein_coding	periplakin [Source:HGNC Symbol;Acc:HGNC:9273]
360.821	-0.160419	0.358551	-0.447411	0.654579	0.838368	ENSG00000114030	KPNA1	protein_coding	karyopherin subunit alpha 1 [Source:HGNC Symbol;Acc:HGNC:6394]
375.443	-0.560557	0.483706	-1.15888	0.246506	0.505751	ENSG00000140577	CRTC3	protein_coding	CREB regulated transcription coactivator 3 [Source:HGNC Symbol;Acc:HGNC:26148]
371.208	0.783285	0.619993	1.26338	0.206454	0.456885	ENSG00000101417	PXMP4	protein_coding	peroxisomal membrane protein 4 [Source:HGNC Symbol;Acc:HGNC:15920]
288.787	0.394193	0.399468	0.986794	0.323744	0.593805	ENSG00000074181	NOTCH3	protein_coding	notch 3 [Source:HGNC Symbol;Acc:HGNC:7883]
331.13	-0.565025	0.490724	-1.15141	0.249563	0.50953	ENSG00000268230	AC012313.3	processed_transcript	novel transcript
343.564	0.411979	0.449091	0.917362	0.358953	0.624457	ENSG00000164970	FAM219A	protein_coding	family with sequence similarity 219 member A [Source:HGNC Symbol;Acc:HGNC:19920]
360.141	-0.589467	0.446948	-1.31887	0.187212	0.431619	ENSG00000095794	CREM	protein_coding	cAMP responsive element modulator [Source:HGNC Symbol;Acc:HGNC:2352]
391.006	0.439483	0.434557	1.01133	0.311856	0.579754	ENSG00000124789	NUP153	protein_coding	nucleoporin 153 [Source:HGNC Symbol;Acc:HGNC:8062]
350.404	-2.21632	0.749757	-2.95605	0.00311606	0.0229722	ENSG00000149582	TMEM25	protein_coding	transmembrane protein 25 [Source:HGNC Symbol;Acc:HGNC:25890]
358.252	0.583447	0.357105	1.63383	0.102296	0.295426	ENSG00000170471	RALGAPB	protein_coding	Ral GTPase activating protein non-catalytic beta subunit [Source:HGNC Symbol;Acc:HGNC:29221]
375.094	0.458816	0.339436	1.3517	0.176471	0.41462	ENSG00000161021	MAML1	protein_coding	mastermind like transcriptional coactivator 1 [Source:HGNC Symbol;Acc:HGNC:13632]
388.971	-0.632758	0.374755	-1.68846	0.0913236	0.274307	ENSG00000151353	TMEM18	protein_coding	transmembrane protein 18 [Source:HGNC Symbol;Acc:HGNC:25257]
365.027	0.282956	0.36223	0.781149	0.434715	0.686408	ENSG00000100124	ANKRD54	protein_coding	ankyrin repeat domain 54 [Source:HGNC Symbol;Acc:HGNC:25185]
401.318	-0.690455	0.363673	-1.89856	0.0576225	0.200524	ENSG00000197971	MBP	protein_coding	myelin basic protein [Source:HGNC Symbol;Acc:HGNC:6925]
382.073	0.905313	0.417193	2.17001	0.030006	0.126813	ENSG00000196660	SLC30A10	protein_coding	solute carrier family 30 member 10 [Source:HGNC Symbol;Acc:HGNC:25355]
377.061	-0.474846	0.388737	-1.22151	0.221893	0.475764	ENSG00000088930	XRN2	protein_coding	5'-3' exoribonuclease 2 [Source:HGNC Symbol;Acc:HGNC:12836]
369.667	-0.723498	0.690653	-1.04756	0.294843	0.559773	ENSG00000133433	GSTT2B	protein_coding	glutathione S-transferase theta 2B (gene/pseudogene) [Source:HGNC Symbol;Acc:HGNC:33437]
381.34	-0.588917	0.472225	-1.24711	0.212357	0.465082	ENSG00000109320	NFKB1	protein_coding	nuclear factor kappa B subunit 1 [Source:HGNC Symbol;Acc:HGNC:7794]
366.865	-0.609506	0.462729	-1.3172	0.187772	0.432197	ENSG00000175311	ANKS4B	protein_coding	ankyrin repeat and sterile alpha motif domain containing 4B [Source:HGNC Symbol;Acc:HGNC:26795]
416.856	-2.1329	0.44049	-4.8421	1.28474e-06	3.60634e-05	ENSG00000170525	PFKFB3	protein_coding	6-phosphofructo-2-kinase/fructose-2,6-biphosphatase 3 [Source:HGNC Symbol;Acc:HGNC:8874]
359.229	-0.00305756	0.372684	-0.00820417	0.993454	0.997696	ENSG00000107643	MAPK8	protein_coding	mitogen-activated protein kinase 8 [Source:HGNC Symbol;Acc:HGNC:6881]
398.11	-2.9863	0.582661	-5.12528	2.97094e-07	1.04576e-05	ENSG00000166927	MS4A7	protein_coding	membrane spanning 4-domains A7 [Source:HGNC Symbol;Acc:HGNC:13378]
365.528	-0.179896	0.324447	-0.554469	0.579258	0.791046	ENSG00000247315	ZCCHC3	protein_coding	zinc finger CCHC-type containing 3 [Source:HGNC Symbol;Acc:HGNC:16230]
368.072	-0.917108	0.349758	-2.62212	0.00873838	0.0509947	ENSG00000055211	GINM1	protein_coding	glycoprotein integral membrane 1 [Source:HGNC Symbol;Acc:HGNC:21074]
356.147	-1.01174	0.441356	-2.29234	0.0218858	0.10184	ENSG00000147459	DOCK5	protein_coding	dedicator of cytokinesis 5 [Source:HGNC Symbol;Acc:HGNC:23476]
347.746	0.873121	0.375932	2.32255	0.0202032	0.0958772	ENSG00000175455	CCDC14	protein_coding	coiled-coil domain containing 14 [Source:HGNC Symbol;Acc:HGNC:25766]
369.837	-0.12835	0.373818	-0.343348	0.731337	0.883304	ENSG00000164190	NIPBL	protein_coding	NIPBL, cohesin loading factor [Source:HGNC Symbol;Acc:HGNC:28862]
359.864	-0.227167	0.353492	-0.642636	0.52046	0.750637	ENSG00000196199	MPHOSPH8	protein_coding	M-phase phosphoprotein 8 [Source:HGNC Symbol;Acc:HGNC:29810]
361.411	-0.337208	0.402692	-0.837385	0.402376	0.662232	ENSG00000263753	LINC00667	lincRNA	long intergenic non-protein coding RNA 667 [Source:HGNC Symbol;Acc:HGNC:27906]
373.538	-0.500453	0.448638	-1.11549	0.264639	0.527477	ENSG00000136450	SRSF1	protein_coding	serine and arginine rich splicing factor 1 [Source:HGNC Symbol;Acc:HGNC:10780]
374.789	0.00631614	0.467653	0.013506	0.989224	0.995756	ENSG00000077348	EXOSC5	protein_coding	exosome component 5 [Source:HGNC Symbol;Acc:HGNC:24662]
381.888	0.267893	0.444339	0.602902	0.546574	0.768869	ENSG00000204682	CASC10	protein_coding	cancer susceptibility 10 [Source:HGNC Symbol;Acc:HGNC:31448]
369.858	-1.1151	0.736223	-1.51462	0.129869	0.343025	ENSG00000165169	DYNLT3	protein_coding	dynein light chain Tctex-type 3 [Source:HGNC Symbol;Acc:HGNC:11694]
390.04	-0.239745	0.377521	-0.635051	0.525395	0.754459	ENSG00000132383	RPA1	protein_coding	replication protein A1 [Source:HGNC Symbol;Acc:HGNC:10289]
361.586	-1.74951	0.503924	-3.47177	0.000517033	0.00549876	ENSG00000187653	TMSB4XP8	processed_pseudogene	TMSB4X pseudogene 8 [Source:HGNC Symbol;Acc:HGNC:11885]
399.799	-1.34581	0.456095	-2.95072	0.00317034	0.0232907	ENSG00000220842	RPL21P16	processed_pseudogene	ribosomal protein L21 pseudogene 16 [Source:HGNC Symbol;Acc:HGNC:31396]
364.458	0.248896	0.358949	0.693402	0.488057	0.728547	ENSG00000170852	KBTBD2	protein_coding	kelch repeat and BTB domain containing 2 [Source:HGNC Symbol;Acc:HGNC:21751]
371.268	0.138955	0.368561	0.377021	0.706158	0.868196	ENSG00000119844	AFTPH	protein_coding	aftiphilin [Source:HGNC Symbol;Acc:HGNC:25951]
363.378	-0.393378	0.30509	-1.28938	0.197265	0.445921	ENSG00000043093	DCUN1D1	protein_coding	defective in cullin neddylation 1 domain containing 1 [Source:HGNC Symbol;Acc:HGNC:18184]
353.021	1.07583	0.474401	2.26776	0.0233439	0.106673	ENSG00000143258	USP21	protein_coding	ubiquitin specific peptidase 21 [Source:HGNC Symbol;Acc:HGNC:12620]
370.093	-0.204003	0.362496	-0.562774	0.573589	0.786973	ENSG00000119977	TCTN3	protein_coding	tectonic family member 3 [Source:HGNC Symbol;Acc:HGNC:24519]
384.795	-0.6102	0.406587	-1.50079	0.133411	0.348565	ENSG00000132763	MMACHC	protein_coding	methylmalonic aciduria (cobalamin deficiency) cblC type, with homocystinuria [Source:HGNC Symbol;Acc:HGNC:24525]
382.513	-0.799328	0.602684	-1.32628	0.184747	0.427609	ENSG00000101017	CD40	protein_coding	CD40 molecule [Source:HGNC Symbol;Acc:HGNC:11919]
350.248	-0.492479	0.617995	-0.796897	0.425511	0.680177	ENSG00000103528	SYT17	protein_coding	synaptotagmin 17 [Source:HGNC Symbol;Acc:HGNC:24119]
349.107	-0.62846	0.595314	-1.05568	0.291116	0.556663	ENSG00000104881	PPP1R13L	protein_coding	protein phosphatase 1 regulatory subunit 13 like [Source:HGNC Symbol;Acc:HGNC:18838]
361.71	-0.26396	0.401503	-0.657429	0.510905	0.744744	ENSG00000148634	HERC4	protein_coding	HECT and RLD domain containing E3 ubiquitin protein ligase 4 [Source:HGNC Symbol;Acc:HGNC:24521]
376.236	-0.153885	0.381019	-0.403878	0.686302	0.857188	ENSG00000038210	PI4K2B	protein_coding	phosphatidylinositol 4-kinase type 2 beta [Source:HGNC Symbol;Acc:HGNC:18215]
435.602	-5.57025	0.650601	-8.5617	1.11213e-17	4.31589e-15	ENSG00000135480	KRT7	protein_coding	keratin 7 [Source:HGNC Symbol;Acc:HGNC:6445]
386.385	-0.87865	0.431936	-2.03421	0.0419301	0.160751	ENSG00000148737	TCF7L2	protein_coding	transcription factor 7 like 2 [Source:HGNC Symbol;Acc:HGNC:11641]
361.48	-0.051656	0.410966	-0.125694	0.899974	0.963469	ENSG00000101901	ALG13	protein_coding	ALG13, UDP-N-acetylglucosaminyltransferase subunit [Source:HGNC Symbol;Acc:HGNC:30881]
369.123	0.827701	0.414338	1.99765	0.0457548	0.171104	ENSG00000165879	FRAT1	protein_coding	FRAT1, WNT signaling pathway regulator [Source:HGNC Symbol;Acc:HGNC:3944]
369.323	0.761083	0.326059	2.33419	0.0195859	0.0938079	ENSG00000171940	ZNF217	protein_coding	zinc finger protein 217 [Source:HGNC Symbol;Acc:HGNC:13009]
357.114	0.201442	0.394298	0.510887	0.60943	0.809873	ENSG00000165322	ARHGAP12	protein_coding	Rho GTPase activating protein 12 [Source:HGNC Symbol;Acc:HGNC:16348]
363.56	0.691274	0.360443	1.91785	0.0551303	0.194763	ENSG00000160917	CPSF4	protein_coding	cleavage and polyadenylation specific factor 4 [Source:HGNC Symbol;Acc:HGNC:2327]
366.919	-0.109285	0.314025	-0.348014	0.72783	0.881425	ENSG00000198265	HELZ	protein_coding	helicase with zinc finger [Source:HGNC Symbol;Acc:HGNC:16878]
348.416	0.258506	0.35237	0.733621	0.46318	0.709477	ENSG00000130749	ZC3H4	protein_coding	zinc finger CCCH-type containing 4 [Source:HGNC Symbol;Acc:HGNC:17808]
316.007	-3.30295	0.61769	-5.34725	8.92989e-08	3.8187e-06	ENSG00000129151	BBOX1	protein_coding	gamma-butyrobetaine hydroxylase 1 [Source:HGNC Symbol;Acc:HGNC:964]
365.44	0.433298	0.382547	1.13267	0.257354	0.519089	ENSG00000112200	ZNF451	protein_coding	zinc finger protein 451 [Source:HGNC Symbol;Acc:HGNC:21091]
377.907	-0.0925865	0.486938	-0.19014	0.849199	0.940388	ENSG00000119812	FAM98A	protein_coding	family with sequence similarity 98 member A [Source:HGNC Symbol;Acc:HGNC:24520]
403.47	-0.858198	0.486963	-1.76235	0.0780109	0.246532	ENSG00000167136	ENDOG	protein_coding	endonuclease G [Source:HGNC Symbol;Acc:HGNC:3346]
346.651	0.170381	0.388416	0.438657	0.66091	0.843277	ENSG00000258890	CEP95	protein_coding	centrosomal protein 95 [Source:HGNC Symbol;Acc:HGNC:25141]
364.572	-0.13116	0.385413	-0.34031	0.733623	0.884538	ENSG00000165219	GAPVD1	protein_coding	GTPase activating protein and VPS9 domains 1 [Source:HGNC Symbol;Acc:HGNC:23375]
365.017	0.257607	0.329579	0.781625	0.434435	0.68618	ENSG00000115966	ATF2	protein_coding	activating transcription factor 2 [Source:HGNC Symbol;Acc:HGNC:784]
387.127	-1.22559	0.617291	-1.98543	0.0470965	0.174566	ENSG00000185745	IFIT1	protein_coding	interferon induced protein with tetratricopeptide repeats 1 [Source:HGNC Symbol;Acc:HGNC:5407]
371.131	-0.810173	0.340041	-2.38257	0.017192	0.0854538	ENSG00000166548	TK2	protein_coding	thymidine kinase 2, mitochondrial [Source:HGNC Symbol;Acc:HGNC:11831]
344.599	-0.0453279	0.335515	-0.135099	0.892533	0.960297	ENSG00000114127	XRN1	protein_coding	5'-3' exoribonuclease 1 [Source:HGNC Symbol;Acc:HGNC:30654]
351.642	0.271888	0.403393	0.674002	0.50031	0.738102	ENSG00000138162	TACC2	protein_coding	transforming acidic coiled-coil containing protein 2 [Source:HGNC Symbol;Acc:HGNC:11523]
367.306	1.63578	0.816262	2.00399	0.0450711	0.169363	ENSG00000181649	PHLDA2	protein_coding	pleckstrin homology like domain family A member 2 [Source:HGNC Symbol;Acc:HGNC:12385]
368.758	-0.544245	0.405213	-1.34311	0.179237	0.419273	ENSG00000140395	WDR61	protein_coding	WD repeat domain 61 [Source:HGNC Symbol;Acc:HGNC:30300]
375.123	-1.69081	0.522925	-3.23337	0.00122341	0.0110993	ENSG00000142227	EMP3	protein_coding	epithelial membrane protein 3 [Source:HGNC Symbol;Acc:HGNC:3335]
351.612	-0.573944	0.629897	-0.911173	0.362204	0.626882	ENSG00000189223	PAX8-AS1	processed_transcript	PAX8 antisense RNA 1 [Source:HGNC Symbol;Acc:HGNC:49271]
374.69	-0.258979	0.50472	-0.513115	0.607871	0.809331	ENSG00000039123	MTREX	protein_coding	Mtr4 exosome RNA helicase [Source:HGNC Symbol;Acc:HGNC:18734]
363.332	-0.851524	0.455353	-1.87003	0.0614795	0.209654	ENSG00000147996	CBWD5	protein_coding	COBW domain containing 5 [Source:HGNC Symbol;Acc:HGNC:24584]
357.209	-0.215979	0.316419	-0.682574	0.494876	0.733082	ENSG00000110429	FBXO3	protein_coding	F-box protein 3 [Source:HGNC Symbol;Acc:HGNC:13582]
389.816	-0.865004	0.443682	-1.9496	0.0512233	0.184616	ENSG00000122873	CISD1	protein_coding	CDGSH iron sulfur domain 1 [Source:HGNC Symbol;Acc:HGNC:30880]
368.642	0.231801	0.367946	0.629985	0.528704	0.755994	ENSG00000181220	ZNF746	protein_coding	zinc finger protein 746 [Source:HGNC Symbol;Acc:HGNC:21948]
381.719	-1.03039	0.328089	-3.14057	0.00168622	0.0140391	ENSG00000137500	CCDC90B	protein_coding	coiled-coil domain containing 90B [Source:HGNC Symbol;Acc:HGNC:28108]
382.379	-0.660133	0.461484	-1.43046	0.152586	0.378853	ENSG00000005882	PDK2	protein_coding	pyruvate dehydrogenase kinase 2 [Source:HGNC Symbol;Acc:HGNC:8810]
356.78	-0.0614128	0.347995	-0.176476	0.85992	0.945246	ENSG00000206560	ANKRD28	protein_coding	ankyrin repeat domain 28 [Source:HGNC Symbol;Acc:HGNC:29024]
357.899	0.192323	0.402816	0.477448	0.633043	0.824045	ENSG00000106443	PHF14	protein_coding	PHD finger protein 14 [Source:HGNC Symbol;Acc:HGNC:22203]
363.568	0.263404	0.408309	0.64511	0.518856	0.749585	ENSG00000197045	GMFB	protein_coding	glia maturation factor beta [Source:HGNC Symbol;Acc:HGNC:4373]
352.024	-0.867167	0.548945	-1.5797	0.114176	0.315479	ENSG00000111052	LIN7A	protein_coding	lin-7 homolog A, crumbs cell polarity complex component [Source:HGNC Symbol;Acc:HGNC:17787]
371.504	-0.281807	0.507914	-0.554833	0.579009	0.790915	ENSG00000175213	ZNF408	protein_coding	zinc finger protein 408 [Source:HGNC Symbol;Acc:HGNC:20041]
387.729	0.00890898	0.408558	0.0218059	0.982603	0.993303	ENSG00000143756	FBXO28	protein_coding	F-box protein 28 [Source:HGNC Symbol;Acc:HGNC:29046]
366.727	-0.0748863	0.342292	-0.218779	0.826822	0.930932	ENSG00000124788	ATXN1	protein_coding	ataxin 1 [Source:HGNC Symbol;Acc:HGNC:10548]
363.895	0.115513	0.376635	0.306697	0.759074	0.898034	ENSG00000231852	CYP21A2	protein_coding	cytochrome P450 family 21 subfamily A member 2 [Source:HGNC Symbol;Acc:HGNC:2600]
354.109	-0.126728	0.454215	-0.279006	0.780241	0.907871	ENSG00000168172	HOOK3	protein_coding	hook microtubule tethering protein 3 [Source:HGNC Symbol;Acc:HGNC:23576]
377.332	-0.119898	0.465643	-0.257489	0.796801	0.91538	ENSG00000171953	ATPAF2	protein_coding	ATP synthase mitochondrial F1 complex assembly factor 2 [Source:HGNC Symbol;Acc:HGNC:18802]
386.076	-0.219473	0.502623	-0.436656	0.662361	0.844226	ENSG00000277363	SRCIN1	protein_coding	SRC kinase signaling inhibitor 1 [Source:HGNC Symbol;Acc:HGNC:29506]
369.365	0.53096	0.374321	1.41846	0.156055	0.384515	ENSG00000173409	ARV1	protein_coding	ARV1 homolog, fatty acid homeostasis modulator [Source:HGNC Symbol;Acc:HGNC:29561]
398.965	-1.52104	0.409115	-3.71788	0.000200902	0.00259883	ENSG00000119669	IRF2BPL	protein_coding	interferon regulatory factor 2 binding protein like [Source:HGNC Symbol;Acc:HGNC:14282]
389.254	0.387326	0.524224	0.738857	0.459994	0.706559	ENSG00000012171	SEMA3B	protein_coding	semaphorin 3B [Source:HGNC Symbol;Acc:HGNC:10724]
378.35	-0.315967	0.320494	-0.985875	0.324194	0.594285	ENSG00000018510	AGPS	protein_coding	alkylglycerone phosphate synthase [Source:HGNC Symbol;Acc:HGNC:327]
364.96	0.726935	0.359893	2.01987	0.0433973	0.165031	ENSG00000115289	PCGF1	protein_coding	polycomb group ring finger 1 [Source:HGNC Symbol;Acc:HGNC:17615]
345.906	0.638585	0.479503	1.33176	0.182938	0.424539	ENSG00000076356	PLXNA2	protein_coding	plexin A2 [Source:HGNC Symbol;Acc:HGNC:9100]
355.289	-0.46625	0.374081	-1.24639	0.212622	0.465439	ENSG00000130227	XPO7	protein_coding	exportin 7 [Source:HGNC Symbol;Acc:HGNC:14108]
372.479	-0.095625	0.461506	-0.207202	0.835852	0.934456	ENSG00000156170	NDUFAF6	protein_coding	NADH:ubiquinone oxidoreductase complex assembly factor 6 [Source:HGNC Symbol;Acc:HGNC:28625]
362.24	0.231633	0.442609	0.523336	0.600741	0.804244	ENSG00000256269	HMBS	protein_coding	hydroxymethylbilane synthase [Source:HGNC Symbol;Acc:HGNC:4982]
373.042	-2.10171	0.545817	-3.85057	0.000117842	0.00166146	ENSG00000249096	LINC02362	lincRNA	long intergenic non-protein coding RNA 2362 [Source:HGNC Symbol;Acc:HGNC:53284]
372.211	1.04667	0.366837	2.85324	0.00432764	0.0298568	ENSG00000116539	ASH1L	protein_coding	ASH1 like histone lysine methyltransferase [Source:HGNC Symbol;Acc:HGNC:19088]
378.796	0.0522229	0.432817	0.120658	0.903962	0.96441	ENSG00000114767	RRP9	protein_coding	ribosomal RNA processing 9, U3 small nucleolar RNA binding protein [Source:HGNC Symbol;Acc:HGNC:16829]
381.43	-0.95051	0.379848	-2.50234	0.0123374	0.0663453	ENSG00000125611	CHCHD5	protein_coding	coiled-coil-helix-coiled-coil-helix domain containing 5 [Source:HGNC Symbol;Acc:HGNC:17840]
362.047	-0.302779	0.525021	-0.576699	0.564143	0.780567	ENSG00000185909	KLHDC8B	protein_coding	kelch domain containing 8B [Source:HGNC Symbol;Acc:HGNC:28557]
350.833	-0.809578	0.405813	-1.99495	0.0460481	0.171994	ENSG00000114541	FRMD4B	protein_coding	FERM domain containing 4B [Source:HGNC Symbol;Acc:HGNC:24886]
357.919	-0.0290013	0.418165	-0.0693538	0.944708	0.978447	ENSG00000076513	ANKRD13A	protein_coding	ankyrin repeat domain 13A [Source:HGNC Symbol;Acc:HGNC:21268]
350.895	0.15302	0.459875	0.332742	0.739329	0.887788	ENSG00000154845	PPP4R1	protein_coding	protein phosphatase 4 regulatory subunit 1 [Source:HGNC Symbol;Acc:HGNC:9320]
356.743	0.524996	0.329176	1.59488	0.110739	0.310233	ENSG00000160695	VPS11	protein_coding	VPS11, CORVET/HOPS core subunit [Source:HGNC Symbol;Acc:HGNC:14583]
375.006	-1.15087	0.435448	-2.64296	0.00821841	0.0486554	ENSG00000005243	COPZ2	protein_coding	coatomer protein complex subunit zeta 2 [Source:HGNC Symbol;Acc:HGNC:19356]
355.3	1.03926	0.324026	3.20733	0.00133975	0.0119112	ENSG00000168393	DTYMK	protein_coding	deoxythymidylate kinase [Source:HGNC Symbol;Acc:HGNC:3061]
342.383	0.0933986	0.3943	0.236872	0.812756	0.923806	ENSG00000153006	SREK1IP1	protein_coding	SREK1 interacting protein 1 [Source:HGNC Symbol;Acc:HGNC:26716]
367.571	0.601286	0.371512	1.61848	0.105558	0.3011	ENSG00000142039	CCDC97	protein_coding	coiled-coil domain containing 97 [Source:HGNC Symbol;Acc:HGNC:28289]
376.345	0.418263	0.304685	1.37278	0.169822	0.405312	ENSG00000162542	TMCO4	protein_coding	transmembrane and coiled-coil domains 4 [Source:HGNC Symbol;Acc:HGNC:27393]
355.462	0.200711	0.73873	0.271697	0.785855	0.91036	ENSG00000225217	HSPA7	unprocessed_pseudogene	heat shock protein family A (Hsp70) member 7 [Source:HGNC Symbol;Acc:HGNC:5240]
364.996	-0.101741	0.356374	-0.28549	0.775269	0.905316	ENSG00000158019	BABAM2	protein_coding	BRISC and BRCA1 A complex member 2 [Source:HGNC Symbol;Acc:HGNC:1106]
351.381	-0.107422	0.35534	-0.302306	0.762419	0.899629	ENSG00000164329	TENT2	protein_coding	terminal nucleotidyltransferase 2 [Source:HGNC Symbol;Acc:HGNC:26776]
392.872	2.69724	0.46409	5.81189	6.17718e-09	3.88212e-07	ENSG00000112186	CAP2	protein_coding	cyclase associated actin cytoskeleton regulatory protein 2 [Source:HGNC Symbol;Acc:HGNC:20039]
341.652	-0.525879	0.446848	-1.17686	0.23925	0.497505	ENSG00000105538	RASIP1	protein_coding	Ras interacting protein 1 [Source:HGNC Symbol;Acc:HGNC:24716]
371.897	-1.2217	0.460157	-2.65497	0.00793153	0.0474273	ENSG00000171723	GPHN	protein_coding	gephyrin [Source:HGNC Symbol;Acc:HGNC:15465]
327.652	0.398962	0.392444	1.01661	0.309339	0.577277	ENSG00000100034	PPM1F	protein_coding	protein phosphatase, Mg2+/Mn2+ dependent 1F [Source:HGNC Symbol;Acc:HGNC:19388]
363.548	-0.342643	0.321174	-1.06685	0.286041	0.551202	ENSG00000122068	FYTTD1	protein_coding	forty-two-three domain containing 1 [Source:HGNC Symbol;Acc:HGNC:25407]
343.098	0.368812	0.320767	1.14978	0.250234	0.510349	ENSG00000111707	SUDS3	protein_coding	SDS3 homolog, SIN3A corepressor complex component [Source:HGNC Symbol;Acc:HGNC:29545]
381.238	-0.682704	0.45246	-1.50887	0.131332	0.345303	ENSG00000183098	GPC6	protein_coding	glypican 6 [Source:HGNC Symbol;Acc:HGNC:4454]
354.48	0.0506514	0.322922	0.156854	0.87536	0.953013	ENSG00000165934	CPSF2	protein_coding	cleavage and polyadenylation specific factor 2 [Source:HGNC Symbol;Acc:HGNC:2325]
353.901	-0.979468	0.449889	-2.17713	0.0294708	0.12537	ENSG00000221914	PPP2R2A	protein_coding	protein phosphatase 2 regulatory subunit Balpha [Source:HGNC Symbol;Acc:HGNC:9304]
338.306	-0.0348713	0.40312	-0.0865035	0.931066	0.973852	ENSG00000077044	DGKD	protein_coding	diacylglycerol kinase delta [Source:HGNC Symbol;Acc:HGNC:2851]
324.636	1.02382	0.377696	2.7107	0.00671417	0.0415235	ENSG00000189339	SLC35E2B	protein_coding	solute carrier family 35 member E2B [Source:HGNC Symbol;Acc:HGNC:33941]
345.256	0.535251	0.35429	1.51077	0.130847	0.344611	ENSG00000167378	IRGQ	protein_coding	immunity related GTPase Q [Source:HGNC Symbol;Acc:HGNC:24868]
350.407	0.868507	0.366409	2.37033	0.0177725	0.0876929	ENSG00000176834	VSIG10	protein_coding	V-set and immunoglobulin domain containing 10 [Source:HGNC Symbol;Acc:HGNC:26078]
351.733	-0.381241	0.393251	-0.96946	0.332316	0.601348	ENSG00000196850	PPTC7	protein_coding	PTC7 protein phosphatase homolog [Source:HGNC Symbol;Acc:HGNC:30695]
456.659	-6.05707	0.749478	-8.08172	6.38601e-16	1.87038e-13	ENSG00000114812	VIPR1	protein_coding	vasoactive intestinal peptide receptor 1 [Source:HGNC Symbol;Acc:HGNC:12694]
345.111	-1.45787	0.368259	-3.9588	7.53261e-05	0.00112757	ENSG00000157349	DDX19B	protein_coding	DEAD-box helicase 19B [Source:HGNC Symbol;Acc:HGNC:2742]
390.444	-1.04753	0.369133	-2.83781	0.00454246	0.0308454	ENSG00000104679	R3HCC1	protein_coding	R3H domain and coiled-coil containing 1 [Source:HGNC Symbol;Acc:HGNC:27329]
375.902	0.0179824	0.383181	0.0469293	0.96257	0.985904	ENSG00000174738	NR1D2	protein_coding	nuclear receptor subfamily 1 group D member 2 [Source:HGNC Symbol;Acc:HGNC:7963]
376.041	-0.179673	0.623561	-0.28814	0.773239	0.904112	ENSG00000168993	CPLX1	protein_coding	complexin 1 [Source:HGNC Symbol;Acc:HGNC:2309]
354.097	-0.512306	0.450195	-1.13796	0.255135	0.516358	ENSG00000119912	IDE	protein_coding	insulin degrading enzyme [Source:HGNC Symbol;Acc:HGNC:5381]
359.853	-0.440197	0.372859	-1.1806	0.237761	0.495737	ENSG00000131941	RHPN2	protein_coding	rhophilin Rho GTPase binding protein 2 [Source:HGNC Symbol;Acc:HGNC:19974]
353.822	0.0514306	0.318385	0.161536	0.871671	0.951081	ENSG00000125741	OPA3	protein_coding	OPA3, outer mitochondrial membrane lipid metabolism regulator [Source:HGNC Symbol;Acc:HGNC:8142]
382.659	-1.1907	0.433899	-2.7442	0.0060659	0.0385747	ENSG00000158828	PINK1	protein_coding	PTEN induced putative kinase 1 [Source:HGNC Symbol;Acc:HGNC:14581]
372.922	-0.609709	0.392219	-1.55451	0.120062	0.325485	ENSG00000134709	HOOK1	protein_coding	hook microtubule tethering protein 1 [Source:HGNC Symbol;Acc:HGNC:19884]
358.019	0.241218	0.397199	0.607298	0.543653	0.767542	ENSG00000224870	AL391244.1	processed_transcript	uncharacterized LOC148413 [Source:NCBI gene;Acc:148413]
350.187	-0.0238815	0.380426	-0.0627758	0.949945	0.979866	ENSG00000095261	PSMD5	protein_coding	proteasome 26S subunit, non-ATPase 5 [Source:HGNC Symbol;Acc:HGNC:9563]
401.614	-0.669208	0.463005	-1.44536	0.148357	0.372436	ENSG00000086300	SNX10	protein_coding	sorting nexin 10 [Source:HGNC Symbol;Acc:HGNC:14974]
357.646	-0.0624225	0.433328	-0.144054	0.885458	0.956429	ENSG00000101457	DNTTIP1	protein_coding	deoxynucleotidyltransferase terminal interacting protein 1 [Source:HGNC Symbol;Acc:HGNC:16160]
359.571	-0.699031	0.410599	-1.70247	0.088668	0.268774	ENSG00000144118	RALB	protein_coding	RAS like proto-oncogene B [Source:HGNC Symbol;Acc:HGNC:9840]
372.381	0.30398	0.377517	0.805209	0.420699	0.676831	ENSG00000091947	TMEM101	protein_coding	transmembrane protein 101 [Source:HGNC Symbol;Acc:HGNC:28653]
369.635	-0.177335	0.477977	-0.371012	0.710629	0.870651	ENSG00000066855	MTFR1	protein_coding	mitochondrial fission regulator 1 [Source:HGNC Symbol;Acc:HGNC:29510]
344.093	-0.0882616	0.395489	-0.223171	0.823403	0.929037	ENSG00000170037	CNTROB	protein_coding	centrobin, centriole duplication and spindle assembly protein [Source:HGNC Symbol;Acc:HGNC:29616]
355.149	-1.36029	0.406605	-3.34549	0.000821374	0.00806974	ENSG00000120899	PTK2B	protein_coding	protein tyrosine kinase 2 beta [Source:HGNC Symbol;Acc:HGNC:9612]
378.768	0.255124	0.360741	0.707221	0.479429	0.721343	ENSG00000185596	WASH3P	transcribed_unprocessed_pseudogene	WAS protein family homolog 3, pseudogene [Source:HGNC Symbol;Acc:HGNC:24362]
391.571	-3.04131	0.554064	-5.48909	4.04018e-08	1.95376e-06	ENSG00000103196	CRISPLD2	protein_coding	cysteine rich secretory protein LCCL domain containing 2 [Source:HGNC Symbol;Acc:HGNC:25248]
367.626	-0.0172458	0.505018	-0.034149	0.972758	0.989887	ENSG00000269313	MAGIX	protein_coding	MAGI family member, X-linked [Source:HGNC Symbol;Acc:HGNC:30006]
372.067	0.176362	0.460942	0.382613	0.702007	0.865668	ENSG00000023287	RB1CC1	protein_coding	RB1 inducible coiled-coil 1 [Source:HGNC Symbol;Acc:HGNC:15574]
377.8	-0.756322	0.456175	-1.65796	0.0973248	0.28624	ENSG00000176894	PXMP2	protein_coding	peroxisomal membrane protein 2 [Source:HGNC Symbol;Acc:HGNC:9716]
350.061	0.436847	0.450332	0.970054	0.33202	0.601183	ENSG00000204237	OXLD1	protein_coding	oxidoreductase like domain containing 1 [Source:HGNC Symbol;Acc:HGNC:27901]
371.729	-3.15065	0.50508	-6.23791	4.43451e-10	3.93354e-08	ENSG00000146233	CYP39A1	protein_coding	cytochrome P450 family 39 subfamily A member 1 [Source:HGNC Symbol;Acc:HGNC:17449]
377.898	-1.39087	0.587189	-2.36868	0.0178515	0.0879433	ENSG00000141524	TMC6	protein_coding	transmembrane channel like 6 [Source:HGNC Symbol;Acc:HGNC:18021]
374.915	-0.702949	0.488406	-1.43927	0.150074	0.374894	ENSG00000106823	ECM2	protein_coding	extracellular matrix protein 2 [Source:HGNC Symbol;Acc:HGNC:3154]
361.846	-0.504295	0.391614	-1.28773	0.197839	0.446893	ENSG00000138386	NAB1	protein_coding	NGFI-A binding protein 1 [Source:HGNC Symbol;Acc:HGNC:7626]
344.77	-1.02161	0.606326	-1.68492	0.0920043	0.275392	ENSG00000090104	RGS1	protein_coding	regulator of G protein signaling 1 [Source:HGNC Symbol;Acc:HGNC:9991]
394.746	-0.809159	0.373863	-2.16432	0.0304401	0.128124	ENSG00000212802	RPL15P3	processed_pseudogene	ribosomal protein L15 pseudogene 3 [Source:HGNC Symbol;Acc:HGNC:21538]
343.931	-0.652236	0.412772	-1.58014	0.114075	0.315424	ENSG00000187266	EPOR	protein_coding	erythropoietin receptor [Source:HGNC Symbol;Acc:HGNC:3416]
340.316	0.529382	0.466042	1.13591	0.255994	0.517434	ENSG00000076351	SLC46A1	protein_coding	solute carrier family 46 member 1 [Source:HGNC Symbol;Acc:HGNC:30521]
373.47	-0.68717	0.39535	-1.73813	0.0821875	0.255466	ENSG00000163659	TIPARP	protein_coding	TCDD inducible poly(ADP-ribose) polymerase [Source:HGNC Symbol;Acc:HGNC:23696]
371.221	0.100631	0.535721	0.187843	0.851	0.941358	ENSG00000149418	ST14	protein_coding	suppression of tumorigenicity 14 [Source:HGNC Symbol;Acc:HGNC:11344]
357.131	0.016382	0.431791	0.0379397	0.969736	0.988457	ENSG00000124786	SLC35B3	protein_coding	solute carrier family 35 member B3 [Source:HGNC Symbol;Acc:HGNC:21601]
357.137	-0.306156	0.427498	-0.716158	0.473894	0.717067	ENSG00000273559	CWC25	protein_coding	CWC25 spliceosome associated protein homolog [Source:HGNC Symbol;Acc:HGNC:25989]
327.938	-0.267133	0.492302	-0.54262	0.587392	0.796269	ENSG00000137831	UACA	protein_coding	uveal autoantigen with coiled-coil domains and ankyrin repeats [Source:HGNC Symbol;Acc:HGNC:15947]
375.554	-0.946023	0.469445	-2.01519	0.0438843	0.166394	ENSG00000183655	KLHL25	protein_coding	kelch like family member 25 [Source:HGNC Symbol;Acc:HGNC:25732]
371.578	0.364012	0.40348	0.902181	0.366961	0.630887	ENSG00000143952	VPS54	protein_coding	VPS54, GARP complex subunit [Source:HGNC Symbol;Acc:HGNC:18652]
363.56	0.262413	0.354714	0.739789	0.459428	0.706249	ENSG00000106603	COA1	protein_coding	cytochrome c oxidase assembly factor 1 homolog [Source:HGNC Symbol;Acc:HGNC:21868]
358.347	-0.0653172	0.385985	-0.169222	0.865622	0.947739	ENSG00000174840	PDE12	protein_coding	phosphodiesterase 12 [Source:HGNC Symbol;Acc:HGNC:25386]
347.106	-0.447478	0.419884	-1.06572	0.286551	0.551741	ENSG00000079950	STX7	protein_coding	syntaxin 7 [Source:HGNC Symbol;Acc:HGNC:11442]
340.265	-0.658606	0.445109	-1.47965	0.138967	0.357208	ENSG00000149084	HSD17B12	protein_coding	hydroxysteroid 17-beta dehydrogenase 12 [Source:HGNC Symbol;Acc:HGNC:18646]
358.437	0.610504	0.335951	1.81724	0.0691801	0.227229	ENSG00000271601	LIX1L	protein_coding	limb and CNS expressed 1 like [Source:HGNC Symbol;Acc:HGNC:28715]
345.13	-0.330476	0.410607	-0.804848	0.420907	0.676831	ENSG00000074356	NCBP3	protein_coding	nuclear cap binding subunit 3 [Source:HGNC Symbol;Acc:HGNC:24612]
364.486	-1.05917	1.28187	-0.82627	0.408651	0.667384	ENSG00000174307	PHLDA3	protein_coding	pleckstrin homology like domain family A member 3 [Source:HGNC Symbol;Acc:HGNC:8934]
371.019	-0.0915788	0.362227	-0.252821	0.800406	0.916614	ENSG00000276045	ORAI1	protein_coding	ORAI calcium release-activated calcium modulator 1 [Source:HGNC Symbol;Acc:HGNC:25896]
356.419	-1.46753	0.4596	-3.19307	0.00140771	0.0123186	ENSG00000153071	DAB2	protein_coding	DAB2, clathrin adaptor protein [Source:HGNC Symbol;Acc:HGNC:2662]
382.141	-1.018	0.462687	-2.2002	0.027793	0.120176	ENSG00000123545	NDUFAF4	protein_coding	NADH:ubiquinone oxidoreductase complex assembly factor 4 [Source:HGNC Symbol;Acc:HGNC:21034]
348.91	-0.773241	0.452497	-1.70883	0.0874822	0.267005	ENSG00000105404	RABAC1	protein_coding	Rab acceptor 1 [Source:HGNC Symbol;Acc:HGNC:9794]
394.97	-3.08065	1.29178	-2.3848	0.0170884	0.0850473	ENSG00000196735	HLA-DQA1	protein_coding	major histocompatibility complex, class II, DQ alpha 1 [Source:HGNC Symbol;Acc:HGNC:4942]
378.298	-0.510608	0.554617	-0.92065	0.357233	0.623003	ENSG00000174485	DENND4A	protein_coding	DENN domain containing 4A [Source:HGNC Symbol;Acc:HGNC:24321]
347.191	0.0464274	0.633327	0.0733071	0.941562	0.97769	ENSG00000266074	BAHCC1	protein_coding	BAH domain and coiled-coil containing 1 [Source:HGNC Symbol;Acc:HGNC:29279]
362.255	0.0721828	0.351781	0.205192	0.837422	0.934886	ENSG00000115839	RAB3GAP1	protein_coding	RAB3 GTPase activating protein catalytic subunit 1 [Source:HGNC Symbol;Acc:HGNC:17063]
359.454	-1.35911	0.638402	-2.12893	0.0332604	0.136048	ENSG00000163565	IFI16	protein_coding	interferon gamma inducible protein 16 [Source:HGNC Symbol;Acc:HGNC:5395]
370.093	-0.939189	0.403611	-2.32697	0.019967	0.0951637	ENSG00000188243	COMMD6	protein_coding	COMM domain containing 6 [Source:HGNC Symbol;Acc:HGNC:24015]
369.032	0.926204	0.461477	2.00704	0.0447449	0.168545	ENSG00000168275	COA6	protein_coding	cytochrome c oxidase assembly factor 6 [Source:HGNC Symbol;Acc:HGNC:18025]
374.985	-0.183707	0.434453	-0.422847	0.672407	0.849526	ENSG00000107937	GTPBP4	protein_coding	GTP binding protein 4 [Source:HGNC Symbol;Acc:HGNC:21535]
379.689	0.426237	0.425495	1.00174	0.316467	0.585591	ENSG00000142197	DOP1B	protein_coding	DOP1 leucine zipper like protein B [Source:HGNC Symbol;Acc:HGNC:1291]
351.304	0.543282	0.396884	1.36887	0.17104	0.407366	ENSG00000058453	CROCC	protein_coding	ciliary rootlet coiled-coil, rootletin [Source:HGNC Symbol;Acc:HGNC:21299]
347.207	-0.107006	0.419464	-0.255101	0.798645	0.916296	ENSG00000119321	FKBP15	protein_coding	FK506 binding protein 15 [Source:HGNC Symbol;Acc:HGNC:23397]
354.169	-0.042859	0.396239	-0.108164	0.913865	0.967235	ENSG00000165233	CARD19	protein_coding	caspase recruitment domain family member 19 [Source:HGNC Symbol;Acc:HGNC:28148]
282.244	0.760313	0.414558	1.83403	0.0666493	0.221969	ENSG00000001617	SEMA3F	protein_coding	semaphorin 3F [Source:HGNC Symbol;Acc:HGNC:10728]
372.499	-3.1154	0.841628	-3.70163	0.000214215	0.00273448	ENSG00000225968	ELFN1	protein_coding	extracellular leucine rich repeat and fibronectin type III domain containing 1 [Source:HGNC Symbol;Acc:HGNC:33154]
365.913	0.397988	0.337854	1.17799	0.238801	0.49687	ENSG00000072803	FBXW11	protein_coding	F-box and WD repeat domain containing 11 [Source:HGNC Symbol;Acc:HGNC:13607]
327.802	0.924687	0.744158	1.24259	0.214017	0.466927	ENSG00000006047	YBX2	protein_coding	Y-box binding protein 2 [Source:HGNC Symbol;Acc:HGNC:17948]
346.095	-0.625747	0.766938	-0.815903	0.414556	0.671386	ENSG00000170011	MYRIP	protein_coding	myosin VIIA and Rab interacting protein [Source:HGNC Symbol;Acc:HGNC:19156]
306.69	-0.357999	0.518828	-0.690014	0.490185	0.729901	ENSG00000090924	PLEKHG2	protein_coding	pleckstrin homology and RhoGEF domain containing G2 [Source:HGNC Symbol;Acc:HGNC:29515]
340.513	1.58234	0.355589	4.44992	8.59005e-06	0.000183164	ENSG00000094975	SUCO	protein_coding	SUN domain containing ossification factor [Source:HGNC Symbol;Acc:HGNC:1240]
338.949	-0.311478	0.398072	-0.782468	0.43394	0.686038	ENSG00000139636	LMBR1L	protein_coding	limb development membrane protein 1 like [Source:HGNC Symbol;Acc:HGNC:18268]
348.737	0.0647074	0.417445	0.155008	0.876815	0.954018	ENSG00000162695	SLC30A7	protein_coding	solute carrier family 30 member 7 [Source:HGNC Symbol;Acc:HGNC:19306]
336.338	0.736056	0.448507	1.64112	0.100772	0.292702	ENSG00000176953	NFATC2IP	protein_coding	nuclear factor of activated T cells 2 interacting protein [Source:HGNC Symbol;Acc:HGNC:25906]
355.393	-0.0676485	0.424145	-0.159494	0.87328	0.951904	ENSG00000168938	PPIC	protein_coding	peptidylprolyl isomerase C [Source:HGNC Symbol;Acc:HGNC:9256]
307.598	-2.92012	0.744606	-3.9217	8.79274e-05	0.00128643	ENSG00000050555	LAMC3	protein_coding	laminin subunit gamma 3 [Source:HGNC Symbol;Acc:HGNC:6494]
354.263	-0.167368	0.381134	-0.43913	0.660567	0.843089	ENSG00000130935	NOL11	protein_coding	nucleolar protein 11 [Source:HGNC Symbol;Acc:HGNC:24557]
345.312	1.44148	0.426194	3.38222	0.000719019	0.00722884	ENSG00000206337	HCP5	sense_overlapping	HLA complex P5 [Source:HGNC Symbol;Acc:HGNC:21659]
360.318	0.142073	0.369587	0.384409	0.700675	0.865013	ENSG00000090054	SPTLC1	protein_coding	serine palmitoyltransferase long chain base subunit 1 [Source:HGNC Symbol;Acc:HGNC:11277]
275.115	-0.748784	0.551739	-1.35714	0.174738	0.412165	ENSG00000105974	CAV1	protein_coding	caveolin 1 [Source:HGNC Symbol;Acc:HGNC:1527]
314.525	1.37904	0.600153	2.29781	0.0215726	0.100653	ENSG00000105499	PLA2G4C	protein_coding	phospholipase A2 group IVC [Source:HGNC Symbol;Acc:HGNC:9037]
379.195	-1.15138	0.427555	-2.69294	0.00708253	0.043421	ENSG00000171174	RBKS	protein_coding	ribokinase [Source:HGNC Symbol;Acc:HGNC:30325]
342.605	-0.234743	0.437847	-0.536131	0.591868	0.798898	ENSG00000087263	OGFOD1	protein_coding	2-oxoglutarate and iron dependent oxygenase domain containing 1 [Source:HGNC Symbol;Acc:HGNC:25585]
354.482	-0.168644	0.352483	-0.478447	0.632332	0.823538	ENSG00000166454	ATMIN	protein_coding	ATM interactor [Source:HGNC Symbol;Acc:HGNC:29034]
349.728	-0.179595	0.585083	-0.306956	0.758877	0.898007	ENSG00000238164	TNFRSF14-AS1	antisense	TNFRSF14 antisense RNA 1 [Source:HGNC Symbol;Acc:HGNC:26966]
368.701	-1.18937	0.385644	-3.08413	0.0020415	0.0163605	ENSG00000147419	CCDC25	protein_coding	coiled-coil domain containing 25 [Source:HGNC Symbol;Acc:HGNC:25591]
346.271	-0.133877	0.529134	-0.253012	0.800259	0.9166	ENSG00000116584	ARHGEF2	protein_coding	Rho/Rac guanine nucleotide exchange factor 2 [Source:HGNC Symbol;Acc:HGNC:682]
350.647	1.00724	0.368205	2.73555	0.00622757	0.039281	ENSG00000262919	CCNQ	protein_coding	cyclin Q [Source:HGNC Symbol;Acc:HGNC:28434]
369.11	0.850054	0.385721	2.2038	0.0275382	0.119406	ENSG00000135845	PIGC	protein_coding	phosphatidylinositol glycan anchor biosynthesis class C [Source:HGNC Symbol;Acc:HGNC:8960]
353.664	0.25115	0.598689	0.4195	0.674851	0.850785	ENSG00000153944	MSI2	protein_coding	musashi RNA binding protein 2 [Source:HGNC Symbol;Acc:HGNC:18585]
354.73	0.693135	0.321077	2.15878	0.0308674	0.12947	ENSG00000164715	LMTK2	protein_coding	lemur tyrosine kinase 2 [Source:HGNC Symbol;Acc:HGNC:17880]
360.507	-1.30142	0.358687	-3.6283	0.000285291	0.0034347	ENSG00000180011	ZADH2	protein_coding	zinc binding alcohol dehydrogenase domain containing 2 [Source:HGNC Symbol;Acc:HGNC:28697]
321.189	-0.188127	0.537915	-0.349734	0.726538	0.880396	ENSG00000204262	COL5A2	protein_coding	collagen type V alpha 2 chain [Source:HGNC Symbol;Acc:HGNC:2210]
353.583	-0.241448	0.332451	-0.726268	0.467674	0.712085	ENSG00000119596	YLPM1	protein_coding	YLP motif containing 1 [Source:HGNC Symbol;Acc:HGNC:17798]
367.857	-0.131211	0.324914	-0.403833	0.686335	0.857188	ENSG00000075914	EXOSC7	protein_coding	exosome component 7 [Source:HGNC Symbol;Acc:HGNC:28112]
376.957	0.366364	0.556902	0.65786	0.510628	0.744652	ENSG00000124568	SLC17A1	protein_coding	solute carrier family 17 member 1 [Source:HGNC Symbol;Acc:HGNC:10929]
353.352	0.450145	0.410223	1.09732	0.272502	0.535652	ENSG00000122386	ZNF205	protein_coding	zinc finger protein 205 [Source:HGNC Symbol;Acc:HGNC:12996]
335.54	0.998045	0.409162	2.43924	0.0147182	0.0758535	ENSG00000123575	FAM199X	protein_coding	family with sequence similarity 199, X-linked [Source:HGNC Symbol;Acc:HGNC:25195]
337.142	-0.144592	0.335503	-0.430973	0.666488	0.845974	ENSG00000163608	NEPRO	protein_coding	nucleolus and neural progenitor protein [Source:HGNC Symbol;Acc:HGNC:24496]
363.472	0.387852	0.450613	0.86072	0.389392	0.652126	ENSG00000156521	TYSND1	protein_coding	trypsin domain containing 1 [Source:HGNC Symbol;Acc:HGNC:28531]
335.741	0.127141	0.393185	0.323361	0.746422	0.891686	ENSG00000079134	THOC1	protein_coding	THO complex 1 [Source:HGNC Symbol;Acc:HGNC:19070]
354.9	-0.0761016	0.413306	-0.184129	0.853912	0.942675	ENSG00000049541	RFC2	protein_coding	replication factor C subunit 2 [Source:HGNC Symbol;Acc:HGNC:9970]
344.288	-1.87336	0.819562	-2.28581	0.0222657	0.102998	ENSG00000171954	CYP4F22	protein_coding	cytochrome P450 family 4 subfamily F member 22 [Source:HGNC Symbol;Acc:HGNC:26820]
339.557	0.0549573	0.375163	0.146489	0.883535	0.956157	ENSG00000140521	POLG	protein_coding	DNA polymerase gamma, catalytic subunit [Source:HGNC Symbol;Acc:HGNC:9179]
356.528	-0.257228	0.338611	-0.759656	0.44746	0.69706	ENSG00000134987	WDR36	protein_coding	WD repeat domain 36 [Source:HGNC Symbol;Acc:HGNC:30696]
367.381	-0.734781	0.530664	-1.38465	0.166161	0.399152	ENSG00000100068	LRP5L	protein_coding	LDL receptor related protein 5 like [Source:HGNC Symbol;Acc:HGNC:25323]
442.919	-6.07449	0.587517	-10.3393	4.68105e-25	4.03688e-22	ENSG00000126759	CFP	protein_coding	complement factor properdin [Source:HGNC Symbol;Acc:HGNC:8864]
366.52	-0.011388	0.39194	-0.0290554	0.97682	0.991192	ENSG00000047249	ATP6V1H	protein_coding	ATPase H+ transporting V1 subunit H [Source:HGNC Symbol;Acc:HGNC:18303]
370.821	-0.151518	0.393262	-0.385285	0.700026	0.864479	ENSG00000170632	ARMC10	protein_coding	armadillo repeat containing 10 [Source:HGNC Symbol;Acc:HGNC:21706]
331.247	0.734547	0.553065	1.32814	0.184132	0.426673	ENSG00000087842	PIR	protein_coding	pirin [Source:HGNC Symbol;Acc:HGNC:30048]
348.732	0.332788	0.452251	0.735846	0.461824	0.708459	ENSG00000147202	DIAPH2	protein_coding	diaphanous related formin 2 [Source:HGNC Symbol;Acc:HGNC:2877]
348.834	0.0170366	0.347067	0.0490874	0.96085	0.985352	ENSG00000166170	BAG5	protein_coding	BCL2 associated athanogene 5 [Source:HGNC Symbol;Acc:HGNC:941]
364.575	0.186551	0.419604	0.444588	0.656617	0.840129	ENSG00000055332	EIF2AK2	protein_coding	eukaryotic translation initiation factor 2 alpha kinase 2 [Source:HGNC Symbol;Acc:HGNC:9437]
367.494	-1.13472	0.40244	-2.8196	0.00480833	0.0321723	ENSG00000158169	FANCC	protein_coding	FA complementation group C [Source:HGNC Symbol;Acc:HGNC:3584]
346.486	0.452185	0.407631	1.1093	0.2673	0.530737	ENSG00000116212	LRRC42	protein_coding	leucine rich repeat containing 42 [Source:HGNC Symbol;Acc:HGNC:28792]
346.923	-0.0193508	0.60307	-0.0320872	0.974403	0.990585	ENSG00000141526	SLC16A3	protein_coding	solute carrier family 16 member 3 [Source:HGNC Symbol;Acc:HGNC:10924]
367.742	0.215948	0.40911	0.52785	0.597604	0.802683	ENSG00000010165	METTL13	protein_coding	methyltransferase like 13 [Source:HGNC Symbol;Acc:HGNC:24248]
352.571	0.806727	0.480586	1.67863	0.093224	0.277985	ENSG00000114554	PLXNA1	protein_coding	plexin A1 [Source:HGNC Symbol;Acc:HGNC:9099]
353.669	0.124016	0.498009	0.249023	0.803343	0.918148	ENSG00000162572	SCNN1D	protein_coding	sodium channel epithelial 1 delta subunit [Source:HGNC Symbol;Acc:HGNC:10601]
382.887	-1.28225	0.390412	-3.28436	0.00102213	0.00954087	ENSG00000183281	PLGLB1	protein_coding	plasminogen-like B1 [Source:HGNC Symbol;Acc:HGNC:9072]
359.506	-0.416065	0.397103	-1.04775	0.294752	0.559687	ENSG00000180228	PRKRA	protein_coding	protein activator of interferon induced protein kinase EIF2AK2 [Source:HGNC Symbol;Acc:HGNC:9438]
342.693	-0.270306	0.362493	-0.745686	0.455857	0.703476	ENSG00000198160	MIER1	protein_coding	MIER1 transcriptional regulator [Source:HGNC Symbol;Acc:HGNC:29657]
336.776	-0.578247	0.398119	-1.45245	0.146377	0.369542	ENSG00000132376	INPP5K	protein_coding	inositol polyphosphate-5-phosphatase K [Source:HGNC Symbol;Acc:HGNC:33882]
350.737	0.152213	0.450435	0.337925	0.73542	0.88571	ENSG00000104884	ERCC2	protein_coding	ERCC excision repair 2, TFIIH core complex helicase subunit [Source:HGNC Symbol;Acc:HGNC:3434]
348.19	0.700999	0.375221	1.86823	0.0617303	0.210186	ENSG00000217128	FNIP1	protein_coding	folliculin interacting protein 1 [Source:HGNC Symbol;Acc:HGNC:29418]
360.127	-0.193404	0.446295	-0.433354	0.664758	0.845579	ENSG00000133316	WDR74	protein_coding	WD repeat domain 74 [Source:HGNC Symbol;Acc:HGNC:25529]
350.375	0.504759	0.432302	1.16761	0.242966	0.501803	ENSG00000121897	LIAS	protein_coding	lipoic acid synthetase [Source:HGNC Symbol;Acc:HGNC:16429]
359.601	-1.51293	0.554881	-2.72659	0.00639916	0.040138	ENSG00000116667	C1orf21	protein_coding	chromosome 1 open reading frame 21 [Source:HGNC Symbol;Acc:HGNC:15494]
351.162	-0.351081	0.376251	-0.933101	0.350768	0.618023	ENSG00000107854	TNKS2	protein_coding	tankyrase 2 [Source:HGNC Symbol;Acc:HGNC:15677]
307.004	-0.266802	0.380815	-0.700607	0.483548	0.724687	ENSG00000188290	HES4	protein_coding	hes family bHLH transcription factor 4 [Source:HGNC Symbol;Acc:HGNC:24149]
345.78	-0.262366	0.365084	-0.718646	0.472359	0.715569	ENSG00000162852	CNST	protein_coding	consortin, connexin sorting protein [Source:HGNC Symbol;Acc:HGNC:26486]
328.906	0.385537	0.397758	0.969274	0.332409	0.601348	ENSG00000005483	KMT2E	protein_coding	lysine methyltransferase 2E [Source:HGNC Symbol;Acc:HGNC:18541]
359.907	-0.728606	0.428996	-1.6984	0.0894324	0.270458	ENSG00000014919	COX15	protein_coding	cytochrome c oxidase assembly homolog COX15 [Source:HGNC Symbol;Acc:HGNC:2263]
345.438	-0.574461	0.359879	-1.59626	0.110431	0.310013	ENSG00000229809	ZNF688	protein_coding	zinc finger protein 688 [Source:HGNC Symbol;Acc:HGNC:30489]
341.112	-0.23758	0.335917	-0.707256	0.479407	0.721343	ENSG00000163939	PBRM1	protein_coding	polybromo 1 [Source:HGNC Symbol;Acc:HGNC:30064]
336.004	0.80515	0.401185	2.00693	0.0447573	0.168551	ENSG00000174996	KLC2	protein_coding	kinesin light chain 2 [Source:HGNC Symbol;Acc:HGNC:20716]
349.011	-0.340361	0.367386	-0.926439	0.354218	0.621232	ENSG00000141933	TPGS1	protein_coding	tubulin polyglutamylase complex subunit 1 [Source:HGNC Symbol;Acc:HGNC:25058]
366.366	-0.446832	0.467361	-0.956074	0.339035	0.60835	ENSG00000130958	SLC35D2	protein_coding	solute carrier family 35 member D2 [Source:HGNC Symbol;Acc:HGNC:20799]
448.583	-4.03955	1.26172	-3.20162	0.00136656	0.0120598	ENSG00000258498	DIO3OS	lincRNA	DIO3 opposite strand upstream RNA [Source:HGNC Symbol;Acc:HGNC:20348]
330.111	0.353936	0.372373	0.950488	0.341864	0.61097	ENSG00000105771	SMG9	protein_coding	SMG9, nonsense mediated mRNA decay factor [Source:HGNC Symbol;Acc:HGNC:25763]
352.414	0.364284	0.411004	0.886325	0.375442	0.63917	ENSG00000068654	POLR1A	protein_coding	RNA polymerase I subunit A [Source:HGNC Symbol;Acc:HGNC:17264]
353.189	-0.243535	0.378417	-0.643563	0.519859	0.750302	ENSG00000129460	NGDN	protein_coding	neuroguidin [Source:HGNC Symbol;Acc:HGNC:20271]
332.195	-0.528401	0.533989	-0.989535	0.322401	0.592616	ENSG00000125772	GPCPD1	protein_coding	glycerophosphocholine phosphodiesterase 1 [Source:HGNC Symbol;Acc:HGNC:26957]
375.641	-1.00581	0.461316	-2.1803	0.0292354	0.124745	ENSG00000162972	MAIP1	protein_coding	matrix AAA peptidase interacting protein 1 [Source:HGNC Symbol;Acc:HGNC:26198]
300.492	-0.678591	0.479043	-1.41656	0.156613	0.385236	ENSG00000132688	NES	protein_coding	nestin [Source:HGNC Symbol;Acc:HGNC:7756]
350.981	-0.780512	0.570181	-1.36889	0.171035	0.407366	ENSG00000183049	CAMK1D	protein_coding	calcium/calmodulin dependent protein kinase ID [Source:HGNC Symbol;Acc:HGNC:19341]
361.918	-0.666909	0.36938	-1.80548	0.0709994	0.23149	ENSG00000260916	CCPG1	protein_coding	cell cycle progression 1 [Source:HGNC Symbol;Acc:HGNC:24227]
350.247	0.302287	0.352658	0.857167	0.391353	0.65321	ENSG00000131558	EXOC4	protein_coding	exocyst complex component 4 [Source:HGNC Symbol;Acc:HGNC:30389]
360.19	0.762231	0.381734	1.99676	0.0458515	0.171424	ENSG00000116918	TSNAX	protein_coding	translin associated factor X [Source:HGNC Symbol;Acc:HGNC:12380]
368.582	2.36534	0.6641	3.56172	0.000368429	0.00420215	ENSG00000166743	ACSM1	protein_coding	acyl-CoA synthetase medium chain family member 1 [Source:HGNC Symbol;Acc:HGNC:18049]
347.338	0.395628	0.402076	0.983962	0.325134	0.595137	ENSG00000115548	KDM3A	protein_coding	lysine demethylase 3A [Source:HGNC Symbol;Acc:HGNC:20815]
322.439	0.0868857	0.454997	0.190959	0.848558	0.94013	ENSG00000285219	AL591485.1	bidirectional_promoter_lncRNA	uncharacterized LOC100506207 [Source:NCBI gene;Acc:100506207]
361.249	0.163601	0.46528	0.351617	0.725125	0.879659	ENSG00000171119	NRTN	protein_coding	neurturin [Source:HGNC Symbol;Acc:HGNC:8007]
362.926	-0.620932	0.466223	-1.33183	0.182915	0.424539	ENSG00000210194	MT-TE	Mt_tRNA	mitochondrially encoded tRNA glutamic acid [Source:HGNC Symbol;Acc:HGNC:7479]
323.961	-0.026492	0.354387	-0.0747545	0.94041	0.977435	ENSG00000105483	CARD8	protein_coding	caspase recruitment domain family member 8 [Source:HGNC Symbol;Acc:HGNC:17057]
341.333	0.160394	0.397428	0.40358	0.686522	0.857213	ENSG00000138594	TMOD3	protein_coding	tropomodulin 3 [Source:HGNC Symbol;Acc:HGNC:11873]
334.238	0.552824	0.383936	1.43989	0.1499	0.374663	ENSG00000114544	SLC41A3	protein_coding	solute carrier family 41 member 3 [Source:HGNC Symbol;Acc:HGNC:31046]
345.329	-0.438872	0.358896	-1.22284	0.22139	0.475265	ENSG00000144741	SLC25A26	protein_coding	solute carrier family 25 member 26 [Source:HGNC Symbol;Acc:HGNC:20661]
316.264	0.694816	0.366692	1.89482	0.0581163	0.201741	ENSG00000232434	AJM1	protein_coding	apical junction component 1 homolog [Source:HGNC Symbol;Acc:HGNC:37284]
351.734	-0.474393	0.446776	-1.06181	0.28832	0.553781	ENSG00000123739	PLA2G12A	protein_coding	phospholipase A2 group XIIA [Source:HGNC Symbol;Acc:HGNC:18554]
309.702	0.853852	0.38851	2.19776	0.0279662	0.120555	ENSG00000158286	RNF207	protein_coding	ring finger protein 207 [Source:HGNC Symbol;Acc:HGNC:32947]
338.234	0.362685	0.371407	0.976517	0.328808	0.598439	ENSG00000089022	MAPKAPK5	protein_coding	mitogen-activated protein kinase-activated protein kinase 5 [Source:HGNC Symbol;Acc:HGNC:6889]
347.178	-0.343401	0.434112	-0.791042	0.42892	0.682184	ENSG00000163481	RNF25	protein_coding	ring finger protein 25 [Source:HGNC Symbol;Acc:HGNC:14662]
348.706	-0.52345	0.43002	-1.21727	0.223502	0.478126	ENSG00000152684	PELO	protein_coding	pelota mRNA surveillance and ribosome rescue factor [Source:HGNC Symbol;Acc:HGNC:8829]
359.076	-0.5228	0.442539	-1.18137	0.237457	0.49537	ENSG00000198887	SMC5	protein_coding	structural maintenance of chromosomes 5 [Source:HGNC Symbol;Acc:HGNC:20465]
354.471	-0.20632	0.381987	-0.540125	0.589111	0.797384	ENSG00000136937	NCBP1	protein_coding	nuclear cap binding protein subunit 1 [Source:HGNC Symbol;Acc:HGNC:7658]
317.756	-0.273136	0.395848	-0.690002	0.490193	0.729901	ENSG00000099974	DDTL	protein_coding	D-dopachrome tautomerase like [Source:HGNC Symbol;Acc:HGNC:33446]
349.07	0.270651	0.435962	0.620814	0.534722	0.760188	ENSG00000137177	KIF13A	protein_coding	kinesin family member 13A [Source:HGNC Symbol;Acc:HGNC:14566]
353.353	-1.05193	0.600039	-1.7531	0.0795855	0.249829	ENSG00000137561	TTPA	protein_coding	alpha tocopherol transfer protein [Source:HGNC Symbol;Acc:HGNC:12404]
362.037	-1.47313	0.468578	-3.14383	0.0016675	0.0139653	ENSG00000137054	POLR1E	protein_coding	RNA polymerase I subunit E [Source:HGNC Symbol;Acc:HGNC:17631]
362.501	0.536254	0.402723	1.33157	0.183001	0.424624	ENSG00000204387	C6orf48	protein_coding	chromosome 6 open reading frame 48 [Source:HGNC Symbol;Acc:HGNC:19078]
357.59	-0.646969	0.379506	-1.70477	0.088238	0.268152	ENSG00000137806	NDUFAF1	protein_coding	NADH:ubiquinone oxidoreductase complex assembly factor 1 [Source:HGNC Symbol;Acc:HGNC:18828]
380.186	-1.83549	0.476676	-3.85061	0.000117826	0.00166146	ENSG00000088827	SIGLEC1	protein_coding	sialic acid binding Ig like lectin 1 [Source:HGNC Symbol;Acc:HGNC:11127]
350.151	0.81326	0.471322	1.72549	0.0844399	0.260749	ENSG00000126903	SLC10A3	protein_coding	solute carrier family 10 member 3 [Source:HGNC Symbol;Acc:HGNC:22979]
350.321	0.291966	0.396411	0.736524	0.461412	0.707966	ENSG00000105939	ZC3HAV1	protein_coding	zinc finger CCCH-type containing, antiviral 1 [Source:HGNC Symbol;Acc:HGNC:23721]
339.256	-1.40109	0.700635	-1.99975	0.0455277	0.170484	ENSG00000171385	KCND3	protein_coding	potassium voltage-gated channel subfamily D member 3 [Source:HGNC Symbol;Acc:HGNC:6239]
339.846	-0.101955	0.483325	-0.210946	0.83293	0.933153	ENSG00000067955	CBFB	protein_coding	core-binding factor subunit beta [Source:HGNC Symbol;Acc:HGNC:1539]
332.899	0.145607	0.337204	0.431808	0.665881	0.845796	ENSG00000160404	TOR2A	protein_coding	torsin family 2 member A [Source:HGNC Symbol;Acc:HGNC:11996]
346.709	-0.547158	0.351515	-1.55657	0.119573	0.325237	ENSG00000119541	VPS4B	protein_coding	vacuolar protein sorting 4 homolog B [Source:HGNC Symbol;Acc:HGNC:10895]
336.156	1.10191	0.372068	2.96158	0.00306061	0.0226746	ENSG00000170802	FOXN2	protein_coding	forkhead box N2 [Source:HGNC Symbol;Acc:HGNC:5281]
310.276	0.318559	0.434188	0.73369	0.463137	0.709477	ENSG00000174652	ZNF266	protein_coding	zinc finger protein 266 [Source:HGNC Symbol;Acc:HGNC:13059]
368.077	-0.420155	0.557037	-0.754269	0.450688	0.699449	ENSG00000185339	TCN2	protein_coding	transcobalamin 2 [Source:HGNC Symbol;Acc:HGNC:11653]
346.032	-0.935534	0.788344	-1.18671	0.235343	0.492681	ENSG00000226950	DANCR	processed_transcript	differentiation antagonizing non-protein coding RNA [Source:HGNC Symbol;Acc:HGNC:28964]
371.107	-0.517314	0.381171	-1.35717	0.174727	0.412165	ENSG00000169020	ATP5ME	protein_coding	ATP synthase membrane subunit e [Source:HGNC Symbol;Acc:HGNC:846]
345.551	-2.19205	0.660496	-3.31879	0.000904074	0.00869513	ENSG00000176014	TUBB6	protein_coding	tubulin beta 6 class V [Source:HGNC Symbol;Acc:HGNC:20776]
338.008	0.0921873	0.36375	0.253436	0.799931	0.9166	ENSG00000124356	STAMBP	protein_coding	STAM binding protein [Source:HGNC Symbol;Acc:HGNC:16950]
359.415	0.462945	0.410389	1.12806	0.259292	0.521103	ENSG00000006625	GGCT	protein_coding	gamma-glutamylcyclotransferase [Source:HGNC Symbol;Acc:HGNC:21705]
351.13	1.02031	0.431494	2.3646	0.0180497	0.0885824	ENSG00000100350	FOXRED2	protein_coding	FAD dependent oxidoreductase domain containing 2 [Source:HGNC Symbol;Acc:HGNC:26264]
353.813	0.185478	0.417683	0.444065	0.656995	0.840458	ENSG00000114126	TFDP2	protein_coding	transcription factor Dp-2 [Source:HGNC Symbol;Acc:HGNC:11751]
324.342	0.455868	0.344703	1.32249	0.186003	0.429726	ENSG00000196295	GARS-DT	processed_transcript	GARS divergent transcript [Source:HGNC Symbol;Acc:HGNC:48951]
340.055	0.0458597	0.353894	0.129586	0.896894	0.962095	ENSG00000146833	TRIM4	protein_coding	tripartite motif containing 4 [Source:HGNC Symbol;Acc:HGNC:16275]
342.787	0.327983	0.35736	0.917793	0.358727	0.624274	ENSG00000139624	CERS5	protein_coding	ceramide synthase 5 [Source:HGNC Symbol;Acc:HGNC:23749]
326	-0.243409	0.3979	-0.611734	0.540714	0.765132	ENSG00000152818	UTRN	protein_coding	utrophin [Source:HGNC Symbol;Acc:HGNC:12635]
362.922	-0.240178	0.364758	-0.658459	0.510243	0.74455	ENSG00000181610	MRPS23	protein_coding	mitochondrial ribosomal protein S23 [Source:HGNC Symbol;Acc:HGNC:14509]
344.514	0.209919	0.384575	0.545847	0.585171	0.795065	ENSG00000101109	STK4	protein_coding	serine/threonine kinase 4 [Source:HGNC Symbol;Acc:HGNC:11408]
336.961	0.445285	0.347269	1.28225	0.199755	0.449456	ENSG00000174943	KCTD13	protein_coding	potassium channel tetramerization domain containing 13 [Source:HGNC Symbol;Acc:HGNC:22234]
360.183	-0.866992	0.328287	-2.64096	0.00826713	0.048832	ENSG00000060642	PIGV	protein_coding	phosphatidylinositol glycan anchor biosynthesis class V [Source:HGNC Symbol;Acc:HGNC:26031]
324.758	-0.300007	0.387979	-0.773254	0.439372	0.689925	ENSG00000163913	IFT122	protein_coding	intraflagellar transport 122 [Source:HGNC Symbol;Acc:HGNC:13556]
321.432	0.671373	0.366712	1.83079	0.0671314	0.223191	ENSG00000140992	PDPK1	protein_coding	3-phosphoinositide dependent protein kinase 1 [Source:HGNC Symbol;Acc:HGNC:8816]
360.403	-1.04727	0.473356	-2.21244	0.0269364	0.117485	ENSG00000134480	CCNH	protein_coding	cyclin H [Source:HGNC Symbol;Acc:HGNC:1594]
350.971	-0.418299	0.387488	-1.07951	0.280358	0.545542	ENSG00000087008	ACOX3	protein_coding	acyl-CoA oxidase 3, pristanoyl [Source:HGNC Symbol;Acc:HGNC:121]
330.354	0.777568	0.370521	2.09858	0.0358538	0.143148	ENSG00000167393	PPP2R3B	protein_coding	protein phosphatase 2 regulatory subunit B''beta [Source:HGNC Symbol;Acc:HGNC:13417]
352.914	-0.210615	0.443375	-0.475026	0.634768	0.824976	ENSG00000171202	TMEM126A	protein_coding	transmembrane protein 126A [Source:HGNC Symbol;Acc:HGNC:25382]
347.303	-0.250924	0.343812	-0.729829	0.465495	0.710719	ENSG00000172992	DCAKD	protein_coding	dephospho-CoA kinase domain containing [Source:HGNC Symbol;Acc:HGNC:26238]
348.763	-0.789844	0.462677	-1.70712	0.0878001	0.267363	ENSG00000087502	ERGIC2	protein_coding	ERGIC and golgi 2 [Source:HGNC Symbol;Acc:HGNC:30208]
353.465	-0.220823	0.396261	-0.557266	0.577346	0.789824	ENSG00000127399	LRRC61	protein_coding	leucine rich repeat containing 61 [Source:HGNC Symbol;Acc:HGNC:21704]
314.486	0.214248	0.471059	0.454822	0.649237	0.834968	ENSG00000087470	DNM1L	protein_coding	dynamin 1 like [Source:HGNC Symbol;Acc:HGNC:2973]
342.306	-0.793034	0.439378	-1.8049	0.0710901	0.231602	ENSG00000153339	TRAPPC8	protein_coding	trafficking protein particle complex 8 [Source:HGNC Symbol;Acc:HGNC:29169]
341.315	-0.318172	0.475772	-0.668749	0.503656	0.740396	ENSG00000171155	C1GALT1C1	protein_coding	C1GALT1 specific chaperone 1 [Source:HGNC Symbol;Acc:HGNC:24338]
312.526	0.131084	0.480709	0.272689	0.785092	0.910187	ENSG00000212864	RNF208	protein_coding	ring finger protein 208 [Source:HGNC Symbol;Acc:HGNC:25420]
334.042	0.760832	0.455253	1.67123	0.0946761	0.280683	ENSG00000198089	SFI1	protein_coding	SFI1 centrin binding protein [Source:HGNC Symbol;Acc:HGNC:29064]
340.075	-0.434356	0.490513	-0.885512	0.37588	0.639499	ENSG00000080546	SESN1	protein_coding	sestrin 1 [Source:HGNC Symbol;Acc:HGNC:21595]
353.759	-0.562298	0.435518	-1.2911	0.196668	0.445179	ENSG00000133028	SCO1	protein_coding	SCO1, cytochrome c oxidase assembly protein [Source:HGNC Symbol;Acc:HGNC:10603]
337.304	0.131338	0.41758	0.314522	0.753125	0.894788	ENSG00000120699	EXOSC8	protein_coding	exosome component 8 [Source:HGNC Symbol;Acc:HGNC:17035]
363.305	-1.14706	0.505365	-2.26977	0.0232217	0.106319	ENSG00000103152	MPG	protein_coding	N-methylpurine DNA glycosylase [Source:HGNC Symbol;Acc:HGNC:7211]
335.798	0.994677	0.33918	2.93259	0.00336149	0.0243834	ENSG00000136631	VPS45	protein_coding	vacuolar protein sorting 45 homolog [Source:HGNC Symbol;Acc:HGNC:14579]
349.079	-0.724069	0.353421	-2.04874	0.0404874	0.156612	ENSG00000135900	MRPL44	protein_coding	mitochondrial ribosomal protein L44 [Source:HGNC Symbol;Acc:HGNC:16650]
302.479	2.48671	0.468507	5.30773	1.11002e-07	4.54638e-06	ENSG00000216775	AL109918.1	transcribed_unprocessed_pseudogene	uncharacterized LOC730101 [Source:NCBI gene;Acc:730101]
352.595	-0.457683	0.394769	-1.15937	0.246305	0.505673	ENSG00000064726	BTBD1	protein_coding	BTB domain containing 1 [Source:HGNC Symbol;Acc:HGNC:1120]
363.476	-0.471517	0.365056	-1.29163	0.196486	0.445067	ENSG00000175701	MTLN	protein_coding	mitoregulin [Source:HGNC Symbol;Acc:HGNC:27339]
335.75	0.175568	0.424801	0.413295	0.679391	0.853665	ENSG00000115368	WDR75	protein_coding	WD repeat domain 75 [Source:HGNC Symbol;Acc:HGNC:25725]
336.511	-0.2237	0.401261	-0.557493	0.577191	0.789821	ENSG00000047932	GOPC	protein_coding	golgi associated PDZ and coiled-coil motif containing [Source:HGNC Symbol;Acc:HGNC:17643]
329.956	0.162742	0.403386	0.40344	0.686625	0.857259	ENSG00000180182	MED14	protein_coding	mediator complex subunit 14 [Source:HGNC Symbol;Acc:HGNC:2370]
337.067	0.682878	0.408185	1.67296	0.0943348	0.279992	ENSG00000142459	EVI5L	protein_coding	ecotropic viral integration site 5 like [Source:HGNC Symbol;Acc:HGNC:30464]
328.483	-0.161762	0.39185	-0.412817	0.679741	0.853805	ENSG00000119729	RHOQ	protein_coding	ras homolog family member Q [Source:HGNC Symbol;Acc:HGNC:17736]
341.761	-0.472202	0.490632	-0.962435	0.335831	0.604868	ENSG00000135525	MAP7	protein_coding	microtubule associated protein 7 [Source:HGNC Symbol;Acc:HGNC:6869]
333.19	0.226161	0.384608	0.58803	0.556512	0.775888	ENSG00000133884	DPF2	protein_coding	double PHD fingers 2 [Source:HGNC Symbol;Acc:HGNC:9964]
348.823	0.529629	0.340375	1.55602	0.119704	0.325327	ENSG00000104812	GYS1	protein_coding	glycogen synthase 1 [Source:HGNC Symbol;Acc:HGNC:4706]
344.872	-0.220741	0.320307	-0.689156	0.490725	0.729901	ENSG00000036054	TBC1D23	protein_coding	TBC1 domain family member 23 [Source:HGNC Symbol;Acc:HGNC:25622]
338.951	-2.01136	0.452843	-4.44163	8.92785e-06	0.000189586	ENSG00000164039	BDH2	protein_coding	3-hydroxybutyrate dehydrogenase 2 [Source:HGNC Symbol;Acc:HGNC:32389]
349.325	-0.751931	0.472353	-1.59188	0.111411	0.311311	ENSG00000149742	SLC22A9	protein_coding	solute carrier family 22 member 9 [Source:HGNC Symbol;Acc:HGNC:16261]
369.858	-1.23961	0.551468	-2.24784	0.0245866	0.110306	ENSG00000147654	EBAG9	protein_coding	estrogen receptor binding site associated, antigen, 9 [Source:HGNC Symbol;Acc:HGNC:3123]
329.651	0.315736	0.399229	0.790866	0.429022	0.682237	ENSG00000174165	ZDHHC24	protein_coding	zinc finger DHHC-type containing 24 [Source:HGNC Symbol;Acc:HGNC:27387]
329.921	0.099455	0.408097	0.243704	0.80746	0.920865	ENSG00000149311	ATM	protein_coding	ATM serine/threonine kinase [Source:HGNC Symbol;Acc:HGNC:795]
344.106	0.00728121	0.394789	0.0184433	0.985285	0.994511	ENSG00000181038	METTL23	protein_coding	methyltransferase like 23 [Source:HGNC Symbol;Acc:HGNC:26988]
330.827	0.197809	0.496896	0.39809	0.690564	0.858673	ENSG00000188582	PAQR9	protein_coding	progestin and adipoQ receptor family member 9 [Source:HGNC Symbol;Acc:HGNC:30131]
369.712	-2.04139	0.710583	-2.87284	0.00406806	0.0283177	ENSG00000080493	SLC4A4	protein_coding	solute carrier family 4 member 4 [Source:HGNC Symbol;Acc:HGNC:11030]
338.384	-0.0532523	0.34556	-0.154104	0.877528	0.954112	ENSG00000169188	APEX2	protein_coding	apurinic/apyrimidinic endodeoxyribonuclease 2 [Source:HGNC Symbol;Acc:HGNC:17889]
334.527	-0.256303	0.433084	-0.591809	0.553978	0.774233	ENSG00000134851	TMEM165	protein_coding	transmembrane protein 165 [Source:HGNC Symbol;Acc:HGNC:30760]
414.807	-4.8766	1.54726	-3.15176	0.00162289	0.0137062	ENSG00000170476	MZB1	protein_coding	marginal zone B and B1 cell specific protein [Source:HGNC Symbol;Acc:HGNC:30125]
346.601	-0.829704	0.406785	-2.03966	0.0413841	0.159156	ENSG00000121749	TBC1D15	protein_coding	TBC1 domain family member 15 [Source:HGNC Symbol;Acc:HGNC:25694]
367.344	-1.73773	0.584114	-2.97499	0.00293	0.0218981	ENSG00000170542	SERPINB9	protein_coding	serpin family B member 9 [Source:HGNC Symbol;Acc:HGNC:8955]
332.419	0.0303502	0.381551	0.0795443	0.9366	0.97626	ENSG00000049618	ARID1B	protein_coding	AT-rich interaction domain 1B [Source:HGNC Symbol;Acc:HGNC:18040]
322.741	-0.450765	0.410078	-1.09922	0.271673	0.534789	ENSG00000158321	AUTS2	protein_coding	AUTS2, activator of transcription and developmental regulator [Source:HGNC Symbol;Acc:HGNC:14262]
344.755	-0.99457	0.34482	-2.88432	0.00392264	0.0275522	ENSG00000101974	ATP11C	protein_coding	ATPase phospholipid transporting 11C [Source:HGNC Symbol;Acc:HGNC:13554]
351.309	-1.90007	1.50145	-1.26549	0.205695	0.455853	ENSG00000052344	PRSS8	protein_coding	serine protease 8 [Source:HGNC Symbol;Acc:HGNC:9491]
345.575	-0.973306	0.548391	-1.77484	0.0759241	0.242355	ENSG00000150867	PIP4K2A	protein_coding	phosphatidylinositol-5-phosphate 4-kinase type 2 alpha [Source:HGNC Symbol;Acc:HGNC:8997]
334.148	0.351806	0.342781	1.02633	0.304737	0.572483	ENSG00000068650	ATP11A	protein_coding	ATPase phospholipid transporting 11A [Source:HGNC Symbol;Acc:HGNC:13552]
341.065	0.573017	0.314653	1.82111	0.0685905	0.226057	ENSG00000198912	C1orf174	protein_coding	chromosome 1 open reading frame 174 [Source:HGNC Symbol;Acc:HGNC:27915]
310.958	0.200229	0.383113	0.522637	0.601227	0.804347	ENSG00000147548	NSD3	protein_coding	nuclear receptor binding SET domain protein 3 [Source:HGNC Symbol;Acc:HGNC:12767]
334.015	-0.107996	0.367502	-0.293864	0.768861	0.902256	ENSG00000107863	ARHGAP21	protein_coding	Rho GTPase activating protein 21 [Source:HGNC Symbol;Acc:HGNC:23725]
339.495	0.60582	0.479542	1.26333	0.206471	0.456885	ENSG00000196878	LAMB3	protein_coding	laminin subunit beta 3 [Source:HGNC Symbol;Acc:HGNC:6490]
325.839	0.762144	0.311515	2.44657	0.0144222	0.0745507	ENSG00000174233	ADCY6	protein_coding	adenylate cyclase 6 [Source:HGNC Symbol;Acc:HGNC:237]
