## Supplemental Table 2 for "An Integrated Multi-omic Analysis Reveals Novel Gene-Metabolite Relationships in Human Steatohepatitic Hepatocellular Carcinoma" (part 2 of 3)

### Sheet: transcriptomics (continued)
baseMean	log2FoldChange	lfcSE	stat	pvalue	padj	feature_id	name	biotype	description
325.102	0.681376	0.417055	1.63378	0.102305	0.295426	ENSG00000113360	DROSHA	protein_coding	drosha ribonuclease III [Source:HGNC Symbol;Acc:HGNC:17904]
346.029	-0.685445	0.368092	-1.86216	0.0625809	0.212154	ENSG00000076043	REXO2	protein_coding	RNA exonuclease 2 [Source:HGNC Symbol;Acc:HGNC:17851]
326.737	0.530563	0.499321	1.06257	0.287977	0.553525	ENSG00000106344	RBM28	protein_coding	RNA binding motif protein 28 [Source:HGNC Symbol;Acc:HGNC:21863]
343.572	-0.0886117	0.436344	-0.203077	0.839075	0.935029	ENSG00000013523	ANGEL1	protein_coding	angel homolog 1 [Source:HGNC Symbol;Acc:HGNC:19961]
338.989	0.754198	0.342005	2.20523	0.0274382	0.119106	ENSG00000116198	CEP104	protein_coding	centrosomal protein 104 [Source:HGNC Symbol;Acc:HGNC:24866]
319.855	0.734797	0.420993	1.74539	0.0809167	0.252781	ENSG00000117834	SLC5A9	protein_coding	solute carrier family 5 member 9 [Source:HGNC Symbol;Acc:HGNC:22146]
334.37	0.179223	0.4171	0.429687	0.667424	0.84637	ENSG00000196313	POM121	protein_coding	POM121 transmembrane nucleoporin [Source:HGNC Symbol;Acc:HGNC:19702]
323.154	-0.449054	0.34785	-1.29094	0.196724	0.445217	ENSG00000205138	SDHAF1	protein_coding	succinate dehydrogenase complex assembly factor 1 [Source:HGNC Symbol;Acc:HGNC:33867]
307.533	-0.467881	0.369607	-1.26589	0.205553	0.455853	ENSG00000130023	ERMARD	protein_coding	ER membrane associated RNA degradation [Source:HGNC Symbol;Acc:HGNC:21056]
341.328	0.700564	0.454668	1.54082	0.12336	0.331341	ENSG00000159792	PSKH1	protein_coding	protein serine kinase H1 [Source:HGNC Symbol;Acc:HGNC:9529]
363.353	-0.765614	0.477275	-1.60414	0.108684	0.306498	ENSG00000187118	CMC1	protein_coding	C-X9-C motif containing 1 [Source:HGNC Symbol;Acc:HGNC:28783]
332.424	1.10263	0.39865	2.76592	0.00567627	0.0365159	ENSG00000101843	PSMD10	protein_coding	proteasome 26S subunit, non-ATPase 10 [Source:HGNC Symbol;Acc:HGNC:9555]
321.896	0.168899	0.334023	0.505649	0.613103	0.811496	ENSG00000138593	SECISBP2L	protein_coding	SECIS binding protein 2 like [Source:HGNC Symbol;Acc:HGNC:28997]
333.761	-0.839549	0.591209	-1.42006	0.155591	0.383936	ENSG00000085662	AKR1B1	protein_coding	aldo-keto reductase family 1 member B [Source:HGNC Symbol;Acc:HGNC:381]
348.311	-0.238751	0.36465	-0.65474	0.512635	0.745777	ENSG00000113163	COL4A3BP	protein_coding	collagen type IV alpha 3 binding protein [Source:HGNC Symbol;Acc:HGNC:2205]
358.144	-0.0011728	0.413411	-0.00283689	0.997736	0.999248	ENSG00000167196	FBXO22	protein_coding	F-box protein 22 [Source:HGNC Symbol;Acc:HGNC:13593]
350.312	-0.415896	0.47022	-0.88447	0.376443	0.640035	ENSG00000081913	PHLPP1	protein_coding	PH domain and leucine rich repeat protein phosphatase 1 [Source:HGNC Symbol;Acc:HGNC:20610]
340.553	-0.0178187	0.331539	-0.0537453	0.957138	0.98329	ENSG00000146463	ZMYM4	protein_coding	zinc finger MYM-type containing 4 [Source:HGNC Symbol;Acc:HGNC:13055]
332.048	-1.20309	0.412317	-2.91787	0.00352436	0.0253163	ENSG00000136732	GYPC	protein_coding	glycophorin C (Gerbich blood group) [Source:HGNC Symbol;Acc:HGNC:4704]
336.985	-0.459922	0.405053	-1.13546	0.256182	0.517667	ENSG00000181467	RAP2B	protein_coding	RAP2B, member of RAS oncogene family [Source:HGNC Symbol;Acc:HGNC:9862]
341.261	0.830048	0.425549	1.95053	0.0511128	0.184371	ENSG00000204267	TAP2	protein_coding	transporter 2, ATP binding cassette subfamily B member [Source:HGNC Symbol;Acc:HGNC:44]
355.28	0.338714	0.355185	0.953627	0.340272	0.609517	ENSG00000180233	ZNRF2	protein_coding	zinc and ring finger 2 [Source:HGNC Symbol;Acc:HGNC:22316]
343.465	-0.108382	0.361557	-0.299765	0.764357	0.900236	ENSG00000171204	TMEM126B	protein_coding	transmembrane protein 126B [Source:HGNC Symbol;Acc:HGNC:30883]
334.68	0.114515	0.358993	0.318991	0.749734	0.893247	ENSG00000008324	SS18L2	protein_coding	SS18 like 2 [Source:HGNC Symbol;Acc:HGNC:15593]
343.588	0.382241	0.392268	0.974438	0.329839	0.599466	ENSG00000163029	SMC6	protein_coding	structural maintenance of chromosomes 6 [Source:HGNC Symbol;Acc:HGNC:20466]
324.177	-0.333726	0.309186	-1.07937	0.280422	0.545542	ENSG00000155906	RMND1	protein_coding	required for meiotic nuclear division 1 homolog [Source:HGNC Symbol;Acc:HGNC:21176]
340.474	1.06375	0.408235	2.60573	0.00916774	0.052943	ENSG00000157870	PRXL2B	protein_coding	peroxiredoxin like 2B [Source:HGNC Symbol;Acc:HGNC:28390]
332.3	-0.287707	0.506305	-0.568249	0.569866	0.784918	ENSG00000172667	ZMAT3	protein_coding	zinc finger matrin-type 3 [Source:HGNC Symbol;Acc:HGNC:29983]
328.789	0.36422	0.460844	0.790332	0.429334	0.682564	ENSG00000204172	AGAP9	protein_coding	ArfGAP with GTPase domain, ankyrin repeat and PH domain 9 [Source:HGNC Symbol;Acc:HGNC:23463]
340.487	-0.312701	0.364686	-0.857453	0.391195	0.65321	ENSG00000151553	FAM160B1	protein_coding	family with sequence similarity 160 member B1 [Source:HGNC Symbol;Acc:HGNC:29320]
311.298	-0.605213	0.575136	-1.05229	0.292665	0.557701	ENSG00000134779	TPGS2	protein_coding	tubulin polyglutamylase complex subunit 2 [Source:HGNC Symbol;Acc:HGNC:24561]
336.267	1.04855	0.483728	2.16764	0.0301862	0.127376	ENSG00000143179	UCK2	protein_coding	uridine-cytidine kinase 2 [Source:HGNC Symbol;Acc:HGNC:12562]
352.169	0.293531	0.531065	0.552721	0.580454	0.791983	ENSG00000141542	RAB40B	protein_coding	RAB40B, member RAS oncogene family [Source:HGNC Symbol;Acc:HGNC:18284]
349.565	0.24074	0.376685	0.639102	0.522756	0.752341	ENSG00000123908	AGO2	protein_coding	argonaute 2, RISC catalytic component [Source:HGNC Symbol;Acc:HGNC:3263]
333.986	-0.632704	0.363799	-1.73916	0.0820072	0.255212	ENSG00000205808	PLPP6	protein_coding	phospholipid phosphatase 6 [Source:HGNC Symbol;Acc:HGNC:23682]
316.522	-0.355495	0.464048	-0.766072	0.443633	0.693786	ENSG00000197961	ZNF121	protein_coding	zinc finger protein 121 [Source:HGNC Symbol;Acc:HGNC:12904]
321.677	-1.84318	0.551966	-3.3393	0.000839895	0.00822567	ENSG00000130592	LSP1	protein_coding	lymphocyte specific protein 1 [Source:HGNC Symbol;Acc:HGNC:6707]
353.92	-0.973849	0.570921	-1.70575	0.0880545	0.267699	ENSG00000235750	KIAA0040	protein_coding	KIAA0040 [Source:HGNC Symbol;Acc:HGNC:28950]
314.172	0.162919	0.694643	0.234536	0.814569	0.92448	ENSG00000126603	GLIS2	protein_coding	GLIS family zinc finger 2 [Source:HGNC Symbol;Acc:HGNC:29450]
331.831	-0.244948	0.451785	-0.542178	0.587696	0.796408	ENSG00000171928	TVP23B	protein_coding	trans-golgi network vesicle protein 23 homolog B [Source:HGNC Symbol;Acc:HGNC:20399]
339.599	-0.419064	0.564993	-0.741715	0.45826	0.705431	ENSG00000124126	PREX1	protein_coding	phosphatidylinositol-3,4,5-trisphosphate dependent Rac exchange factor 1 [Source:HGNC Symbol;Acc:HGNC:32594]
339.018	0.461875	0.396705	1.16428	0.244312	0.503512	ENSG00000145740	SLC30A5	protein_coding	solute carrier family 30 member 5 [Source:HGNC Symbol;Acc:HGNC:19089]
321.246	0.68692	0.408402	1.68197	0.0925746	0.276406	ENSG00000128604	IRF5	protein_coding	interferon regulatory factor 5 [Source:HGNC Symbol;Acc:HGNC:6120]
331.115	-0.271631	0.396737	-0.684665	0.493556	0.731845	ENSG00000108091	CCDC6	protein_coding	coiled-coil domain containing 6 [Source:HGNC Symbol;Acc:HGNC:18782]
257.72	-0.487852	0.601507	-0.81105	0.417337	0.673983	ENSG00000224078	SNHG14	processed_transcript	small nucleolar RNA host gene 14 [Source:HGNC Symbol;Acc:HGNC:37462]
326.277	-0.0507615	0.422583	-0.120122	0.904387	0.964667	ENSG00000145868	FBXO38	protein_coding	F-box protein 38 [Source:HGNC Symbol;Acc:HGNC:28844]
344.205	0.768304	0.41066	1.8709	0.0613586	0.209449	ENSG00000215114	UBXN2B	protein_coding	UBX domain protein 2B [Source:HGNC Symbol;Acc:HGNC:27035]
380.925	-1.19494	0.529197	-2.25803	0.0239435	0.108487	ENSG00000196656	AC004057.1	transcribed_processed_pseudogene	ribosomal protein S26 (RPS26) pseudogene
366.49	-0.00365688	0.470909	-0.00776558	0.993804	0.997918	ENSG00000188677	PARVB	protein_coding	parvin beta [Source:HGNC Symbol;Acc:HGNC:14653]
335.476	0.613812	0.397118	1.54567	0.122185	0.329513	ENSG00000144791	LIMD1	protein_coding	LIM domains containing 1 [Source:HGNC Symbol;Acc:HGNC:6612]
340.365	0.289119	0.487496	0.593069	0.553135	0.773472	ENSG00000276345	AC004556.1	protein_coding	39S ribosomal protein L23, mitochondrial-like [Source:NCBI gene;Acc:107987373]
311.623	0.569682	0.439449	1.29636	0.194853	0.442534	ENSG00000037042	TUBG2	protein_coding	tubulin gamma 2 [Source:HGNC Symbol;Acc:HGNC:12419]
320.891	0.797925	0.46975	1.69862	0.0893913	0.270426	ENSG00000076382	SPAG5	protein_coding	sperm associated antigen 5 [Source:HGNC Symbol;Acc:HGNC:13452]
333.081	-0.271312	0.495281	-0.547794	0.583834	0.79429	ENSG00000109323	MANBA	protein_coding	mannosidase beta [Source:HGNC Symbol;Acc:HGNC:6831]
321.614	1.63497	0.427151	3.82762	0.000129389	0.00180135	ENSG00000156504	FAM122B	protein_coding	family with sequence similarity 122B [Source:HGNC Symbol;Acc:HGNC:30490]
320.792	-0.771798	0.388611	-1.98604	0.0470286	0.174397	ENSG00000129219	PLD2	protein_coding	phospholipase D2 [Source:HGNC Symbol;Acc:HGNC:9068]
348.767	-0.800319	0.409695	-1.95345	0.0507661	0.183607	ENSG00000065802	ASB1	protein_coding	ankyrin repeat and SOCS box containing 1 [Source:HGNC Symbol;Acc:HGNC:16011]
346.126	0.367012	0.419498	0.874883	0.381638	0.644701	ENSG00000116954	RRAGC	protein_coding	Ras related GTP binding C [Source:HGNC Symbol;Acc:HGNC:19902]
389.152	-3.37606	0.413592	-8.16278	3.27389e-16	9.7732e-14	ENSG00000117009	KMO	protein_coding	kynurenine 3-monooxygenase [Source:HGNC Symbol;Acc:HGNC:6381]
429.631	-3.85929	1.30122	-2.9659	0.00301799	0.0224155	ENSG00000111700	SLCO1B3	protein_coding	solute carrier organic anion transporter family member 1B3 [Source:HGNC Symbol;Acc:HGNC:10961]
337.138	0.0389031	0.412302	0.0943559	0.924826	0.971523	ENSG00000176142	TMEM39A	protein_coding	transmembrane protein 39A [Source:HGNC Symbol;Acc:HGNC:25600]
343.56	-0.188273	0.404082	-0.465928	0.641267	0.82921	ENSG00000131263	RLIM	protein_coding	ring finger protein, LIM domain interacting [Source:HGNC Symbol;Acc:HGNC:13429]
334.567	-0.0701255	0.420184	-0.166892	0.867455	0.948809	ENSG00000197006	METTL9	protein_coding	methyltransferase like 9 [Source:HGNC Symbol;Acc:HGNC:24586]
345.672	-0.475213	0.344937	-1.37768	0.168302	0.402799	ENSG00000172086	KRCC1	protein_coding	lysine rich coiled-coil 1 [Source:HGNC Symbol;Acc:HGNC:28039]
330.137	-0.274961	0.430943	-0.638044	0.523445	0.753123	ENSG00000136522	MRPL47	protein_coding	mitochondrial ribosomal protein L47 [Source:HGNC Symbol;Acc:HGNC:16652]
367.164	-2.95525	0.622409	-4.74809	2.05344e-06	5.4675e-05	ENSG00000165457	FOLR2	protein_coding	folate receptor beta [Source:HGNC Symbol;Acc:HGNC:3793]
402.131	-6.66293	1.44231	-4.61962	3.84449e-06	9.27385e-05	ENSG00000189056	RELN	protein_coding	reelin [Source:HGNC Symbol;Acc:HGNC:9957]
319.33	-1.17014	0.458272	-2.55338	0.0106683	0.0595914	ENSG00000156515	HK1	protein_coding	hexokinase 1 [Source:HGNC Symbol;Acc:HGNC:4922]
322.869	-0.257016	0.332705	-0.772504	0.439816	0.690009	ENSG00000113851	CRBN	protein_coding	cereblon [Source:HGNC Symbol;Acc:HGNC:30185]
330.447	0.577108	0.355063	1.62537	0.104084	0.298761	ENSG00000166526	ZNF3	protein_coding	zinc finger protein 3 [Source:HGNC Symbol;Acc:HGNC:13089]
331.919	0.0461751	0.376238	0.122728	0.902322	0.964152	ENSG00000164609	SLU7	protein_coding	SLU7 homolog, splicing factor [Source:HGNC Symbol;Acc:HGNC:16939]
365.397	-2.82457	0.775784	-3.64092	0.000271664	0.00331008	ENSG00000136160	EDNRB	protein_coding	endothelin receptor type B [Source:HGNC Symbol;Acc:HGNC:3180]
241.045	0.372273	0.556375	0.669106	0.503428	0.740374	ENSG00000176428	VPS37D	protein_coding	VPS37D, ESCRT-I subunit [Source:HGNC Symbol;Acc:HGNC:18287]
329.498	0.178681	0.418233	0.427229	0.669213	0.847521	ENSG00000144744	UBA3	protein_coding	ubiquitin like modifier activating enzyme 3 [Source:HGNC Symbol;Acc:HGNC:12470]
331.898	0.393889	0.508119	0.77519	0.438227	0.688924	ENSG00000125746	EML2	protein_coding	echinoderm microtubule associated protein like 2 [Source:HGNC Symbol;Acc:HGNC:18035]
344.151	0.439537	0.448496	0.980025	0.327074	0.59676	ENSG00000162702	ZNF281	protein_coding	zinc finger protein 281 [Source:HGNC Symbol;Acc:HGNC:13075]
329.843	0.677253	0.37982	1.78309	0.0745717	0.239264	ENSG00000198860	TSEN15	protein_coding	tRNA splicing endonuclease subunit 15 [Source:HGNC Symbol;Acc:HGNC:16791]
282.721	-0.0583756	0.418519	-0.139482	0.88907	0.958271	ENSG00000182796	TMEM198B	transcribed_unitary_pseudogene	transmembrane protein 198B (pseudogene) [Source:HGNC Symbol;Acc:HGNC:43629]
334.458	-0.721835	0.400768	-1.80113	0.0716823	0.232777	ENSG00000059691	GATB	protein_coding	glutamyl-tRNA amidotransferase subunit B [Source:HGNC Symbol;Acc:HGNC:8849]
327.218	-0.594954	0.396048	-1.50223	0.133038	0.348138	ENSG00000120860	WASHC3	protein_coding	WASH complex subunit 3 [Source:HGNC Symbol;Acc:HGNC:24256]
326.443	-0.322581	0.451721	-0.714116	0.475156	0.717634	ENSG00000159086	PAXBP1	protein_coding	PAX3 and PAX7 binding protein 1 [Source:HGNC Symbol;Acc:HGNC:13579]
340.029	0.124362	0.368209	0.337749	0.735553	0.88574	ENSG00000197323	TRIM33	protein_coding	tripartite motif containing 33 [Source:HGNC Symbol;Acc:HGNC:16290]
333.172	-0.0342048	0.491196	-0.0696359	0.944483	0.978447	ENSG00000249242	TMEM150C	protein_coding	transmembrane protein 150C [Source:HGNC Symbol;Acc:HGNC:37263]
301.471	-0.314602	0.473755	-0.664059	0.506652	0.7428	ENSG00000215256	DHRS4-AS1	antisense	DHRS4 antisense RNA 1 [Source:HGNC Symbol;Acc:HGNC:23175]
413.389	-6.93549	1.87065	-3.70753	0.000209294	0.00267837	ENSG00000132465	JCHAIN	protein_coding	joining chain of multimeric IgA and IgM [Source:HGNC Symbol;Acc:HGNC:5713]
331.144	0.337715	0.344338	0.980766	0.326708	0.596295	ENSG00000132286	TIMM10B	protein_coding	translocase of inner mitochondrial membrane 10B [Source:HGNC Symbol;Acc:HGNC:4022]
357.621	-0.628647	0.43313	-1.4514	0.146667	0.369962	ENSG00000134014	ELP3	protein_coding	elongator acetyltransferase complex subunit 3 [Source:HGNC Symbol;Acc:HGNC:20696]
334.708	-0.166897	0.35116	-0.475273	0.634593	0.824894	ENSG00000181991	MRPS11	protein_coding	mitochondrial ribosomal protein S11 [Source:HGNC Symbol;Acc:HGNC:14050]
359.787	-1.96439	0.75084	-2.61625	0.00889012	0.0517634	ENSG00000116741	RGS2	protein_coding	regulator of G protein signaling 2 [Source:HGNC Symbol;Acc:HGNC:9998]
327.261	0.376471	0.349452	1.07732	0.281339	0.546624	ENSG00000109270	LAMTOR3	protein_coding	late endosomal/lysosomal adaptor, MAPK and MTOR activator 3 [Source:HGNC Symbol;Acc:HGNC:15606]
345.401	-0.20459	0.466326	-0.438727	0.660859	0.843277	ENSG00000005469	CROT	protein_coding	carnitine O-octanoyltransferase [Source:HGNC Symbol;Acc:HGNC:2366]
302.365	-1.16756	0.776948	-1.50276	0.132902	0.347839	ENSG00000107282	APBA1	protein_coding	amyloid beta precursor protein binding family A member 1 [Source:HGNC Symbol;Acc:HGNC:578]
370.451	-0.582417	0.593828	-0.980785	0.326699	0.596295	ENSG00000226015	CCT8P1	processed_pseudogene	chaperonin containing TCP1 subunit 8 pseudogene 1 [Source:HGNC Symbol;Acc:HGNC:35144]
328.524	-0.159486	0.324697	-0.491184	0.623296	0.818372	ENSG00000136451	VEZF1	protein_coding	vascular endothelial zinc finger 1 [Source:HGNC Symbol;Acc:HGNC:12949]
304.831	0.11675	0.410148	0.284652	0.775911	0.905572	ENSG00000154217	PITPNC1	protein_coding	phosphatidylinositol transfer protein cytoplasmic 1 [Source:HGNC Symbol;Acc:HGNC:21045]
346.036	-0.817577	0.478064	-1.71018	0.0872318	0.266516	ENSG00000254087	LYN	protein_coding	LYN proto-oncogene, Src family tyrosine kinase [Source:HGNC Symbol;Acc:HGNC:6735]
331.057	0.0999104	0.330789	0.302036	0.762624	0.899629	ENSG00000056586	RC3H2	protein_coding	ring finger and CCCH-type domains 2 [Source:HGNC Symbol;Acc:HGNC:21461]
341.524	-0.791271	0.433987	-1.82326	0.0682642	0.225269	ENSG00000156398	SFXN2	protein_coding	sideroflexin 2 [Source:HGNC Symbol;Acc:HGNC:16086]
336.609	-0.100171	0.348192	-0.287689	0.773585	0.90438	ENSG00000017797	RALBP1	protein_coding	ralA binding protein 1 [Source:HGNC Symbol;Acc:HGNC:9841]
386.181	-2.99833	0.58017	-5.16802	2.36591e-07	8.72353e-06	ENSG00000166415	WDR72	protein_coding	WD repeat domain 72 [Source:HGNC Symbol;Acc:HGNC:26790]
327.015	-0.686088	0.342087	-2.00559	0.0448996	0.168882	ENSG00000103479	RBL2	protein_coding	RB transcriptional corepressor like 2 [Source:HGNC Symbol;Acc:HGNC:9894]
330.23	0.800762	0.363641	2.20207	0.0276606	0.11977	ENSG00000143409	MINDY1	protein_coding	MINDY lysine 48 deubiquitinase 1 [Source:HGNC Symbol;Acc:HGNC:25648]
442.292	0.872437	1.35959	0.641692	0.521073	0.750893	ENSG00000114270	COL7A1	protein_coding	collagen type VII alpha 1 chain [Source:HGNC Symbol;Acc:HGNC:2214]
312.313	1.84838	0.485664	3.80589	0.000141294	0.00193584	ENSG00000160957	RECQL4	protein_coding	RecQ like helicase 4 [Source:HGNC Symbol;Acc:HGNC:9949]
326.153	0.0976188	0.436593	0.223592	0.823074	0.929003	ENSG00000110906	KCTD10	protein_coding	potassium channel tetramerization domain containing 10 [Source:HGNC Symbol;Acc:HGNC:23236]
337.859	-0.229676	0.462271	-0.496842	0.6193	0.815386	ENSG00000164307	ERAP1	protein_coding	endoplasmic reticulum aminopeptidase 1 [Source:HGNC Symbol;Acc:HGNC:18173]
321.01	0.29019	0.313744	0.924927	0.355004	0.621434	ENSG00000172530	BANP	protein_coding	BTG3 associated nuclear protein [Source:HGNC Symbol;Acc:HGNC:13450]
337.227	0.322963	0.408797	0.790032	0.429509	0.682703	ENSG00000101407	TTI1	protein_coding	TELO2 interacting protein 1 [Source:HGNC Symbol;Acc:HGNC:29029]
331.208	0.0798626	0.38511	0.207376	0.835716	0.93444	ENSG00000122557	HERPUD2	protein_coding	HERPUD family member 2 [Source:HGNC Symbol;Acc:HGNC:21915]
344.145	0.168708	0.312456	0.539942	0.589237	0.797384	ENSG00000117751	PPP1R8	protein_coding	protein phosphatase 1 regulatory subunit 8 [Source:HGNC Symbol;Acc:HGNC:9296]
315.017	1.78968	0.558952	3.20186	0.00136545	0.0120598	ENSG00000167900	TK1	protein_coding	thymidine kinase 1 [Source:HGNC Symbol;Acc:HGNC:11830]
309.029	0.0445923	0.423022	0.105414	0.916048	0.967864	ENSG00000110274	CEP164	protein_coding	centrosomal protein 164 [Source:HGNC Symbol;Acc:HGNC:29182]
346.175	-0.685041	0.367447	-1.86433	0.0622759	0.211441	ENSG00000120029	ARMH3	protein_coding	armadillo-like helical domain containing 3 [Source:HGNC Symbol;Acc:HGNC:25788]
316.281	0.210498	0.31043	0.678083	0.497719	0.735333	ENSG00000066654	THUMPD1	protein_coding	THUMP domain containing 1 [Source:HGNC Symbol;Acc:HGNC:23807]
335.406	-0.614191	0.412319	-1.4896	0.136329	0.353176	ENSG00000139083	ETV6	protein_coding	ETS variant 6 [Source:HGNC Symbol;Acc:HGNC:3495]
357.392	1.51308	0.626956	2.41338	0.0158054	0.0801788	ENSG00000159307	SCUBE1	protein_coding	signal peptide, CUB domain and EGF like domain containing 1 [Source:HGNC Symbol;Acc:HGNC:13441]
330.15	-0.345284	0.35326	-0.977422	0.32836	0.597975	ENSG00000104129	DNAJC17	protein_coding	DnaJ heat shock protein family (Hsp40) member C17 [Source:HGNC Symbol;Acc:HGNC:25556]
337.403	-0.00698093	0.449726	-0.0155226	0.987615	0.995503	ENSG00000177548	RABEP2	protein_coding	rabaptin, RAB GTPase binding effector protein 2 [Source:HGNC Symbol;Acc:HGNC:24817]
337.953	-0.0699349	0.348212	-0.20084	0.840824	0.935943	ENSG00000198252	STYX	protein_coding	serine/threonine/tyrosine interacting protein [Source:HGNC Symbol;Acc:HGNC:11447]
339.771	-1.48619	0.557064	-2.6679	0.00763261	0.0460299	ENSG00000180964	TCEAL8	protein_coding	transcription elongation factor A like 8 [Source:HGNC Symbol;Acc:HGNC:28683]
347.871	-0.643896	0.531697	-1.21102	0.225888	0.480699	ENSG00000173163	COMMD1	protein_coding	copper metabolism domain containing 1 [Source:HGNC Symbol;Acc:HGNC:23024]
356.607	2.48242	0.596787	4.15964	3.18751e-05	0.000543733	ENSG00000146215	CRIP3	protein_coding	cysteine rich protein 3 [Source:HGNC Symbol;Acc:HGNC:17751]
314.5	-0.190377	0.386964	-0.491978	0.622735	0.81788	ENSG00000166689	PLEKHA7	protein_coding	pleckstrin homology domain containing A7 [Source:HGNC Symbol;Acc:HGNC:27049]
285.938	1.22826	0.436193	2.81587	0.00486452	0.0324225	ENSG00000091409	ITGA6	protein_coding	integrin subunit alpha 6 [Source:HGNC Symbol;Acc:HGNC:6142]
354.656	-0.611438	0.400583	-1.52637	0.126918	0.337874	ENSG00000064999	ANKS1A	protein_coding	ankyrin repeat and sterile alpha motif domain containing 1A [Source:HGNC Symbol;Acc:HGNC:20961]
326.72	0.694145	0.496917	1.3969	0.162443	0.393957	ENSG00000111711	GOLT1B	protein_coding	golgi transport 1B [Source:HGNC Symbol;Acc:HGNC:20175]
334.502	-0.128561	0.667492	-0.192602	0.84727	0.939508	ENSG00000006042	TMEM98	protein_coding	transmembrane protein 98 [Source:HGNC Symbol;Acc:HGNC:24529]
351.851	-0.885072	0.664407	-1.33212	0.18282	0.424437	ENSG00000088367	EPB41L1	protein_coding	erythrocyte membrane protein band 4.1 like 1 [Source:HGNC Symbol;Acc:HGNC:3378]
380.109	-5.16813	0.608386	-8.49481	1.98259e-17	7.32754e-15	ENSG00000156006	NAT2	protein_coding	N-acetyltransferase 2 [Source:HGNC Symbol;Acc:HGNC:7646]
299.128	-0.203947	0.42745	-0.477126	0.633272	0.824081	ENSG00000146433	TMEM181	protein_coding	transmembrane protein 181 [Source:HGNC Symbol;Acc:HGNC:20958]
342.702	-0.238197	0.431082	-0.552556	0.580567	0.792017	ENSG00000145780	FEM1C	protein_coding	fem-1 homolog C [Source:HGNC Symbol;Acc:HGNC:16933]
321.602	-0.286722	0.526688	-0.544387	0.586175	0.795772	ENSG00000102890	ELMO3	protein_coding	engulfment and cell motility 3 [Source:HGNC Symbol;Acc:HGNC:17289]
338.443	-0.29877	0.494698	-0.603945	0.54588	0.768243	ENSG00000162385	MAGOH	protein_coding	mago homolog, exon junction complex subunit [Source:HGNC Symbol;Acc:HGNC:6815]
310.532	-1.16927	0.384923	-3.03766	0.00238423	0.0186075	ENSG00000139722	VPS37B	protein_coding	VPS37B, ESCRT-I subunit [Source:HGNC Symbol;Acc:HGNC:25754]
333.748	0.00905677	0.331376	0.0273308	0.978196	0.991546	ENSG00000036549	AC118549.1	protein_coding	zinc finger ZZ-type containing 3 [Source:NCBI gene;Acc:26009]
327.656	-0.177653	0.368297	-0.482365	0.629547	0.821836	ENSG00000168310	IRF2	protein_coding	interferon regulatory factor 2 [Source:HGNC Symbol;Acc:HGNC:6117]
342.272	0.138193	0.333287	0.414636	0.678408	0.85304	ENSG00000153310	FAM49B	protein_coding	family with sequence similarity 49 member B [Source:HGNC Symbol;Acc:HGNC:25216]
322.648	-1.18322	0.82267	-1.43827	0.150358	0.375302	ENSG00000166025	AMOTL1	protein_coding	angiomotin like 1 [Source:HGNC Symbol;Acc:HGNC:17811]
330.234	0.26989	0.363235	0.743017	0.457472	0.704767	ENSG00000100056	ESS2	protein_coding	ess-2 splicing factor homolog [Source:HGNC Symbol;Acc:HGNC:16817]
312.872	-3.59126	1.45593	-2.46664	0.0136387	0.071743	ENSG00000248709	AC008549.1	lincRNA	novel transcript
331.327	-0.918848	0.464392	-1.9786	0.0478605	0.17647	ENSG00000170310	STX8	protein_coding	syntaxin 8 [Source:HGNC Symbol;Acc:HGNC:11443]
352.912	-0.359733	0.408405	-0.880825	0.378413	0.642245	ENSG00000160256	FAM207A	protein_coding	family with sequence similarity 207 member A [Source:HGNC Symbol;Acc:HGNC:15811]
320.416	0.233566	0.346927	0.673243	0.500792	0.738603	ENSG00000115365	LANCL1	protein_coding	LanC like 1 [Source:HGNC Symbol;Acc:HGNC:6508]
344.543	-2.57208	0.597356	-4.30578	1.66399e-05	0.000316934	ENSG00000150687	PRSS23	protein_coding	serine protease 23 [Source:HGNC Symbol;Acc:HGNC:14370]
341.611	-0.636697	0.464317	-1.37125	0.170296	0.406067	ENSG00000106399	RPA3	protein_coding	replication protein A3 [Source:HGNC Symbol;Acc:HGNC:10291]
330.834	0.833978	0.53797	1.55023	0.121086	0.327231	ENSG00000168268	NT5DC2	protein_coding	5'-nucleotidase domain containing 2 [Source:HGNC Symbol;Acc:HGNC:25717]
296.187	0.554787	0.322754	1.71892	0.0856298	0.263266	ENSG00000089335	ZNF302	protein_coding	zinc finger protein 302 [Source:HGNC Symbol;Acc:HGNC:13848]
318.864	-0.340506	0.373911	-0.91066	0.362475	0.62704	ENSG00000111653	ING4	protein_coding	inhibitor of growth family member 4 [Source:HGNC Symbol;Acc:HGNC:19423]
334.519	0.210519	0.452318	0.465422	0.641629	0.829517	ENSG00000177410	ZFAS1	antisense	ZNFX1 antisense RNA 1 [Source:HGNC Symbol;Acc:HGNC:33101]
308.728	0.497174	0.431394	1.15248	0.249122	0.509099	ENSG00000005889	ZFX	protein_coding	zinc finger protein X-linked [Source:HGNC Symbol;Acc:HGNC:12869]
339.57	-1.50055	0.510023	-2.94213	0.00325966	0.0237926	ENSG00000110841	PPFIBP1	protein_coding	PPFIA binding protein 1 [Source:HGNC Symbol;Acc:HGNC:9249]
327.86	0.524677	0.394354	1.33047	0.183363	0.425145	ENSG00000116580	GON4L	protein_coding	gon-4 like [Source:HGNC Symbol;Acc:HGNC:25973]
310.934	-3.98083	0.812841	-4.89743	9.70992e-07	2.84928e-05	ENSG00000115380	EFEMP1	protein_coding	EGF containing fibulin extracellular matrix protein 1 [Source:HGNC Symbol;Acc:HGNC:3218]
334.719	-0.0668855	0.504683	-0.13253	0.894565	0.961098	ENSG00000130244	FAM98C	protein_coding	family with sequence similarity 98 member C [Source:HGNC Symbol;Acc:HGNC:27119]
322.641	0.563821	0.323748	1.74154	0.0815882	0.254572	ENSG00000163681	SLMAP	protein_coding	sarcolemma associated protein [Source:HGNC Symbol;Acc:HGNC:16643]
320.388	0.426768	0.427398	0.998525	0.318025	0.587352	ENSG00000183955	KMT5A	protein_coding	lysine methyltransferase 5A [Source:HGNC Symbol;Acc:HGNC:29489]
331.699	-0.75797	0.380805	-1.99044	0.0465427	0.173215	ENSG00000138767	CNOT6L	protein_coding	CCR4-NOT transcription complex subunit 6 like [Source:HGNC Symbol;Acc:HGNC:18042]
329.154	-0.00686598	0.376715	-0.0182259	0.985459	0.994511	ENSG00000118058	KMT2A	protein_coding	lysine methyltransferase 2A [Source:HGNC Symbol;Acc:HGNC:7132]
373.269	-2.60752	0.868141	-3.00357	0.00266831	0.0202444	ENSG00000171798	KNDC1	protein_coding	kinase non-catalytic C-lobe domain containing 1 [Source:HGNC Symbol;Acc:HGNC:29374]
338.719	-0.430465	0.405646	-1.06118	0.288606	0.554048	ENSG00000162129	CLPB	protein_coding	ClpB homolog, mitochondrial AAA ATPase chaperonin [Source:HGNC Symbol;Acc:HGNC:30664]
328.872	-1.00512	0.336893	-2.98349	0.00284982	0.0214226	ENSG00000188215	DCUN1D3	protein_coding	defective in cullin neddylation 1 domain containing 3 [Source:HGNC Symbol;Acc:HGNC:28734]
342.731	-1.19688	0.691434	-1.73101	0.0834506	0.258564	ENSG00000162591	MEGF6	protein_coding	multiple EGF like domains 6 [Source:HGNC Symbol;Acc:HGNC:3232]
332.343	-1.13328	0.435222	-2.6039	0.00921686	0.0531081	ENSG00000204084	INPP5B	protein_coding	inositol polyphosphate-5-phosphatase B [Source:HGNC Symbol;Acc:HGNC:6077]
347.271	-1.76884	0.487557	-3.62797	0.000285653	0.0034347	ENSG00000089847	ANKRD24	protein_coding	ankyrin repeat domain 24 [Source:HGNC Symbol;Acc:HGNC:29424]
319.504	0.106302	0.419501	0.2534	0.799959	0.9166	ENSG00000166847	DCTN5	protein_coding	dynactin subunit 5 [Source:HGNC Symbol;Acc:HGNC:24594]
327.721	0.0134065	0.373348	0.0359089	0.971355	0.989375	ENSG00000162813	BPNT1	protein_coding	3'(2'), 5'-bisphosphate nucleotidase 1 [Source:HGNC Symbol;Acc:HGNC:1096]
332.793	-0.314474	0.327049	-0.961549	0.336276	0.605149	ENSG00000275066	SYNRG	protein_coding	synergin gamma [Source:HGNC Symbol;Acc:HGNC:557]
323.911	-0.0446443	0.337624	-0.132231	0.894802	0.961246	ENSG00000137996	RTCA	protein_coding	RNA 3'-terminal phosphate cyclase [Source:HGNC Symbol;Acc:HGNC:17981]
321.644	-0.382408	0.480077	-0.796556	0.425709	0.680187	ENSG00000178971	CTC1	protein_coding	CST telomere replication complex component 1 [Source:HGNC Symbol;Acc:HGNC:26169]
308.179	0.0645325	0.387878	0.166373	0.867863	0.948951	ENSG00000152061	RABGAP1L	protein_coding	RAB GTPase activating protein 1 like [Source:HGNC Symbol;Acc:HGNC:24663]
342.347	-0.169427	0.505132	-0.335413	0.737314	0.886959	ENSG00000164934	DCAF13	protein_coding	DDB1 and CUL4 associated factor 13 [Source:HGNC Symbol;Acc:HGNC:24535]
331.412	-0.891069	0.529325	-1.68341	0.0922963	0.275894	ENSG00000168016	TRANK1	protein_coding	tetratricopeptide repeat and ankyrin repeat containing 1 [Source:HGNC Symbol;Acc:HGNC:29011]
332.492	-0.423171	1.26494	-0.334538	0.737973	0.887085	ENSG00000114631	PODXL2	protein_coding	podocalyxin like 2 [Source:HGNC Symbol;Acc:HGNC:17936]
324.527	-0.124575	0.341182	-0.365127	0.715016	0.87409	ENSG00000140320	BAHD1	protein_coding	bromo adjacent homology domain containing 1 [Source:HGNC Symbol;Acc:HGNC:29153]
320.022	0.594562	0.338488	1.75652	0.0789991	0.248595	ENSG00000108799	EZH1	protein_coding	enhancer of zeste 1 polycomb repressive complex 2 subunit [Source:HGNC Symbol;Acc:HGNC:3526]
338.383	0.187734	0.353838	0.530564	0.595721	0.801622	ENSG00000116353	MECR	protein_coding	mitochondrial trans-2-enoyl-CoA reductase [Source:HGNC Symbol;Acc:HGNC:19691]
325.343	-0.168352	0.453928	-0.370879	0.710727	0.870651	ENSG00000141425	RPRD1A	protein_coding	regulation of nuclear pre-mRNA domain containing 1A [Source:HGNC Symbol;Acc:HGNC:25560]
332.69	-0.753947	0.388078	-1.94277	0.0520436	0.186662	ENSG00000100294	MCAT	protein_coding	malonyl-CoA-acyl carrier protein transacylase [Source:HGNC Symbol;Acc:HGNC:29622]
325.508	1.74996	0.437909	3.99617	6.43757e-05	0.000992358	ENSG00000125459	MSTO1	protein_coding	misato 1, mitochondrial distribution and morphology regulator [Source:HGNC Symbol;Acc:HGNC:29678]
326.319	0.535506	0.508207	1.05372	0.292012	0.557279	ENSG00000149269	PAK1	protein_coding	p21 (RAC1) activated kinase 1 [Source:HGNC Symbol;Acc:HGNC:8590]
335.205	0.026017	0.378291	0.068775	0.945169	0.978471	ENSG00000114395	CYB561D2	protein_coding	cytochrome b561 family member D2 [Source:HGNC Symbol;Acc:HGNC:30253]
325.219	-1.6498	0.517556	-3.18767	0.00143424	0.0124657	ENSG00000166821	PEX11A	protein_coding	peroxisomal biogenesis factor 11 alpha [Source:HGNC Symbol;Acc:HGNC:8852]
326.073	-0.708206	0.371502	-1.90633	0.0566072	0.197998	ENSG00000014824	SLC30A9	protein_coding	solute carrier family 30 member 9 [Source:HGNC Symbol;Acc:HGNC:1329]
197.082	-0.19925	0.6691	-0.297787	0.765866	0.900575	ENSG00000148357	HMCN2	protein_coding	hemicentin 2 [Source:HGNC Symbol;Acc:HGNC:21293]
305.259	0.0240327	0.430695	0.0557999	0.955501	0.982398	ENSG00000147144	CCDC120	protein_coding	coiled-coil domain containing 120 [Source:HGNC Symbol;Acc:HGNC:28910]
331.156	-0.493096	0.409304	-1.20472	0.228312	0.484098	ENSG00000133398	MED10	protein_coding	mediator complex subunit 10 [Source:HGNC Symbol;Acc:HGNC:28760]
337.75	-0.462789	0.592014	-0.781719	0.43438	0.68618	ENSG00000095739	BAMBI	protein_coding	BMP and activin membrane bound inhibitor [Source:HGNC Symbol;Acc:HGNC:30251]
336.115	-1.01926	0.430689	-2.36659	0.017953	0.0882032	ENSG00000020577	SAMD4A	protein_coding	sterile alpha motif domain containing 4A [Source:HGNC Symbol;Acc:HGNC:23023]
345.315	0.169486	0.354561	0.478018	0.632637	0.82376	ENSG00000117280	RAB29	protein_coding	RAB29, member RAS oncogene family [Source:HGNC Symbol;Acc:HGNC:9789]
304.449	-1.76403	0.48844	-3.61155	0.000304367	0.00359636	ENSG00000037280	FLT4	protein_coding	fms related tyrosine kinase 4 [Source:HGNC Symbol;Acc:HGNC:3767]
351.68	-0.829956	0.439508	-1.88838	0.0589756	0.203952	ENSG00000132467	UTP3	protein_coding	UTP3, small subunit processome component [Source:HGNC Symbol;Acc:HGNC:24477]
322.754	0.69637	0.361118	1.92837	0.0538091	0.191096	ENSG00000149657	LSM14B	protein_coding	LSM family member 14B [Source:HGNC Symbol;Acc:HGNC:15887]
301.729	0.000459222	0.369961	0.00124127	0.99901	0.999675	ENSG00000169231	THBS3	protein_coding	thrombospondin 3 [Source:HGNC Symbol;Acc:HGNC:11787]
340.219	-2.56614	0.677567	-3.78729	0.000152298	0.00204686	ENSG00000088881	EBF4	protein_coding	early B cell factor 4 [Source:HGNC Symbol;Acc:HGNC:29278]
339.243	-0.306304	0.413999	-0.739866	0.459381	0.706247	ENSG00000181026	AEN	protein_coding	apoptosis enhancing nuclease [Source:HGNC Symbol;Acc:HGNC:25722]
326.687	0.260451	0.351905	0.740118	0.459228	0.706152	ENSG00000178585	CTNNBIP1	protein_coding	catenin beta interacting protein 1 [Source:HGNC Symbol;Acc:HGNC:16913]
311.752	-0.0862568	0.381495	-0.226102	0.821122	0.927677	ENSG00000166135	HIF1AN	protein_coding	hypoxia inducible factor 1 subunit alpha inhibitor [Source:HGNC Symbol;Acc:HGNC:17113]
186.19	1.01846	0.651609	1.56299	0.118056	0.322751	ENSG00000174059	CD34	protein_coding	CD34 molecule [Source:HGNC Symbol;Acc:HGNC:1662]
296.685	-1.03896	0.478349	-2.17198	0.0298573	0.126494	ENSG00000132326	PER2	protein_coding	period circadian regulator 2 [Source:HGNC Symbol;Acc:HGNC:8846]
328.582	-1.211	0.401928	-3.01298	0.00258697	0.0197918	ENSG00000133678	TMEM254	protein_coding	transmembrane protein 254 [Source:HGNC Symbol;Acc:HGNC:25804]
336.444	-0.432176	0.342936	-1.26023	0.207588	0.458507	ENSG00000160226	CFAP410	protein_coding	cilia and flagella associated protein 410 [Source:HGNC Symbol;Acc:HGNC:1260]
316.843	0.478477	0.3277	1.46011	0.144261	0.366088	ENSG00000120071	KANSL1	protein_coding	KAT8 regulatory NSL complex subunit 1 [Source:HGNC Symbol;Acc:HGNC:24565]
322.671	0.898116	0.408228	2.20004	0.0278043	0.120191	ENSG00000249115	HAUS5	protein_coding	HAUS augmin like complex subunit 5 [Source:HGNC Symbol;Acc:HGNC:29130]
328.52	0.0153305	0.509493	0.0300896	0.975996	0.990933	ENSG00000172062	SMN1	protein_coding	survival of motor neuron 1, telomeric [Source:HGNC Symbol;Acc:HGNC:11117]
322.667	0.801105	0.339676	2.35844	0.018352	0.0896409	ENSG00000100139	MICALL1	protein_coding	MICAL like 1 [Source:HGNC Symbol;Acc:HGNC:29804]
336.496	-0.022873	0.330796	-0.0691453	0.944874	0.978447	ENSG00000144231	POLR2D	protein_coding	RNA polymerase II subunit D [Source:HGNC Symbol;Acc:HGNC:9191]
322.158	-0.30264	0.344412	-0.878715	0.379556	0.642934	ENSG00000165487	MICU2	protein_coding	mitochondrial calcium uptake 2 [Source:HGNC Symbol;Acc:HGNC:31830]
327.798	0.400541	0.391834	1.02222	0.306676	0.574293	ENSG00000160094	ZNF362	protein_coding	zinc finger protein 362 [Source:HGNC Symbol;Acc:HGNC:18079]
335.384	0.785887	0.343167	2.2901	0.0220156	0.102075	ENSG00000135837	CEP350	protein_coding	centrosomal protein 350 [Source:HGNC Symbol;Acc:HGNC:24238]
333.35	-0.383443	0.377973	-1.01447	0.310357	0.578282	ENSG00000174282	ZBTB4	protein_coding	zinc finger and BTB domain containing 4 [Source:HGNC Symbol;Acc:HGNC:23847]
344.044	0.179788	0.505913	0.355374	0.72231	0.877969	ENSG00000013573	DDX11	protein_coding	DEAD/H-box helicase 11 [Source:HGNC Symbol;Acc:HGNC:2736]
325.598	-0.567587	0.358766	-1.58205	0.113637	0.314767	ENSG00000198909	MAP3K3	protein_coding	mitogen-activated protein kinase kinase kinase 3 [Source:HGNC Symbol;Acc:HGNC:6855]
248.094	0.263174	0.455748	0.577455	0.563632	0.780276	ENSG00000274602	PI4KAP1	transcribed_unprocessed_pseudogene	phosphatidylinositol 4-kinase alpha pseudogene 1 [Source:HGNC Symbol;Acc:HGNC:33576]
314.689	0.206874	0.408349	0.50661	0.612428	0.811267	ENSG00000141127	PRPSAP2	protein_coding	phosphoribosyl pyrophosphate synthetase associated protein 2 [Source:HGNC Symbol;Acc:HGNC:9467]
309.652	-0.178116	0.449097	-0.396609	0.691656	0.859614	ENSG00000135596	MICAL1	protein_coding	microtubule associated monooxygenase, calponin and LIM domain containing 1 [Source:HGNC Symbol;Acc:HGNC:20619]
335.931	-0.517398	0.38265	-1.35214	0.176329	0.414595	ENSG00000066926	FECH	protein_coding	ferrochelatase [Source:HGNC Symbol;Acc:HGNC:3647]
317.889	-0.00990249	0.395461	-0.0250404	0.980023	0.992296	ENSG00000153487	ING1	protein_coding	inhibitor of growth family member 1 [Source:HGNC Symbol;Acc:HGNC:6062]
331.004	-1.76519	0.412331	-4.281	1.86053e-05	0.000348248	ENSG00000213654	GPSM3	protein_coding	G protein signaling modulator 3 [Source:HGNC Symbol;Acc:HGNC:13945]
331.895	-0.276125	0.479655	-0.575673	0.564836	0.78111	ENSG00000116062	MSH6	protein_coding	mutS homolog 6 [Source:HGNC Symbol;Acc:HGNC:7329]
323.637	0.140778	0.494669	0.284591	0.775957	0.905572	ENSG00000162654	GBP4	protein_coding	guanylate binding protein 4 [Source:HGNC Symbol;Acc:HGNC:20480]
315.112	-0.0179323	0.41205	-0.0435197	0.965287	0.987033	ENSG00000077463	SIRT6	protein_coding	sirtuin 6 [Source:HGNC Symbol;Acc:HGNC:14934]
303.333	0.422543	0.375189	1.12621	0.260075	0.521604	ENSG00000215440	NPEPL1	protein_coding	aminopeptidase like 1 [Source:HGNC Symbol;Acc:HGNC:16244]
329.301	-0.0248697	0.357196	-0.0696249	0.944492	0.978447	ENSG00000155975	VPS37A	protein_coding	VPS37A, ESCRT-I subunit [Source:HGNC Symbol;Acc:HGNC:24928]
344.907	0.0545166	0.429234	0.127009	0.898933	0.963301	ENSG00000104472	CHRAC1	protein_coding	chromatin accessibility complex subunit 1 [Source:HGNC Symbol;Acc:HGNC:13544]
316.788	0.071407	0.399108	0.178916	0.858003	0.944528	ENSG00000146556	WASH2P	transcribed_unprocessed_pseudogene	WAS protein family homolog 2, pseudogene [Source:HGNC Symbol;Acc:HGNC:33145]
314.556	-0.0884428	0.368614	-0.239934	0.810382	0.922661	ENSG00000128654	MTX2	protein_coding	metaxin 2 [Source:HGNC Symbol;Acc:HGNC:7506]
318.301	0.128095	0.365119	0.35083	0.725716	0.879757	ENSG00000067596	DHX8	protein_coding	DEAH-box helicase 8 [Source:HGNC Symbol;Acc:HGNC:2749]
311.581	0.482483	0.450231	1.07164	0.283884	0.549036	ENSG00000182973	CNOT10	protein_coding	CCR4-NOT transcription complex subunit 10 [Source:HGNC Symbol;Acc:HGNC:23817]
319.011	0.257894	0.444593	0.580068	0.561869	0.779475	ENSG00000163428	LRRC58	protein_coding	leucine rich repeat containing 58 [Source:HGNC Symbol;Acc:HGNC:26968]
339.96	-1.36972	0.451127	-3.03622	0.00239568	0.0186781	ENSG00000183421	RIPK4	protein_coding	receptor interacting serine/threonine kinase 4 [Source:HGNC Symbol;Acc:HGNC:496]
319.027	-0.474104	0.31446	-1.50768	0.131637	0.345869	ENSG00000006715	VPS41	protein_coding	VPS41, HOPS complex subunit [Source:HGNC Symbol;Acc:HGNC:12713]
350.627	-0.697971	0.430706	-1.62053	0.105119	0.300231	ENSG00000242071	RPL7AP6	processed_pseudogene	ribosomal protein L7a pseudogene 6 [Source:HGNC Symbol;Acc:HGNC:19785]
328.283	1.04502	0.618338	1.69005	0.0910185	0.273655	ENSG00000136383	ALPK3	protein_coding	alpha kinase 3 [Source:HGNC Symbol;Acc:HGNC:17574]
330.115	-0.217766	0.504174	-0.431925	0.665796	0.845795	ENSG00000175600	SUGCT	protein_coding	succinyl-CoA:glutarate-CoA transferase [Source:HGNC Symbol;Acc:HGNC:16001]
317.742	0.750882	0.405779	1.85047	0.0642457	0.215676	ENSG00000147133	TAF1	protein_coding	TATA-box binding protein associated factor 1 [Source:HGNC Symbol;Acc:HGNC:11535]
274.433	-1.42341	0.46903	-3.03479	0.002407	0.0187194	ENSG00000154133	ROBO4	protein_coding	roundabout guidance receptor 4 [Source:HGNC Symbol;Acc:HGNC:17985]
318.035	0.20694	0.438497	0.47193	0.636976	0.826392	ENSG00000175931	UBE2O	protein_coding	ubiquitin conjugating enzyme E2 O [Source:HGNC Symbol;Acc:HGNC:29554]
282.282	0.942468	0.444863	2.11856	0.0341279	0.13861	ENSG00000164211	STARD4	protein_coding	StAR related lipid transfer domain containing 4 [Source:HGNC Symbol;Acc:HGNC:18058]
320.482	0.21287	0.40362	0.527401	0.597915	0.802854	ENSG00000198000	NOL8	protein_coding	nucleolar protein 8 [Source:HGNC Symbol;Acc:HGNC:23387]
321.522	0.339071	0.457485	0.741163	0.458595	0.705667	ENSG00000092847	AGO1	protein_coding	argonaute 1, RISC catalytic component [Source:HGNC Symbol;Acc:HGNC:3262]
292.607	-0.122058	0.383826	-0.318004	0.750482	0.893727	ENSG00000085872	CHERP	protein_coding	calcium homeostasis endoplasmic reticulum protein [Source:HGNC Symbol;Acc:HGNC:16930]
281.615	-0.0497533	0.703253	-0.0707473	0.943599	0.978447	ENSG00000099994	SUSD2	protein_coding	sushi domain containing 2 [Source:HGNC Symbol;Acc:HGNC:30667]
327.366	-0.881549	0.606904	-1.45253	0.146353	0.369542	ENSG00000138138	ATAD1	protein_coding	ATPase family, AAA domain containing 1 [Source:HGNC Symbol;Acc:HGNC:25903]
315.65	0.289646	0.438818	0.660059	0.509216	0.743958	ENSG00000012963	UBR7	protein_coding	ubiquitin protein ligase E3 component n-recognin 7 (putative) [Source:HGNC Symbol;Acc:HGNC:20344]
311.942	2.44964	0.484404	5.05702	4.25865e-07	1.41496e-05	ENSG00000128165	ADM2	protein_coding	adrenomedullin 2 [Source:HGNC Symbol;Acc:HGNC:28898]
318.107	0.762341	0.351648	2.16791	0.0301655	0.127348	ENSG00000100207	TCF20	protein_coding	transcription factor 20 [Source:HGNC Symbol;Acc:HGNC:11631]
232.142	0.188811	0.456338	0.413752	0.679055	0.853398	ENSG00000067445	TRO	protein_coding	trophinin [Source:HGNC Symbol;Acc:HGNC:12326]
338.679	0.0464518	0.413768	0.112265	0.910613	0.967055	ENSG00000204438	GPANK1	protein_coding	G-patch domain and ankyrin repeats 1 [Source:HGNC Symbol;Acc:HGNC:13920]
321.429	0.254385	0.370875	0.685906	0.492772	0.731502	ENSG00000137073	UBAP2	protein_coding	ubiquitin associated protein 2 [Source:HGNC Symbol;Acc:HGNC:14185]
314.535	0.223922	0.318838	0.702307	0.482488	0.724081	ENSG00000125834	STK35	protein_coding	serine/threonine kinase 35 [Source:HGNC Symbol;Acc:HGNC:16254]
324.415	-2.86276	0.452662	-6.32429	2.54398e-10	2.45281e-08	ENSG00000130508	PXDN	protein_coding	peroxidasin [Source:HGNC Symbol;Acc:HGNC:14966]
297.791	0.620287	0.369634	1.67811	0.093325	0.278105	ENSG00000124181	PLCG1	protein_coding	phospholipase C gamma 1 [Source:HGNC Symbol;Acc:HGNC:9065]
339.714	-0.416822	0.407686	-1.02241	0.306588	0.574293	ENSG00000132275	RRP8	protein_coding	ribosomal RNA processing 8 [Source:HGNC Symbol;Acc:HGNC:29030]
325.839	0.665798	0.398644	1.67016	0.0948883	0.281098	ENSG00000118873	RAB3GAP2	protein_coding	RAB3 GTPase activating non-catalytic protein subunit 2 [Source:HGNC Symbol;Acc:HGNC:17168]
310.216	-0.519175	0.332647	-1.56074	0.118585	0.323616	ENSG00000011198	ABHD5	protein_coding	abhydrolase domain containing 5 [Source:HGNC Symbol;Acc:HGNC:21396]
298.298	-0.632978	0.41591	-1.52191	0.128031	0.340254	ENSG00000120008	WDR11	protein_coding	WD repeat domain 11 [Source:HGNC Symbol;Acc:HGNC:13831]
322.178	0.90858	0.439257	2.06845	0.0385979	0.151152	ENSG00000111412	C12orf49	protein_coding	chromosome 12 open reading frame 49 [Source:HGNC Symbol;Acc:HGNC:26128]
320.205	-0.186242	0.393276	-0.473566	0.635809	0.825706	ENSG00000138433	CIR1	protein_coding	corepressor interacting with RBPJ, 1 [Source:HGNC Symbol;Acc:HGNC:24217]
315.265	0.277546	0.352742	0.786824	0.431385	0.684281	ENSG00000006194	ZNF263	protein_coding	zinc finger protein 263 [Source:HGNC Symbol;Acc:HGNC:13056]
337.674	-0.569544	0.479464	-1.18788	0.234882	0.492247	ENSG00000137947	GTF2B	protein_coding	general transcription factor IIB [Source:HGNC Symbol;Acc:HGNC:4648]
317.317	-0.60277	0.357479	-1.68617	0.0917628	0.274892	ENSG00000174720	LARP7	protein_coding	La ribonucleoprotein domain family member 7 [Source:HGNC Symbol;Acc:HGNC:24912]
314.549	0.15452	0.328371	0.470564	0.637952	0.826898	ENSG00000052723	SIKE1	protein_coding	suppressor of IKBKE 1 [Source:HGNC Symbol;Acc:HGNC:26119]
306.136	-0.140178	0.398427	-0.351829	0.724966	0.879604	ENSG00000188811	NHLRC3	protein_coding	NHL repeat containing 3 [Source:HGNC Symbol;Acc:HGNC:33751]
304.373	-0.359484	0.422284	-0.851284	0.394612	0.655833	ENSG00000118922	KLF12	protein_coding	Kruppel like factor 12 [Source:HGNC Symbol;Acc:HGNC:6346]
311.91	-0.0844117	0.389515	-0.21671	0.828434	0.931869	ENSG00000103356	EARS2	protein_coding	glutamyl-tRNA synthetase 2, mitochondrial [Source:HGNC Symbol;Acc:HGNC:29419]
322.437	0.62071	0.34012	1.82497	0.0680048	0.224748	ENSG00000170322	NFRKB	protein_coding	nuclear factor related to kappaB binding protein [Source:HGNC Symbol;Acc:HGNC:7802]
319.95	0.0773856	0.40374	0.191672	0.847999	0.939914	ENSG00000012232	EXTL3	protein_coding	exostosin like glycosyltransferase 3 [Source:HGNC Symbol;Acc:HGNC:3518]
324.559	-0.0889631	0.353526	-0.251645	0.801315	0.91711	ENSG00000135002	RFK	protein_coding	riboflavin kinase [Source:HGNC Symbol;Acc:HGNC:30324]
319.545	-0.248068	0.401725	-0.617507	0.5369	0.762446	ENSG00000084676	NCOA1	protein_coding	nuclear receptor coactivator 1 [Source:HGNC Symbol;Acc:HGNC:7668]
313.662	0.212568	0.358991	0.592126	0.553766	0.774145	ENSG00000176102	CSTF3	protein_coding	cleavage stimulation factor subunit 3 [Source:HGNC Symbol;Acc:HGNC:2485]
322.325	0.243691	0.346456	0.703382	0.481818	0.723542	ENSG00000103932	RPAP1	protein_coding	RNA polymerase II associated protein 1 [Source:HGNC Symbol;Acc:HGNC:24567]
312.166	0.0834592	0.351835	0.237211	0.812493	0.923709	ENSG00000184209	SNRNP35	protein_coding	small nuclear ribonucleoprotein U11/U12 subunit 35 [Source:HGNC Symbol;Acc:HGNC:30852]
315.059	0.2982	0.470581	0.633685	0.526287	0.754902	ENSG00000135365	PHF21A	protein_coding	PHD finger protein 21A [Source:HGNC Symbol;Acc:HGNC:24156]
316.794	-0.310651	0.450898	-0.688961	0.490848	0.729901	ENSG00000107651	SEC23IP	protein_coding	SEC23 interacting protein [Source:HGNC Symbol;Acc:HGNC:17018]
310.753	-1.68636	0.628162	-2.6846	0.00726167	0.0443093	ENSG00000149781	FERMT3	protein_coding	fermitin family member 3 [Source:HGNC Symbol;Acc:HGNC:23151]
324.372	0.433478	0.350939	1.23519	0.216758	0.469935	ENSG00000164305	CASP3	protein_coding	caspase 3 [Source:HGNC Symbol;Acc:HGNC:1504]
336.159	-0.359198	0.402955	-0.891411	0.372709	0.635986	ENSG00000040531	CTNS	protein_coding	cystinosin, lysosomal cystine transporter [Source:HGNC Symbol;Acc:HGNC:2518]
304.867	-0.895923	0.404098	-2.21709	0.0266169	0.116617	ENSG00000075142	SRI	protein_coding	sorcin [Source:HGNC Symbol;Acc:HGNC:11292]
328.687	0.025784	0.31535	0.081763	0.934835	0.975363	ENSG00000117748	RPA2	protein_coding	replication protein A2 [Source:HGNC Symbol;Acc:HGNC:10290]
320.521	-0.132471	0.453383	-0.292184	0.770146	0.902804	ENSG00000068394	GPKOW	protein_coding	G-patch domain and KOW motifs [Source:HGNC Symbol;Acc:HGNC:30677]
323.25	-0.411937	0.467867	-0.880457	0.378612	0.642245	ENSG00000065613	SLK	protein_coding	STE20 like kinase [Source:HGNC Symbol;Acc:HGNC:11088]
292.101	1.25866	0.697978	1.80329	0.0713431	0.232172	ENSG00000169750	RAC3	protein_coding	Rac family small GTPase 3 [Source:HGNC Symbol;Acc:HGNC:9803]
326.009	0.251559	0.371861	0.676487	0.498731	0.736333	ENSG00000197021	CXorf40B	protein_coding	chromosome X open reading frame 40B [Source:HGNC Symbol;Acc:HGNC:17402]
292.805	0.0634592	0.438493	0.144721	0.884931	0.956429	ENSG00000109103	UNC119	protein_coding	unc-119 lipid binding chaperone [Source:HGNC Symbol;Acc:HGNC:12565]
313.959	-0.0134066	0.348565	-0.0384623	0.969319	0.988358	ENSG00000159267	HLCS	protein_coding	holocarboxylase synthetase [Source:HGNC Symbol;Acc:HGNC:4976]
323.505	-1.23593	0.41548	-2.97471	0.00293267	0.0219075	ENSG00000139132	FGD4	protein_coding	FYVE, RhoGEF and PH domain containing 4 [Source:HGNC Symbol;Acc:HGNC:19125]
377.174	-4.56337	1.2866	-3.54685	0.000389867	0.0044091	ENSG00000113594	LIFR	protein_coding	LIF receptor alpha [Source:HGNC Symbol;Acc:HGNC:6597]
320.038	-1.21062	0.500712	-2.41779	0.0156151	0.0796039	ENSG00000184922	FMNL1	protein_coding	formin like 1 [Source:HGNC Symbol;Acc:HGNC:1212]
314.233	0.450903	0.452287	0.996939	0.318794	0.588144	ENSG00000124160	NCOA5	protein_coding	nuclear receptor coactivator 5 [Source:HGNC Symbol;Acc:HGNC:15909]
313.886	0.190746	0.37909	0.50317	0.614845	0.812621	ENSG00000160208	RRP1B	protein_coding	ribosomal RNA processing 1B [Source:HGNC Symbol;Acc:HGNC:23818]
309.198	0.231233	0.513152	0.450614	0.652268	0.836757	ENSG00000162458	FBLIM1	protein_coding	filamin binding LIM protein 1 [Source:HGNC Symbol;Acc:HGNC:24686]
343.66	-0.673089	0.442551	-1.52093	0.128278	0.340677	ENSG00000205189	ZBTB10	protein_coding	zinc finger and BTB domain containing 10 [Source:HGNC Symbol;Acc:HGNC:30953]
310.798	-0.673137	0.448403	-1.50119	0.133307	0.348547	ENSG00000102738	MRPS31	protein_coding	mitochondrial ribosomal protein S31 [Source:HGNC Symbol;Acc:HGNC:16632]
333.885	-1.14078	0.367054	-3.10793	0.00188405	0.0153846	ENSG00000173530	TNFRSF10D	protein_coding	TNF receptor superfamily member 10d [Source:HGNC Symbol;Acc:HGNC:11907]
319.974	0.529695	0.316093	1.67576	0.0937857	0.278851	ENSG00000163848	ZNF148	protein_coding	zinc finger protein 148 [Source:HGNC Symbol;Acc:HGNC:12933]
303.941	-0.465466	0.383124	-1.21492	0.224395	0.478862	ENSG00000170004	CHD3	protein_coding	chromodomain helicase DNA binding protein 3 [Source:HGNC Symbol;Acc:HGNC:1918]
326.858	-1.70302	0.409237	-4.16144	3.1624e-05	0.000540044	ENSG00000138792	ENPEP	protein_coding	glutamyl aminopeptidase [Source:HGNC Symbol;Acc:HGNC:3355]
306.887	0.226975	0.390482	0.581269	0.561059	0.77887	ENSG00000135341	MAP3K7	protein_coding	mitogen-activated protein kinase kinase kinase 7 [Source:HGNC Symbol;Acc:HGNC:6859]
302.886	-0.525546	0.362933	-1.44805	0.147602	0.371106	ENSG00000120798	NR2C1	protein_coding	nuclear receptor subfamily 2 group C member 1 [Source:HGNC Symbol;Acc:HGNC:7971]
309.785	0.171041	0.370828	0.461242	0.644625	0.83156	ENSG00000062598	ELMO2	protein_coding	engulfment and cell motility 2 [Source:HGNC Symbol;Acc:HGNC:17233]
326.632	0.579854	0.470764	1.23173	0.21805	0.471814	ENSG00000183579	ZNRF3	protein_coding	zinc and ring finger 3 [Source:HGNC Symbol;Acc:HGNC:18126]
327.336	-0.383413	0.364499	-1.05189	0.29285	0.55785	ENSG00000138592	USP8	protein_coding	ubiquitin specific peptidase 8 [Source:HGNC Symbol;Acc:HGNC:12631]
312.376	-0.160585	0.341412	-0.470357	0.6381	0.827021	ENSG00000127452	FBXL12	protein_coding	F-box and leucine rich repeat protein 12 [Source:HGNC Symbol;Acc:HGNC:13611]
316.515	-0.0692295	0.352879	-0.196184	0.844466	0.937948	ENSG00000197724	PHF2	protein_coding	PHD finger protein 2 [Source:HGNC Symbol;Acc:HGNC:8920]
316.322	0.490568	0.426755	1.14953	0.250337	0.510349	ENSG00000132768	DPH2	protein_coding	DPH2 homolog [Source:HGNC Symbol;Acc:HGNC:3004]
327.569	-2.14956	0.509692	-4.21738	2.47161e-05	0.000438091	ENSG00000143110	C1orf162	protein_coding	chromosome 1 open reading frame 162 [Source:HGNC Symbol;Acc:HGNC:28344]
308.987	0.132239	0.364919	0.362378	0.717069	0.875359	ENSG00000167258	CDK12	protein_coding	cyclin dependent kinase 12 [Source:HGNC Symbol;Acc:HGNC:24224]
327.992	0.0919373	0.441091	0.208432	0.834892	0.934087	ENSG00000198937	CCDC167	protein_coding	coiled-coil domain containing 167 [Source:HGNC Symbol;Acc:HGNC:21239]
249.359	0.128859	0.587217	0.21944	0.826308	0.93059	ENSG00000121716	PILRB	protein_coding	paired immunoglobin-like type 2 receptor beta [Source:HGNC Symbol;Acc:HGNC:18297]
318.502	0.724372	0.817341	0.886254	0.375481	0.63917	ENSG00000162076	FLYWCH2	protein_coding	FLYWCH family member 2 [Source:HGNC Symbol;Acc:HGNC:25178]
321.86	-0.466207	0.478857	-0.973582	0.330264	0.599821	ENSG00000068438	FTSJ1	protein_coding	FtsJ RNA methyltransferase homolog 1 [Source:HGNC Symbol;Acc:HGNC:13254]
302.889	0.26291	0.379155	0.69341	0.488052	0.728547	ENSG00000163728	TTC14	protein_coding	tetratricopeptide repeat domain 14 [Source:HGNC Symbol;Acc:HGNC:24697]
310.386	-0.245177	0.429482	-0.570867	0.56809	0.783654	ENSG00000183527	PSMG1	protein_coding	proteasome assembly chaperone 1 [Source:HGNC Symbol;Acc:HGNC:3043]
313.614	0.497859	0.366806	1.35728	0.174692	0.412165	ENSG00000046651	OFD1	protein_coding	OFD1, centriole and centriolar satellite protein [Source:HGNC Symbol;Acc:HGNC:2567]
314.13	0.434625	0.403978	1.07586	0.281988	0.547231	ENSG00000162105	SHANK2	protein_coding	SH3 and multiple ankyrin repeat domains 2 [Source:HGNC Symbol;Acc:HGNC:14295]
324.816	-0.241373	0.43741	-0.551824	0.581069	0.792347	ENSG00000189046	ALKBH2	protein_coding	alkB homolog 2, alpha-ketoglutarate dependent dioxygenase [Source:HGNC Symbol;Acc:HGNC:32487]
294.995	0.47833	0.361163	1.32441	0.185365	0.428571	ENSG00000188493	C19orf54	protein_coding	chromosome 19 open reading frame 54 [Source:HGNC Symbol;Acc:HGNC:24758]
313.577	0.401601	0.353789	1.13514	0.256316	0.517802	ENSG00000115904	SOS1	protein_coding	SOS Ras/Rac guanine nucleotide exchange factor 1 [Source:HGNC Symbol;Acc:HGNC:11187]
317.441	0.397068	0.381535	1.04071	0.298009	0.564146	ENSG00000105778	AVL9	protein_coding	AVL9 cell migration associated [Source:HGNC Symbol;Acc:HGNC:28994]
313.722	-0.619091	0.353674	-1.75046	0.0800392	0.250937	ENSG00000085377	PREP	protein_coding	prolyl endopeptidase [Source:HGNC Symbol;Acc:HGNC:9358]
309.557	0.201159	0.346574	0.580421	0.561631	0.779315	ENSG00000139496	NUP58	protein_coding	nucleoporin 58 [Source:HGNC Symbol;Acc:HGNC:20261]
255.826	0.25982	0.398328	0.652277	0.514223	0.746961	ENSG00000126217	MCF2L	protein_coding	MCF.2 cell line derived transforming sequence like [Source:HGNC Symbol;Acc:HGNC:14576]
318.701	-1.79175	0.506768	-3.53565	0.000406771	0.00456579	ENSG00000161835	GRASP	protein_coding	general receptor for phosphoinositides 1 associated scaffold protein [Source:HGNC Symbol;Acc:HGNC:18707]
310.181	0.116111	0.356847	0.325381	0.744893	0.890967	ENSG00000136381	IREB2	protein_coding	iron responsive element binding protein 2 [Source:HGNC Symbol;Acc:HGNC:6115]
310.071	0.770386	0.355602	2.16643	0.0302784	0.127708	ENSG00000115977	AAK1	protein_coding	AP2 associated kinase 1 [Source:HGNC Symbol;Acc:HGNC:19679]
327.864	-0.759943	0.597659	-1.27153	0.20354	0.453435	ENSG00000151287	TEX30	protein_coding	testis expressed 30 [Source:HGNC Symbol;Acc:HGNC:25188]
321.551	0.0105375	0.414167	0.0254426	0.979702	0.99223	ENSG00000183520	UTP11	protein_coding	UTP11, small subunit processome component [Source:HGNC Symbol;Acc:HGNC:24329]
324.142	-0.314869	0.397913	-0.791302	0.428768	0.682184	ENSG00000037241	RPL26L1	protein_coding	ribosomal protein L26 like 1 [Source:HGNC Symbol;Acc:HGNC:17050]
307.785	-0.104597	0.496493	-0.210672	0.833143	0.933153	ENSG00000166444	ST5	protein_coding	suppression of tumorigenicity 5 [Source:HGNC Symbol;Acc:HGNC:11350]
313.125	0.959573	0.596717	1.60809	0.107816	0.30524	ENSG00000100968	NFATC4	protein_coding	nuclear factor of activated T cells 4 [Source:HGNC Symbol;Acc:HGNC:7778]
335.944	-1.66466	0.551216	-3.01998	0.00252788	0.0194451	ENSG00000271503	CCL5	protein_coding	C-C motif chemokine ligand 5 [Source:HGNC Symbol;Acc:HGNC:10632]
330.754	0.649892	0.391765	1.65888	0.0971393	0.285839	ENSG00000116663	FBXO6	protein_coding	F-box protein 6 [Source:HGNC Symbol;Acc:HGNC:13585]
325.308	0.134791	0.360234	0.374176	0.708273	0.869408	ENSG00000130734	ATG4D	protein_coding	autophagy related 4D cysteine peptidase [Source:HGNC Symbol;Acc:HGNC:20789]
316.837	0.515347	0.384162	1.34148	0.179763	0.420234	ENSG00000088899	LZTS3	protein_coding	leucine zipper tumor suppressor family member 3 [Source:HGNC Symbol;Acc:HGNC:30139]
321.827	-0.0773888	0.330658	-0.234045	0.81495	0.924481	ENSG00000125458	NT5C	protein_coding	5', 3'-nucleotidase, cytosolic [Source:HGNC Symbol;Acc:HGNC:17144]
299.692	-0.703867	0.426481	-1.65041	0.0988593	0.289164	ENSG00000103544	VPS35L	protein_coding	VPS35 endosomal protein sorting factor like [Source:HGNC Symbol;Acc:HGNC:24641]
313.411	0.101242	0.435195	0.232637	0.816044	0.924901	ENSG00000081870	HSPB11	protein_coding	heat shock protein family B (small) member 11 [Source:HGNC Symbol;Acc:HGNC:25019]
321.865	0.140581	0.468178	0.300272	0.763969	0.900215	ENSG00000162878	PKDCC	protein_coding	protein kinase domain containing, cytoplasmic [Source:HGNC Symbol;Acc:HGNC:25123]
326.13	0.239916	0.381694	0.628557	0.529639	0.756565	ENSG00000129292	PHF20L1	protein_coding	PHD finger protein 20 like 1 [Source:HGNC Symbol;Acc:HGNC:24280]
300.913	3.35745	0.64688	5.19022	2.10049e-07	7.85684e-06	ENSG00000101057	MYBL2	protein_coding	MYB proto-oncogene like 2 [Source:HGNC Symbol;Acc:HGNC:7548]
312.906	-0.113192	0.406815	-0.27824	0.780828	0.908071	ENSG00000095564	BTAF1	protein_coding	B-TFIID TATA-box binding protein associated factor 1 [Source:HGNC Symbol;Acc:HGNC:17307]
319.099	-0.617641	0.691963	-0.892593	0.372075	0.635463	ENSG00000105281	SLC1A5	protein_coding	solute carrier family 1 member 5 [Source:HGNC Symbol;Acc:HGNC:10943]
303.877	0.0538682	0.442366	0.121773	0.903079	0.964181	ENSG00000135093	USP30	protein_coding	ubiquitin specific peptidase 30 [Source:HGNC Symbol;Acc:HGNC:20065]
293.011	-1.21835	0.417521	-2.91805	0.00352227	0.0253131	ENSG00000137962	ARHGAP29	protein_coding	Rho GTPase activating protein 29 [Source:HGNC Symbol;Acc:HGNC:30207]
294.052	0.328975	0.373309	0.88124	0.378188	0.641998	ENSG00000182484	WASH6P	transcribed_unprocessed_pseudogene	WAS protein family homolog 6, pseudogene [Source:HGNC Symbol;Acc:HGNC:31685]
328.212	0.222705	0.466713	0.477178	0.633236	0.824081	ENSG00000127955	GNAI1	protein_coding	G protein subunit alpha i1 [Source:HGNC Symbol;Acc:HGNC:4384]
318.772	-0.136991	0.432168	-0.316986	0.751254	0.894139	ENSG00000185880	TRIM69	protein_coding	tripartite motif containing 69 [Source:HGNC Symbol;Acc:HGNC:17857]
292.644	-0.125602	0.399905	-0.314081	0.75346	0.894939	ENSG00000188647	PTAR1	protein_coding	protein prenyltransferase alpha subunit repeat containing 1 [Source:HGNC Symbol;Acc:HGNC:30449]
324.205	-0.878557	0.40716	-2.15777	0.0309461	0.129691	ENSG00000142733	MAP3K6	protein_coding	mitogen-activated protein kinase kinase kinase 6 [Source:HGNC Symbol;Acc:HGNC:6858]
309.526	-0.673395	0.408663	-1.6478	0.0993943	0.2904	ENSG00000138814	PPP3CA	protein_coding	protein phosphatase 3 catalytic subunit alpha [Source:HGNC Symbol;Acc:HGNC:9314]
321.15	-0.195926	0.335595	-0.583818	0.559343	0.778083	ENSG00000165512	ZNF22	protein_coding	zinc finger protein 22 [Source:HGNC Symbol;Acc:HGNC:13012]
317.223	-0.0743142	0.421145	-0.176457	0.859935	0.945246	ENSG00000164615	CAMLG	protein_coding	calcium modulating ligand [Source:HGNC Symbol;Acc:HGNC:1471]
308.911	-0.427164	0.355201	-1.2026	0.229132	0.485071	ENSG00000115446	UNC50	protein_coding	unc-50 inner nuclear membrane RNA binding protein [Source:HGNC Symbol;Acc:HGNC:16046]
312.646	0.285198	0.467181	0.610466	0.541553	0.765773	ENSG00000080819	CPOX	protein_coding	coproporphyrinogen oxidase [Source:HGNC Symbol;Acc:HGNC:2321]
320.906	0.38648	0.403565	0.957665	0.338232	0.607541	ENSG00000225138	SLC9A3-AS1	processed_transcript	SLC9A3 antisense RNA 1 [Source:HGNC Symbol;Acc:HGNC:40550]
315.403	0.302154	0.352464	0.857262	0.3913	0.65321	ENSG00000184203	PPP1R2	protein_coding	protein phosphatase 1 regulatory inhibitor subunit 2 [Source:HGNC Symbol;Acc:HGNC:9288]
346.518	-4.03262	0.676878	-5.95767	2.55852e-09	1.84725e-07	ENSG00000155659	VSIG4	protein_coding	V-set and immunoglobulin domain containing 4 [Source:HGNC Symbol;Acc:HGNC:17032]
325.329	-0.361786	0.415394	-0.870946	0.383783	0.647059	ENSG00000124275	MTRR	protein_coding	5-methyltetrahydrofolate-homocysteine methyltransferase reductase [Source:HGNC Symbol;Acc:HGNC:7473]
309.688	0.0259631	0.422214	0.0614927	0.950967	0.980237	ENSG00000158201	ABHD3	protein_coding	abhydrolase domain containing 3 [Source:HGNC Symbol;Acc:HGNC:18718]
304.401	0.0226623	0.337901	0.0670678	0.946528	0.978735	ENSG00000107758	PPP3CB	protein_coding	protein phosphatase 3 catalytic subunit beta [Source:HGNC Symbol;Acc:HGNC:9315]
309.854	-0.0633269	0.479263	-0.132134	0.894878	0.961262	ENSG00000126243	LRFN3	protein_coding	leucine rich repeat and fibronectin type III domain containing 3 [Source:HGNC Symbol;Acc:HGNC:28370]
299.51	-1.81696	0.474809	-3.82671	0.000129865	0.00180636	ENSG00000137841	PLCB2	protein_coding	phospholipase C beta 2 [Source:HGNC Symbol;Acc:HGNC:9055]
286.076	-0.0483237	0.352183	-0.137212	0.890863	0.959339	ENSG00000003393	ALS2	protein_coding	ALS2, alsin Rho guanine nucleotide exchange factor [Source:HGNC Symbol;Acc:HGNC:443]
308.56	-0.263894	0.408226	-0.646441	0.517994	0.749029	ENSG00000138698	RAP1GDS1	protein_coding	Rap1 GTPase-GDP dissociation stimulator 1 [Source:HGNC Symbol;Acc:HGNC:9859]
333.225	-0.38583	0.425913	-0.905891	0.364994	0.629044	ENSG00000185085	INTS5	protein_coding	integrator complex subunit 5 [Source:HGNC Symbol;Acc:HGNC:29352]
322.031	-0.310784	0.492643	-0.63085	0.528138	0.755711	ENSG00000198604	BAZ1A	protein_coding	bromodomain adjacent to zinc finger domain 1A [Source:HGNC Symbol;Acc:HGNC:960]
319.992	-0.916142	0.397863	-2.30266	0.021298	0.0997929	ENSG00000165526	RPUSD4	protein_coding	RNA pseudouridylate synthase domain containing 4 [Source:HGNC Symbol;Acc:HGNC:25898]
298.43	-1.23928	0.538251	-2.30242	0.0213115	0.0998244	ENSG00000132274	TRIM22	protein_coding	tripartite motif containing 22 [Source:HGNC Symbol;Acc:HGNC:16379]
300.289	0.508697	0.393176	1.29382	0.195729	0.443996	ENSG00000101189	MRGBP	protein_coding	MRG domain binding protein [Source:HGNC Symbol;Acc:HGNC:15866]
300.631	0.206874	0.34151	0.605764	0.544671	0.767932	ENSG00000100888	CHD8	protein_coding	chromodomain helicase DNA binding protein 8 [Source:HGNC Symbol;Acc:HGNC:20153]
350.924	0.945534	0.593515	1.59311	0.111136	0.310784	ENSG00000130844	ZNF331	protein_coding	zinc finger protein 331 [Source:HGNC Symbol;Acc:HGNC:15489]
310.082	1.63977	0.585699	2.79968	0.00511539	0.0336895	ENSG00000247095	MIR210HG	lincRNA	MIR210 host gene [Source:HGNC Symbol;Acc:HGNC:39524]
288.969	-0.235316	0.416769	-0.564618	0.572333	0.786781	ENSG00000141452	RMC1	protein_coding	regulator of MON1-CCZ1 [Source:HGNC Symbol;Acc:HGNC:24326]
312.402	0.202473	0.394058	0.513815	0.607381	0.809025	ENSG00000177051	FBXO46	protein_coding	F-box protein 46 [Source:HGNC Symbol;Acc:HGNC:25069]
307.154	-0.439454	0.459268	-0.956858	0.338639	0.607921	ENSG00000154813	DPH3	protein_coding	diphthamide biosynthesis 3 [Source:HGNC Symbol;Acc:HGNC:27717]
309.765	0.213523	0.34688	0.615553	0.53819	0.763509	ENSG00000156273	BACH1	protein_coding	BTB domain and CNC homolog 1 [Source:HGNC Symbol;Acc:HGNC:935]
307.014	0.185594	0.430359	0.431255	0.666283	0.845954	ENSG00000119899	SLC17A5	protein_coding	solute carrier family 17 member 5 [Source:HGNC Symbol;Acc:HGNC:10933]
310.928	-0.333424	0.412201	-0.808886	0.418581	0.675291	ENSG00000085978	ATG16L1	protein_coding	autophagy related 16 like 1 [Source:HGNC Symbol;Acc:HGNC:21498]
318.992	0.211014	0.421166	0.501024	0.616354	0.813577	ENSG00000164902	PHAX	protein_coding	phosphorylated adaptor for RNA export [Source:HGNC Symbol;Acc:HGNC:10241]
294.483	0.0334935	0.452911	0.0739517	0.941049	0.97769	ENSG00000198420	TCAF1	protein_coding	TRPM8 channel associated factor 1 [Source:HGNC Symbol;Acc:HGNC:22201]
302.542	-1.0095	0.381234	-2.64797	0.00809762	0.0481791	ENSG00000099992	TBC1D10A	protein_coding	TBC1 domain family member 10A [Source:HGNC Symbol;Acc:HGNC:23609]
253.467	-0.391135	0.383489	-1.01994	0.307758	0.575442	ENSG00000131797	CLUHP3	transcribed_unprocessed_pseudogene	clustered mitochondria homolog pseudogene 3 [Source:HGNC Symbol;Acc:HGNC:28447]
290.661	-0.356241	0.517142	-0.688865	0.490908	0.72992	ENSG00000167799	NUDT8	protein_coding	nudix hydrolase 8 [Source:HGNC Symbol;Acc:HGNC:8055]
351.689	-1.30252	0.372531	-3.49641	0.000471564	0.00512611	ENSG00000105755	ETHE1	protein_coding	ETHE1, persulfide dioxygenase [Source:HGNC Symbol;Acc:HGNC:23287]
299.682	-0.00800149	0.386516	-0.0207016	0.983484	0.993622	ENSG00000136146	MED4	protein_coding	mediator complex subunit 4 [Source:HGNC Symbol;Acc:HGNC:17903]
296.626	0.602326	0.411833	1.46255	0.14359	0.365223	ENSG00000004975	DVL2	protein_coding	dishevelled segment polarity protein 2 [Source:HGNC Symbol;Acc:HGNC:3086]
317.38	0.0397388	0.410687	0.0967618	0.922916	0.970737	ENSG00000078967	UBE2D4	protein_coding	ubiquitin conjugating enzyme E2 D4 (putative) [Source:HGNC Symbol;Acc:HGNC:21647]
331.798	-0.806547	0.434846	-1.85479	0.0636263	0.214385	ENSG00000116752	BCAS2	protein_coding	BCAS2, pre-mRNA processing factor [Source:HGNC Symbol;Acc:HGNC:975]
313.638	0.624926	0.358106	1.74509	0.08097	0.252876	ENSG00000054267	ARID4B	protein_coding	AT-rich interaction domain 4B [Source:HGNC Symbol;Acc:HGNC:15550]
299.865	0.153194	0.309298	0.495295	0.620392	0.8162	ENSG00000109689	STIM2	protein_coding	stromal interaction molecule 2 [Source:HGNC Symbol;Acc:HGNC:19205]
333.09	0.065173	0.488622	0.133381	0.893892	0.960904	ENSG00000153094	BCL2L11	protein_coding	BCL2 like 11 [Source:HGNC Symbol;Acc:HGNC:994]
305.201	0.761142	0.443238	1.71723	0.0859368	0.263817	ENSG00000165716	FAM69B	protein_coding	family with sequence similarity 69 member B [Source:HGNC Symbol;Acc:HGNC:28290]
302.217	-0.0434891	0.350022	-0.124247	0.90112	0.963649	ENSG00000160299	PCNT	protein_coding	pericentrin [Source:HGNC Symbol;Acc:HGNC:16068]
304.867	1.1748	0.413672	2.83994	0.00451219	0.030734	ENSG00000095397	WHRN	protein_coding	whirlin [Source:HGNC Symbol;Acc:HGNC:16361]
300.159	0.391128	0.35869	1.09043	0.275522	0.539335	ENSG00000103174	NAGPA	protein_coding	N-acetylglucosamine-1-phosphodiester alpha-N-acetylglucosaminidase [Source:HGNC Symbol;Acc:HGNC:17378]
315.859	0.442927	0.458495	0.966045	0.334022	0.60333	ENSG00000139116	KIF21A	protein_coding	kinesin family member 21A [Source:HGNC Symbol;Acc:HGNC:19349]
307.359	0.725635	0.485382	1.49498	0.134921	0.350934	ENSG00000168061	SAC3D1	protein_coding	SAC3 domain containing 1 [Source:HGNC Symbol;Acc:HGNC:30179]
312.938	-0.188457	0.401816	-0.469014	0.639059	0.827567	ENSG00000164347	GFM2	protein_coding	G elongation factor mitochondrial 2 [Source:HGNC Symbol;Acc:HGNC:29682]
306.438	0.128441	0.372806	0.344524	0.730452	0.882878	ENSG00000148411	NACC2	protein_coding	NACC family member 2 [Source:HGNC Symbol;Acc:HGNC:23846]
305.064	0.506038	0.433878	1.16631	0.243488	0.502481	ENSG00000159445	THEM4	protein_coding	thioesterase superfamily member 4 [Source:HGNC Symbol;Acc:HGNC:17947]
295.154	-0.146102	0.354252	-0.412423	0.680029	0.853805	ENSG00000141252	VPS53	protein_coding	VPS53, GARP complex subunit [Source:HGNC Symbol;Acc:HGNC:25608]
295.647	0.0653428	0.506279	0.129065	0.897306	0.962471	ENSG00000261971	MMP25-AS1	antisense	MMP25 antisense RNA 1 [Source:HGNC Symbol;Acc:HGNC:51372]
303.069	-0.160853	0.460603	-0.349222	0.726922	0.880621	ENSG00000164077	MON1A	protein_coding	MON1 homolog A, secretory trafficking associated [Source:HGNC Symbol;Acc:HGNC:28207]
311.426	0.21888	0.44487	0.492008	0.622714	0.81788	ENSG00000137055	PLAA	protein_coding	phospholipase A2 activating protein [Source:HGNC Symbol;Acc:HGNC:9043]
356.362	-2.76408	0.734303	-3.76423	0.000167065	0.00221276	ENSG00000154153	RETREG1	protein_coding	reticulophagy regulator 1 [Source:HGNC Symbol;Acc:HGNC:25964]
332.443	1.63819	0.389336	4.20765	2.58036e-05	0.00045311	ENSG00000112144	ICK	protein_coding	intestinal cell kinase [Source:HGNC Symbol;Acc:HGNC:21219]
301.662	-1.76478	0.509725	-3.46222	0.000535747	0.00566127	ENSG00000130755	GMFG	protein_coding	glia maturation factor gamma [Source:HGNC Symbol;Acc:HGNC:4374]
254.468	-0.852702	0.417993	-2.03999	0.0413513	0.159082	ENSG00000187889	FYB2	protein_coding	FYN binding protein 2 [Source:HGNC Symbol;Acc:HGNC:27295]
301.525	0.465423	0.400743	1.1614	0.24548	0.504801	ENSG00000111801	BTN3A3	protein_coding	butyrophilin subfamily 3 member A3 [Source:HGNC Symbol;Acc:HGNC:1140]
312.081	-0.0782874	0.335656	-0.233237	0.815577	0.92478	ENSG00000144597	EAF1	protein_coding	ELL associated factor 1 [Source:HGNC Symbol;Acc:HGNC:20907]
296.206	0.270136	0.442248	0.610824	0.541316	0.765705	ENSG00000235961	PNMA6A	protein_coding	PNMA family member 6A [Source:HGNC Symbol;Acc:HGNC:28248]
294.698	0.944015	0.33519	2.81636	0.00485708	0.0323868	ENSG00000166965	RCCD1	protein_coding	RCC1 domain containing 1 [Source:HGNC Symbol;Acc:HGNC:30457]
297.354	0.0663927	0.464257	0.143009	0.886283	0.956664	ENSG00000185404	SP140L	protein_coding	SP140 nuclear body protein like [Source:HGNC Symbol;Acc:HGNC:25105]
312.676	-0.355306	0.393554	-0.902816	0.366624	0.630873	ENSG00000112406	HECA	protein_coding	hdc homolog, cell cycle regulator [Source:HGNC Symbol;Acc:HGNC:21041]
315.052	-0.629877	0.450531	-1.39808	0.162089	0.393512	ENSG00000185009	AP3M1	protein_coding	adaptor related protein complex 3 subunit mu 1 [Source:HGNC Symbol;Acc:HGNC:569]
297.875	1.97167	0.44862	4.39496	1.10792e-05	0.000226292	ENSG00000123080	CDKN2C	protein_coding	cyclin dependent kinase inhibitor 2C [Source:HGNC Symbol;Acc:HGNC:1789]
299.381	0.126766	0.382462	0.331446	0.740308	0.888495	ENSG00000151806	GUF1	protein_coding	GUF1 homolog, GTPase [Source:HGNC Symbol;Acc:HGNC:25799]
308.605	-0.0723215	0.352768	-0.205011	0.837563	0.934886	ENSG00000150712	MTMR12	protein_coding	myotubularin related protein 12 [Source:HGNC Symbol;Acc:HGNC:18191]
305.367	-0.193983	0.333552	-0.581569	0.560857	0.778833	ENSG00000125863	MKKS	protein_coding	McKusick-Kaufman syndrome [Source:HGNC Symbol;Acc:HGNC:7108]
310.83	-1.0439	0.517934	-2.01551	0.0438514	0.16631	ENSG00000161544	CYGB	protein_coding	cytoglobin [Source:HGNC Symbol;Acc:HGNC:16505]
292.48	-0.521707	0.514982	-1.01306	0.311033	0.578909	ENSG00000138443	ABI2	protein_coding	abl interactor 2 [Source:HGNC Symbol;Acc:HGNC:24011]
307.66	0.165589	0.382773	0.432603	0.665303	0.845795	ENSG00000278970	HEIH	TEC	hepatocellular carcinoma up-regulated EZH2-associated long non-coding RNA [Source:HGNC Symbol;Acc:HGNC:45049]
290.941	0.0404466	0.362065	0.111711	0.911053	0.967081	ENSG00000053770	AP5M1	protein_coding	adaptor related protein complex 5 subunit mu 1 [Source:HGNC Symbol;Acc:HGNC:20192]
295.03	0.673581	0.439835	1.53144	0.125661	0.335684	ENSG00000183426	NPIPA1	protein_coding	nuclear pore complex interacting protein family member A1 [Source:HGNC Symbol;Acc:HGNC:7909]
314.086	-0.514452	0.808774	-0.636089	0.524718	0.754004	ENSG00000230623	AC104461.1	processed_transcript	novel transcript, antisense to ZNF281
310.42	-0.316576	0.394486	-0.802501	0.422263	0.677648	ENSG00000131148	EMC8	protein_coding	ER membrane protein complex subunit 8 [Source:HGNC Symbol;Acc:HGNC:7864]
311.464	-1.84867	0.506375	-3.65079	0.00026143	0.00320805	ENSG00000071967	CYBRD1	protein_coding	cytochrome b reductase 1 [Source:HGNC Symbol;Acc:HGNC:20797]
279.799	-1.15851	0.797527	-1.45263	0.146326	0.369542	ENSG00000102760	RGCC	protein_coding	regulator of cell cycle [Source:HGNC Symbol;Acc:HGNC:20369]
298.474	-0.426001	0.387289	-1.09995	0.271352	0.534607	ENSG00000109436	TBC1D9	protein_coding	TBC1 domain family member 9 [Source:HGNC Symbol;Acc:HGNC:21710]
291.082	-0.798948	0.512882	-1.55776	0.11929	0.324765	ENSG00000072786	STK10	protein_coding	serine/threonine kinase 10 [Source:HGNC Symbol;Acc:HGNC:11388]
304.451	-0.635593	0.373717	-1.70073	0.0889928	0.269496	ENSG00000132604	TERF2	protein_coding	telomeric repeat binding factor 2 [Source:HGNC Symbol;Acc:HGNC:11729]
297.475	-2.17791	0.539219	-4.03901	5.36775e-05	0.000851109	ENSG00000131471	AOC3	protein_coding	amine oxidase, copper containing 3 [Source:HGNC Symbol;Acc:HGNC:550]
289.451	0.633741	0.492779	1.28605	0.198424	0.447759	ENSG00000165819	METTL3	protein_coding	methyltransferase like 3 [Source:HGNC Symbol;Acc:HGNC:17563]
323.036	-1.01297	0.385375	-2.62854	0.00857523	0.0502693	ENSG00000160145	KALRN	protein_coding	kalirin RhoGEF kinase [Source:HGNC Symbol;Acc:HGNC:4814]
293.768	-0.179266	0.450538	-0.397893	0.690709	0.858781	ENSG00000123130	ACOT9	protein_coding	acyl-CoA thioesterase 9 [Source:HGNC Symbol;Acc:HGNC:17152]
293.903	0.0988674	0.40632	0.243324	0.807754	0.920886	ENSG00000136021	SCYL2	protein_coding	SCY1 like pseudokinase 2 [Source:HGNC Symbol;Acc:HGNC:19286]
298.554	0.0139008	0.333966	0.0416234	0.966799	0.98785	ENSG00000070367	EXOC5	protein_coding	exocyst complex component 5 [Source:HGNC Symbol;Acc:HGNC:10696]
303.412	-1.07821	0.650647	-1.65713	0.0974933	0.286518	ENSG00000158859	ADAMTS4	protein_coding	ADAM metallopeptidase with thrombospondin type 1 motif 4 [Source:HGNC Symbol;Acc:HGNC:220]
315.933	-1.6054	0.609708	-2.63307	0.00846172	0.0496788	ENSG00000070087	PFN2	protein_coding	profilin 2 [Source:HGNC Symbol;Acc:HGNC:8882]
264.333	-0.29365	0.405766	-0.723692	0.469255	0.712848	ENSG00000156232	WHAMM	protein_coding	WAS protein homolog associated with actin, golgi membranes and microtubules [Source:HGNC Symbol;Acc:HGNC:30493]
327.553	-0.465675	0.760391	-0.612415	0.540263	0.7647	ENSG00000180875	GREM2	protein_coding	gremlin 2, DAN family BMP antagonist [Source:HGNC Symbol;Acc:HGNC:17655]
342.622	-1.44606	0.405834	-3.56318	0.000366393	0.00418296	ENSG00000069702	TGFBR3	protein_coding	transforming growth factor beta receptor 3 [Source:HGNC Symbol;Acc:HGNC:11774]
315.952	0.658848	0.366748	1.79646	0.0724211	0.234207	ENSG00000015532	XYLT2	protein_coding	xylosyltransferase 2 [Source:HGNC Symbol;Acc:HGNC:15517]
301.705	-0.322641	0.359824	-0.896664	0.369898	0.633633	ENSG00000132849	PATJ	protein_coding	PATJ, crumbs cell polarity complex component [Source:HGNC Symbol;Acc:HGNC:28881]
299.877	-0.27788	0.442797	-0.627556	0.530295	0.756895	ENSG00000028203	VEZT	protein_coding	vezatin, adherens junctions transmembrane protein [Source:HGNC Symbol;Acc:HGNC:18258]
301.206	-0.0296777	0.380999	-0.0778944	0.937912	0.97675	ENSG00000259781	HMGB1P6	processed_pseudogene	high mobility group box 1 pseudogene 6 [Source:HGNC Symbol;Acc:HGNC:4998]
317.581	-0.136229	0.45331	-0.300521	0.76378	0.900215	ENSG00000142544	CTU1	protein_coding	cytosolic thiouridylase subunit 1 [Source:HGNC Symbol;Acc:HGNC:29590]
295.8	-0.0735052	0.324052	-0.226831	0.820555	0.927374	ENSG00000211456	SACM1L	protein_coding	SAC1 like phosphatidylinositide phosphatase [Source:HGNC Symbol;Acc:HGNC:17059]
300.78	-0.594435	0.338614	-1.75549	0.0791748	0.248993	ENSG00000009844	VTA1	protein_coding	vesicle trafficking 1 [Source:HGNC Symbol;Acc:HGNC:20954]
291.277	0.718148	0.495968	1.44797	0.147625	0.371106	ENSG00000104361	NIPAL2	protein_coding	NIPA like domain containing 2 [Source:HGNC Symbol;Acc:HGNC:25854]
309.957	-0.105904	0.455009	-0.23275	0.815955	0.924901	ENSG00000138382	METTL5	protein_coding	methyltransferase like 5 [Source:HGNC Symbol;Acc:HGNC:25006]
313.123	0.397234	0.565574	0.702355	0.482458	0.724081	ENSG00000134986	NREP	protein_coding	neuronal regeneration related protein [Source:HGNC Symbol;Acc:HGNC:16834]
298.4	0.376012	0.379976	0.989567	0.322386	0.592616	ENSG00000105875	WDR91	protein_coding	WD repeat domain 91 [Source:HGNC Symbol;Acc:HGNC:24997]
305.997	0.0565944	0.40011	0.141447	0.887517	0.957428	ENSG00000175581	MRPL48	protein_coding	mitochondrial ribosomal protein L48 [Source:HGNC Symbol;Acc:HGNC:16653]
296.894	-1.5513	0.482939	-3.2122	0.00131724	0.0117582	ENSG00000138771	SHROOM3	protein_coding	shroom family member 3 [Source:HGNC Symbol;Acc:HGNC:30422]
327.921	-0.155851	0.441545	-0.352968	0.724112	0.87898	ENSG00000096080	MRPS18A	protein_coding	mitochondrial ribosomal protein S18A [Source:HGNC Symbol;Acc:HGNC:14515]
292.656	-0.159695	0.427169	-0.373844	0.70852	0.869436	ENSG00000100154	TTC28	protein_coding	tetratricopeptide repeat domain 28 [Source:HGNC Symbol;Acc:HGNC:29179]
322.758	-0.16829	0.511692	-0.32889	0.742239	0.889575	ENSG00000155438	NIFK	protein_coding	nucleolar protein interacting with the FHA domain of MKI67 [Source:HGNC Symbol;Acc:HGNC:17838]
307.492	-0.558431	0.374039	-1.49298	0.135444	0.351881	ENSG00000135241	PNPLA8	protein_coding	patatin like phospholipase domain containing 8 [Source:HGNC Symbol;Acc:HGNC:28900]
324.031	-1.07418	0.468836	-2.29117	0.0219534	0.102031	ENSG00000124370	MCEE	protein_coding	methylmalonyl-CoA epimerase [Source:HGNC Symbol;Acc:HGNC:16732]
307.076	0.420087	0.361813	1.16106	0.245617	0.504861	ENSG00000099910	KLHL22	protein_coding	kelch like family member 22 [Source:HGNC Symbol;Acc:HGNC:25888]
283.01	0.0764081	0.415036	0.1841	0.853935	0.942675	ENSG00000213465	ARL2	protein_coding	ADP ribosylation factor like GTPase 2 [Source:HGNC Symbol;Acc:HGNC:693]
282.234	-0.534927	0.557171	-0.960078	0.337016	0.606058	ENSG00000266338	NBPF15	protein_coding	NBPF member 15 [Source:HGNC Symbol;Acc:HGNC:28791]
301.923	-0.034314	0.349418	-0.0982033	0.921771	0.97038	ENSG00000114098	ARMC8	protein_coding	armadillo repeat containing 8 [Source:HGNC Symbol;Acc:HGNC:24999]
309.705	-0.130092	0.395926	-0.328577	0.742475	0.889721	ENSG00000112339	HBS1L	protein_coding	HBS1 like translational GTPase [Source:HGNC Symbol;Acc:HGNC:4834]
303.486	-0.863306	0.615266	-1.40314	0.160574	0.390811	ENSG00000164850	GPER1	protein_coding	G protein-coupled estrogen receptor 1 [Source:HGNC Symbol;Acc:HGNC:4485]
285.043	0.209831	0.347121	0.604489	0.545518	0.768243	ENSG00000129473	BCL2L2	protein_coding	BCL2 like 2 [Source:HGNC Symbol;Acc:HGNC:995]
308.499	0.359803	0.429294	0.838128	0.401959	0.661817	ENSG00000248487	ABHD14A	protein_coding	abhydrolase domain containing 14A [Source:HGNC Symbol;Acc:HGNC:24538]
307.877	-0.400852	0.372968	-1.07476	0.282481	0.54779	ENSG00000186522	SEPT10	protein_coding	septin 10 [Source:HGNC Symbol;Acc:HGNC:14349]
285.091	0.333388	0.434231	0.767766	0.442626	0.692877	ENSG00000100344	PNPLA3	protein_coding	patatin like phospholipase domain containing 3 [Source:HGNC Symbol;Acc:HGNC:18590]
325.926	-1.02995	0.4551	-2.26313	0.0236274	0.107683	ENSG00000243147	MRPL33	protein_coding	mitochondrial ribosomal protein L33 [Source:HGNC Symbol;Acc:HGNC:14487]
289.775	0.259478	0.52571	0.493577	0.621605	0.817319	ENSG00000163932	PRKCD	protein_coding	protein kinase C delta [Source:HGNC Symbol;Acc:HGNC:9399]
308.197	0.096232	0.397445	0.242127	0.808682	0.921537	ENSG00000134283	PPHLN1	protein_coding	periphilin 1 [Source:HGNC Symbol;Acc:HGNC:19369]
298.978	0.458769	0.412248	1.11285	0.265774	0.528815	ENSG00000078403	MLLT10	protein_coding	MLLT10, histone lysine methyltransferase DOT1L cofactor [Source:HGNC Symbol;Acc:HGNC:16063]
316.719	-0.0102715	0.341159	-0.0301076	0.975981	0.990933	ENSG00000126351	THRA	protein_coding	thyroid hormone receptor alpha [Source:HGNC Symbol;Acc:HGNC:11796]
306.57	-1.37017	0.461157	-2.97116	0.00296676	0.0220878	ENSG00000153250	RBMS1	protein_coding	RNA binding motif single stranded interacting protein 1 [Source:HGNC Symbol;Acc:HGNC:9907]
313.433	-0.60834	0.353105	-1.72283	0.0849193	0.261664	ENSG00000114166	KAT2B	protein_coding	lysine acetyltransferase 2B [Source:HGNC Symbol;Acc:HGNC:8638]
310.731	0.131217	0.391068	0.335535	0.737221	0.886946	ENSG00000153037	SRP19	protein_coding	signal recognition particle 19 [Source:HGNC Symbol;Acc:HGNC:11300]
292.878	0.376896	0.414888	0.908428	0.363652	0.627999	ENSG00000124177	CHD6	protein_coding	chromodomain helicase DNA binding protein 6 [Source:HGNC Symbol;Acc:HGNC:19057]
302.012	-0.755171	0.328912	-2.29597	0.0216779	0.101053	ENSG00000198589	LRBA	protein_coding	LPS responsive beige-like anchor protein [Source:HGNC Symbol;Acc:HGNC:1742]
298.877	-0.536515	0.388466	-1.38111	0.167245	0.400948	ENSG00000157823	AP3S2	protein_coding	adaptor related protein complex 3 subunit sigma 2 [Source:HGNC Symbol;Acc:HGNC:571]
303.078	-0.491508	0.458823	-1.07124	0.284062	0.549036	ENSG00000089818	NECAP1	protein_coding	NECAP endocytosis associated 1 [Source:HGNC Symbol;Acc:HGNC:24539]
285.248	0.351734	0.390995	0.899586	0.368341	0.632075	ENSG00000099954	CECR2	protein_coding	CECR2, histone acetyl-lysine reader [Source:HGNC Symbol;Acc:HGNC:1840]
288.012	0.0467891	0.483114	0.0968489	0.922846	0.970737	ENSG00000130299	GTPBP3	protein_coding	GTP binding protein 3, mitochondrial [Source:HGNC Symbol;Acc:HGNC:14880]
312.546	-1.11206	0.385381	-2.8856	0.0039067	0.0275028	ENSG00000057663	ATG5	protein_coding	autophagy related 5 [Source:HGNC Symbol;Acc:HGNC:589]
311.028	0.127123	0.380139	0.334413	0.738068	0.887085	ENSG00000278535	DHRS11	protein_coding	dehydrogenase/reductase 11 [Source:HGNC Symbol;Acc:HGNC:28639]
299.839	0.378609	0.424897	0.891062	0.372896	0.636143	ENSG00000108021	FAM208B	protein_coding	family with sequence similarity 208 member B [Source:HGNC Symbol;Acc:HGNC:23484]
308.758	0.262005	0.41329	0.63395	0.526114	0.754854	ENSG00000214113	LYRM4	protein_coding	LYR motif containing 4 [Source:HGNC Symbol;Acc:HGNC:21365]
310.619	-0.18034	0.365202	-0.49381	0.62144	0.817319	ENSG00000114988	LMAN2L	protein_coding	lectin, mannose binding 2 like [Source:HGNC Symbol;Acc:HGNC:19263]
305.661	-0.491523	0.398612	-1.23309	0.217544	0.471113	ENSG00000153922	CHD1	protein_coding	chromodomain helicase DNA binding protein 1 [Source:HGNC Symbol;Acc:HGNC:1915]
288.848	-0.0426398	0.445087	-0.0958012	0.923678	0.971295	ENSG00000068305	MEF2A	protein_coding	myocyte enhancer factor 2A [Source:HGNC Symbol;Acc:HGNC:6993]
298.76	-0.128326	0.355202	-0.361277	0.717893	0.875744	ENSG00000057019	DCBLD2	protein_coding	discoidin, CUB and LCCL domain containing 2 [Source:HGNC Symbol;Acc:HGNC:24627]
344.599	-1.91972	0.575883	-3.33352	0.000857536	0.00834578	ENSG00000137834	SMAD6	protein_coding	SMAD family member 6 [Source:HGNC Symbol;Acc:HGNC:6772]
288.767	-0.412658	0.44824	-0.920617	0.35725	0.623003	ENSG00000112584	FAM120B	protein_coding	family with sequence similarity 120B [Source:HGNC Symbol;Acc:HGNC:21109]
319.367	-0.419995	0.411279	-1.02119	0.307163	0.574747	ENSG00000198680	TUSC1	protein_coding	tumor suppressor candidate 1 [Source:HGNC Symbol;Acc:HGNC:31010]
293.837	-0.143478	0.470439	-0.304988	0.760375	0.898386	ENSG00000172375	C2CD2L	protein_coding	C2CD2 like [Source:HGNC Symbol;Acc:HGNC:29000]
296.286	0.0895991	0.38649	0.231828	0.816672	0.925299	ENSG00000119203	CPSF3	protein_coding	cleavage and polyadenylation specific factor 3 [Source:HGNC Symbol;Acc:HGNC:2326]
296.088	0.534142	0.399616	1.33664	0.181342	0.42197	ENSG00000164916	FOXK1	protein_coding	forkhead box K1 [Source:HGNC Symbol;Acc:HGNC:23480]
303.894	0.191257	0.354581	0.53939	0.589618	0.797587	ENSG00000105829	BET1	protein_coding	Bet1 golgi vesicular membrane trafficking protein [Source:HGNC Symbol;Acc:HGNC:14562]
299.633	-1.20828	0.441208	-2.73858	0.00617059	0.0390645	ENSG00000006757	PNPLA4	protein_coding	patatin like phospholipase domain containing 4 [Source:HGNC Symbol;Acc:HGNC:24887]
314.219	-0.410336	0.426309	-0.962532	0.335782	0.604868	ENSG00000100410	PHF5A	protein_coding	PHD finger protein 5A [Source:HGNC Symbol;Acc:HGNC:18000]
296.37	0.554863	0.342362	1.62069	0.105084	0.300189	ENSG00000145293	ENOPH1	protein_coding	enolase-phosphatase 1 [Source:HGNC Symbol;Acc:HGNC:24599]
303.051	-0.813165	0.443842	-1.8321	0.0669361	0.222685	ENSG00000168872	DDX19A	protein_coding	DEAD-box helicase 19A [Source:HGNC Symbol;Acc:HGNC:25628]
338.49	0.17812	0.68109	0.261521	0.793691	0.914539	ENSG00000179041	RRS1	protein_coding	ribosome biogenesis regulator homolog [Source:HGNC Symbol;Acc:HGNC:17083]
302.621	-0.357066	0.393683	-0.906989	0.364413	0.628531	ENSG00000104320	NBN	protein_coding	nibrin [Source:HGNC Symbol;Acc:HGNC:7652]
298.154	0.404955	0.32495	1.24621	0.212688	0.465466	ENSG00000182544	MFSD5	protein_coding	major facilitator superfamily domain containing 5 [Source:HGNC Symbol;Acc:HGNC:28156]
317.231	-1.8739	0.587664	-3.18873	0.00142898	0.0124409	ENSG00000128340	RAC2	protein_coding	Rac family small GTPase 2 [Source:HGNC Symbol;Acc:HGNC:9802]
297.45	0.334141	0.317718	1.05169	0.292942	0.557935	ENSG00000176261	ZBTB8OS	protein_coding	zinc finger and BTB domain containing 8 opposite strand [Source:HGNC Symbol;Acc:HGNC:24094]
304.879	-0.230268	0.408043	-0.564323	0.572534	0.786781	ENSG00000083520	DIS3	protein_coding	DIS3 homolog, exosome endoribonuclease and 3'-5' exoribonuclease [Source:HGNC Symbol;Acc:HGNC:20604]
298.428	0.382329	0.40934	0.934013	0.350297	0.617649	ENSG00000229180	AC006001.3	transcribed_unprocessed_pseudogene	RAB guanine nucleotide exchange factor (GEF) 1 (RABGEF1) pseudogene
328.46	-1.70999	0.534566	-3.19883	0.00137985	0.0121356	ENSG00000136158	SPRY2	protein_coding	sprouty RTK signaling antagonist 2 [Source:HGNC Symbol;Acc:HGNC:11270]
248.693	0.0928521	0.413433	0.224588	0.8223	0.928423	ENSG00000196123	KIAA0895L	protein_coding	KIAA0895 like [Source:HGNC Symbol;Acc:HGNC:34408]
309.558	0.214203	0.327062	0.654929	0.512514	0.745777	ENSG00000037637	FBXO42	protein_coding	F-box protein 42 [Source:HGNC Symbol;Acc:HGNC:29249]
315.178	-0.210657	0.343719	-0.612876	0.539958	0.764621	ENSG00000110435	PDHX	protein_coding	pyruvate dehydrogenase complex component X [Source:HGNC Symbol;Acc:HGNC:21350]
307.565	-2.14694	0.532084	-4.03496	5.46119e-05	0.000862401	ENSG00000213996	TM6SF2	protein_coding	transmembrane 6 superfamily member 2 [Source:HGNC Symbol;Acc:HGNC:11861]
303.379	-0.270094	0.380477	-0.709883	0.477777	0.719963	ENSG00000135297	MTO1	protein_coding	mitochondrial tRNA translation optimization 1 [Source:HGNC Symbol;Acc:HGNC:19261]
259.765	-2.55708	0.787835	-3.24571	0.00117159	0.0106854	ENSG00000142178	SIK1	protein_coding	salt inducible kinase 1 [Source:HGNC Symbol;Acc:HGNC:11142]
302.864	-0.874468	0.548785	-1.59346	0.111057	0.310784	ENSG00000141076	UTP4	protein_coding	UTP4, small subunit processome component [Source:HGNC Symbol;Acc:HGNC:1983]
303.36	-2.99609	0.589351	-5.08372	3.70118e-07	1.25875e-05	ENSG00000087245	MMP2	protein_coding	matrix metallopeptidase 2 [Source:HGNC Symbol;Acc:HGNC:7166]
282.95	0.591503	0.48352	1.22333	0.221206	0.475186	ENSG00000266028	SRGAP2	protein_coding	SLIT-ROBO Rho GTPase activating protein 2 [Source:HGNC Symbol;Acc:HGNC:19751]
308.262	-0.0303212	0.574768	-0.0527538	0.957928	0.983716	ENSG00000154358	OBSCN	protein_coding	obscurin, cytoskeletal calmodulin and titin-interacting RhoGEF [Source:HGNC Symbol;Acc:HGNC:15719]
303.206	-0.32664	0.372564	-0.876734	0.380631	0.643862	ENSG00000154001	PPP2R5E	protein_coding	protein phosphatase 2 regulatory subunit B'epsilon [Source:HGNC Symbol;Acc:HGNC:9313]
299.201	-0.146292	0.443637	-0.329756	0.741584	0.889312	ENSG00000130713	EXOSC2	protein_coding	exosome component 2 [Source:HGNC Symbol;Acc:HGNC:17097]
306.418	0.353751	0.494034	0.716046	0.473963	0.717088	ENSG00000242125	SNHG3	processed_transcript	small nucleolar RNA host gene 3 [Source:HGNC Symbol;Acc:HGNC:10118]
303.556	-0.213521	0.330285	-0.646474	0.517972	0.749029	ENSG00000108064	TFAM	protein_coding	transcription factor A, mitochondrial [Source:HGNC Symbol;Acc:HGNC:11741]
295.447	-0.457323	0.526573	-0.868489	0.385127	0.648453	ENSG00000106537	TSPAN13	protein_coding	tetraspanin 13 [Source:HGNC Symbol;Acc:HGNC:21643]
280.757	-0.499834	0.426879	-1.1709	0.241637	0.500325	ENSG00000157045	NTAN1	protein_coding	N-terminal asparagine amidase [Source:HGNC Symbol;Acc:HGNC:29909]
286.784	-0.0396634	0.367327	-0.107978	0.914013	0.967235	ENSG00000100296	THOC5	protein_coding	THO complex 5 [Source:HGNC Symbol;Acc:HGNC:19074]
296.935	0.265482	0.468515	0.566645	0.570955	0.785791	ENSG00000137492	THAP12	protein_coding	THAP domain containing 12 [Source:HGNC Symbol;Acc:HGNC:9440]
297.517	0.311189	0.385078	0.808118	0.419022	0.675684	ENSG00000073050	XRCC1	protein_coding	X-ray repair cross complementing 1 [Source:HGNC Symbol;Acc:HGNC:12828]
302.233	-0.385546	0.487362	-0.791086	0.428894	0.682184	ENSG00000085231	AK6	protein_coding	adenylate kinase 6 [Source:HGNC Symbol;Acc:HGNC:49151]
288.505	-1.37319	0.424397	-3.23563	0.00121375	0.0110181	ENSG00000108963	DPH1	protein_coding	diphthamide biosynthesis 1 [Source:HGNC Symbol;Acc:HGNC:3003]
321.34	-0.95668	0.384531	-2.48791	0.0128496	0.0684738	ENSG00000136247	ZDHHC4	protein_coding	zinc finger DHHC-type containing 4 [Source:HGNC Symbol;Acc:HGNC:18471]
378.891	-7.11236	0.640154	-11.1104	1.11669e-28	1.57586e-25	ENSG00000136011	STAB2	protein_coding	stabilin 2 [Source:HGNC Symbol;Acc:HGNC:18629]
300.623	1.81457	0.669735	2.70938	0.00674087	0.0416254	ENSG00000108448	TRIM16L	protein_coding	tripartite motif containing 16 like [Source:HGNC Symbol;Acc:HGNC:32670]
306.101	0.823421	0.543583	1.5148	0.129822	0.34296	ENSG00000143493	INTS7	protein_coding	integrator complex subunit 7 [Source:HGNC Symbol;Acc:HGNC:24484]
293.143	0.305469	0.392188	0.778882	0.436049	0.68772	ENSG00000076242	MLH1	protein_coding	mutL homolog 1 [Source:HGNC Symbol;Acc:HGNC:7127]
288.705	-0.365492	0.324067	-1.12783	0.259392	0.521168	ENSG00000067900	ROCK1	protein_coding	Rho associated coiled-coil containing protein kinase 1 [Source:HGNC Symbol;Acc:HGNC:10251]
329.426	-1.97394	0.426433	-4.62895	3.6752e-06	9.01266e-05	ENSG00000181031	RPH3AL	protein_coding	rabphilin 3A like (without C2 domains) [Source:HGNC Symbol;Acc:HGNC:10296]
308.542	-0.18179	0.427131	-0.425606	0.670395	0.848129	ENSG00000244462	RBM12	protein_coding	RNA binding motif protein 12 [Source:HGNC Symbol;Acc:HGNC:9898]
289.541	0.763899	0.354717	2.15354	0.0312761	0.130686	ENSG00000204991	SPIRE2	protein_coding	spire type actin nucleation factor 2 [Source:HGNC Symbol;Acc:HGNC:30623]
311.533	-0.602457	0.324713	-1.85536	0.0635455	0.214252	ENSG00000133818	RRAS2	protein_coding	RAS related 2 [Source:HGNC Symbol;Acc:HGNC:17271]
300.684	0.535822	0.324626	1.65058	0.0988241	0.289115	ENSG00000121644	DESI2	protein_coding	desumoylating isopeptidase 2 [Source:HGNC Symbol;Acc:HGNC:24264]
288.952	-0.358985	0.384354	-0.933998	0.350305	0.617649	ENSG00000119684	MLH3	protein_coding	mutL homolog 3 [Source:HGNC Symbol;Acc:HGNC:7128]
283.634	-0.370543	0.745209	-0.497234	0.619024	0.81527	ENSG00000124785	NRN1	protein_coding	neuritin 1 [Source:HGNC Symbol;Acc:HGNC:17972]
296.019	-0.0418003	0.385362	-0.10847	0.913623	0.967235	ENSG00000136504	KAT7	protein_coding	lysine acetyltransferase 7 [Source:HGNC Symbol;Acc:HGNC:17016]
308.326	0.877199	0.401192	2.18648	0.0287804	0.123278	ENSG00000151414	NEK7	protein_coding	NIMA related kinase 7 [Source:HGNC Symbol;Acc:HGNC:13386]
303.233	-0.85493	0.344296	-2.48313	0.0130235	0.0692817	ENSG00000147457	CHMP7	protein_coding	charged multivesicular body protein 7 [Source:HGNC Symbol;Acc:HGNC:28439]
292.738	-0.19603	0.555025	-0.353192	0.723945	0.878845	ENSG00000106665	CLIP2	protein_coding	CAP-Gly domain containing linker protein 2 [Source:HGNC Symbol;Acc:HGNC:2586]
294.88	-0.086709	0.34061	-0.25457	0.799055	0.916561	ENSG00000138078	PREPL	protein_coding	prolyl endopeptidase like [Source:HGNC Symbol;Acc:HGNC:30228]
309.394	-0.050809	0.416751	-0.121917	0.902965	0.964181	ENSG00000163900	TMEM41A	protein_coding	transmembrane protein 41A [Source:HGNC Symbol;Acc:HGNC:30544]
280.086	0.499424	0.399074	1.25146	0.210768	0.462897	ENSG00000140455	USP3	protein_coding	ubiquitin specific peptidase 3 [Source:HGNC Symbol;Acc:HGNC:12626]
305.381	-0.436368	0.419736	-1.03962	0.298515	0.56447	ENSG00000179958	DCTPP1	protein_coding	dCTP pyrophosphatase 1 [Source:HGNC Symbol;Acc:HGNC:28777]
304.541	-0.498015	0.472382	-1.05426	0.291762	0.557279	ENSG00000141026	MED9	protein_coding	mediator complex subunit 9 [Source:HGNC Symbol;Acc:HGNC:25487]
295.964	-2.06328	0.50026	-4.12442	3.71668e-05	0.000619035	ENSG00000146386	ABRACL	protein_coding	ABRA C-terminal like [Source:HGNC Symbol;Acc:HGNC:21230]
295.543	-0.981251	0.383511	-2.5586	0.0105094	0.058937	ENSG00000170677	SOCS6	protein_coding	suppressor of cytokine signaling 6 [Source:HGNC Symbol;Acc:HGNC:16833]
282.994	0.428933	0.399149	1.07462	0.282545	0.54779	ENSG00000072609	CHFR	protein_coding	checkpoint with forkhead and ring finger domains [Source:HGNC Symbol;Acc:HGNC:20455]
292.508	0.0801384	0.449947	0.178106	0.858639	0.944893	ENSG00000119906	SLF2	protein_coding	SMC5-SMC6 complex localization factor 2 [Source:HGNC Symbol;Acc:HGNC:17814]
300.15	-0.406903	0.413258	-0.984623	0.324809	0.595068	ENSG00000188997	KCTD21	protein_coding	potassium channel tetramerization domain containing 21 [Source:HGNC Symbol;Acc:HGNC:27452]
291.752	0.316372	0.320299	0.987741	0.32328	0.593387	ENSG00000103319	EEF2K	protein_coding	eukaryotic elongation factor 2 kinase [Source:HGNC Symbol;Acc:HGNC:24615]
234.087	-0.836623	0.54348	-1.53938	0.123711	0.332071	ENSG00000121068	TBX2	protein_coding	T-box 2 [Source:HGNC Symbol;Acc:HGNC:11597]
293.411	-0.170229	0.424577	-0.400937	0.688466	0.858314	ENSG00000254986	DPP3	protein_coding	dipeptidyl peptidase 3 [Source:HGNC Symbol;Acc:HGNC:3008]
282.807	4.12911	1.25297	3.29546	0.000982623	0.00927169	ENSG00000183091	NEB	protein_coding	nebulin [Source:HGNC Symbol;Acc:HGNC:7720]
245.852	-0.566136	0.55734	-1.01578	0.309733	0.577611	ENSG00000164056	SPRY1	protein_coding	sprouty RTK signaling antagonist 1 [Source:HGNC Symbol;Acc:HGNC:11269]
298.734	1.1372	0.404308	2.81271	0.0049126	0.0326049	ENSG00000143363	PRUNE1	protein_coding	prune exopolyphosphatase 1 [Source:HGNC Symbol;Acc:HGNC:13420]
308.223	-0.00095714	0.37442	-0.00255633	0.99796	0.999248	ENSG00000080345	RIF1	protein_coding	replication timing regulatory factor 1 [Source:HGNC Symbol;Acc:HGNC:23207]
284.845	0.0371702	0.326252	0.113931	0.909292	0.966751	ENSG00000179943	FIZ1	protein_coding	FLT3 interacting zinc finger 1 [Source:HGNC Symbol;Acc:HGNC:25917]
292.765	0.360574	0.34885	1.03361	0.30132	0.567989	ENSG00000179151	EDC3	protein_coding	enhancer of mRNA decapping 3 [Source:HGNC Symbol;Acc:HGNC:26114]
280.364	-0.382892	0.70178	-0.545601	0.58534	0.795224	ENSG00000143226	FCGR2A	protein_coding	Fc fragment of IgG receptor IIa [Source:HGNC Symbol;Acc:HGNC:3616]
295.243	-0.185887	0.403539	-0.460641	0.645056	0.831662	ENSG00000151240	DIP2C	protein_coding	disco interacting protein 2 homolog C [Source:HGNC Symbol;Acc:HGNC:29150]
282.066	0.0226712	0.381868	0.0593692	0.952658	0.981164	ENSG00000164327	RICTOR	protein_coding	RPTOR independent companion of MTOR complex 2 [Source:HGNC Symbol;Acc:HGNC:28611]
289.886	-0.623716	0.486075	-1.28317	0.199433	0.448992	ENSG00000079819	EPB41L2	protein_coding	erythrocyte membrane protein band 4.1 like 2 [Source:HGNC Symbol;Acc:HGNC:3379]
291.866	0.0728457	0.445331	0.163577	0.870064	0.950057	ENSG00000134452	FBH1	protein_coding	F-box DNA helicase 1 [Source:HGNC Symbol;Acc:HGNC:13620]
326.775	-0.302084	0.500087	-0.604063	0.545802	0.768243	ENSG00000181744	C3orf58	protein_coding	chromosome 3 open reading frame 58 [Source:HGNC Symbol;Acc:HGNC:28490]
295.271	0.194375	0.435522	0.446304	0.655378	0.839108	ENSG00000164985	PSIP1	protein_coding	PC4 and SFRS1 interacting protein 1 [Source:HGNC Symbol;Acc:HGNC:9527]
292.991	0.650766	0.381225	1.70704	0.0878147	0.267363	ENSG00000203993	ARRDC1-AS1	antisense	ARRDC1 antisense RNA 1 [Source:HGNC Symbol;Acc:HGNC:23395]
287.695	-0.295706	0.378054	-0.782179	0.434109	0.686162	ENSG00000169756	LIMS1	protein_coding	LIM zinc finger domain containing 1 [Source:HGNC Symbol;Acc:HGNC:6616]
306.066	0.507183	0.35205	1.44066	0.149682	0.374409	ENSG00000143315	PIGM	protein_coding	phosphatidylinositol glycan anchor biosynthesis class M [Source:HGNC Symbol;Acc:HGNC:18858]
281.626	-5.54754	1.76519	-3.14274	0.00167372	0.0139925	ENSG00000007216	SLC13A2	protein_coding	solute carrier family 13 member 2 [Source:HGNC Symbol;Acc:HGNC:10917]
295.385	1.76912	0.493737	3.58313	0.000339501	0.00393582	ENSG00000144485	HES6	protein_coding	hes family bHLH transcription factor 6 [Source:HGNC Symbol;Acc:HGNC:18254]
234.611	-0.347733	0.401831	-0.865373	0.386834	0.649777	ENSG00000205885	C1RL-AS1	antisense	C1RL antisense RNA 1 [Source:HGNC Symbol;Acc:HGNC:27461]
294.537	0.535774	0.473424	1.1317	0.257761	0.519584	ENSG00000166685	COG1	protein_coding	component of oligomeric golgi complex 1 [Source:HGNC Symbol;Acc:HGNC:6545]
310.696	0.879731	0.336288	2.616	0.0088966	0.0517817	ENSG00000030110	BAK1	protein_coding	BCL2 antagonist/killer 1 [Source:HGNC Symbol;Acc:HGNC:949]
300.003	0.457483	0.392789	1.16471	0.244138	0.503421	ENSG00000186222	BLOC1S4	protein_coding	biogenesis of lysosomal organelles complex 1 subunit 4 [Source:HGNC Symbol;Acc:HGNC:24206]
286.666	0.293974	0.464716	0.632588	0.527003	0.755441	ENSG00000159593	NAE1	protein_coding	NEDD8 activating enzyme E1 subunit 1 [Source:HGNC Symbol;Acc:HGNC:621]
316.795	-0.742002	0.494457	-1.50064	0.133449	0.348565	ENSG00000186106	ANKRD46	protein_coding	ankyrin repeat domain 46 [Source:HGNC Symbol;Acc:HGNC:27229]
297.388	0.220215	0.348667	0.631591	0.527654	0.75559	ENSG00000181274	FRAT2	protein_coding	FRAT2, WNT signaling pathway regulator [Source:HGNC Symbol;Acc:HGNC:16048]
296.802	0.21158	0.371658	0.569287	0.569162	0.784226	ENSG00000175792	RUVBL1	protein_coding	RuvB like AAA ATPase 1 [Source:HGNC Symbol;Acc:HGNC:10474]
289.29	0.616219	0.387309	1.59103	0.111604	0.311509	ENSG00000198315	ZKSCAN8	protein_coding	zinc finger with KRAB and SCAN domains 8 [Source:HGNC Symbol;Acc:HGNC:12983]
295.852	0.113718	0.348512	0.326296	0.744201	0.890517	ENSG00000179833	SERTAD2	protein_coding	SERTA domain containing 2 [Source:HGNC Symbol;Acc:HGNC:30784]
277.744	0.565995	0.370053	1.5295	0.126142	0.336732	ENSG00000174365	SNHG11	processed_transcript	small nucleolar RNA host gene 11 [Source:HGNC Symbol;Acc:HGNC:25046]
298.054	0.761647	0.34647	2.19831	0.0279273	0.120521	ENSG00000126001	CEP250	protein_coding	centrosomal protein 250 [Source:HGNC Symbol;Acc:HGNC:1859]
293.035	-0.0944134	0.360614	-0.261813	0.793466	0.91452	ENSG00000171311	EXOSC1	protein_coding	exosome component 1 [Source:HGNC Symbol;Acc:HGNC:17286]
294.764	-0.038969	0.344015	-0.113277	0.909811	0.966799	ENSG00000185800	DMWD	protein_coding	DM1 locus, WD repeat containing [Source:HGNC Symbol;Acc:HGNC:2936]
298.605	-0.129841	0.361452	-0.359222	0.719429	0.876654	ENSG00000136710	CCDC115	protein_coding	coiled-coil domain containing 115 [Source:HGNC Symbol;Acc:HGNC:28178]
291.06	0.203619	0.481631	0.42277	0.672463	0.849526	ENSG00000236104	ZBTB22	protein_coding	zinc finger and BTB domain containing 22 [Source:HGNC Symbol;Acc:HGNC:13085]
297.315	-0.497666	0.388693	-1.28036	0.200419	0.449973	ENSG00000146282	RARS2	protein_coding	arginyl-tRNA synthetase 2, mitochondrial [Source:HGNC Symbol;Acc:HGNC:21406]
309.234	-1.98931	0.507842	-3.91718	8.959e-05	0.00130828	ENSG00000114698	PLSCR4	protein_coding	phospholipid scramblase 4 [Source:HGNC Symbol;Acc:HGNC:16497]
277.653	0.969023	0.413792	2.34181	0.0191904	0.0925708	ENSG00000099364	FBXL19	protein_coding	F-box and leucine rich repeat protein 19 [Source:HGNC Symbol;Acc:HGNC:25300]
350.24	-0.92747	0.526102	-1.76291	0.0779157	0.246365	ENSG00000209082	MT-TL1	Mt_tRNA	mitochondrially encoded tRNA leucine 1 (UUA/G) [Source:HGNC Symbol;Acc:HGNC:7490]
306.429	-1.76249	0.572541	-3.07837	0.00208137	0.0166285	ENSG00000242574	HLA-DMB	protein_coding	major histocompatibility complex, class II, DM beta [Source:HGNC Symbol;Acc:HGNC:4935]
259.592	-0.71033	0.456545	-1.55588	0.119736	0.325327	ENSG00000140545	MFGE8	protein_coding	milk fat globule-EGF factor 8 protein [Source:HGNC Symbol;Acc:HGNC:7036]
294.061	0.261908	0.368367	0.710997	0.477086	0.71948	ENSG00000130699	TAF4	protein_coding	TATA-box binding protein associated factor 4 [Source:HGNC Symbol;Acc:HGNC:11537]
311.833	0.0753223	0.363927	0.206971	0.836032	0.934456	ENSG00000185485	SDHAP1	transcribed_unprocessed_pseudogene	succinate dehydrogenase complex flavoprotein subunit A pseudogene 1 [Source:HGNC Symbol;Acc:HGNC:32455]
289.426	-0.721376	0.517087	-1.39508	0.162992	0.394335	ENSG00000284879	AC133644.3	processed_transcript	novel transcript
289.734	-0.898951	0.510604	-1.76056	0.0783123	0.247182	ENSG00000172183	ISG20	protein_coding	interferon stimulated exonuclease gene 20 [Source:HGNC Symbol;Acc:HGNC:6130]
290.205	-0.113314	0.359745	-0.314983	0.752774	0.894788	ENSG00000163832	ELP6	protein_coding	elongator acetyltransferase complex subunit 6 [Source:HGNC Symbol;Acc:HGNC:25976]
288.165	0.0140263	0.342926	0.0409019	0.967374	0.987866	ENSG00000156931	VPS8	protein_coding	VPS8, CORVET complex subunit [Source:HGNC Symbol;Acc:HGNC:29122]
301.797	-0.852733	0.546393	-1.56066	0.118605	0.323616	ENSG00000152270	PDE3B	protein_coding	phosphodiesterase 3B [Source:HGNC Symbol;Acc:HGNC:8779]
288.413	-0.0722473	0.411303	-0.175655	0.860565	0.94534	ENSG00000144535	DIS3L2	protein_coding	DIS3 like 3'-5' exoribonuclease 2 [Source:HGNC Symbol;Acc:HGNC:28648]
291.127	0.022666	0.445859	0.0508367	0.959456	0.984679	ENSG00000047188	YTHDC2	protein_coding	YTH domain containing 2 [Source:HGNC Symbol;Acc:HGNC:24721]
296.74	-1.8202	0.667066	-2.72867	0.00635901	0.0399154	ENSG00000184731	FAM110C	protein_coding	family with sequence similarity 110 member C [Source:HGNC Symbol;Acc:HGNC:33340]
312.358	-1.29273	0.416598	-3.10308	0.0019152	0.0155571	ENSG00000100522	GNPNAT1	protein_coding	glucosamine-phosphate N-acetyltransferase 1 [Source:HGNC Symbol;Acc:HGNC:19980]
281.996	-0.185142	0.337564	-0.548465	0.583373	0.79398	ENSG00000152520	PAN3	protein_coding	poly(A) specific ribonuclease subunit PAN3 [Source:HGNC Symbol;Acc:HGNC:29991]
302.244	0.435108	0.408589	1.0649	0.28692	0.552134	ENSG00000043143	JADE2	protein_coding	jade family PHD finger 2 [Source:HGNC Symbol;Acc:HGNC:22984]
271.387	-1.58867	0.341505	-4.65196	3.28802e-06	8.15336e-05	ENSG00000182372	CLN8	protein_coding	CLN8, transmembrane ER and ERGIC protein [Source:HGNC Symbol;Acc:HGNC:2079]
313.42	-1.32659	0.348476	-3.80683	0.00014076	0.00193023	ENSG00000172059	KLF11	protein_coding	Kruppel like factor 11 [Source:HGNC Symbol;Acc:HGNC:11811]
279.123	0.149394	0.348059	0.42922	0.667763	0.846678	ENSG00000183530	PRR14L	protein_coding	proline rich 14 like [Source:HGNC Symbol;Acc:HGNC:28738]
288.682	0.276399	0.357658	0.772802	0.43964	0.689982	ENSG00000175854	SWI5	protein_coding	SWI5 homologous recombination repair protein [Source:HGNC Symbol;Acc:HGNC:31412]
295.141	-0.279034	0.333265	-0.837272	0.40244	0.662232	ENSG00000138614	INTS14	protein_coding	integrator complex subunit 14 [Source:HGNC Symbol;Acc:HGNC:25372]
281.045	0.327501	0.357257	0.916709	0.359295	0.624841	ENSG00000177042	TMEM80	protein_coding	transmembrane protein 80 [Source:HGNC Symbol;Acc:HGNC:27453]
286.955	-0.347491	0.366715	-0.947578	0.343345	0.612262	ENSG00000170653	ATF7	protein_coding	activating transcription factor 7 [Source:HGNC Symbol;Acc:HGNC:792]
284.196	-2.09056	0.468929	-4.45817	8.26631e-06	0.000177972	ENSG00000131634	TMEM204	protein_coding	transmembrane protein 204 [Source:HGNC Symbol;Acc:HGNC:14158]
307.738	-0.0810279	0.398454	-0.203356	0.838857	0.934886	ENSG00000158156	XKR8	protein_coding	XK related 8 [Source:HGNC Symbol;Acc:HGNC:25508]
279.755	-0.486337	0.701662	-0.693122	0.488233	0.728665	ENSG00000038002	AGA	protein_coding	aspartylglucosaminidase [Source:HGNC Symbol;Acc:HGNC:318]
286.292	-0.228458	0.375043	-0.609152	0.542423	0.76648	ENSG00000070444	MNT	protein_coding	MAX network transcriptional repressor [Source:HGNC Symbol;Acc:HGNC:7188]
296.325	-0.4311	0.411244	-1.04829	0.294507	0.55929	ENSG00000171055	FEZ2	protein_coding	fasciculation and elongation protein zeta 2 [Source:HGNC Symbol;Acc:HGNC:3660]
282.605	0.533903	0.368213	1.44998	0.147063	0.370533	ENSG00000163539	CLASP2	protein_coding	cytoplasmic linker associated protein 2 [Source:HGNC Symbol;Acc:HGNC:17078]
279.065	0.493079	0.324538	1.51933	0.128681	0.34137	ENSG00000138246	DNAJC13	protein_coding	DnaJ heat shock protein family (Hsp40) member C13 [Source:HGNC Symbol;Acc:HGNC:30343]
312.76	-1.01564	0.474352	-2.14112	0.0322642	0.133227	ENSG00000132561	MATN2	protein_coding	matrilin 2 [Source:HGNC Symbol;Acc:HGNC:6908]
284.334	-1.21966	0.570266	-2.13875	0.0324559	0.13385	ENSG00000237238	BMS1P10	transcribed_unprocessed_pseudogene	BMS1, ribosome biogenesis factor pseudogene 10 [Source:HGNC Symbol;Acc:HGNC:49154]
298.353	-0.280998	0.500685	-0.561227	0.574643	0.78776	ENSG00000108557	RAI1	protein_coding	retinoic acid induced 1 [Source:HGNC Symbol;Acc:HGNC:9834]
289.792	0.363945	0.349872	1.04022	0.298236	0.564232	ENSG00000048392	RRM2B	protein_coding	ribonucleotide reductase regulatory TP53 inducible subunit M2B [Source:HGNC Symbol;Acc:HGNC:17296]
273.829	0.0346762	0.427548	0.0811049	0.935359	0.975581	ENSG00000124151	NCOA3	protein_coding	nuclear receptor coactivator 3 [Source:HGNC Symbol;Acc:HGNC:7670]
280.472	-0.186625	0.442276	-0.421965	0.67305	0.849757	ENSG00000271383	NBPF19	protein_coding	NBPF member 19 [Source:HGNC Symbol;Acc:HGNC:31999]
289.227	-0.173779	0.42143	-0.412356	0.680078	0.853805	ENSG00000101745	ANKRD12	protein_coding	ankyrin repeat domain 12 [Source:HGNC Symbol;Acc:HGNC:29135]
303.807	-0.357896	0.359692	-0.995007	0.319733	0.589455	ENSG00000145817	YIPF5	protein_coding	Yip1 domain family member 5 [Source:HGNC Symbol;Acc:HGNC:24877]
310.884	-0.744834	0.512903	-1.45219	0.146448	0.369645	ENSG00000259417	CTXND1	protein_coding	cortexin domain containing 1 [Source:HGNC Symbol;Acc:HGNC:50507]
298.843	0.372037	0.407131	0.913802	0.360821	0.625742	ENSG00000101882	NKAP	protein_coding	NFKB activating protein [Source:HGNC Symbol;Acc:HGNC:29873]
306.661	-0.211238	0.422341	-0.500159	0.616963	0.814079	ENSG00000165943	MOAP1	protein_coding	modulator of apoptosis 1 [Source:HGNC Symbol;Acc:HGNC:16658]
250.832	0.380095	0.391177	0.97167	0.331215	0.600496	ENSG00000263956	NBPF11	protein_coding	NBPF member 11 [Source:HGNC Symbol;Acc:HGNC:31993]
288.926	-0.861484	0.524751	-1.6417	0.100652	0.292587	ENSG00000150938	CRIM1	protein_coding	cysteine rich transmembrane BMP regulator 1 [Source:HGNC Symbol;Acc:HGNC:2359]
302.071	0.0579017	0.431862	0.134075	0.893344	0.960727	ENSG00000166575	TMEM135	protein_coding	transmembrane protein 135 [Source:HGNC Symbol;Acc:HGNC:26167]
299.472	-0.317529	0.463509	-0.685055	0.493309	0.731808	ENSG00000070785	EIF2B3	protein_coding	eukaryotic translation initiation factor 2B subunit gamma [Source:HGNC Symbol;Acc:HGNC:3259]
293.665	0.0065326	0.408301	0.0159995	0.987235	0.995249	ENSG00000136875	PRPF4	protein_coding	pre-mRNA processing factor 4 [Source:HGNC Symbol;Acc:HGNC:17349]
292.938	-0.0221223	0.329444	-0.0671504	0.946462	0.978735	ENSG00000164024	METAP1	protein_coding	methionyl aminopeptidase 1 [Source:HGNC Symbol;Acc:HGNC:15789]
293.974	0.0115588	0.407136	0.0283906	0.977351	0.991207	ENSG00000141627	DYM	protein_coding	dymeclin [Source:HGNC Symbol;Acc:HGNC:21317]
301.071	-0.921477	0.414154	-2.22496	0.0260839	0.114969	ENSG00000185808	PIGP	protein_coding	phosphatidylinositol glycan anchor biosynthesis class P [Source:HGNC Symbol;Acc:HGNC:3046]
291.326	-0.0661884	0.375577	-0.176231	0.860112	0.945251	ENSG00000171634	BPTF	protein_coding	bromodomain PHD finger transcription factor [Source:HGNC Symbol;Acc:HGNC:3581]
280.134	0.266948	0.367811	0.725776	0.467976	0.712179	ENSG00000168434	COG7	protein_coding	component of oligomeric golgi complex 7 [Source:HGNC Symbol;Acc:HGNC:18622]
303.008	-1.06093	0.467468	-2.26953	0.023236	0.106336	ENSG00000197265	GTF2E2	protein_coding	general transcription factor IIE subunit 2 [Source:HGNC Symbol;Acc:HGNC:4651]
290.504	-1.56713	0.559303	-2.80194	0.00507963	0.0335252	ENSG00000148841	ITPRIP	protein_coding	inositol 1,4,5-trisphosphate receptor interacting protein [Source:HGNC Symbol;Acc:HGNC:29370]
282.808	-0.242632	0.397392	-0.610561	0.54149	0.765773	ENSG00000144635	DYNC1LI1	protein_coding	dynein cytoplasmic 1 light intermediate chain 1 [Source:HGNC Symbol;Acc:HGNC:18745]
292.164	0.538239	0.339891	1.58356	0.113293	0.314157	ENSG00000183597	TANGO2	protein_coding	transport and golgi organization 2 homolog [Source:HGNC Symbol;Acc:HGNC:25439]
284.65	-0.301666	0.366699	-0.822651	0.410707	0.668688	ENSG00000109790	KLHL5	protein_coding	kelch like family member 5 [Source:HGNC Symbol;Acc:HGNC:6356]
294.356	-0.455977	0.417916	-1.09107	0.275241	0.539058	ENSG00000136560	TANK	protein_coding	TRAF family member associated NFKB activator [Source:HGNC Symbol;Acc:HGNC:11562]
273.238	0.649378	0.530794	1.22341	0.221175	0.475186	ENSG00000164818	DNAAF5	protein_coding	dynein axonemal assembly factor 5 [Source:HGNC Symbol;Acc:HGNC:26013]
291.261	-0.0155789	0.335752	-0.0464	0.962991	0.985925	ENSG00000196233	LCOR	protein_coding	ligand dependent nuclear receptor corepressor [Source:HGNC Symbol;Acc:HGNC:29503]
282.532	0.298721	0.353864	0.84417	0.398574	0.658689	ENSG00000143801	PSEN2	protein_coding	presenilin 2 [Source:HGNC Symbol;Acc:HGNC:9509]
273.599	0.579115	0.504161	1.14867	0.250691	0.510464	ENSG00000123737	EXOSC9	protein_coding	exosome component 9 [Source:HGNC Symbol;Acc:HGNC:9137]
278.041	0.710055	0.421048	1.6864	0.0917187	0.274892	ENSG00000140854	KATNB1	protein_coding	katanin regulatory subunit B1 [Source:HGNC Symbol;Acc:HGNC:6217]
280.339	0.108788	0.331971	0.327705	0.743135	0.890035	ENSG00000131381	RBSN	protein_coding	rabenosyn, RAB effector [Source:HGNC Symbol;Acc:HGNC:20759]
289.853	0.306249	0.404038	0.757969	0.44847	0.697424	ENSG00000162836	ACP6	protein_coding	acid phosphatase 6, lysophosphatidic [Source:HGNC Symbol;Acc:HGNC:29609]
277.719	0.240204	0.423333	0.567411	0.570435	0.785384	ENSG00000159579	RSPRY1	protein_coding	ring finger and SPRY domain containing 1 [Source:HGNC Symbol;Acc:HGNC:29420]
280.596	0.923112	0.363535	2.53927	0.0111084	0.0612563	ENSG00000148297	MED22	protein_coding	mediator complex subunit 22 [Source:HGNC Symbol;Acc:HGNC:11477]
289.514	-0.113275	0.377293	-0.300232	0.764	0.900215	ENSG00000100372	SLC25A17	protein_coding	solute carrier family 25 member 17 [Source:HGNC Symbol;Acc:HGNC:10987]
294.433	1.07353	0.35559	3.019	0.00253612	0.0194989	ENSG00000171467	ZNF318	protein_coding	zinc finger protein 318 [Source:HGNC Symbol;Acc:HGNC:13578]
281.997	0.357297	0.420356	0.849986	0.395333	0.656267	ENSG00000152382	TADA1	protein_coding	transcriptional adaptor 1 [Source:HGNC Symbol;Acc:HGNC:30631]
284.322	0.266196	0.378841	0.702659	0.482269	0.723988	ENSG00000101997	CCDC22	protein_coding	coiled-coil domain containing 22 [Source:HGNC Symbol;Acc:HGNC:28909]
301.314	-0.766684	0.358877	-2.13634	0.0326519	0.134444	ENSG00000166016	ABTB2	protein_coding	ankyrin repeat and BTB domain containing 2 [Source:HGNC Symbol;Acc:HGNC:23842]
293.378	0.140515	0.404263	0.347583	0.728154	0.881451	ENSG00000177302	TOP3A	protein_coding	DNA topoisomerase III alpha [Source:HGNC Symbol;Acc:HGNC:11992]
276.171	-0.28754	0.366193	-0.785212	0.432329	0.684934	ENSG00000197217	ENTPD4	protein_coding	ectonucleoside triphosphate diphosphohydrolase 4 [Source:HGNC Symbol;Acc:HGNC:14573]
303.782	-0.488284	0.491098	-0.99427	0.320091	0.589836	ENSG00000082805	ERC1	protein_coding	ELKS/RAB6-interacting/CAST family member 1 [Source:HGNC Symbol;Acc:HGNC:17072]
297.2	-0.396923	0.439613	-0.902891	0.366584	0.630873	ENSG00000135446	CDK4	protein_coding	cyclin dependent kinase 4 [Source:HGNC Symbol;Acc:HGNC:1773]
259.224	-1.77126	0.483014	-3.6671	0.000245317	0.00305377	ENSG00000154258	ABCA9	protein_coding	ATP binding cassette subfamily A member 9 [Source:HGNC Symbol;Acc:HGNC:39]
293.636	-0.121568	0.335241	-0.36263	0.716882	0.875268	ENSG00000162408	NOL9	protein_coding	nucleolar protein 9 [Source:HGNC Symbol;Acc:HGNC:26265]
288.497	-0.140387	0.375796	-0.373572	0.708723	0.869547	ENSG00000011405	PIK3C2A	protein_coding	phosphatidylinositol-4-phosphate 3-kinase catalytic subunit type 2 alpha [Source:HGNC Symbol;Acc:HGNC:8971]
321.105	-1.12139	1.3869	-0.808556	0.418771	0.675385	ENSG00000196549	MME	protein_coding	membrane metalloendopeptidase [Source:HGNC Symbol;Acc:HGNC:7154]
278.752	0.429567	0.493518	0.870418	0.384072	0.647335	ENSG00000150403	TMCO3	protein_coding	transmembrane and coiled-coil domains 3 [Source:HGNC Symbol;Acc:HGNC:20329]
283.916	0.793772	0.336695	2.35754	0.0183965	0.0897604	ENSG00000155008	APOOL	protein_coding	apolipoprotein O like [Source:HGNC Symbol;Acc:HGNC:24009]
291.7	-0.148311	0.381499	-0.388757	0.697456	0.863391	ENSG00000129315	CCNT1	protein_coding	cyclin T1 [Source:HGNC Symbol;Acc:HGNC:1599]
283.464	0.115512	0.361204	0.319799	0.749121	0.892906	ENSG00000169955	ZNF747	protein_coding	zinc finger protein 747 [Source:HGNC Symbol;Acc:HGNC:28350]
299.667	0.40334	0.477534	0.844631	0.398317	0.658616	ENSG00000143322	ABL2	protein_coding	ABL proto-oncogene 2, non-receptor tyrosine kinase [Source:HGNC Symbol;Acc:HGNC:77]
287.621	-0.391747	0.390161	-1.00407	0.315347	0.584353	ENSG00000122085	MTERF4	protein_coding	mitochondrial transcription termination factor 4 [Source:HGNC Symbol;Acc:HGNC:28785]
272.069	-0.164776	0.400023	-0.411916	0.680401	0.853805	ENSG00000134897	BIVM	protein_coding	basic, immunoglobulin-like variable motif containing [Source:HGNC Symbol;Acc:HGNC:16034]
291.007	-0.752145	0.478511	-1.57185	0.115986	0.319117	ENSG00000175155	YPEL2	protein_coding	yippee like 2 [Source:HGNC Symbol;Acc:HGNC:18326]
293.821	-1.88253	0.458916	-4.10212	4.09381e-05	0.000671757	ENSG00000184584	TMEM173	protein_coding	transmembrane protein 173 [Source:HGNC Symbol;Acc:HGNC:27962]
315.523	-5.79533	1.97833	-2.92941	0.00339605	0.0245881	ENSG00000223991	AC104809.1	antisense	novel transcript
303.343	0.0228878	0.378342	0.0604951	0.951761	0.980631	ENSG00000152465	NMT2	protein_coding	N-myristoyltransferase 2 [Source:HGNC Symbol;Acc:HGNC:7858]
290.248	-0.480037	0.41571	-1.15474	0.248196	0.508239	ENSG00000237765	FAM200B	protein_coding	family with sequence similarity 200 member B [Source:HGNC Symbol;Acc:HGNC:27740]
301.368	0.218637	0.370168	0.590641	0.554761	0.77449	ENSG00000122687	MRM2	protein_coding	mitochondrial rRNA methyltransferase 2 [Source:HGNC Symbol;Acc:HGNC:16352]
302.52	0.079589	0.375668	0.21186	0.832216	0.933091	ENSG00000066777	ARFGEF1	protein_coding	ADP ribosylation factor guanine nucleotide exchange factor 1 [Source:HGNC Symbol;Acc:HGNC:15772]
289.063	-0.269567	0.389934	-0.691316	0.489367	0.729725	ENSG00000108443	RPS6KB1	protein_coding	ribosomal protein S6 kinase B1 [Source:HGNC Symbol;Acc:HGNC:10436]
284.894	-0.701558	0.344088	-2.03889	0.0414609	0.159346	ENSG00000196865	NHLRC2	protein_coding	NHL repeat containing 2 [Source:HGNC Symbol;Acc:HGNC:24731]
292.946	-1.37924	0.435712	-3.16548	0.00154825	0.0132343	ENSG00000110324	IL10RA	protein_coding	interleukin 10 receptor subunit alpha [Source:HGNC Symbol;Acc:HGNC:5964]
302.61	0.000573437	0.38963	0.00147175	0.998826	0.999675	ENSG00000134265	NAPG	protein_coding	NSF attachment protein gamma [Source:HGNC Symbol;Acc:HGNC:7642]
296.705	-0.186837	0.394865	-0.473167	0.636094	0.825869	ENSG00000225178	RPSAP58	processed_pseudogene	ribosomal protein SA pseudogene 58 [Source:HGNC Symbol;Acc:HGNC:36809]
281.708	-0.232955	0.415031	-0.561296	0.574596	0.78776	ENSG00000126653	NSRP1	protein_coding	nuclear speckle splicing regulatory protein 1 [Source:HGNC Symbol;Acc:HGNC:25305]
302.525	0.36108	0.463771	0.778574	0.436231	0.687722	ENSG00000160818	GPATCH4	protein_coding	G-patch domain containing 4 [Source:HGNC Symbol;Acc:HGNC:25982]
284.97	-0.0623995	0.387031	-0.161226	0.871915	0.951275	ENSG00000177311	ZBTB38	protein_coding	zinc finger and BTB domain containing 38 [Source:HGNC Symbol;Acc:HGNC:26636]
305.592	-0.639742	0.418302	-1.52938	0.126171	0.336735	ENSG00000104231	ZFAND1	protein_coding	zinc finger AN1-type containing 1 [Source:HGNC Symbol;Acc:HGNC:25858]
288.497	-0.74361	0.433368	-1.71589	0.0861826	0.264077	ENSG00000118246	FASTKD2	protein_coding	FAST kinase domains 2 [Source:HGNC Symbol;Acc:HGNC:29160]
287.841	0.523576	0.372585	1.40525	0.159946	0.390387	ENSG00000180198	RCC1	protein_coding	regulator of chromosome condensation 1 [Source:HGNC Symbol;Acc:HGNC:1913]
293.278	-0.45948	0.368752	-1.24604	0.212749	0.465535	ENSG00000163684	RPP14	protein_coding	ribonuclease P/MRP subunit p14 [Source:HGNC Symbol;Acc:HGNC:30327]
283.133	4.34652	0.709283	6.12804	8.89687e-10	7.3072e-08	ENSG00000101412	E2F1	protein_coding	E2F transcription factor 1 [Source:HGNC Symbol;Acc:HGNC:3113]
294.135	-0.136052	0.368036	-0.36967	0.711628	0.871369	ENSG00000196792	STRN3	protein_coding	striatin 3 [Source:HGNC Symbol;Acc:HGNC:15720]
301.205	-1.70593	0.386978	-4.40834	1.04165e-05	0.000216169	ENSG00000120913	PDLIM2	protein_coding	PDZ and LIM domain 2 [Source:HGNC Symbol;Acc:HGNC:13992]
293.187	-0.238869	0.442363	-0.539984	0.589208	0.797384	ENSG00000198455	ZXDB	protein_coding	zinc finger X-linked duplicated B [Source:HGNC Symbol;Acc:HGNC:13199]
261.796	0.38337	0.44461	0.86226	0.388544	0.651355	ENSG00000168476	REEP4	protein_coding	receptor accessory protein 4 [Source:HGNC Symbol;Acc:HGNC:26176]
314.99	-4.52784	0.753107	-6.01221	1.83014e-09	1.37909e-07	ENSG00000187955	COL14A1	protein_coding	collagen type XIV alpha 1 chain [Source:HGNC Symbol;Acc:HGNC:2191]
264.374	1.21656	0.336729	3.61286	0.000302837	0.0035882	ENSG00000152977	ZIC1	protein_coding	Zic family member 1 [Source:HGNC Symbol;Acc:HGNC:12872]
228.388	0.961473	0.753932	1.27528	0.202211	0.451611	ENSG00000169855	ROBO1	protein_coding	roundabout guidance receptor 1 [Source:HGNC Symbol;Acc:HGNC:10249]
292.917	-0.126873	0.396606	-0.319897	0.749046	0.892906	ENSG00000177352	CCDC71	protein_coding	coiled-coil domain containing 71 [Source:HGNC Symbol;Acc:HGNC:25760]
280.82	-0.339117	0.412246	-0.822608	0.410731	0.668688	ENSG00000018189	RUFY3	protein_coding	RUN and FYVE domain containing 3 [Source:HGNC Symbol;Acc:HGNC:30285]
283.869	0.896501	0.319056	2.80986	0.00495638	0.0328236	ENSG00000147044	CASK	protein_coding	calcium/calmodulin dependent serine protein kinase [Source:HGNC Symbol;Acc:HGNC:1497]
300.584	0.435048	0.403215	1.07895	0.28061	0.545581	ENSG00000104442	ARMC1	protein_coding	armadillo repeat containing 1 [Source:HGNC Symbol;Acc:HGNC:17684]
276.538	0.728488	0.424337	1.71677	0.086022	0.263817	ENSG00000188735	TMEM120B	protein_coding	transmembrane protein 120B [Source:HGNC Symbol;Acc:HGNC:32008]
310.803	-2.2632	1.45288	-1.55774	0.119295	0.324765	ENSG00000140465	CYP1A1	protein_coding	cytochrome P450 family 1 subfamily A member 1 [Source:HGNC Symbol;Acc:HGNC:2595]
287.849	-0.0572653	0.391408	-0.146306	0.88368	0.956247	ENSG00000157500	APPL1	protein_coding	adaptor protein, phosphotyrosine interacting with PH domain and leucine zipper 1 [Source:HGNC Symbol;Acc:HGNC:24035]
300.492	-1.22288	0.786482	-1.55487	0.119976	0.325365	ENSG00000203727	SAMD5	protein_coding	sterile alpha motif domain containing 5 [Source:HGNC Symbol;Acc:HGNC:21180]
312.239	-2.46308	0.802114	-3.07074	0.00213529	0.0169806	ENSG00000118777	ABCG2	protein_coding	ATP binding cassette subfamily G member 2 (Junior blood group) [Source:HGNC Symbol;Acc:HGNC:74]
286.404	-0.248704	0.354556	-0.701452	0.483021	0.724492	ENSG00000135972	MRPS9	protein_coding	mitochondrial ribosomal protein S9 [Source:HGNC Symbol;Acc:HGNC:14501]
292.919	1.33549	0.370723	3.60239	0.000315306	0.00370234	ENSG00000112312	GMNN	protein_coding	geminin, DNA replication inhibitor [Source:HGNC Symbol;Acc:HGNC:17493]
232.979	-1.01702	0.390394	-2.6051	0.00918468	0.0529909	ENSG00000066056	TIE1	protein_coding	tyrosine kinase with immunoglobulin like and EGF like domains 1 [Source:HGNC Symbol;Acc:HGNC:11809]
282.069	0.483757	0.382225	1.26563	0.205644	0.455853	ENSG00000154781	CCDC174	protein_coding	coiled-coil domain containing 174 [Source:HGNC Symbol;Acc:HGNC:28033]
273.251	-2.36015	0.697768	-3.38243	0.000718486	0.00722816	ENSG00000198948	MFAP3L	protein_coding	microfibril associated protein 3 like [Source:HGNC Symbol;Acc:HGNC:29083]
283.323	-0.216458	0.461497	-0.469034	0.639045	0.827567	ENSG00000145945	FAM50B	protein_coding	family with sequence similarity 50 member B [Source:HGNC Symbol;Acc:HGNC:18789]
277.78	-0.288231	0.33436	-0.862036	0.388667	0.651442	ENSG00000213066	FGFR1OP	protein_coding	FGFR1 oncogene partner [Source:HGNC Symbol;Acc:HGNC:17012]
289.448	0.66228	0.523391	1.26536	0.205741	0.455853	ENSG00000074219	TEAD2	protein_coding	TEA domain transcription factor 2 [Source:HGNC Symbol;Acc:HGNC:11715]
274.013	-0.650298	0.376849	-1.72562	0.0844162	0.260749	ENSG00000169410	PTPN9	protein_coding	protein tyrosine phosphatase, non-receptor type 9 [Source:HGNC Symbol;Acc:HGNC:9661]
288.585	-0.0373215	0.400452	-0.0931984	0.925746	0.971758	ENSG00000108094	CUL2	protein_coding	cullin 2 [Source:HGNC Symbol;Acc:HGNC:2552]
273.57	0.00572488	0.471814	0.0121338	0.990319	0.996159	ENSG00000214357	NEURL1B	protein_coding	neuralized E3 ubiquitin protein ligase 1B [Source:HGNC Symbol;Acc:HGNC:35422]
282.643	-0.16287	0.466591	-0.349063	0.727042	0.880677	ENSG00000111790	FGFR1OP2	protein_coding	FGFR1 oncogene partner 2 [Source:HGNC Symbol;Acc:HGNC:23098]
280.809	1.16027	0.329573	3.52054	0.000430666	0.0047514	ENSG00000135775	COG2	protein_coding	component of oligomeric golgi complex 2 [Source:HGNC Symbol;Acc:HGNC:6546]
299.896	-1.64001	0.554615	-2.95703	0.00310622	0.0229172	ENSG00000188042	ARL4C	protein_coding	ADP ribosylation factor like GTPase 4C [Source:HGNC Symbol;Acc:HGNC:698]
294.84	0.0945732	0.416018	0.22733	0.820167	0.92726	ENSG00000149929	HIRIP3	protein_coding	HIRA interacting protein 3 [Source:HGNC Symbol;Acc:HGNC:4917]
286.149	-0.654141	0.384076	-1.70315	0.0885396	0.268543	ENSG00000164494	PDSS2	protein_coding	decaprenyl diphosphate synthase subunit 2 [Source:HGNC Symbol;Acc:HGNC:23041]
269.31	0.117554	0.336182	0.349674	0.726583	0.880396	ENSG00000100354	TNRC6B	protein_coding	trinucleotide repeat containing 6B [Source:HGNC Symbol;Acc:HGNC:29190]
292.811	-0.918324	0.384956	-2.38553	0.0170545	0.0849608	ENSG00000136783	NIPSNAP3A	protein_coding	nipsnap homolog 3A [Source:HGNC Symbol;Acc:HGNC:23619]
308.435	-0.991527	0.469208	-2.11319	0.0345842	0.139841	ENSG00000250317	SMIM20	protein_coding	small integral membrane protein 20 [Source:HGNC Symbol;Acc:HGNC:37260]
277.1	1.59732	0.393462	4.05967	4.91428e-05	0.000788062	ENSG00000205269	TMEM170B	protein_coding	transmembrane protein 170B [Source:HGNC Symbol;Acc:HGNC:34244]
311.276	0.0662613	0.650946	0.101792	0.918922	0.969116	ENSG00000112578	BYSL	protein_coding	bystin like [Source:HGNC Symbol;Acc:HGNC:1157]
251.806	0.419164	0.433236	0.967519	0.333285	0.60249	ENSG00000081923	ATP8B1	protein_coding	ATPase phospholipid transporting 8B1 [Source:HGNC Symbol;Acc:HGNC:3706]
267.261	0.83315	0.385128	2.16331	0.0305175	0.12838	ENSG00000101464	PIGU	protein_coding	phosphatidylinositol glycan anchor biosynthesis class U [Source:HGNC Symbol;Acc:HGNC:15791]
286.38	-0.0340001	0.379021	-0.089705	0.928522	0.972647	ENSG00000149089	APIP	protein_coding	APAF1 interacting protein [Source:HGNC Symbol;Acc:HGNC:17581]
272.782	-2.80108	0.65689	-4.26415	2.00667e-05	0.000367762	ENSG00000168386	FILIP1L	protein_coding	filamin A interacting protein 1 like [Source:HGNC Symbol;Acc:HGNC:24589]
269.538	0.651212	0.405754	1.60494	0.108507	0.306301	ENSG00000064012	CASP8	protein_coding	caspase 8 [Source:HGNC Symbol;Acc:HGNC:1509]
289.595	-0.307352	0.445004	-0.690672	0.489771	0.729807	ENSG00000138604	GLCE	protein_coding	glucuronic acid epimerase [Source:HGNC Symbol;Acc:HGNC:17855]
277.89	0.0956321	0.48156	0.198588	0.842585	0.936789	ENSG00000186174	BCL9L	protein_coding	B cell CLL/lymphoma 9 like [Source:HGNC Symbol;Acc:HGNC:23688]
279.884	0.130656	0.386964	0.337644	0.735632	0.88574	ENSG00000171824	EXOSC10	protein_coding	exosome component 10 [Source:HGNC Symbol;Acc:HGNC:9138]
271.986	-0.657646	0.559398	-1.17563	0.239742	0.498194	ENSG00000213366	GSTM2	protein_coding	glutathione S-transferase mu 2 [Source:HGNC Symbol;Acc:HGNC:4634]
280.309	-0.096868	0.362531	-0.267199	0.789316	0.91253	ENSG00000170456	DENND5B	protein_coding	DENN domain containing 5B [Source:HGNC Symbol;Acc:HGNC:28338]
257.122	-0.685595	0.451374	-1.51891	0.128786	0.341507	ENSG00000151651	ADAM8	protein_coding	ADAM metallopeptidase domain 8 [Source:HGNC Symbol;Acc:HGNC:215]
278.253	-1.12558	0.422494	-2.66413	0.00771888	0.046406	ENSG00000156253	RWDD2B	protein_coding	RWD domain containing 2B [Source:HGNC Symbol;Acc:HGNC:1302]
292.308	-0.103998	0.463518	-0.224366	0.822472	0.928447	ENSG00000080608	PUM3	protein_coding	pumilio RNA binding family member 3 [Source:HGNC Symbol;Acc:HGNC:29676]
268.833	-0.0760173	0.358831	-0.211847	0.832226	0.933091	ENSG00000129003	VPS13C	protein_coding	vacuolar protein sorting 13 homolog C [Source:HGNC Symbol;Acc:HGNC:23594]
288.209	0.250897	0.394478	0.636021	0.524762	0.754004	ENSG00000131375	CAPN7	protein_coding	calpain 7 [Source:HGNC Symbol;Acc:HGNC:1484]
315.717	-0.469923	0.822246	-0.571511	0.567653	0.78326	ENSG00000163710	PCOLCE2	protein_coding	procollagen C-endopeptidase enhancer 2 [Source:HGNC Symbol;Acc:HGNC:8739]
276.908	0.34366	0.416716	0.824686	0.40955	0.66783	ENSG00000112855	HARS2	protein_coding	histidyl-tRNA synthetase 2, mitochondrial [Source:HGNC Symbol;Acc:HGNC:4817]
269.982	0.913901	0.49376	1.8509	0.0641839	0.215599	ENSG00000189283	FHIT	protein_coding	fragile histidine triad [Source:HGNC Symbol;Acc:HGNC:3701]
291.45	-0.544805	0.514381	-1.05915	0.289533	0.555072	ENSG00000109536	FRG1	protein_coding	FSHD region gene 1 [Source:HGNC Symbol;Acc:HGNC:3954]
289.605	0.650877	0.400426	1.62546	0.104064	0.298758	ENSG00000137449	CPEB2	protein_coding	cytoplasmic polyadenylation element binding protein 2 [Source:HGNC Symbol;Acc:HGNC:21745]
280.822	1.07044	1.49437	0.716313	0.473798	0.717049	ENSG00000106236	NPTX2	protein_coding	neuronal pentraxin 2 [Source:HGNC Symbol;Acc:HGNC:7953]
284.767	1.10798	0.521462	2.12476	0.0336067	0.137103	ENSG00000284691	AC073111.5	protein_coding	novel zinc finger protein
278.352	-0.771142	0.573691	-1.34418	0.178891	0.418853	ENSG00000107554	DNMBP	protein_coding	dynamin binding protein [Source:HGNC Symbol;Acc:HGNC:30373]
280.79	0.160091	0.35573	0.450035	0.652685	0.836979	ENSG00000182093	WRB	protein_coding	tryptophan rich basic protein [Source:HGNC Symbol;Acc:HGNC:12790]
272.065	0.803886	0.404554	1.98709	0.046912	0.174256	ENSG00000071794	HLTF	protein_coding	helicase like transcription factor [Source:HGNC Symbol;Acc:HGNC:11099]
299.636	0.00455647	0.464459	0.00981029	0.992173	0.997183	ENSG00000170791	CHCHD7	protein_coding	coiled-coil-helix-coiled-coil-helix domain containing 7 [Source:HGNC Symbol;Acc:HGNC:28314]
254.885	0.0432912	0.391083	0.110696	0.911858	0.967222	ENSG00000120253	NUP43	protein_coding	nucleoporin 43 [Source:HGNC Symbol;Acc:HGNC:21182]
277.508	0.729283	0.459272	1.58791	0.112307	0.312763	ENSG00000155561	NUP205	protein_coding	nucleoporin 205 [Source:HGNC Symbol;Acc:HGNC:18658]
284.731	-0.809303	0.502153	-1.61167	0.107034	0.303914	ENSG00000166780	C16orf45	protein_coding	chromosome 16 open reading frame 45 [Source:HGNC Symbol;Acc:HGNC:19213]
293.401	0.42463	0.423026	1.00379	0.31548	0.584461	ENSG00000178096	BOLA1	protein_coding	bolA family member 1 [Source:HGNC Symbol;Acc:HGNC:24263]
275.987	0.435092	0.361893	1.20227	0.22926	0.485243	ENSG00000115459	ELMOD3	protein_coding	ELMO domain containing 3 [Source:HGNC Symbol;Acc:HGNC:26158]
300.491	-0.620354	0.470495	-1.31851	0.187332	0.431768	ENSG00000137393	RNF144B	protein_coding	ring finger protein 144B [Source:HGNC Symbol;Acc:HGNC:21578]
288.371	-0.26322	0.469084	-0.561137	0.574704	0.78776	ENSG00000111906	HDDC2	protein_coding	HD domain containing 2 [Source:HGNC Symbol;Acc:HGNC:21078]
285.67	-1.64862	0.434738	-3.79222	0.000149309	0.00201541	ENSG00000177374	HIC1	protein_coding	HIC ZBTB transcriptional repressor 1 [Source:HGNC Symbol;Acc:HGNC:4909]
273.354	0.190661	0.633184	0.301114	0.763328	0.900117	ENSG00000105821	DNAJC2	protein_coding	DnaJ heat shock protein family (Hsp40) member C2 [Source:HGNC Symbol;Acc:HGNC:13192]
273.299	-0.0623609	0.338151	-0.184417	0.853686	0.942675	ENSG00000196422	PPP1R26	protein_coding	protein phosphatase 1 regulatory subunit 26 [Source:HGNC Symbol;Acc:HGNC:29089]
280.065	-0.152139	0.379919	-0.400452	0.688824	0.858499	ENSG00000196236	XPNPEP3	protein_coding	X-prolyl aminopeptidase 3 [Source:HGNC Symbol;Acc:HGNC:28052]
266.155	-0.245049	0.352082	-0.696	0.486429	0.726951	ENSG00000285410	GABPB1-IT1	sense_intronic	GABPB1 intronic transcript [Source:HGNC Symbol;Acc:HGNC:25469]
273.563	-0.142162	0.583819	-0.243503	0.807615	0.920865	ENSG00000121104	FAM117A	protein_coding	family with sequence similarity 117 member A [Source:HGNC Symbol;Acc:HGNC:24179]
294.437	-0.774167	0.589665	-1.31289	0.18922	0.434634	ENSG00000105289	TJP3	protein_coding	tight junction protein 3 [Source:HGNC Symbol;Acc:HGNC:11829]
269.247	-3.49889	0.598551	-5.8456	5.04754e-09	3.30603e-07	ENSG00000092607	TBX15	protein_coding	T-box 15 [Source:HGNC Symbol;Acc:HGNC:11594]
199.53	-0.248291	0.534793	-0.464276	0.64245	0.830302	ENSG00000101004	NINL	protein_coding	ninein like [Source:HGNC Symbol;Acc:HGNC:29163]
265.689	2.47844	0.491537	5.04222	4.6016e-07	1.51016e-05	ENSG00000180061	TMEM150B	protein_coding	transmembrane protein 150B [Source:HGNC Symbol;Acc:HGNC:34415]
301.277	-0.366134	0.408198	-0.896951	0.369745	0.633575	ENSG00000183741	CBX6	protein_coding	chromobox 6 [Source:HGNC Symbol;Acc:HGNC:1556]
262.125	0.403231	0.406329	0.992376	0.321014	0.591046	ENSG00000196600	SLC22A25	protein_coding	solute carrier family 22 member 25 [Source:HGNC Symbol;Acc:HGNC:32935]
294.614	0.610624	0.370242	1.64926	0.099095	0.289744	ENSG00000069248	NUP133	protein_coding	nucleoporin 133 [Source:HGNC Symbol;Acc:HGNC:18016]
286.5	0.636814	0.454711	1.40048	0.16137	0.392131	ENSG00000183337	BCOR	protein_coding	BCL6 corepressor [Source:HGNC Symbol;Acc:HGNC:20893]
268.549	-1.43121	0.457828	-3.12607	0.00177156	0.0145966	ENSG00000167703	SLC43A2	protein_coding	solute carrier family 43 member 2 [Source:HGNC Symbol;Acc:HGNC:23087]
288.873	-0.763953	0.431703	-1.76963	0.0767892	0.244312	ENSG00000107789	MINPP1	protein_coding	multiple inositol-polyphosphate phosphatase 1 [Source:HGNC Symbol;Acc:HGNC:7102]
270.234	0.404117	0.427106	0.946174	0.34406	0.613255	ENSG00000132781	MUTYH	protein_coding	mutY DNA glycosylase [Source:HGNC Symbol;Acc:HGNC:7527]
310.954	-0.79101	0.660811	-1.19703	0.231295	0.488042	ENSG00000165655	ZNF503	protein_coding	zinc finger protein 503 [Source:HGNC Symbol;Acc:HGNC:23589]
289.738	-0.427865	0.404043	-1.05896	0.289619	0.555099	ENSG00000060688	SNRNP40	protein_coding	small nuclear ribonucleoprotein U5 subunit 40 [Source:HGNC Symbol;Acc:HGNC:30857]
282.673	0.640396	0.378606	1.69146	0.0907488	0.273161	ENSG00000174606	ANGEL2	protein_coding	angel homolog 2 [Source:HGNC Symbol;Acc:HGNC:30534]
281.907	0.109797	0.381179	0.288045	0.773312	0.904129	ENSG00000198874	TYW1	protein_coding	tRNA-yW synthesizing protein 1 homolog [Source:HGNC Symbol;Acc:HGNC:25598]
291.836	-0.500192	0.431872	-1.1582	0.246784	0.506188	ENSG00000170881	RNF139	protein_coding	ring finger protein 139 [Source:HGNC Symbol;Acc:HGNC:17023]
269.508	0.42316	0.405538	1.04345	0.296738	0.562409	ENSG00000171813	PWWP2B	protein_coding	PWWP domain containing 2B [Source:HGNC Symbol;Acc:HGNC:25150]
276.683	0.431464	0.484719	0.890132	0.373395	0.636596	ENSG00000244165	P2RY11	protein_coding	purinergic receptor P2Y11 [Source:HGNC Symbol;Acc:HGNC:8540]
271.319	1.04535	0.43284	2.41508	0.0157316	0.0799874	ENSG00000160949	TONSL	protein_coding	tonsoku like, DNA repair protein [Source:HGNC Symbol;Acc:HGNC:7801]
286.599	0.701932	0.41362	1.69705	0.089688	0.270915	ENSG00000128973	CLN6	protein_coding	CLN6, transmembrane ER protein [Source:HGNC Symbol;Acc:HGNC:2077]
268.318	-1.10687	0.482187	-2.29553	0.0217027	0.101114	ENSG00000104894	CD37	protein_coding	CD37 molecule [Source:HGNC Symbol;Acc:HGNC:1666]
276.264	-0.340587	0.345137	-0.986818	0.323732	0.593805	ENSG00000140718	FTO	protein_coding	FTO, alpha-ketoglutarate dependent dioxygenase [Source:HGNC Symbol;Acc:HGNC:24678]
286.483	-0.627297	0.381698	-1.64344	0.100293	0.291816	ENSG00000130772	MED18	protein_coding	mediator complex subunit 18 [Source:HGNC Symbol;Acc:HGNC:25944]
281.147	0.695217	0.42693	1.62841	0.103438	0.297512	ENSG00000175283	DOLK	protein_coding	dolichol kinase [Source:HGNC Symbol;Acc:HGNC:23406]
280.934	-0.382587	0.464515	-0.823627	0.410152	0.668208	ENSG00000123609	NMI	protein_coding	N-myc and STAT interactor [Source:HGNC Symbol;Acc:HGNC:7854]
288.859	-0.144687	0.516298	-0.28024	0.779293	0.907387	ENSG00000164543	STK17A	protein_coding	serine/threonine kinase 17a [Source:HGNC Symbol;Acc:HGNC:11395]
259.555	0.134916	0.423911	0.318264	0.750285	0.893629	ENSG00000132256	TRIM5	protein_coding	tripartite motif containing 5 [Source:HGNC Symbol;Acc:HGNC:16276]
250.277	1.47901	0.418283	3.53591	0.000406367	0.00456579	ENSG00000139190	VAMP1	protein_coding	vesicle associated membrane protein 1 [Source:HGNC Symbol;Acc:HGNC:12642]
287.401	0.0125009	0.359807	0.0347433	0.972284	0.98982	ENSG00000021488	SLC7A9	protein_coding	solute carrier family 7 member 9 [Source:HGNC Symbol;Acc:HGNC:11067]
277.596	-0.147301	0.3594	-0.409852	0.681915	0.854392	ENSG00000166266	CUL5	protein_coding	cullin 5 [Source:HGNC Symbol;Acc:HGNC:2556]
270.832	0.312071	0.415533	0.751014	0.452644	0.701027	ENSG00000053900	ANAPC4	protein_coding	anaphase promoting complex subunit 4 [Source:HGNC Symbol;Acc:HGNC:19990]
283.162	-0.0860667	0.407613	-0.211148	0.832772	0.933153	ENSG00000205155	PSENEN	protein_coding	presenilin enhancer, gamma-secretase subunit [Source:HGNC Symbol;Acc:HGNC:30100]
283.106	-0.126781	0.39938	-0.317444	0.750907	0.894073	ENSG00000134077	THUMPD3	protein_coding	THUMP domain containing 3 [Source:HGNC Symbol;Acc:HGNC:24493]
270.638	0.174613	0.430365	0.405732	0.68494	0.856478	ENSG00000039319	ZFYVE16	protein_coding	zinc finger FYVE-type containing 16 [Source:HGNC Symbol;Acc:HGNC:20756]
256.966	0.175463	0.388617	0.451506	0.651625	0.836241	ENSG00000139613	SMARCC2	protein_coding	SWI/SNF related, matrix associated, actin dependent regulator of chromatin subfamily c member 2 [Source:HGNC Symbol;Acc:HGNC:11105]
298.035	0.58637	0.624969	0.938238	0.348122	0.616351	ENSG00000127990	SGCE	protein_coding	sarcoglycan epsilon [Source:HGNC Symbol;Acc:HGNC:10808]
287.445	-0.506236	0.365984	-1.38322	0.166598	0.39967	ENSG00000067141	NEO1	protein_coding	neogenin 1 [Source:HGNC Symbol;Acc:HGNC:7754]
238.149	0.267932	0.443495	0.604139	0.545751	0.768243	ENSG00000141738	GRB7	protein_coding	growth factor receptor bound protein 7 [Source:HGNC Symbol;Acc:HGNC:4567]
272.464	-0.391624	0.46607	-0.840268	0.400758	0.660842	ENSG00000267534	S1PR2	protein_coding	sphingosine-1-phosphate receptor 2 [Source:HGNC Symbol;Acc:HGNC:3169]
271.834	0.216309	0.37457	0.577485	0.563612	0.780276	ENSG00000167987	VPS37C	protein_coding	VPS37C, ESCRT-I subunit [Source:HGNC Symbol;Acc:HGNC:26097]
285.821	-0.427673	0.439808	-0.97241	0.330846	0.600108	ENSG00000006007	GDE1	protein_coding	glycerophosphodiester phosphodiesterase 1 [Source:HGNC Symbol;Acc:HGNC:29644]
276.432	-0.378327	0.41657	-0.908194	0.363776	0.628014	ENSG00000141385	AFG3L2	protein_coding	AFG3 like matrix AAA peptidase subunit 2 [Source:HGNC Symbol;Acc:HGNC:315]
272.638	-0.526675	0.415599	-1.26727	0.20506	0.455538	ENSG00000075336	TIMM21	protein_coding	translocase of inner mitochondrial membrane 21 [Source:HGNC Symbol;Acc:HGNC:25010]
272.04	0.0100474	0.386393	0.026003	0.979255	0.992166	ENSG00000151779	NBAS	protein_coding	neuroblastoma amplified sequence [Source:HGNC Symbol;Acc:HGNC:15625]
283.496	0.01333	0.440526	0.0302592	0.97586	0.990933	ENSG00000124688	MAD2L1BP	protein_coding	MAD2L1 binding protein [Source:HGNC Symbol;Acc:HGNC:21059]
264.643	0.72342	0.456998	1.58298	0.113425	0.314467	ENSG00000134744	TUT4	protein_coding	terminal uridylyl transferase 4 [Source:HGNC Symbol;Acc:HGNC:28981]
312.173	-4.88636	1.52006	-3.21458	0.00130635	0.0116744	ENSG00000122756	CNTFR	protein_coding	ciliary neurotrophic factor receptor [Source:HGNC Symbol;Acc:HGNC:2170]
304.013	-5.05377	1.41438	-3.57313	0.000352744	0.00406507	ENSG00000211892	IGHG4	IG_C_gene	immunoglobulin heavy constant gamma 4 (G4m marker) [Source:HGNC Symbol;Acc:HGNC:5528]
296.224	-1.11039	0.608072	-1.82608	0.0678382	0.22434	ENSG00000141574	SECTM1	protein_coding	secreted and transmembrane 1 [Source:HGNC Symbol;Acc:HGNC:10707]
271.46	0.140736	0.370613	0.379739	0.704139	0.866761	ENSG00000186566	GPATCH8	protein_coding	G-patch domain containing 8 [Source:HGNC Symbol;Acc:HGNC:29066]
291.545	-0.203531	0.532682	-0.382088	0.702396	0.865916	ENSG00000153208	MERTK	protein_coding	MER proto-oncogene, tyrosine kinase [Source:HGNC Symbol;Acc:HGNC:7027]
281.064	1.70474	0.559267	3.04817	0.00230239	0.0180559	ENSG00000163517	HDAC11	protein_coding	histone deacetylase 11 [Source:HGNC Symbol;Acc:HGNC:19086]
268.989	-0.702781	0.388304	-1.80988	0.0703151	0.229812	ENSG00000071575	TRIB2	protein_coding	tribbles pseudokinase 2 [Source:HGNC Symbol;Acc:HGNC:30809]
288.078	-0.611912	0.41024	-1.4916	0.135805	0.352439	ENSG00000036257	CUL3	protein_coding	cullin 3 [Source:HGNC Symbol;Acc:HGNC:2553]
274.216	1.14752	0.410555	2.79505	0.00518915	0.0340597	ENSG00000143324	XPR1	protein_coding	xenotropic and polytropic retrovirus receptor 1 [Source:HGNC Symbol;Acc:HGNC:12827]
260.089	0.493349	0.380567	1.29635	0.194854	0.442534	ENSG00000047644	WWC3	protein_coding	WWC family member 3 [Source:HGNC Symbol;Acc:HGNC:29237]
72.0454	-1.81371	0.979849	-1.85101	0.0641674	0.215599	ENSG00000170323	FABP4	protein_coding	fatty acid binding protein 4 [Source:HGNC Symbol;Acc:HGNC:3559]
273.893	-0.327589	0.448248	-0.730822	0.464888	0.710136	ENSG00000124074	ENKD1	protein_coding	enkurin domain containing 1 [Source:HGNC Symbol;Acc:HGNC:25246]
278.992	-0.223992	0.341288	-0.656313	0.511623	0.74521	ENSG00000158006	PAFAH2	protein_coding	platelet activating factor acetylhydrolase 2 [Source:HGNC Symbol;Acc:HGNC:8579]
266.097	0.526012	0.407422	1.29107	0.196678	0.445179	ENSG00000081087	OSTM1	protein_coding	osteopetrosis associated transmembrane protein 1 [Source:HGNC Symbol;Acc:HGNC:21652]
275.586	0.173618	0.430146	0.403626	0.686488	0.857213	ENSG00000126216	TUBGCP3	protein_coding	tubulin gamma complex associated protein 3 [Source:HGNC Symbol;Acc:HGNC:18598]
270.333	-0.306481	0.412168	-0.743583	0.457129	0.704529	ENSG00000165861	ZFYVE1	protein_coding	zinc finger FYVE-type containing 1 [Source:HGNC Symbol;Acc:HGNC:13180]
293.699	-0.248001	0.573364	-0.432537	0.665351	0.845795	ENSG00000197122	SRC	protein_coding	SRC proto-oncogene, non-receptor tyrosine kinase [Source:HGNC Symbol;Acc:HGNC:11283]
260.296	0.355869	0.318115	1.11868	0.263276	0.525967	ENSG00000011454	RABGAP1	protein_coding	RAB GTPase activating protein 1 [Source:HGNC Symbol;Acc:HGNC:17155]
279.608	0.393767	0.387594	1.01593	0.309664	0.577611	ENSG00000025293	PHF20	protein_coding	PHD finger protein 20 [Source:HGNC Symbol;Acc:HGNC:16098]
261.529	-0.516863	0.551046	-0.937967	0.348261	0.616427	ENSG00000007384	RHBDF1	protein_coding	rhomboid 5 homolog 1 [Source:HGNC Symbol;Acc:HGNC:20561]
275.304	-1.51533	0.613462	-2.47013	0.0135065	0.0712163	ENSG00000021461	CYP3A43	protein_coding	cytochrome P450 family 3 subfamily A member 43 [Source:HGNC Symbol;Acc:HGNC:17450]
285.599	-0.530287	0.443645	-1.1953	0.231972	0.48872	ENSG00000073614	KDM5A	protein_coding	lysine demethylase 5A [Source:HGNC Symbol;Acc:HGNC:9886]
279.958	0.0283242	0.416398	0.068022	0.945768	0.97857	ENSG00000175575	PAAF1	protein_coding	proteasomal ATPase associated factor 1 [Source:HGNC Symbol;Acc:HGNC:25687]
287.746	-1.28825	0.468375	-2.75047	0.00595094	0.0379525	ENSG00000154719	MRPL39	protein_coding	mitochondrial ribosomal protein L39 [Source:HGNC Symbol;Acc:HGNC:14027]
261.744	0.287814	0.392771	0.732777	0.463694	0.709575	ENSG00000235437	LINC01278	processed_transcript	long intergenic non-protein coding RNA 1278 [Source:HGNC Symbol;Acc:HGNC:28090]
269.717	-0.441873	0.526638	-0.839045	0.401444	0.661088	ENSG00000122882	ECD	protein_coding	ecdysoneless cell cycle regulator [Source:HGNC Symbol;Acc:HGNC:17029]
273.478	-0.0886083	0.864114	-0.102542	0.918326	0.968735	ENSG00000236155	AL355877.1	transcribed_unprocessed_pseudogene	uncharacterized LOC101928303 [Source:NCBI gene;Acc:101928303]
277.622	-0.340063	0.361451	-0.940829	0.346793	0.61569	ENSG00000114742	WDR48	protein_coding	WD repeat domain 48 [Source:HGNC Symbol;Acc:HGNC:30914]
277.728	-0.0125219	0.447979	-0.0279519	0.977701	0.991416	ENSG00000033178	UBA6	protein_coding	ubiquitin like modifier activating enzyme 6 [Source:HGNC Symbol;Acc:HGNC:25581]
290.742	-0.793206	0.450266	-1.76164	0.0781302	0.246838	ENSG00000181524	RPL24P4	processed_pseudogene	ribosomal protein L24 pseudogene 4 [Source:HGNC Symbol;Acc:HGNC:21371]
276.605	0.406223	0.360393	1.12717	0.259672	0.521227	ENSG00000166908	PIP4K2C	protein_coding	phosphatidylinositol-5-phosphate 4-kinase type 2 gamma [Source:HGNC Symbol;Acc:HGNC:23786]
272.694	-0.12632	0.331279	-0.381309	0.702974	0.866019	ENSG00000157617	C2CD2	protein_coding	C2 calcium dependent domain containing 2 [Source:HGNC Symbol;Acc:HGNC:1266]
276.623	-0.540732	0.449229	-1.20369	0.22871	0.484612	ENSG00000077157	PPP1R12B	protein_coding	protein phosphatase 1 regulatory subunit 12B [Source:HGNC Symbol;Acc:HGNC:7619]
271.548	0.158593	0.677602	0.234051	0.814945	0.924481	ENSG00000115902	SLC1A4	protein_coding	solute carrier family 1 member 4 [Source:HGNC Symbol;Acc:HGNC:10942]
278.367	-1.74115	0.617133	-2.82135	0.00478224	0.032053	ENSG00000143119	CD53	protein_coding	CD53 molecule [Source:HGNC Symbol;Acc:HGNC:1686]
271.044	-0.189587	0.468721	-0.404478	0.685862	0.857078	ENSG00000077380	DYNC1I2	protein_coding	dynein cytoplasmic 1 intermediate chain 2 [Source:HGNC Symbol;Acc:HGNC:2964]
292.941	-0.845481	0.461046	-1.83383	0.0666788	0.222019	ENSG00000176410	DNAJC30	protein_coding	DnaJ heat shock protein family (Hsp40) member C30 [Source:HGNC Symbol;Acc:HGNC:16410]
270.863	0.1709	0.364492	0.468872	0.639161	0.827567	ENSG00000165055	METTL2B	protein_coding	methyltransferase like 2B [Source:HGNC Symbol;Acc:HGNC:18272]
267.774	0.852895	0.459767	1.85506	0.0635875	0.214301	ENSG00000126215	XRCC3	protein_coding	X-ray repair cross complementing 3 [Source:HGNC Symbol;Acc:HGNC:12830]
281.323	-0.830421	0.444124	-1.86979	0.0615124	0.209709	ENSG00000198546	ZNF511	protein_coding	zinc finger protein 511 [Source:HGNC Symbol;Acc:HGNC:28445]
254.923	-0.404563	0.445769	-0.907563	0.364109	0.628217	ENSG00000159314	ARHGAP27	protein_coding	Rho GTPase activating protein 27 [Source:HGNC Symbol;Acc:HGNC:31813]
275.578	0.213763	0.385427	0.554615	0.579158	0.790979	ENSG00000113273	ARSB	protein_coding	arylsulfatase B [Source:HGNC Symbol;Acc:HGNC:714]
261.395	0.1835	0.414189	0.443034	0.657741	0.840892	ENSG00000147854	UHRF2	protein_coding	ubiquitin like with PHD and ring finger domains 2 [Source:HGNC Symbol;Acc:HGNC:12557]
278.579	0.183613	0.472955	0.388226	0.697849	0.863439	ENSG00000163798	SLC4A1AP	protein_coding	solute carrier family 4 member 1 adaptor protein [Source:HGNC Symbol;Acc:HGNC:13813]
284.405	-1.04818	0.464059	-2.25871	0.0239015	0.108385	ENSG00000172175	MALT1	protein_coding	MALT1 paracaspase [Source:HGNC Symbol;Acc:HGNC:6819]
256.409	-0.321943	0.466163	-0.690622	0.489803	0.729807	ENSG00000155957	TMBIM4	protein_coding	transmembrane BAX inhibitor motif containing 4 [Source:HGNC Symbol;Acc:HGNC:24257]
283.819	0.847175	0.551413	1.53637	0.124447	0.333275	ENSG00000180758	GPR157	protein_coding	G protein-coupled receptor 157 [Source:HGNC Symbol;Acc:HGNC:23687]
281.133	-0.274019	0.421221	-0.650535	0.515347	0.747361	ENSG00000153936	HS2ST1	protein_coding	heparan sulfate 2-O-sulfotransferase 1 [Source:HGNC Symbol;Acc:HGNC:5193]
277.11	-0.462423	0.538178	-0.859239	0.390209	0.652928	ENSG00000134508	CABLES1	protein_coding	Cdk5 and Abl enzyme substrate 1 [Source:HGNC Symbol;Acc:HGNC:25097]
278.498	0.329924	0.391156	0.843459	0.398972	0.658995	ENSG00000254901	BORCS8	protein_coding	BLOC-1 related complex subunit 8 [Source:HGNC Symbol;Acc:HGNC:37247]
313.969	-1.79424	0.57424	-3.12454	0.00178082	0.0146418	ENSG00000107736	CDH23	protein_coding	cadherin related 23 [Source:HGNC Symbol;Acc:HGNC:13733]
262.807	0.0852112	0.483631	0.17619	0.860144	0.945251	ENSG00000102977	ACD	protein_coding	ACD, shelterin complex subunit and telomerase recruitment factor [Source:HGNC Symbol;Acc:HGNC:25070]
276.791	-0.0774644	0.375448	-0.206325	0.836537	0.934878	ENSG00000151461	UPF2	protein_coding	UPF2, regulator of nonsense mediated mRNA decay [Source:HGNC Symbol;Acc:HGNC:17854]
314.252	-1.91238	0.41778	-4.57748	4.70604e-06	0.000110853	ENSG00000140968	IRF8	protein_coding	interferon regulatory factor 8 [Source:HGNC Symbol;Acc:HGNC:5358]
218.397	1.99115	0.345348	5.76563	8.1351e-09	4.83836e-07	ENSG00000225855	RUSC1-AS1	antisense	RUSC1 antisense RNA 1 [Source:HGNC Symbol;Acc:HGNC:26680]
265.552	1.52492	0.502948	3.03197	0.00242966	0.018839	ENSG00000197363	ZNF517	protein_coding	zinc finger protein 517 [Source:HGNC Symbol;Acc:HGNC:27984]
275.367	-0.249253	0.393484	-0.633452	0.526439	0.754967	ENSG00000144468	RHBDD1	protein_coding	rhomboid domain containing 1 [Source:HGNC Symbol;Acc:HGNC:23081]
288.132	-0.883079	0.453523	-1.94715	0.0515162	0.185327	ENSG00000069020	MAST4	protein_coding	microtubule associated serine/threonine kinase family member 4 [Source:HGNC Symbol;Acc:HGNC:19037]
259.642	0.530901	0.411413	1.29043	0.1969	0.445481	ENSG00000188566	NDOR1	protein_coding	NADPH dependent diflavin oxidoreductase 1 [Source:HGNC Symbol;Acc:HGNC:29838]
287.058	-1.51191	0.673091	-2.24622	0.0246898	0.110673	ENSG00000059804	SLC2A3	protein_coding	solute carrier family 2 member 3 [Source:HGNC Symbol;Acc:HGNC:11007]
271.241	-1.95371	0.466205	-4.19066	2.78147e-05	0.000481884	ENSG00000092929	UNC13D	protein_coding	unc-13 homolog D [Source:HGNC Symbol;Acc:HGNC:23147]
266.491	0.0743813	0.33935	0.219187	0.826504	0.930709	ENSG00000116731	PRDM2	protein_coding	PR/SET domain 2 [Source:HGNC Symbol;Acc:HGNC:9347]
275.236	0.248205	0.389893	0.636598	0.524387	0.753779	ENSG00000137103	TMEM8B	protein_coding	transmembrane protein 8B [Source:HGNC Symbol;Acc:HGNC:21427]
280.003	-0.119744	0.631915	-0.189495	0.849705	0.940529	ENSG00000113460	BRIX1	protein_coding	BRX1, biogenesis of ribosomes [Source:HGNC Symbol;Acc:HGNC:24170]
237.923	-0.82308	0.617686	-1.33252	0.182689	0.424216	ENSG00000205978	NYNRIN	protein_coding	NYN domain and retroviral integrase containing [Source:HGNC Symbol;Acc:HGNC:20165]
285.647	-0.981169	0.40763	-2.40701	0.0160839	0.0811934	ENSG00000117133	RPF1	protein_coding	ribosome production factor 1 homolog [Source:HGNC Symbol;Acc:HGNC:30350]
288.66	-0.295617	0.468683	-0.63074	0.528211	0.755711	ENSG00000139998	RAB15	protein_coding	RAB15, member RAS oncogene family [Source:HGNC Symbol;Acc:HGNC:20150]
256.389	0.0489313	0.45383	0.107819	0.914139	0.967235	ENSG00000223959	AFG3L1P	transcribed_unitary_pseudogene	AFG3 like matrix AAA peptidase subunit 1, pseudogene [Source:HGNC Symbol;Acc:HGNC:314]
261.817	-1.0276	0.455804	-2.25448	0.0241657	0.109111	ENSG00000136237	RAPGEF5	protein_coding	Rap guanine nucleotide exchange factor 5 [Source:HGNC Symbol;Acc:HGNC:16862]
265.488	0.70881	0.451307	1.57057	0.116282	0.319577	ENSG00000111581	NUP107	protein_coding	nucleoporin 107 [Source:HGNC Symbol;Acc:HGNC:29914]
281.926	-1.42762	0.461099	-3.09612	0.00196073	0.0158196	ENSG00000151611	MMAA	protein_coding	methylmalonic aciduria (cobalamin deficiency) cblA type [Source:HGNC Symbol;Acc:HGNC:18871]
284.431	-0.294321	0.398243	-0.73905	0.459876	0.706552	ENSG00000104343	UBE2W	protein_coding	ubiquitin conjugating enzyme E2 W [Source:HGNC Symbol;Acc:HGNC:25616]
266.542	0.00648368	0.33955	0.0190949	0.984765	0.994443	ENSG00000125449	ARMC7	protein_coding	armadillo repeat containing 7 [Source:HGNC Symbol;Acc:HGNC:26168]
286.67	0.637521	0.419076	1.52125	0.128196	0.340576	ENSG00000124659	TBCC	protein_coding	tubulin folding cofactor C [Source:HGNC Symbol;Acc:HGNC:11580]
265.662	0.176508	0.378851	0.465903	0.641285	0.82921	ENSG00000178234	GALNT11	protein_coding	polypeptide N-acetylgalactosaminyltransferase 11 [Source:HGNC Symbol;Acc:HGNC:19875]
278.982	-0.734054	0.527547	-1.39145	0.164089	0.39589	ENSG00000006459	KDM7A	protein_coding	lysine demethylase 7A [Source:HGNC Symbol;Acc:HGNC:22224]
272.008	-0.85025	0.403879	-2.10521	0.0352733	0.141485	ENSG00000129691	ASH2L	protein_coding	ASH2 like, histone lysine methyltransferase complex subunit [Source:HGNC Symbol;Acc:HGNC:744]
264.417	-0.150443	0.454407	-0.331077	0.740587	0.888659	ENSG00000148935	GAS2	protein_coding	growth arrest specific 2 [Source:HGNC Symbol;Acc:HGNC:4167]
261.671	1.61246	0.630878	2.5559	0.0105914	0.0592897	ENSG00000245750	DRAIC	lincRNA	downregulated RNA in cancer, inhibitor of cell invasion and migration [Source:HGNC Symbol;Acc:HGNC:27082]
269.456	1.86795	0.842504	2.21714	0.0266137	0.116617	ENSG00000174938	SEZ6L2	protein_coding	seizure related 6 homolog like 2 [Source:HGNC Symbol;Acc:HGNC:30844]
267.513	0.177937	0.390805	0.455309	0.648887	0.834845	ENSG00000067248	DHX29	protein_coding	DExH-box helicase 29 [Source:HGNC Symbol;Acc:HGNC:15815]
300.656	-2.93454	0.809917	-3.62327	0.000290906	0.00348436	ENSG00000156298	TSPAN7	protein_coding	tetraspanin 7 [Source:HGNC Symbol;Acc:HGNC:11854]
257.519	0.639463	0.368716	1.7343	0.0828657	0.257162	ENSG00000132842	AP3B1	protein_coding	adaptor related protein complex 3 subunit beta 1 [Source:HGNC Symbol;Acc:HGNC:566]
266.364	-0.138315	0.3286	-0.420921	0.673813	0.850167	ENSG00000278730	AC005332.6	lincRNA	novel transcript
265.185	0.28439	0.366141	0.776724	0.437321	0.688423	ENSG00000159596	TMEM69	protein_coding	transmembrane protein 69 [Source:HGNC Symbol;Acc:HGNC:28035]
257.698	0.733735	0.374143	1.96111	0.0498663	0.181567	ENSG00000206573	THUMPD3-AS1	antisense	THUMPD3 antisense RNA 1 [Source:HGNC Symbol;Acc:HGNC:44478]
249.893	-0.470958	0.350583	-1.34336	0.179156	0.419209	ENSG00000166436	TRIM66	protein_coding	tripartite motif containing 66 [Source:HGNC Symbol;Acc:HGNC:29005]
266.785	0.561286	0.3405	1.64842	0.0992675	0.290139	ENSG00000116213	WRAP73	protein_coding	WD repeat containing, antisense to TP73 [Source:HGNC Symbol;Acc:HGNC:12759]
283.058	-3.89784	1.49868	-2.60085	0.00929921	0.053523	ENSG00000233392	AC104809.2	processed_transcript	uncharacterized LOC200772 [Source:NCBI gene;Acc:200772]
263.058	-0.902642	0.475437	-1.89855	0.0576234	0.200524	ENSG00000161642	ZNF385A	protein_coding	zinc finger protein 385A [Source:HGNC Symbol;Acc:HGNC:17521]
279.687	-0.454846	0.483752	-0.940245	0.347092	0.61569	ENSG00000133703	KRAS	protein_coding	KRAS proto-oncogene, GTPase [Source:HGNC Symbol;Acc:HGNC:6407]
260.719	0.0668615	0.357964	0.186783	0.851831	0.941941	ENSG00000101844	ATG4A	protein_coding	autophagy related 4A cysteine peptidase [Source:HGNC Symbol;Acc:HGNC:16489]
285.26	-0.559055	0.342539	-1.63209	0.102661	0.296044	ENSG00000167985	SDHAF2	protein_coding	succinate dehydrogenase complex assembly factor 2 [Source:HGNC Symbol;Acc:HGNC:26034]
245.962	0.900605	0.602816	1.494	0.135176	0.351351	ENSG00000186806	VSIG10L	protein_coding	V-set and immunoglobulin domain containing 10 like [Source:HGNC Symbol;Acc:HGNC:27111]
284.382	-1.02104	0.433635	-2.35461	0.0185419	0.090298	ENSG00000114019	AMOTL2	protein_coding	angiomotin like 2 [Source:HGNC Symbol;Acc:HGNC:17812]
269.443	-0.251773	0.360469	-0.69846	0.48489	0.725558	ENSG00000100596	SPTLC2	protein_coding	serine palmitoyltransferase long chain base subunit 2 [Source:HGNC Symbol;Acc:HGNC:11278]
266.546	0.224058	0.415753	0.538921	0.589941	0.797845	ENSG00000101216	GMEB2	protein_coding	glucocorticoid modulatory element binding protein 2 [Source:HGNC Symbol;Acc:HGNC:4371]
256.601	0.383907	0.353613	1.08567	0.277625	0.542228	ENSG00000254858	MPV17L2	protein_coding	MPV17 mitochondrial inner membrane protein like 2 [Source:HGNC Symbol;Acc:HGNC:28177]
304.239	-2.30171	0.573942	-4.01035	6.06296e-05	0.000942095	ENSG00000011028	MRC2	protein_coding	mannose receptor C type 2 [Source:HGNC Symbol;Acc:HGNC:16875]
271.641	0.460841	0.415859	1.10817	0.267789	0.531368	ENSG00000033050	ABCF2	protein_coding	ATP binding cassette subfamily F member 2 [Source:HGNC Symbol;Acc:HGNC:71]
277.923	-0.527053	0.416113	-1.26661	0.205295	0.45567	ENSG00000101138	CSTF1	protein_coding	cleavage stimulation factor subunit 1 [Source:HGNC Symbol;Acc:HGNC:2483]
263.902	0.354617	0.470122	0.754309	0.450664	0.699449	ENSG00000086289	EPDR1	protein_coding	ependymin related 1 [Source:HGNC Symbol;Acc:HGNC:17572]
272.203	0.388526	0.323059	1.20265	0.229113	0.485071	ENSG00000180901	KCTD2	protein_coding	potassium channel tetramerization domain containing 2 [Source:HGNC Symbol;Acc:HGNC:21294]
243.196	0.565505	0.396588	1.42593	0.153889	0.381419	ENSG00000171097	KYAT1	protein_coding	kynurenine aminotransferase 1 [Source:HGNC Symbol;Acc:HGNC:1564]
243.911	-1.12492	0.488461	-2.30298	0.0212799	0.0997667	ENSG00000105245	NUMBL	protein_coding	NUMB like, endocytic adaptor protein [Source:HGNC Symbol;Acc:HGNC:8061]
266.452	-0.271851	0.347641	-0.781986	0.434223	0.68618	ENSG00000140262	TCF12	protein_coding	transcription factor 12 [Source:HGNC Symbol;Acc:HGNC:11623]
255.763	-1.52044	0.401095	-3.79072	0.00015021	0.0020223	ENSG00000148700	ADD3	protein_coding	adducin 3 [Source:HGNC Symbol;Acc:HGNC:245]
259.596	0.0655374	0.409031	0.160226	0.872703	0.951904	ENSG00000134086	VHL	protein_coding	von Hippel-Lindau tumor suppressor [Source:HGNC Symbol;Acc:HGNC:12687]
258.362	0.444466	0.403966	1.10026	0.27122	0.534554	ENSG00000155324	GRAMD2B	protein_coding	GRAM domain containing 2B [Source:HGNC Symbol;Acc:HGNC:24911]
235.876	-0.73526	0.55582	-1.32284	0.185889	0.429654	ENSG00000119681	LTBP2	protein_coding	latent transforming growth factor beta binding protein 2 [Source:HGNC Symbol;Acc:HGNC:6715]
277.21	-0.374288	0.448296	-0.834912	0.403767	0.663471	ENSG00000100918	REC8	protein_coding	REC8 meiotic recombination protein [Source:HGNC Symbol;Acc:HGNC:16879]
272.212	-0.701674	0.532325	-1.31813	0.18746	0.431869	ENSG00000205220	PSMB10	protein_coding	proteasome subunit beta 10 [Source:HGNC Symbol;Acc:HGNC:9538]
267.614	-0.091493	0.356668	-0.256521	0.797548	0.915706	ENSG00000139433	GLTP	protein_coding	glycolipid transfer protein [Source:HGNC Symbol;Acc:HGNC:24867]
260.416	0.169566	0.403841	0.419882	0.674571	0.85064	ENSG00000133858	ZFC3H1	protein_coding	zinc finger C3H1-type containing [Source:HGNC Symbol;Acc:HGNC:28328]
264.094	0.349585	0.323945	1.07915	0.28052	0.545542	ENSG00000110497	AMBRA1	protein_coding	autophagy and beclin 1 regulator 1 [Source:HGNC Symbol;Acc:HGNC:25990]
269.119	-1.08708	0.425552	-2.55453	0.0106332	0.059438	ENSG00000173852	DPY19L1	protein_coding	dpy-19 like C-mannosyltransferase 1 [Source:HGNC Symbol;Acc:HGNC:22205]
268.611	-0.0614382	0.412204	-0.149048	0.881516	0.955407	ENSG00000132109	TRIM21	protein_coding	tripartite motif containing 21 [Source:HGNC Symbol;Acc:HGNC:11312]
261.493	0.220585	0.407995	0.540655	0.588745	0.797261	ENSG00000113441	LNPEP	protein_coding	leucyl and cystinyl aminopeptidase [Source:HGNC Symbol;Acc:HGNC:6656]
271.98	-1.68516	0.490438	-3.43603	0.000590312	0.0061665	ENSG00000043462	LCP2	protein_coding	lymphocyte cytosolic protein 2 [Source:HGNC Symbol;Acc:HGNC:6529]
260.991	0.407735	0.414902	0.982728	0.325741	0.595511	ENSG00000123066	MED13L	protein_coding	mediator complex subunit 13 like [Source:HGNC Symbol;Acc:HGNC:22962]
266.887	0.436362	0.663928	0.657242	0.511025	0.744813	ENSG00000115257	PCSK4	protein_coding	proprotein convertase subtilisin/kexin type 4 [Source:HGNC Symbol;Acc:HGNC:8746]
265.917	-0.12877	0.440757	-0.292157	0.770167	0.902804	ENSG00000186318	BACE1	protein_coding	beta-secretase 1 [Source:HGNC Symbol;Acc:HGNC:933]
298.032	-2.04814	0.537305	-3.81188	0.000137916	0.00190131	ENSG00000106066	CPVL	protein_coding	carboxypeptidase, vitellogenic like [Source:HGNC Symbol;Acc:HGNC:14399]
277.304	-0.679154	0.497977	-1.36383	0.172623	0.409752	ENSG00000186395	KRT10	protein_coding	keratin 10 [Source:HGNC Symbol;Acc:HGNC:6413]
262.043	0.00679421	0.356268	0.0190705	0.984785	0.994443	ENSG00000148444	COMMD3	protein_coding	COMM domain containing 3 [Source:HGNC Symbol;Acc:HGNC:23332]
264.724	-0.234544	0.350246	-0.669657	0.503077	0.740214	ENSG00000164144	ARFIP1	protein_coding	ADP ribosylation factor interacting protein 1 [Source:HGNC Symbol;Acc:HGNC:21496]
266.73	-0.269291	0.487451	-0.552447	0.580642	0.792031	ENSG00000197321	SVIL	protein_coding	supervillin [Source:HGNC Symbol;Acc:HGNC:11480]
271.67	-0.733058	0.490409	-1.49479	0.13497	0.350944	ENSG00000132603	NIP7	protein_coding	NIP7, nucleolar pre-rRNA processing protein [Source:HGNC Symbol;Acc:HGNC:24328]
275.162	-1.35384	0.370689	-3.65223	0.00025997	0.00319422	ENSG00000164117	FBXO8	protein_coding	F-box protein 8 [Source:HGNC Symbol;Acc:HGNC:13587]
266.939	0.241805	0.378315	0.639164	0.522716	0.752341	ENSG00000113593	PPWD1	protein_coding	peptidylprolyl isomerase domain and WD repeat containing 1 [Source:HGNC Symbol;Acc:HGNC:28954]
268.015	-0.0572377	0.365064	-0.156788	0.875412	0.953013	ENSG00000179387	ELMOD2	protein_coding	ELMO domain containing 2 [Source:HGNC Symbol;Acc:HGNC:28111]
280.105	0.0660474	0.503058	0.131292	0.895544	0.961486	ENSG00000156469	MTERF3	protein_coding	mitochondrial transcription termination factor 3 [Source:HGNC Symbol;Acc:HGNC:24258]
264.595	-0.368013	0.310845	-1.18391	0.236449	0.494329	ENSG00000119185	ITGB1BP1	protein_coding	integrin subunit beta 1 binding protein 1 [Source:HGNC Symbol;Acc:HGNC:23927]
270.353	0.914862	0.374915	2.44019	0.0146797	0.0756802	ENSG00000125633	CCDC93	protein_coding	coiled-coil domain containing 93 [Source:HGNC Symbol;Acc:HGNC:25611]
264.101	-0.781431	0.379373	-2.0598	0.0394179	0.153355	ENSG00000109466	KLHL2	protein_coding	kelch like family member 2 [Source:HGNC Symbol;Acc:HGNC:6353]
274.031	0.604334	0.475954	1.26973	0.20418	0.454301	ENSG00000204576	PRR3	protein_coding	proline rich 3 [Source:HGNC Symbol;Acc:HGNC:21149]
249.83	-0.260316	0.461401	-0.564187	0.572627	0.786781	ENSG00000114423	CBLB	protein_coding	Cbl proto-oncogene B [Source:HGNC Symbol;Acc:HGNC:1542]
254.744	-0.662376	0.387199	-1.71069	0.0871392	0.26642	ENSG00000118518	RNF146	protein_coding	ring finger protein 146 [Source:HGNC Symbol;Acc:HGNC:21336]
278.34	-0.362074	0.456536	-0.793089	0.427726	0.681658	ENSG00000089094	KDM2B	protein_coding	lysine demethylase 2B [Source:HGNC Symbol;Acc:HGNC:13610]
247.99	0.579686	0.429864	1.34853	0.177487	0.416371	ENSG00000197774	EME2	protein_coding	essential meiotic structure-specific endonuclease subunit 2 [Source:HGNC Symbol;Acc:HGNC:27289]
250.168	-0.21655	0.356417	-0.607574	0.54347	0.767353	ENSG00000163807	KIAA1143	protein_coding	KIAA1143 [Source:HGNC Symbol;Acc:HGNC:29198]
251.728	-1.80144	0.442851	-4.06783	4.7453e-05	0.000764915	ENSG00000133574	GIMAP4	protein_coding	GTPase, IMAP family member 4 [Source:HGNC Symbol;Acc:HGNC:21872]
260.517	0.591537	0.440977	1.34142	0.179783	0.420234	ENSG00000114744	COMMD2	protein_coding	COMM domain containing 2 [Source:HGNC Symbol;Acc:HGNC:24993]
269.678	-0.472839	0.526192	-0.898605	0.368863	0.632584	ENSG00000119929	CUTC	protein_coding	cutC copper transporter [Source:HGNC Symbol;Acc:HGNC:24271]
280.467	-1.91169	0.593604	-3.22048	0.00127975	0.0114975	ENSG00000130775	THEMIS2	protein_coding	thymocyte selection associated family member 2 [Source:HGNC Symbol;Acc:HGNC:16839]
267.384	0.566513	0.443682	1.27684	0.201657	0.45112	ENSG00000071073	MGAT4A	protein_coding	alpha-1,3-mannosyl-glycoprotein 4-beta-N-acetylglucosaminyltransferase A [Source:HGNC Symbol;Acc:HGNC:7047]
251.13	0.0128803	0.447145	0.0288058	0.97702	0.991207	ENSG00000079974	RABL2B	protein_coding	RAB, member of RAS oncogene family like 2B [Source:HGNC Symbol;Acc:HGNC:9800]
258.34	-0.109153	0.455765	-0.239495	0.810722	0.922829	ENSG00000121390	PSPC1	protein_coding	paraspeckle component 1 [Source:HGNC Symbol;Acc:HGNC:20320]
269.035	0.484099	0.438584	1.10378	0.26969	0.533172	ENSG00000184602	SNN	protein_coding	stannin [Source:HGNC Symbol;Acc:HGNC:11149]
269.341	-1.35157	0.495183	-2.72944	0.00634415	0.0398544	ENSG00000156011	PSD3	protein_coding	pleckstrin and Sec7 domain containing 3 [Source:HGNC Symbol;Acc:HGNC:19093]
187.035	-1.48567	0.695424	-2.13635	0.0326509	0.134444	ENSG00000164687	FABP5	protein_coding	fatty acid binding protein 5 [Source:HGNC Symbol;Acc:HGNC:3560]
268.66	0.0365596	0.343987	0.106282	0.915359	0.967501	ENSG00000139921	TMX1	protein_coding	thioredoxin related transmembrane protein 1 [Source:HGNC Symbol;Acc:HGNC:15487]
267.457	-0.0384428	0.431861	-0.0890167	0.929069	0.972877	ENSG00000162377	COA7	protein_coding	cytochrome c oxidase assembly factor 7 (putative) [Source:HGNC Symbol;Acc:HGNC:25716]
263.29	0.347822	0.475944	0.730804	0.464899	0.710136	ENSG00000180867	PDIA3P1	transcribed_processed_pseudogene	protein disulfide isomerase family A member 3 pseudogene 1 [Source:HGNC Symbol;Acc:HGNC:4607]
263.975	0.183295	0.425969	0.430301	0.666977	0.84637	ENSG00000075945	KIFAP3	protein_coding	kinesin associated protein 3 [Source:HGNC Symbol;Acc:HGNC:17060]
268.142	-0.19507	0.358889	-0.543538	0.58676	0.795969	ENSG00000136044	APPL2	protein_coding	adaptor protein, phosphotyrosine interacting with PH domain and leucine zipper 2 [Source:HGNC Symbol;Acc:HGNC:18242]
262.776	-0.71746	0.479581	-1.49601	0.13465	0.350524	ENSG00000142961	MOB3C	protein_coding	MOB kinase activator 3C [Source:HGNC Symbol;Acc:HGNC:29800]
281.885	-1.85939	0.476823	-3.89953	9.63793e-05	0.00139301	ENSG00000198873	GRK5	protein_coding	G protein-coupled receptor kinase 5 [Source:HGNC Symbol;Acc:HGNC:4544]
258.557	0.272308	0.397135	0.685681	0.492914	0.731502	ENSG00000101493	ZNF516	protein_coding	zinc finger protein 516 [Source:HGNC Symbol;Acc:HGNC:28990]
267.8	0.0324349	0.367436	0.0882735	0.929659	0.973299	ENSG00000110768	GTF2H1	protein_coding	general transcription factor IIH subunit 1 [Source:HGNC Symbol;Acc:HGNC:4655]
279.816	-0.349567	0.418213	-0.83586	0.403234	0.663001	ENSG00000182165	TP53TG1	lincRNA	TP53 target 1 [Source:HGNC Symbol;Acc:HGNC:17026]
259.616	-1.50561	0.512959	-2.93514	0.00333397	0.0242177	ENSG00000196154	S100A4	protein_coding	S100 calcium binding protein A4 [Source:HGNC Symbol;Acc:HGNC:10494]
265.79	-1.39786	0.432854	-3.22939	0.00124053	0.0112154	ENSG00000239697	TNFSF12	protein_coding	TNF superfamily member 12 [Source:HGNC Symbol;Acc:HGNC:11927]
197.783	0.164947	0.65501	0.251824	0.801177	0.917091	ENSG00000178878	APOLD1	protein_coding	apolipoprotein L domain containing 1 [Source:HGNC Symbol;Acc:HGNC:25268]
265.584	0.51867	0.455714	1.13815	0.255058	0.51627	ENSG00000146247	PHIP	protein_coding	pleckstrin homology domain interacting protein [Source:HGNC Symbol;Acc:HGNC:15673]
270.213	0.314906	0.397767	0.791684	0.428545	0.682184	ENSG00000227372	TP73-AS1	transcribed_unitary_pseudogene	TP73 antisense RNA 1 [Source:HGNC Symbol;Acc:HGNC:29052]
243.627	-1.18436	0.332822	-3.55855	0.000372911	0.00424391	ENSG00000110237	ARHGEF17	protein_coding	Rho guanine nucleotide exchange factor 17 [Source:HGNC Symbol;Acc:HGNC:21726]
266.243	-0.0385616	0.36298	-0.106236	0.915395	0.967501	ENSG00000088356	PDRG1	protein_coding	p53 and DNA damage regulated 1 [Source:HGNC Symbol;Acc:HGNC:16119]
266.727	-0.192804	0.410199	-0.470027	0.638336	0.827085	ENSG00000183735	TBK1	protein_coding	TANK binding kinase 1 [Source:HGNC Symbol;Acc:HGNC:11584]
268.088	-1.88523	0.541251	-3.4831	0.000495645	0.00531714	ENSG00000276023	DUSP14	protein_coding	dual specificity phosphatase 14 [Source:HGNC Symbol;Acc:HGNC:17007]
279.771	-0.099761	0.396789	-0.251421	0.801489	0.91711	ENSG00000100211	CBY1	protein_coding	chibby family member 1, beta catenin antagonist [Source:HGNC Symbol;Acc:HGNC:1307]
248.82	-0.34549	0.366216	-0.943406	0.345474	0.614716	ENSG00000138688	KIAA1109	protein_coding	KIAA1109 [Source:HGNC Symbol;Acc:HGNC:26953]
268.064	-0.441262	0.580404	-0.760267	0.447095	0.696743	ENSG00000145990	GFOD1	protein_coding	glucose-fructose oxidoreductase domain containing 1 [Source:HGNC Symbol;Acc:HGNC:21096]
276.045	-3.52538	0.541472	-6.51074	7.47807e-11	8.29158e-09	ENSG00000186642	PDE2A	protein_coding	phosphodiesterase 2A [Source:HGNC Symbol;Acc:HGNC:8777]
248.775	-1.31894	0.549489	-2.40029	0.0163819	0.0823764	ENSG00000173559	NABP1	protein_coding	nucleic acid binding protein 1 [Source:HGNC Symbol;Acc:HGNC:26232]
263.528	0.729245	0.360163	2.02476	0.0428916	0.163468	ENSG00000106144	CASP2	protein_coding	caspase 2 [Source:HGNC Symbol;Acc:HGNC:1503]
268.334	0.370566	0.637978	0.580844	0.561345	0.779197	ENSG00000111371	SLC38A1	protein_coding	solute carrier family 38 member 1 [Source:HGNC Symbol;Acc:HGNC:13447]
267.136	-0.874551	0.408246	-2.14222	0.0321761	0.13305	ENSG00000107625	DDX50	protein_coding	DExD-box helicase 50 [Source:HGNC Symbol;Acc:HGNC:17906]
270.331	-0.350621	0.40664	-0.86224	0.388556	0.651355	ENSG00000129932	DOHH	protein_coding	deoxyhypusine hydroxylase [Source:HGNC Symbol;Acc:HGNC:28662]
269.518	-0.452008	0.393116	-1.14981	0.250223	0.510349	ENSG00000068354	TBC1D25	protein_coding	TBC1 domain family member 25 [Source:HGNC Symbol;Acc:HGNC:8092]
282.83	-0.791919	0.424714	-1.86459	0.0622383	0.211406	ENSG00000135378	PRRG4	protein_coding	proline rich and Gla domain 4 [Source:HGNC Symbol;Acc:HGNC:30799]
259.797	0.398029	0.348503	1.14211	0.253408	0.513868	ENSG00000126858	RHOT1	protein_coding	ras homolog family member T1 [Source:HGNC Symbol;Acc:HGNC:21168]
267.642	0.0726439	0.362821	0.20022	0.841309	0.936146	ENSG00000175376	EIF1AD	protein_coding	eukaryotic translation initiation factor 1A domain containing [Source:HGNC Symbol;Acc:HGNC:28147]
262.27	-0.856069	0.412535	-2.07514	0.0379733	0.149382	ENSG00000137478	FCHSD2	protein_coding	FCH and double SH3 domains 2 [Source:HGNC Symbol;Acc:HGNC:29114]
262.118	-1.91557	0.387122	-4.94823	7.4893e-07	2.28851e-05	ENSG00000009765	IYD	protein_coding	iodotyrosine deiodinase [Source:HGNC Symbol;Acc:HGNC:21071]
285.167	-0.792092	0.483201	-1.63926	0.101159	0.293307	ENSG00000139517	LNX2	protein_coding	ligand of numb-protein X 2 [Source:HGNC Symbol;Acc:HGNC:20421]
261.584	-0.427686	0.431076	-0.992135	0.321132	0.59118	ENSG00000165669	FAM204A	protein_coding	family with sequence similarity 204 member A [Source:HGNC Symbol;Acc:HGNC:25794]
258.529	-0.0968762	0.444275	-0.218055	0.827387	0.931365	ENSG00000101146	RAE1	protein_coding	ribonucleic acid export 1 [Source:HGNC Symbol;Acc:HGNC:9828]
258.351	-0.386119	0.430791	-0.896302	0.370091	0.633633	ENSG00000083168	KAT6A	protein_coding	lysine acetyltransferase 6A [Source:HGNC Symbol;Acc:HGNC:13013]
272.641	0.0789105	0.321918	0.245126	0.806359	0.920229	ENSG00000115084	SLC35F5	protein_coding	solute carrier family 35 member F5 [Source:HGNC Symbol;Acc:HGNC:23617]
267.495	0.435208	0.436138	0.997869	0.318343	0.58773	ENSG00000135776	ABCB10	protein_coding	ATP binding cassette subfamily B member 10 [Source:HGNC Symbol;Acc:HGNC:41]
262.482	-0.171534	0.551316	-0.311136	0.755697	0.896499	ENSG00000113240	CLK4	protein_coding	CDC like kinase 4 [Source:HGNC Symbol;Acc:HGNC:13659]
284.29	0.0351572	0.475329	0.073964	0.941039	0.97769	ENSG00000104205	SGK3	protein_coding	serum/glucocorticoid regulated kinase family member 3 [Source:HGNC Symbol;Acc:HGNC:10812]
258.975	2.59927	0.51859	5.01219	5.38151e-07	1.71183e-05	ENSG00000088325	TPX2	protein_coding	TPX2, microtubule nucleation factor [Source:HGNC Symbol;Acc:HGNC:1249]
260.854	-1.13806	0.441566	-2.57732	0.00995705	0.0564512	ENSG00000228794	LINC01128	processed_transcript	long intergenic non-protein coding RNA 1128 [Source:HGNC Symbol;Acc:HGNC:49377]
272.63	-0.346558	0.369165	-0.938761	0.347853	0.616126	ENSG00000050130	JKAMP	protein_coding	JNK1/MAPK8 associated membrane protein [Source:HGNC Symbol;Acc:HGNC:20184]
269.923	0.505315	0.437851	1.15408	0.248467	0.508564	ENSG00000177854	TMEM187	protein_coding	transmembrane protein 187 [Source:HGNC Symbol;Acc:HGNC:13705]
245.29	-0.30704	0.524993	-0.584845	0.558652	0.777405	ENSG00000197969	VPS13A	protein_coding	vacuolar protein sorting 13 homolog A [Source:HGNC Symbol;Acc:HGNC:1908]
253.891	1.37804	0.362711	3.79929	0.000145113	0.0019725	ENSG00000105738	SIPA1L3	protein_coding	signal induced proliferation associated 1 like 3 [Source:HGNC Symbol;Acc:HGNC:23801]
275.791	-0.351606	0.374765	-0.938204	0.348139	0.616351	ENSG00000131269	ABCB7	protein_coding	ATP binding cassette subfamily B member 7 [Source:HGNC Symbol;Acc:HGNC:48]
242.648	-0.513364	0.342384	-1.49938	0.133775	0.348947	ENSG00000215712	TMEM242	protein_coding	transmembrane protein 242 [Source:HGNC Symbol;Acc:HGNC:17206]
264.917	-0.455683	0.538291	-0.846536	0.397254	0.657697	ENSG00000123191	ATP7B	protein_coding	ATPase copper transporting beta [Source:HGNC Symbol;Acc:HGNC:870]
270.39	0.861833	0.465281	1.85228	0.063985	0.215164	ENSG00000122643	NT5C3A	protein_coding	5'-nucleotidase, cytosolic IIIA [Source:HGNC Symbol;Acc:HGNC:17820]
292.096	-1.0231	0.780192	-1.31135	0.18974	0.435249	ENSG00000088386	SLC15A1	protein_coding	solute carrier family 15 member 1 [Source:HGNC Symbol;Acc:HGNC:10920]
329.351	-4.28408	0.586013	-7.31055	2.66044e-13	4.80209e-11	ENSG00000130812	ANGPTL6	protein_coding	angiopoietin like 6 [Source:HGNC Symbol;Acc:HGNC:23140]
265.458	0.354601	0.386669	0.917065	0.359109	0.624588	ENSG00000117697	NSL1	protein_coding	NSL1, MIS12 kinetochore complex component [Source:HGNC Symbol;Acc:HGNC:24548]
223.071	-2.92502	0.925657	-3.15994	0.00157802	0.0134296	ENSG00000198796	ALPK2	protein_coding	alpha kinase 2 [Source:HGNC Symbol;Acc:HGNC:20565]
282.447	-0.0744332	0.497453	-0.149629	0.881058	0.955207	ENSG00000135631	RAB11FIP5	protein_coding	RAB11 family interacting protein 5 [Source:HGNC Symbol;Acc:HGNC:24845]
290.25	-0.494852	0.6018	-0.822286	0.410914	0.668828	ENSG00000102743	SLC25A15	protein_coding	solute carrier family 25 member 15 [Source:HGNC Symbol;Acc:HGNC:10985]
283.922	-0.553186	0.753888	-0.733778	0.463084	0.709477	ENSG00000204580	DDR1	protein_coding	discoidin domain receptor tyrosine kinase 1 [Source:HGNC Symbol;Acc:HGNC:2730]
252.215	0.516258	0.392091	1.31668	0.187946	0.432348	ENSG00000188070	C11orf95	protein_coding	chromosome 11 open reading frame 95 [Source:HGNC Symbol;Acc:HGNC:28449]
278.045	-1.12596	0.366594	-3.0714	0.00213055	0.0169602	ENSG00000065559	MAP2K4	protein_coding	mitogen-activated protein kinase kinase 4 [Source:HGNC Symbol;Acc:HGNC:6844]
226.963	-1.1391	0.459151	-2.48088	0.0131057	0.0696237	ENSG00000170989	S1PR1	protein_coding	sphingosine-1-phosphate receptor 1 [Source:HGNC Symbol;Acc:HGNC:3165]
259.237	-0.189715	0.414344	-0.457868	0.647047	0.833329	ENSG00000115993	TRAK2	protein_coding	trafficking kinesin protein 2 [Source:HGNC Symbol;Acc:HGNC:13206]
259.822	1.4079	0.524845	2.68251	0.00730724	0.0445174	ENSG00000143643	TTC13	protein_coding	tetratricopeptide repeat domain 13 [Source:HGNC Symbol;Acc:HGNC:26204]
260.549	-0.62218	0.470905	-1.32124	0.18642	0.430288	ENSG00000165886	UBTD1	protein_coding	ubiquitin domain containing 1 [Source:HGNC Symbol;Acc:HGNC:25683]
265.385	1.11007	0.475623	2.33393	0.0195994	0.0938438	ENSG00000124574	ABCC10	protein_coding	ATP binding cassette subfamily C member 10 [Source:HGNC Symbol;Acc:HGNC:52]
250.144	-3.36869	0.57426	-5.86614	4.46063e-09	2.97178e-07	ENSG00000166819	PLIN1	protein_coding	perilipin 1 [Source:HGNC Symbol;Acc:HGNC:9076]
265.036	0.0067636	0.454836	0.0148704	0.988136	0.99561	ENSG00000146909	NOM1	protein_coding	nucleolar protein with MIF4G domain 1 [Source:HGNC Symbol;Acc:HGNC:13244]
256.148	0.617025	0.404021	1.52721	0.126709	0.337523	ENSG00000020129	NCDN	protein_coding	neurochondrin [Source:HGNC Symbol;Acc:HGNC:17597]
260.603	0.181123	0.377293	0.480059	0.631185	0.822869	ENSG00000116266	STXBP3	protein_coding	syntaxin binding protein 3 [Source:HGNC Symbol;Acc:HGNC:11446]
262.21	0.521892	0.396947	1.31477	0.188589	0.43357	ENSG00000063601	MTMR1	protein_coding	myotubularin related protein 1 [Source:HGNC Symbol;Acc:HGNC:7449]
266.692	0.528621	0.362229	1.45936	0.144467	0.366471	ENSG00000197483	ZNF628	protein_coding	zinc finger protein 628 [Source:HGNC Symbol;Acc:HGNC:28054]
267.071	-0.109986	0.38925	-0.282557	0.777516	0.906373	ENSG00000140836	ZFHX3	protein_coding	zinc finger homeobox 3 [Source:HGNC Symbol;Acc:HGNC:777]
270.741	-0.404118	0.41073	-0.983901	0.325164	0.595137	ENSG00000205133	TRIQK	protein_coding	triple QxxK/R motif containing [Source:HGNC Symbol;Acc:HGNC:27828]
263.741	0.115634	0.36164	0.319748	0.74916	0.892906	ENSG00000198964	SGMS1	protein_coding	sphingomyelin synthase 1 [Source:HGNC Symbol;Acc:HGNC:29799]
249.309	-0.00115143	0.413678	-0.00278339	0.997779	0.999248	ENSG00000087111	PIGS	protein_coding	phosphatidylinositol glycan anchor biosynthesis class S [Source:HGNC Symbol;Acc:HGNC:14937]
265.151	0.657921	0.440231	1.49449	0.135048	0.351088	ENSG00000117139	KDM5B	protein_coding	lysine demethylase 5B [Source:HGNC Symbol;Acc:HGNC:18039]
158.611	0.506576	0.501822	1.00947	0.312747	0.581062	ENSG00000128917	DLL4	protein_coding	delta like canonical Notch ligand 4 [Source:HGNC Symbol;Acc:HGNC:2910]
271.682	-0.235883	0.377852	-0.624273	0.532448	0.75881	ENSG00000167461	RAB8A	protein_coding	RAB8A, member RAS oncogene family [Source:HGNC Symbol;Acc:HGNC:7007]
247.064	0.282276	0.413082	0.683341	0.494391	0.732713	ENSG00000005238	FAM214B	protein_coding	family with sequence similarity 214 member B [Source:HGNC Symbol;Acc:HGNC:25666]
275.731	-1.57141	0.438452	-3.584	0.000338378	0.00392868	ENSG00000165060	FXN	protein_coding	frataxin [Source:HGNC Symbol;Acc:HGNC:3951]
268.947	-0.710613	0.560011	-1.26893	0.204467	0.454785	ENSG00000133773	CCDC59	protein_coding	coiled-coil domain containing 59 [Source:HGNC Symbol;Acc:HGNC:25005]
244.305	-0.466375	0.489727	-0.952316	0.340937	0.610227	ENSG00000100100	PIK3IP1	protein_coding	phosphoinositide-3-kinase interacting protein 1 [Source:HGNC Symbol;Acc:HGNC:24942]
250.624	-0.762078	0.486561	-1.56625	0.117289	0.321334	ENSG00000110060	PUS3	protein_coding	pseudouridylate synthase 3 [Source:HGNC Symbol;Acc:HGNC:25461]
272.936	-1.35126	0.439413	-3.07514	0.00210402	0.0167835	ENSG00000100592	DAAM1	protein_coding	dishevelled associated activator of morphogenesis 1 [Source:HGNC Symbol;Acc:HGNC:18142]
262.414	-0.0223358	0.466571	-0.0478722	0.961818	0.985659	ENSG00000169964	TMEM42	protein_coding	transmembrane protein 42 [Source:HGNC Symbol;Acc:HGNC:28444]
253.796	-0.810524	0.514825	-1.57437	0.115402	0.317851	ENSG00000169288	MRPL1	protein_coding	mitochondrial ribosomal protein L1 [Source:HGNC Symbol;Acc:HGNC:14275]
252.119	-0.23894	0.321386	-0.74347	0.457197	0.704564	ENSG00000173273	TNKS	protein_coding	tankyrase [Source:HGNC Symbol;Acc:HGNC:11941]
262.458	1.37341	0.40435	3.39659	0.000682318	0.00691359	ENSG00000168496	FEN1	protein_coding	flap structure-specific endonuclease 1 [Source:HGNC Symbol;Acc:HGNC:3650]
238.734	0.888778	0.591133	1.50352	0.132706	0.347609	ENSG00000177380	PPFIA3	protein_coding	PTPRF interacting protein alpha 3 [Source:HGNC Symbol;Acc:HGNC:9247]
255.898	-0.0202191	0.557512	-0.0362667	0.97107	0.989232	ENSG00000092871	RFFL	protein_coding	ring finger and FYVE like domain containing E3 ubiquitin protein ligase [Source:HGNC Symbol;Acc:HGNC:24821]
279.602	-0.132327	0.50086	-0.264199	0.791627	0.913841	ENSG00000121413	ZSCAN18	protein_coding	zinc finger and SCAN domain containing 18 [Source:HGNC Symbol;Acc:HGNC:21037]
260.331	-0.447888	0.431938	-1.03693	0.29977	0.565755	ENSG00000149196	HIKESHI	protein_coding	Hikeshi, heat shock protein nuclear import factor [Source:HGNC Symbol;Acc:HGNC:26938]
268.754	-0.534097	0.446641	-1.19581	0.231771	0.488563	ENSG00000111231	GPN3	protein_coding	GPN-loop GTPase 3 [Source:HGNC Symbol;Acc:HGNC:30186]
258.102	0.18184	0.360781	0.504017	0.614249	0.812319	ENSG00000130921	C12orf65	protein_coding	chromosome 12 open reading frame 65 [Source:HGNC Symbol;Acc:HGNC:26784]
266.543	0.257062	0.372142	0.690763	0.489714	0.729807	ENSG00000121775	TMEM39B	protein_coding	transmembrane protein 39B [Source:HGNC Symbol;Acc:HGNC:25510]
251.347	-0.124001	0.409898	-0.302516	0.762259	0.899629	ENSG00000108061	SHOC2	protein_coding	SHOC2, leucine rich repeat scaffold protein [Source:HGNC Symbol;Acc:HGNC:15454]
256.583	0.611612	0.366097	1.67063	0.094795	0.280982	ENSG00000143390	RFX5	protein_coding	regulatory factor X5 [Source:HGNC Symbol;Acc:HGNC:9986]
278.872	-2.39411	0.732828	-3.26695	0.00108715	0.0100391	ENSG00000049323	LTBP1	protein_coding	latent transforming growth factor beta binding protein 1 [Source:HGNC Symbol;Acc:HGNC:6714]
249.203	-0.0337539	0.405987	-0.0831404	0.93374	0.97493	ENSG00000021776	AQR	protein_coding	aquarius intron-binding spliceosomal factor [Source:HGNC Symbol;Acc:HGNC:29513]
258.347	-0.113296	0.405811	-0.279185	0.780103	0.907871	ENSG00000033800	PIAS1	protein_coding	protein inhibitor of activated STAT 1 [Source:HGNC Symbol;Acc:HGNC:2752]
252.603	-0.149399	0.387734	-0.385314	0.700005	0.864479	ENSG00000198642	KLHL9	protein_coding	kelch like family member 9 [Source:HGNC Symbol;Acc:HGNC:18732]
239.421	0.0313637	0.449241	0.0698148	0.944341	0.978447	ENSG00000111816	FRK	protein_coding	fyn related Src family tyrosine kinase [Source:HGNC Symbol;Acc:HGNC:3955]
255.85	-0.519602	0.397411	-1.30747	0.191054	0.437166	ENSG00000167565	SERTAD3	protein_coding	SERTA domain containing 3 [Source:HGNC Symbol;Acc:HGNC:17931]
270.543	-0.115345	0.533335	-0.216271	0.828776	0.931983	ENSG00000102390	PBDC1	protein_coding	polysaccharide biosynthesis domain containing 1 [Source:HGNC Symbol;Acc:HGNC:28790]
255.911	0.360974	0.473659	0.762097	0.446002	0.695738	ENSG00000167173	C15orf39	protein_coding	chromosome 15 open reading frame 39 [Source:HGNC Symbol;Acc:HGNC:24497]
273.959	-2.29037	0.519227	-4.41112	1.02839e-05	0.00021399	ENSG00000196352	CD55	protein_coding	CD55 molecule (Cromer blood group) [Source:HGNC Symbol;Acc:HGNC:2665]
247.393	0.041436	0.39385	0.105208	0.916211	0.967864	ENSG00000128915	ICE2	protein_coding	interactor of little elongation complex ELL subunit 2 [Source:HGNC Symbol;Acc:HGNC:29885]
254.669	0.534893	0.367474	1.45559	0.145505	0.368522	ENSG00000157014	TATDN2	protein_coding	TatD DNase domain containing 2 [Source:HGNC Symbol;Acc:HGNC:28988]
257.223	-0.176413	0.348491	-0.506221	0.612702	0.811402	ENSG00000048649	RSF1	protein_coding	remodeling and spacing factor 1 [Source:HGNC Symbol;Acc:HGNC:18118]
262.847	-0.583605	0.345505	-1.68914	0.0911935	0.274022	ENSG00000023516	AKAP11	protein_coding	A-kinase anchoring protein 11 [Source:HGNC Symbol;Acc:HGNC:369]
229.028	-0.636781	0.549085	-1.15971	0.246166	0.505521	ENSG00000151631	AKR1C6P	unprocessed_pseudogene	aldo-keto reductase family 1 member C6, pseudogene [Source:HGNC Symbol;Acc:HGNC:44680]
266.904	-0.798447	0.458903	-1.7399	0.0818761	0.25494	ENSG00000112561	TFEB	protein_coding	transcription factor EB [Source:HGNC Symbol;Acc:HGNC:11753]
275.199	-0.846974	0.448871	-1.8869	0.0591739	0.204442	ENSG00000105355	PLIN3	protein_coding	perilipin 3 [Source:HGNC Symbol;Acc:HGNC:16893]
255.227	0.719901	0.415175	1.73397	0.0829232	0.257289	ENSG00000119772	DNMT3A	protein_coding	DNA methyltransferase 3 alpha [Source:HGNC Symbol;Acc:HGNC:2978]
262.817	-0.420403	0.381974	-1.10061	0.271068	0.534459	ENSG00000176018	LYSMD3	protein_coding	LysM domain containing 3 [Source:HGNC Symbol;Acc:HGNC:26969]
276.525	-3.65727	0.718499	-5.09016	3.57767e-07	1.22868e-05	ENSG00000106819	ASPN	protein_coding	asporin [Source:HGNC Symbol;Acc:HGNC:14872]
260.631	0.376097	0.427631	0.87949	0.379136	0.642643	ENSG00000101596	SMCHD1	protein_coding	structural maintenance of chromosomes flexible hinge domain containing 1 [Source:HGNC Symbol;Acc:HGNC:29090]
259.845	0.937932	0.383361	2.4466	0.014421	0.0745507	ENSG00000184992	BRI3BP	protein_coding	BRI3 binding protein [Source:HGNC Symbol;Acc:HGNC:14251]
262.747	-0.142027	0.376113	-0.377617	0.705715	0.867983	ENSG00000062725	APPBP2	protein_coding	amyloid beta precursor protein binding protein 2 [Source:HGNC Symbol;Acc:HGNC:622]
250.006	0.201569	0.357437	0.563929	0.572803	0.786781	ENSG00000120685	PROSER1	protein_coding	proline and serine rich 1 [Source:HGNC Symbol;Acc:HGNC:20291]
239.447	-0.412777	0.392049	-1.05287	0.2924	0.557525	ENSG00000129472	RAB2B	protein_coding	RAB2B, member RAS oncogene family [Source:HGNC Symbol;Acc:HGNC:20246]
268.182	0.563853	0.43872	1.28522	0.198714	0.448023	ENSG00000224531	SMIM13	protein_coding	small integral membrane protein 13 [Source:HGNC Symbol;Acc:HGNC:27356]
264.427	0.276674	0.380778	0.726602	0.46747	0.711934	ENSG00000137413	TAF8	protein_coding	TATA-box binding protein associated factor 8 [Source:HGNC Symbol;Acc:HGNC:17300]
253.943	-0.044018	0.478791	-0.0919357	0.926749	0.972088	ENSG00000030066	NUP160	protein_coding	nucleoporin 160 [Source:HGNC Symbol;Acc:HGNC:18017]
249.694	-0.065257	0.448925	-0.145363	0.884424	0.956395	ENSG00000090020	SLC9A1	protein_coding	solute carrier family 9 member A1 [Source:HGNC Symbol;Acc:HGNC:11071]
266.438	-0.263294	0.367464	-0.716517	0.473672	0.716928	ENSG00000169740	ZNF32	protein_coding	zinc finger protein 32 [Source:HGNC Symbol;Acc:HGNC:13095]
198.259	-0.562944	0.612325	-0.919355	0.35791	0.623621	ENSG00000042493	CAPG	protein_coding	capping actin protein, gelsolin like [Source:HGNC Symbol;Acc:HGNC:1474]
266.016	-0.226414	0.351017	-0.645021	0.518913	0.749585	ENSG00000185414	MRPL30	protein_coding	mitochondrial ribosomal protein L30 [Source:HGNC Symbol;Acc:HGNC:14036]
251.132	-0.288186	0.378814	-0.760758	0.446801	0.696495	ENSG00000147421	HMBOX1	protein_coding	homeobox containing 1 [Source:HGNC Symbol;Acc:HGNC:26137]
258.227	0.183617	0.387793	0.473492	0.635862	0.825706	ENSG00000164151	ICE1	protein_coding	interactor of little elongation complex ELL subunit 1 [Source:HGNC Symbol;Acc:HGNC:29154]
261.038	-0.219418	0.546493	-0.401502	0.688051	0.858087	ENSG00000119326	CTNNAL1	protein_coding	catenin alpha like 1 [Source:HGNC Symbol;Acc:HGNC:2512]
242.113	0.151432	0.360598	0.419946	0.674525	0.85064	ENSG00000148660	CAMK2G	protein_coding	calcium/calmodulin dependent protein kinase II gamma [Source:HGNC Symbol;Acc:HGNC:1463]
259.519	0.300255	0.417456	0.71925	0.471987	0.715353	ENSG00000149782	PLCB3	protein_coding	phospholipase C beta 3 [Source:HGNC Symbol;Acc:HGNC:9056]
221.017	-1.33905	0.585442	-2.28725	0.022181	0.10272	ENSG00000184227	ACOT1	protein_coding	acyl-CoA thioesterase 1 [Source:HGNC Symbol;Acc:HGNC:33128]
284.499	-0.37297	0.492745	-0.756923	0.449096	0.698039	ENSG00000102096	PIM2	protein_coding	Pim-2 proto-oncogene, serine/threonine kinase [Source:HGNC Symbol;Acc:HGNC:8987]
275.544	0.0262474	0.424848	0.0617806	0.950738	0.980097	ENSG00000040341	STAU2	protein_coding	staufen double-stranded RNA binding protein 2 [Source:HGNC Symbol;Acc:HGNC:11371]
267.693	-0.744587	0.410079	-1.81572	0.0694137	0.227753	ENSG00000170185	USP38	protein_coding	ubiquitin specific peptidase 38 [Source:HGNC Symbol;Acc:HGNC:20067]
260.443	1.3182	0.634062	2.07898	0.0376194	0.148328	ENSG00000198892	SHISA4	protein_coding	shisa family member 4 [Source:HGNC Symbol;Acc:HGNC:27139]
269.517	-0.0903238	0.394269	-0.229092	0.818798	0.926613	ENSG00000133597	ADCK2	protein_coding	aarF domain containing kinase 2 [Source:HGNC Symbol;Acc:HGNC:19039]
247.108	0.244531	0.501255	0.487838	0.625664	0.819801	ENSG00000036672	USP2	protein_coding	ubiquitin specific peptidase 2 [Source:HGNC Symbol;Acc:HGNC:12618]
254.792	0.274604	0.534644	0.513621	0.607517	0.809067	ENSG00000163170	BOLA3	protein_coding	bolA family member 3 [Source:HGNC Symbol;Acc:HGNC:24415]
270.067	-0.371121	0.509815	-0.727951	0.466644	0.711382	ENSG00000248538	AC022784.1	lincRNA	uncharacterized LOC101929128 [Source:NCBI gene;Acc:101929128]
247.422	0.120635	0.436842	0.276152	0.782432	0.908836	ENSG00000119041	GTF3C3	protein_coding	general transcription factor IIIC subunit 3 [Source:HGNC Symbol;Acc:HGNC:4666]
245.343	0.191171	0.436765	0.437697	0.661606	0.84354	ENSG00000014123	UFL1	protein_coding	UFM1 specific ligase 1 [Source:HGNC Symbol;Acc:HGNC:23039]
260.213	0.0260263	0.384354	0.0677144	0.946013	0.978605	ENSG00000148688	RPP30	protein_coding	ribonuclease P/MRP subunit p30 [Source:HGNC Symbol;Acc:HGNC:17688]
255.513	0.204676	0.429451	0.476599	0.633648	0.824416	ENSG00000148291	SURF2	protein_coding	surfeit 2 [Source:HGNC Symbol;Acc:HGNC:11475]
255.918	1.05378	0.420741	2.50459	0.0122594	0.0661463	ENSG00000166831	RBPMS2	protein_coding	RNA binding protein, mRNA processing factor 2 [Source:HGNC Symbol;Acc:HGNC:19098]
237.239	0.729725	0.627852	1.16226	0.245132	0.504465	ENSG00000149639	SOGA1	protein_coding	suppressor of glucose, autophagy associated 1 [Source:HGNC Symbol;Acc:HGNC:16111]
274.354	-1.53904	0.46659	-3.29849	0.000972059	0.00920639	ENSG00000167895	TMC8	protein_coding	transmembrane channel like 8 [Source:HGNC Symbol;Acc:HGNC:20474]
264.153	-0.521677	0.495446	-1.05294	0.292366	0.557525	ENSG00000169599	NFU1	protein_coding	NFU1 iron-sulfur cluster scaffold [Source:HGNC Symbol;Acc:HGNC:16287]
254.267	0.070868	0.382351	0.185348	0.852956	0.942497	ENSG00000251022	THAP9-AS1	antisense	THAP9 antisense RNA 1 [Source:HGNC Symbol;Acc:HGNC:44172]
240.275	0.505583	0.351135	1.43985	0.149909	0.374663	ENSG00000144320	LNPK	protein_coding	lunapark, ER junction formation factor [Source:HGNC Symbol;Acc:HGNC:21610]
256.333	0.970015	0.444417	2.18267	0.0290605	0.124169	ENSG00000170485	NPAS2	protein_coding	neuronal PAS domain protein 2 [Source:HGNC Symbol;Acc:HGNC:7895]
248.951	0.297578	0.4246	0.700843	0.483401	0.724687	ENSG00000115970	THADA	protein_coding	THADA, armadillo repeat containing [Source:HGNC Symbol;Acc:HGNC:19217]
251.506	-0.395927	0.418169	-0.946812	0.343735	0.612816	ENSG00000107771	CCSER2	protein_coding	coiled-coil serine rich protein 2 [Source:HGNC Symbol;Acc:HGNC:29197]
248.522	-0.361116	0.370056	-0.975843	0.329142	0.598766	ENSG00000140830	TXNL4B	protein_coding	thioredoxin like 4B [Source:HGNC Symbol;Acc:HGNC:26041]
261.298	-0.485032	0.45678	-1.06185	0.288303	0.553781	ENSG00000105793	GTPBP10	protein_coding	GTP binding protein 10 [Source:HGNC Symbol;Acc:HGNC:25106]
297.023	-2.62469	0.567458	-4.62534	3.73985e-06	9.09932e-05	ENSG00000119699	TGFB3	protein_coding	transforming growth factor beta 3 [Source:HGNC Symbol;Acc:HGNC:11769]
248.772	0.249237	0.441446	0.564592	0.572351	0.786781	ENSG00000135148	TRAFD1	protein_coding	TRAF-type zinc finger domain containing 1 [Source:HGNC Symbol;Acc:HGNC:24808]
258.704	0.157274	0.379054	0.414911	0.678207	0.852937	ENSG00000172315	TP53RK	protein_coding	TP53 regulating kinase [Source:HGNC Symbol;Acc:HGNC:16197]
229.846	0.522608	0.348202	1.50088	0.133387	0.348565	ENSG00000185917	SETD4	protein_coding	SET domain containing 4 [Source:HGNC Symbol;Acc:HGNC:1258]
255.961	0.142129	0.556875	0.255226	0.798548	0.916296	ENSG00000106605	BLVRA	protein_coding	biliverdin reductase A [Source:HGNC Symbol;Acc:HGNC:1062]
252.221	0.151129	0.55196	0.273805	0.784235	0.909569	ENSG00000153902	LGI4	protein_coding	leucine rich repeat LGI family member 4 [Source:HGNC Symbol;Acc:HGNC:18712]
250.769	0.985849	0.349395	2.82159	0.00477864	0.032053	ENSG00000095209	TMEM38B	protein_coding	transmembrane protein 38B [Source:HGNC Symbol;Acc:HGNC:25535]
261.634	-0.39049	0.429727	-0.908691	0.363513	0.627999	ENSG00000151093	OXSM	protein_coding	3-oxoacyl-ACP synthase, mitochondrial [Source:HGNC Symbol;Acc:HGNC:26063]
272.305	-0.499496	0.518432	-0.963473	0.33531	0.604532	ENSG00000174276	ZNHIT2	protein_coding	zinc finger HIT-type containing 2 [Source:HGNC Symbol;Acc:HGNC:1177]
248.297	-0.115229	0.443421	-0.259864	0.794969	0.914677	ENSG00000136213	CHST12	protein_coding	carbohydrate sulfotransferase 12 [Source:HGNC Symbol;Acc:HGNC:17423]
231.442	-1.38351	0.455955	-3.03432	0.0024108	0.0187302	ENSG00000140848	CPNE2	protein_coding	copine 2 [Source:HGNC Symbol;Acc:HGNC:2315]
255.275	0.981634	0.406125	2.41708	0.0156458	0.0796816	ENSG00000104738	MCM4	protein_coding	minichromosome maintenance complex component 4 [Source:HGNC Symbol;Acc:HGNC:6947]
244.485	0.138663	0.351551	0.394432	0.693262	0.860446	ENSG00000164978	NUDT2	protein_coding	nudix hydrolase 2 [Source:HGNC Symbol;Acc:HGNC:8049]
257.051	-0.0726654	0.397395	-0.182855	0.854912	0.943064	ENSG00000128908	INO80	protein_coding	INO80 complex subunit [Source:HGNC Symbol;Acc:HGNC:26956]
248.62	-1.35001	0.580869	-2.32411	0.0201194	0.0957135	ENSG00000115935	WIPF1	protein_coding	WAS/WASL interacting protein family member 1 [Source:HGNC Symbol;Acc:HGNC:12736]
265.561	-1.07851	0.416781	-2.58773	0.00966116	0.0550644	ENSG00000214194	SMIM30	protein_coding	small integral membrane protein 30 [Source:HGNC Symbol;Acc:HGNC:48953]
241.149	0.407135	0.386752	1.0527	0.292477	0.557525	ENSG00000065243	PKN2	protein_coding	protein kinase N2 [Source:HGNC Symbol;Acc:HGNC:9406]
235.133	-0.318971	0.379267	-0.841021	0.400336	0.660546	ENSG00000162664	ZNF326	protein_coding	zinc finger protein 326 [Source:HGNC Symbol;Acc:HGNC:14104]
251.939	0.309379	0.426329	0.725682	0.468034	0.712179	ENSG00000087206	UIMC1	protein_coding	ubiquitin interaction motif containing 1 [Source:HGNC Symbol;Acc:HGNC:30298]
252.968	0.18668	0.44416	0.420299	0.674267	0.850463	ENSG00000138442	WDR12	protein_coding	WD repeat domain 12 [Source:HGNC Symbol;Acc:HGNC:14098]
265.095	0.0277107	0.500105	0.0554097	0.955812	0.982587	ENSG00000113494	PRLR	protein_coding	prolactin receptor [Source:HGNC Symbol;Acc:HGNC:9446]
223.138	0.675958	0.798108	0.846951	0.397023	0.657586	ENSG00000156463	SH3RF2	protein_coding	SH3 domain containing ring finger 2 [Source:HGNC Symbol;Acc:HGNC:26299]
243.873	0.5539	0.424066	1.30616	0.191497	0.437762	ENSG00000148110	MFSD14B	protein_coding	major facilitator superfamily domain containing 14B [Source:HGNC Symbol;Acc:HGNC:23376]
210.948	0.713592	0.531003	1.34386	0.178995	0.418959	ENSG00000108465	CDK5RAP3	protein_coding	CDK5 regulatory subunit associated protein 3 [Source:HGNC Symbol;Acc:HGNC:18673]
245.385	0.71478	0.422682	1.69106	0.0908261	0.273288	ENSG00000168067	MAP4K2	protein_coding	mitogen-activated protein kinase kinase kinase kinase 2 [Source:HGNC Symbol;Acc:HGNC:6864]
270.096	-1.13588	0.49885	-2.27699	0.0227866	0.104836	ENSG00000173276	ZBTB21	protein_coding	zinc finger and BTB domain containing 21 [Source:HGNC Symbol;Acc:HGNC:13083]
239.995	0.200061	0.359795	0.556043	0.578182	0.790263	ENSG00000102710	SUPT20H	protein_coding	SPT20 homolog, SAGA complex component [Source:HGNC Symbol;Acc:HGNC:20596]
253.417	-0.164418	0.468647	-0.350835	0.725712	0.879757	ENSG00000168672	FAM84B	protein_coding	family with sequence similarity 84 member B [Source:HGNC Symbol;Acc:HGNC:24166]
255.145	-0.307402	0.419953	-0.73199	0.464175	0.709884	ENSG00000148690	FRA10AC1	protein_coding	FRA10A associated CGG repeat 1 [Source:HGNC Symbol;Acc:HGNC:1162]
249.427	-0.883468	0.652172	-1.35465	0.175528	0.413211	ENSG00000189143	CLDN4	protein_coding	claudin 4 [Source:HGNC Symbol;Acc:HGNC:2046]
224.365	-0.549365	0.421468	-1.30346	0.192419	0.439065	ENSG00000234771	SLC25A25-AS1	antisense	SLC25A25 antisense RNA 1 [Source:HGNC Symbol;Acc:HGNC:27844]
247.556	1.2867	0.392388	3.27914	0.00104122	0.00969844	ENSG00000184678	HIST2H2BE	protein_coding	histone cluster 2 H2B family member e [Source:HGNC Symbol;Acc:HGNC:4760]
236.398	0.230868	0.499251	0.462428	0.643774	0.831043	ENSG00000106479	ZNF862	protein_coding	zinc finger protein 862 [Source:HGNC Symbol;Acc:HGNC:34519]
253.421	0.52662	0.474502	1.10984	0.267069	0.530477	ENSG00000112763	BTN2A1	protein_coding	butyrophilin subfamily 2 member A1 [Source:HGNC Symbol;Acc:HGNC:1136]
258.295	0.910244	0.377699	2.40997	0.0159538	0.0807207	ENSG00000143457	GOLPH3L	protein_coding	golgi phosphoprotein 3 like [Source:HGNC Symbol;Acc:HGNC:24882]
255.098	0.173028	0.435598	0.397219	0.691206	0.859329	ENSG00000092931	MFSD11	protein_coding	major facilitator superfamily domain containing 11 [Source:HGNC Symbol;Acc:HGNC:25458]
245.848	-0.194809	0.461258	-0.422343	0.672774	0.849633	ENSG00000128512	DOCK4	protein_coding	dedicator of cytokinesis 4 [Source:HGNC Symbol;Acc:HGNC:19192]
245.646	-0.434224	0.356808	-1.21697	0.223616	0.478126	ENSG00000180694	TMEM64	protein_coding	transmembrane protein 64 [Source:HGNC Symbol;Acc:HGNC:25441]
267.949	-1.16184	0.625348	-1.85791	0.0631813	0.213441	ENSG00000216588	IGSF23	protein_coding	immunoglobulin superfamily member 23 [Source:HGNC Symbol;Acc:HGNC:40040]
214.827	-0.850432	0.454531	-1.87101	0.061344	0.209449	ENSG00000270231	NBPF8	unprocessed_pseudogene	NBPF member 8 [Source:HGNC Symbol;Acc:HGNC:31990]
201.256	-0.325744	0.482627	-0.67494	0.499714	0.737363	ENSG00000115129	TP53I3	protein_coding	tumor protein p53 inducible protein 3 [Source:HGNC Symbol;Acc:HGNC:19373]
233.11	-1.30211	0.810486	-1.60658	0.108147	0.30557	ENSG00000181104	F2R	protein_coding	coagulation factor II thrombin receptor [Source:HGNC Symbol;Acc:HGNC:3537]
242.215	-0.29782	0.349319	-0.852573	0.393896	0.655695	ENSG00000166398	KIAA0355	protein_coding	KIAA0355 [Source:HGNC Symbol;Acc:HGNC:29016]
269.659	-0.342003	0.421411	-0.811567	0.41704	0.673854	ENSG00000100575	TIMM9	protein_coding	translocase of inner mitochondrial membrane 9 [Source:HGNC Symbol;Acc:HGNC:11819]
237.736	-0.220027	0.374469	-0.587571	0.55682	0.776109	ENSG00000240038	AMY2B	protein_coding	amylase, alpha 2B (pancreatic) [Source:HGNC Symbol;Acc:HGNC:478]
265.831	0.186027	0.440605	0.422207	0.672874	0.849633	ENSG00000117597	UTP25	protein_coding	UTP25, small subunit processor component [Source:HGNC Symbol;Acc:HGNC:28440]
248.013	0.542062	0.383676	1.41281	0.15771	0.387363	ENSG00000205629	LCMT1	protein_coding	leucine carboxyl methyltransferase 1 [Source:HGNC Symbol;Acc:HGNC:17557]
250.602	0.338076	0.420181	0.804595	0.421053	0.676831	ENSG00000111602	TIMELESS	protein_coding	timeless circadian regulator [Source:HGNC Symbol;Acc:HGNC:11813]
265.414	-1.18684	0.426713	-2.78135	0.00541335	0.035189	ENSG00000119686	FLVCR2	protein_coding	feline leukemia virus subgroup C cellular receptor family member 2 [Source:HGNC Symbol;Acc:HGNC:20105]
203.363	0.244148	0.408958	0.597	0.550507	0.772038	ENSG00000244879	GABPB1-AS1	antisense	GABPB1 antisense RNA 1 [Source:HGNC Symbol;Acc:HGNC:44157]
258.689	-0.179305	0.356607	-0.502807	0.6151	0.812624	ENSG00000101654	RNMT	protein_coding	RNA guanine-7 methyltransferase [Source:HGNC Symbol;Acc:HGNC:10075]
255.695	0.978126	0.519619	1.88239	0.0597829	0.206093	ENSG00000124608	AARS2	protein_coding	alanyl-tRNA synthetase 2, mitochondrial [Source:HGNC Symbol;Acc:HGNC:21022]
248.972	-1.0545	0.511157	-2.06297	0.0391159	0.152485	ENSG00000050405	LIMA1	protein_coding	LIM domain and actin binding 1 [Source:HGNC Symbol;Acc:HGNC:24636]
248.734	-3.74483	0.550371	-6.80419	1.01616e-11	1.31449e-09	ENSG00000141293	SKAP1	protein_coding	src kinase associated phosphoprotein 1 [Source:HGNC Symbol;Acc:HGNC:15605]
248.446	0.0599483	0.360315	0.166378	0.86786	0.948951	ENSG00000137871	ZNF280D	protein_coding	zinc finger protein 280D [Source:HGNC Symbol;Acc:HGNC:25953]
257.09	-0.242683	0.431168	-0.562849	0.573538	0.786973	ENSG00000135452	TSPAN31	protein_coding	tetraspanin 31 [Source:HGNC Symbol;Acc:HGNC:10539]
241.623	-0.318208	0.439506	-0.724015	0.469057	0.712848	ENSG00000197183	NOL4L	protein_coding	nucleolar protein 4 like [Source:HGNC Symbol;Acc:HGNC:16106]
240.644	-0.444685	0.389305	-1.14225	0.253349	0.513868	ENSG00000198818	SFT2D1	protein_coding	SFT2 domain containing 1 [Source:HGNC Symbol;Acc:HGNC:21102]
261.181	-0.405887	0.318147	-1.27579	0.202031	0.451611	ENSG00000110315	RNF141	protein_coding	ring finger protein 141 [Source:HGNC Symbol;Acc:HGNC:21159]
243.818	-0.630569	0.437701	-1.44064	0.149686	0.374409	ENSG00000161920	MED11	protein_coding	mediator complex subunit 11 [Source:HGNC Symbol;Acc:HGNC:32687]
263.09	-2.76872	0.627469	-4.41253	1.0217e-05	0.000212885	ENSG00000147027	TMEM47	protein_coding	transmembrane protein 47 [Source:HGNC Symbol;Acc:HGNC:18515]
247.682	0.734297	0.394666	1.86055	0.0628075	0.212663	ENSG00000184677	ZBTB40	protein_coding	zinc finger and BTB domain containing 40 [Source:HGNC Symbol;Acc:HGNC:29045]
256.473	-0.720333	0.407135	-1.76927	0.0768483	0.2444	ENSG00000148832	PAOX	protein_coding	polyamine oxidase [Source:HGNC Symbol;Acc:HGNC:20837]
232.507	-0.0200597	0.411858	-0.0487054	0.961154	0.985534	ENSG00000009830	POMT2	protein_coding	protein O-mannosyltransferase 2 [Source:HGNC Symbol;Acc:HGNC:19743]
257.441	-0.0826636	0.480853	-0.171911	0.863508	0.94672	ENSG00000136897	MRPL50	protein_coding	mitochondrial ribosomal protein L50 [Source:HGNC Symbol;Acc:HGNC:16654]
260.418	-0.435546	0.353386	-1.23249	0.217764	0.471327	ENSG00000106392	C1GALT1	protein_coding	core 1 synthase, glycoprotein-N-acetylgalactosamine 3-beta-galactosyltransferase 1 [Source:HGNC Symbol;Acc:HGNC:24337]
275.403	-2.50527	0.497273	-5.03802	4.70376e-07	1.53396e-05	ENSG00000105472	CLEC11A	protein_coding	C-type lectin domain containing 11A [Source:HGNC Symbol;Acc:HGNC:10576]
257.888	-0.18382	0.430672	-0.42682	0.66951	0.84777	ENSG00000070961	ATP2B1	protein_coding	ATPase plasma membrane Ca2+ transporting 1 [Source:HGNC Symbol;Acc:HGNC:814]
260.191	-0.697273	0.416181	-1.67541	0.0938538	0.278873	ENSG00000206418	RAB12	protein_coding	RAB12, member RAS oncogene family [Source:HGNC Symbol;Acc:HGNC:31332]
243.608	-0.328445	0.478633	-0.686215	0.492578	0.731492	ENSG00000163961	RNF168	protein_coding	ring finger protein 168 [Source:HGNC Symbol;Acc:HGNC:26661]
259.585	0.204679	0.410497	0.498612	0.618053	0.814829	ENSG00000181045	SLC26A11	protein_coding	solute carrier family 26 member 11 [Source:HGNC Symbol;Acc:HGNC:14471]
248.916	0.0533813	0.38259	0.139526	0.889035	0.958271	ENSG00000035687	ADSS	protein_coding	adenylosuccinate synthase [Source:HGNC Symbol;Acc:HGNC:292]
236.984	-1.78571	0.447489	-3.99052	6.59291e-05	0.0010073	ENSG00000140682	TGFB1I1	protein_coding	transforming growth factor beta 1 induced transcript 1 [Source:HGNC Symbol;Acc:HGNC:11767]
262.634	0.0479056	0.359761	0.13316	0.894067	0.960904	ENSG00000099810	MTAP	protein_coding	methylthioadenosine phosphorylase [Source:HGNC Symbol;Acc:HGNC:7413]
240.38	-0.289635	0.445253	-0.650495	0.515372	0.747361	ENSG00000136141	LRCH1	protein_coding	leucine rich repeats and calponin homology domain containing 1 [Source:HGNC Symbol;Acc:HGNC:20309]
242.572	-0.211893	0.437746	-0.484056	0.628346	0.821098	ENSG00000122482	ZNF644	protein_coding	zinc finger protein 644 [Source:HGNC Symbol;Acc:HGNC:29222]
261.559	-0.472018	0.402351	-1.17315	0.240736	0.499459	ENSG00000174446	SNAPC5	protein_coding	small nuclear RNA activating complex polypeptide 5 [Source:HGNC Symbol;Acc:HGNC:15484]
241.29	0.057302	0.422284	0.135695	0.892062	0.960097	ENSG00000101752	MIB1	protein_coding	mindbomb E3 ubiquitin protein ligase 1 [Source:HGNC Symbol;Acc:HGNC:21086]
243.653	-0.130195	0.365916	-0.355806	0.721985	0.877722	ENSG00000181852	RNF41	protein_coding	ring finger protein 41 [Source:HGNC Symbol;Acc:HGNC:18401]
226.915	0.948736	0.442408	2.14448	0.0319944	0.132589	ENSG00000133056	PIK3C2B	protein_coding	phosphatidylinositol-4-phosphate 3-kinase catalytic subunit type 2 beta [Source:HGNC Symbol;Acc:HGNC:8972]
257.01	-0.097341	0.38181	-0.254946	0.798764	0.916357	ENSG00000177683	THAP5	protein_coding	THAP domain containing 5 [Source:HGNC Symbol;Acc:HGNC:23188]
247.082	0.169984	0.344814	0.492973	0.622032	0.817559	ENSG00000137075	RNF38	protein_coding	ring finger protein 38 [Source:HGNC Symbol;Acc:HGNC:18052]
250.514	0.314235	0.436474	0.719939	0.471562	0.714989	ENSG00000185219	ZNF445	protein_coding	zinc finger protein 445 [Source:HGNC Symbol;Acc:HGNC:21018]
243.63	0.478692	0.503449	0.950826	0.341693	0.61079	ENSG00000165661	QSOX2	protein_coding	quiescin sulfhydryl oxidase 2 [Source:HGNC Symbol;Acc:HGNC:30249]
259.874	-0.52978	0.522549	-1.01384	0.31066	0.578571	ENSG00000175463	TBC1D10C	protein_coding	TBC1 domain family member 10C [Source:HGNC Symbol;Acc:HGNC:24702]
251.364	-0.292253	0.48376	-0.604127	0.545759	0.768243	ENSG00000108055	SMC3	protein_coding	structural maintenance of chromosomes 3 [Source:HGNC Symbol;Acc:HGNC:2468]
257.088	0.0542281	0.49199	0.110222	0.912233	0.967222	ENSG00000277147	LINC00869	transcribed_unprocessed_pseudogene	long intergenic non-protein coding RNA 869 [Source:HGNC Symbol;Acc:HGNC:29050]
263.73	-1.17594	0.558558	-2.10531	0.0352644	0.141485	ENSG00000197329	PELI1	protein_coding	pellino E3 ubiquitin protein ligase 1 [Source:HGNC Symbol;Acc:HGNC:8827]
226.135	0.579805	0.491359	1.18	0.237999	0.495837	ENSG00000105327	BBC3	protein_coding	BCL2 binding component 3 [Source:HGNC Symbol;Acc:HGNC:17868]
247.098	-0.445926	0.364539	-1.22326	0.221231	0.475186	ENSG00000160703	NLRX1	protein_coding	NLR family member X1 [Source:HGNC Symbol;Acc:HGNC:29890]
204.628	-0.502628	0.492546	-1.02047	0.307506	0.57511	ENSG00000204344	STK19	protein_coding	serine/threonine kinase 19 [Source:HGNC Symbol;Acc:HGNC:11398]
250.295	-0.335254	0.492557	-0.680641	0.496099	0.734025	ENSG00000174177	CTU2	protein_coding	cytosolic thiouridylase subunit 2 [Source:HGNC Symbol;Acc:HGNC:28005]
188.382	-2.2834	0.680085	-3.35753	0.000786423	0.00777062	ENSG00000176435	CLEC14A	protein_coding	C-type lectin domain containing 14A [Source:HGNC Symbol;Acc:HGNC:19832]
223.052	0.190636	0.35901	0.531004	0.595416	0.801478	ENSG00000090857	PDPR	protein_coding	pyruvate dehydrogenase phosphatase regulatory subunit [Source:HGNC Symbol;Acc:HGNC:30264]
222.725	-0.958962	0.610207	-1.57154	0.116058	0.319258	ENSG00000213071	LPAL2	transcribed_unprocessed_pseudogene	lipoprotein(a) like 2, pseudogene [Source:HGNC Symbol;Acc:HGNC:21210]
234.63	1.58854	0.408711	3.8867	0.000101616	0.00145649	ENSG00000141577	CEP131	protein_coding	centrosomal protein 131 [Source:HGNC Symbol;Acc:HGNC:29511]
266.626	-1.23926	0.392219	-3.15961	0.00157981	0.0134375	ENSG00000197892	KIF13B	protein_coding	kinesin family member 13B [Source:HGNC Symbol;Acc:HGNC:14405]
244.464	-0.0360335	0.429489	-0.0838984	0.933137	0.974823	ENSG00000133424	LARGE1	protein_coding	LARGE xylosyl- and glucuronyltransferase 1 [Source:HGNC Symbol;Acc:HGNC:6511]
254.691	0.336273	0.379022	0.887214	0.374964	0.638499	ENSG00000155827	RNF20	protein_coding	ring finger protein 20 [Source:HGNC Symbol;Acc:HGNC:10062]
253.259	-0.66878	0.340185	-1.96593	0.0493071	0.180135	ENSG00000181027	FKRP	protein_coding	fukutin related protein [Source:HGNC Symbol;Acc:HGNC:17997]
254.294	-0.15214	0.388213	-0.391899	0.695133	0.861658	ENSG00000168286	THAP11	protein_coding	THAP domain containing 11 [Source:HGNC Symbol;Acc:HGNC:23194]
247.911	0.720987	0.419906	1.71702	0.0859757	0.263817	ENSG00000254635	WAC-AS1	antisense	WAC antisense RNA 1 (head to head) [Source:HGNC Symbol;Acc:HGNC:27347]
239.826	-0.288774	0.365902	-0.789212	0.429988	0.683114	ENSG00000109083	IFT20	protein_coding	intraflagellar transport 20 [Source:HGNC Symbol;Acc:HGNC:30989]
258.541	-2.18486	0.640842	-3.40936	0.000651153	0.00663245	ENSG00000275410	HNF1B	protein_coding	HNF1 homeobox B [Source:HGNC Symbol;Acc:HGNC:11630]
248.962	0.162127	0.351941	0.460666	0.645038	0.831662	ENSG00000125457	MIF4GD	protein_coding	MIF4G domain containing [Source:HGNC Symbol;Acc:HGNC:24030]
254.391	-0.0833964	0.416269	-0.200343	0.841213	0.936146	ENSG00000185129	PURA	protein_coding	purine rich element binding protein A [Source:HGNC Symbol;Acc:HGNC:9701]
240.398	0.232719	0.348865	0.667075	0.504724	0.741208	ENSG00000139697	SBNO1	protein_coding	strawberry notch homolog 1 [Source:HGNC Symbol;Acc:HGNC:22973]
246.596	1.01428	0.467578	2.16923	0.0300653	0.126994	ENSG00000196810	CTBP1-DT	antisense	CTBP1 divergent transcript [Source:HGNC Symbol;Acc:HGNC:28307]
257.929	-0.356178	0.480187	-0.741748	0.45824	0.705431	ENSG00000146072	TNFRSF21	protein_coding	TNF receptor superfamily member 21 [Source:HGNC Symbol;Acc:HGNC:13469]
253.828	0.814382	0.520487	1.56465	0.117665	0.322078	ENSG00000164941	INTS8	protein_coding	integrator complex subunit 8 [Source:HGNC Symbol;Acc:HGNC:26048]
238.861	0.832551	0.461158	1.80535	0.0710201	0.231509	ENSG00000111364	DDX55	protein_coding	DEAD-box helicase 55 [Source:HGNC Symbol;Acc:HGNC:20085]
231.639	-0.604439	0.597785	-1.01113	0.311954	0.579865	ENSG00000152229	PSTPIP2	protein_coding	proline-serine-threonine phosphatase interacting protein 2 [Source:HGNC Symbol;Acc:HGNC:9581]
251.663	-0.139446	0.375596	-0.371267	0.710439	0.87062	ENSG00000136936	XPA	protein_coding	XPA, DNA damage recognition and repair factor [Source:HGNC Symbol;Acc:HGNC:12814]
253.898	-0.129739	0.431238	-0.300851	0.763528	0.900215	ENSG00000091039	OSBPL8	protein_coding	oxysterol binding protein like 8 [Source:HGNC Symbol;Acc:HGNC:16396]
250.256	-0.351326	0.418362	-0.839765	0.40104	0.660981	ENSG00000086189	DIMT1	protein_coding	DIM1 dimethyladenosine transferase 1 homolog [Source:HGNC Symbol;Acc:HGNC:30217]
261.543	0.426921	0.424209	1.00639	0.314226	0.582972	ENSG00000058091	CDK14	protein_coding	cyclin dependent kinase 14 [Source:HGNC Symbol;Acc:HGNC:8883]
242.479	-0.857424	0.502358	-1.7068	0.0878597	0.267421	ENSG00000095951	HIVEP1	protein_coding	human immunodeficiency virus type I enhancer binding protein 1 [Source:HGNC Symbol;Acc:HGNC:4920]
248.8	-1.13768	0.548906	-2.07263	0.0382071	0.150111	ENSG00000174021	GNG5	protein_coding	G protein subunit gamma 5 [Source:HGNC Symbol;Acc:HGNC:4408]
250.102	-0.516901	0.411318	-1.2567	0.208864	0.459957	ENSG00000178996	SNX18	protein_coding	sorting nexin 18 [Source:HGNC Symbol;Acc:HGNC:19245]
258.493	-0.426437	0.384539	-1.10896	0.267449	0.530897	ENSG00000176108	CHMP6	protein_coding	charged multivesicular body protein 6 [Source:HGNC Symbol;Acc:HGNC:25675]
255.277	-0.113443	0.626452	-0.181087	0.856299	0.94375	ENSG00000109113	RAB34	protein_coding	RAB34, member RAS oncogene family [Source:HGNC Symbol;Acc:HGNC:16519]
253.813	-0.582782	0.409306	-1.42383	0.154496	0.382495	ENSG00000142875	PRKACB	protein_coding	protein kinase cAMP-activated catalytic subunit beta [Source:HGNC Symbol;Acc:HGNC:9381]
248.442	0.189095	0.319457	0.591926	0.5539	0.774193	ENSG00000085224	ATRX	protein_coding	ATRX, chromatin remodeler [Source:HGNC Symbol;Acc:HGNC:886]
228.261	0.0676735	0.565339	0.119704	0.904717	0.96482	ENSG00000135114	OASL	protein_coding	2'-5'-oligoadenylate synthetase like [Source:HGNC Symbol;Acc:HGNC:8090]
254.207	0.284896	0.489763	0.581703	0.560767	0.778833	ENSG00000143443	C1orf56	protein_coding	chromosome 1 open reading frame 56 [Source:HGNC Symbol;Acc:HGNC:26045]
246.719	-0.201066	0.379952	-0.529188	0.596675	0.80217	ENSG00000165417	GTF2A1	protein_coding	general transcription factor IIA subunit 1 [Source:HGNC Symbol;Acc:HGNC:4646]
267.724	-0.924679	0.424183	-2.17991	0.0292645	0.1248	ENSG00000104611	SH2D4A	protein_coding	SH2 domain containing 4A [Source:HGNC Symbol;Acc:HGNC:26102]
247.996	0.789111	0.389597	2.02546	0.0428207	0.163278	ENSG00000152904	GGPS1	protein_coding	geranylgeranyl diphosphate synthase 1 [Source:HGNC Symbol;Acc:HGNC:4249]
249.867	-0.45315	0.427766	-1.05934	0.289444	0.55497	ENSG00000128708	HAT1	protein_coding	histone acetyltransferase 1 [Source:HGNC Symbol;Acc:HGNC:4821]
156.59	1.02124	0.489928	2.08447	0.0371178	0.146947	ENSG00000099251	HSD17B7P2	transcribed_unprocessed_pseudogene	hydroxysteroid 17-beta dehydrogenase 7 pseudogene 2 [Source:HGNC Symbol;Acc:HGNC:28120]
221.81	-0.161927	0.475457	-0.340572	0.733426	0.884538	ENSG00000091592	NLRP1	protein_coding	NLR family pyrin domain containing 1 [Source:HGNC Symbol;Acc:HGNC:14374]
238.069	-0.18882	0.447963	-0.421508	0.673384	0.849971	ENSG00000111328	CDK2AP1	protein_coding	cyclin dependent kinase 2 associated protein 1 [Source:HGNC Symbol;Acc:HGNC:14002]
248.328	-0.609032	0.436597	-1.39495	0.163031	0.394335	ENSG00000174173	TRMT10C	protein_coding	tRNA methyltransferase 10C, mitochondrial RNase P subunit [Source:HGNC Symbol;Acc:HGNC:26022]
250.487	-0.140657	0.436757	-0.322049	0.747415	0.892334	ENSG00000174579	MSL2	protein_coding	MSL complex subunit 2 [Source:HGNC Symbol;Acc:HGNC:25544]
255.605	0.286931	0.384732	0.745796	0.455791	0.703476	ENSG00000186063	AIDA	protein_coding	axin interactor, dorsalization associated [Source:HGNC Symbol;Acc:HGNC:25761]
237.135	-0.269269	0.355087	-0.758318	0.44826	0.697424	ENSG00000002919	SNX11	protein_coding	sorting nexin 11 [Source:HGNC Symbol;Acc:HGNC:14975]
248.385	0.0572802	0.361072	0.15864	0.873953	0.95221	ENSG00000144233	AMMECR1L	protein_coding	AMMECR1 like [Source:HGNC Symbol;Acc:HGNC:28658]
267.732	-1.65244	0.452	-3.65583	0.000256348	0.00315567	ENSG00000109794	FAM149A	protein_coding	family with sequence similarity 149 member A [Source:HGNC Symbol;Acc:HGNC:24527]
257.94	-0.370372	0.459865	-0.805392	0.420593	0.676777	ENSG00000137168	PPIL1	protein_coding	peptidylprolyl isomerase like 1 [Source:HGNC Symbol;Acc:HGNC:9260]
249.832	-0.420488	0.375901	-1.11861	0.263305	0.525967	ENSG00000177613	CSTF2T	protein_coding	cleavage stimulation factor subunit 2 tau variant [Source:HGNC Symbol;Acc:HGNC:17086]
221.286	-2.49818	0.567587	-4.40141	1.07548e-05	0.000221262	ENSG00000166401	SERPINB8	protein_coding	serpin family B member 8 [Source:HGNC Symbol;Acc:HGNC:8952]
255.856	0.158129	0.399691	0.395629	0.692379	0.86003	ENSG00000118369	USP35	protein_coding	ubiquitin specific peptidase 35 [Source:HGNC Symbol;Acc:HGNC:20061]
240.664	-0.012374	0.427144	-0.0289691	0.976889	0.991192	ENSG00000138286	FAM149B1	protein_coding	family with sequence similarity 149 member B1 [Source:HGNC Symbol;Acc:HGNC:29162]
226.168	-0.115522	0.565743	-0.204195	0.838201	0.934886	ENSG00000163701	IL17RE	protein_coding	interleukin 17 receptor E [Source:HGNC Symbol;Acc:HGNC:18439]
248.406	0.0421566	0.531798	0.0792718	0.936816	0.97626	ENSG00000133131	MORC4	protein_coding	MORC family CW-type zinc finger 4 [Source:HGNC Symbol;Acc:HGNC:23485]
242.351	-0.310949	0.370399	-0.839497	0.40119	0.660981	ENSG00000254470	AP5B1	protein_coding	adaptor related protein complex 5 subunit beta 1 [Source:HGNC Symbol;Acc:HGNC:25104]
242.377	0.361289	0.472612	0.764451	0.444598	0.694176	ENSG00000089234	BRAP	protein_coding	BRCA1 associated protein [Source:HGNC Symbol;Acc:HGNC:1099]
241.121	-1.57222	0.653731	-2.40499	0.0161729	0.0815369	ENSG00000101911	PRPS2	protein_coding	phosphoribosyl pyrophosphate synthetase 2 [Source:HGNC Symbol;Acc:HGNC:9465]
237.794	0.225568	0.428893	0.525932	0.598936	0.803158	ENSG00000115942	ORC2	protein_coding	origin recognition complex subunit 2 [Source:HGNC Symbol;Acc:HGNC:8488]
247.026	-0.553404	0.440048	-1.2576	0.208536	0.459751	ENSG00000132434	LANCL2	protein_coding	LanC like 2 [Source:HGNC Symbol;Acc:HGNC:6509]
246.245	-0.103105	0.421524	-0.244601	0.806765	0.920507	ENSG00000160908	ZNF394	protein_coding	zinc finger protein 394 [Source:HGNC Symbol;Acc:HGNC:18832]
254.372	-1.4141	0.528965	-2.67333	0.00751017	0.0454327	ENSG00000171861	MRM3	protein_coding	mitochondrial rRNA methyltransferase 3 [Source:HGNC Symbol;Acc:HGNC:18485]
188.072	-0.35052	0.462453	-0.757959	0.448476	0.697424	ENSG00000100311	PDGFB	protein_coding	platelet derived growth factor subunit B [Source:HGNC Symbol;Acc:HGNC:8800]
210.536	-0.141463	0.495622	-0.285425	0.775318	0.905316	ENSG00000185347	TEDC1	protein_coding	tubulin epsilon and delta complex 1 [Source:HGNC Symbol;Acc:HGNC:20127]
238.423	1.2172	0.45566	2.67129	0.00755594	0.0456385	ENSG00000149636	DSN1	protein_coding	DSN1 homolog, MIS12 kinetochore complex component [Source:HGNC Symbol;Acc:HGNC:16165]
229.046	-0.820895	0.590678	-1.38975	0.164605	0.396611	ENSG00000178202	KDELC2	protein_coding	KDEL motif containing 2 [Source:HGNC Symbol;Acc:HGNC:28496]
253.988	-0.879536	0.433824	-2.0274	0.0426211	0.162757	ENSG00000170634	ACYP2	protein_coding	acylphosphatase 2 [Source:HGNC Symbol;Acc:HGNC:180]
260.704	-0.380035	0.387468	-0.980818	0.326682	0.596295	ENSG00000148335	NTMT1	protein_coding	N-terminal Xaa-Pro-Lys N-methyltransferase 1 [Source:HGNC Symbol;Acc:HGNC:23373]
249.664	-1.04601	0.589099	-1.77561	0.0757968	0.241998	ENSG00000111335	OAS2	protein_coding	2'-5'-oligoadenylate synthetase 2 [Source:HGNC Symbol;Acc:HGNC:8087]
238.753	0.119981	0.394807	0.303897	0.761206	0.899079	ENSG00000242498	ARPIN	protein_coding	actin related protein 2/3 complex inhibitor [Source:HGNC Symbol;Acc:HGNC:28782]
224.36	0.080311	0.37728	0.212868	0.83143	0.932969	ENSG00000149716	LTO1	protein_coding	LTO1, ABCE1 maturation factor [Source:HGNC Symbol;Acc:HGNC:17589]
248.716	-0.200727	0.382059	-0.525382	0.599318	0.803289	ENSG00000115145	STAM2	protein_coding	signal transducing adaptor molecule 2 [Source:HGNC Symbol;Acc:HGNC:11358]
288.4	-3.90619	0.528439	-7.39194	1.44699e-13	2.73922e-11	ENSG00000091831	ESR1	protein_coding	estrogen receptor 1 [Source:HGNC Symbol;Acc:HGNC:3467]
233.905	0.629511	0.409753	1.53632	0.12446	0.333275	ENSG00000160305	DIP2A	protein_coding	disco interacting protein 2 homolog A [Source:HGNC Symbol;Acc:HGNC:17217]
257.532	0.185205	0.474496	0.39032	0.6963	0.862554	ENSG00000186141	POLR3C	protein_coding	RNA polymerase III subunit C [Source:HGNC Symbol;Acc:HGNC:30076]
231.425	-0.129262	0.471563	-0.274114	0.783997	0.909569	ENSG00000114107	CEP70	protein_coding	centrosomal protein 70 [Source:HGNC Symbol;Acc:HGNC:29972]
242.439	0.307318	0.434824	0.706764	0.479713	0.721568	ENSG00000147099	HDAC8	protein_coding	histone deacetylase 8 [Source:HGNC Symbol;Acc:HGNC:13315]
241.767	-0.132593	0.466703	-0.284105	0.77633	0.905747	ENSG00000147789	ZNF7	protein_coding	zinc finger protein 7 [Source:HGNC Symbol;Acc:HGNC:13139]
251.139	-0.117246	0.399702	-0.293335	0.769266	0.902458	ENSG00000162804	SNED1	protein_coding	sushi, nidogen and EGF like domains 1 [Source:HGNC Symbol;Acc:HGNC:24696]
249.829	-0.395748	0.499466	-0.792342	0.428161	0.681956	ENSG00000011260	UTP18	protein_coding	UTP18, small subunit processome component [Source:HGNC Symbol;Acc:HGNC:24274]
248.379	-1.39319	0.403872	-3.44958	0.000561466	0.0059009	ENSG00000115361	ACADL	protein_coding	acyl-CoA dehydrogenase long chain [Source:HGNC Symbol;Acc:HGNC:88]
243.448	0.615422	0.353689	1.74001	0.0818577	0.25494	ENSG00000094880	CDC23	protein_coding	cell division cycle 23 [Source:HGNC Symbol;Acc:HGNC:1724]
233.579	-0.258677	0.48626	-0.531973	0.594744	0.800921	ENSG00000215041	NEURL4	protein_coding	neuralized E3 ubiquitin protein ligase 4 [Source:HGNC Symbol;Acc:HGNC:34410]
239.809	-0.0359726	0.467185	-0.0769986	0.938625	0.977024	ENSG00000048405	ZNF800	protein_coding	zinc finger protein 800 [Source:HGNC Symbol;Acc:HGNC:27267]
239.431	0.559413	0.353777	1.58126	0.113818	0.31505	ENSG00000134371	CDC73	protein_coding	cell division cycle 73 [Source:HGNC Symbol;Acc:HGNC:16783]
246.897	-0.462673	0.439032	-1.05385	0.291952	0.557279	ENSG00000163626	COX18	protein_coding	cytochrome c oxidase assembly factor COX18 [Source:HGNC Symbol;Acc:HGNC:26801]
244.255	0.0650003	0.394338	0.164834	0.869075	0.949663	ENSG00000172795	DCP2	protein_coding	decapping mRNA 2 [Source:HGNC Symbol;Acc:HGNC:24452]
250.973	0.209615	0.390494	0.536793	0.59141	0.798787	ENSG00000158480	SPATA2	protein_coding	spermatogenesis associated 2 [Source:HGNC Symbol;Acc:HGNC:14681]
220.697	0.277048	0.431964	0.641368	0.521283	0.751124	ENSG00000093183	SEC22C	protein_coding	SEC22 homolog C, vesicle trafficking protein [Source:HGNC Symbol;Acc:HGNC:16828]
237.162	0.326542	0.336214	0.971232	0.331433	0.600627	ENSG00000240682	ISY1	protein_coding	ISY1 splicing factor homolog [Source:HGNC Symbol;Acc:HGNC:29201]
258.808	-0.487666	0.582361	-0.837394	0.402371	0.662232	ENSG00000105810	CDK6	protein_coding	cyclin dependent kinase 6 [Source:HGNC Symbol;Acc:HGNC:1777]
238.295	-0.131086	0.447158	-0.293153	0.769405	0.902553	ENSG00000141198	TOM1L1	protein_coding	target of myb1 like 1 membrane trafficking protein [Source:HGNC Symbol;Acc:HGNC:11983]
246.049	-0.40461	0.333414	-1.21354	0.224925	0.47934	ENSG00000262246	CORO7	protein_coding	coronin 7 [Source:HGNC Symbol;Acc:HGNC:26161]
247.177	-0.174206	0.441825	-0.394286	0.69337	0.860484	ENSG00000058729	RIOK2	protein_coding	RIO kinase 2 [Source:HGNC Symbol;Acc:HGNC:18999]
238.928	0.122405	0.359318	0.34066	0.73336	0.884538	ENSG00000075975	MKRN2	protein_coding	makorin ring finger protein 2 [Source:HGNC Symbol;Acc:HGNC:7113]
227.406	0.150875	0.364051	0.414432	0.678558	0.853102	ENSG00000146729	NIPSNAP2	protein_coding	nipsnap homolog 2 [Source:HGNC Symbol;Acc:HGNC:4179]
240.632	0.236661	0.473217	0.500111	0.616997	0.814079	ENSG00000051596	THOC3	protein_coding	THO complex 3 [Source:HGNC Symbol;Acc:HGNC:19072]
289.199	-4.00477	0.54976	-7.28459	3.22658e-13	5.56513e-11	ENSG00000116774	OLFML3	protein_coding	olfactomedin like 3 [Source:HGNC Symbol;Acc:HGNC:24956]
240.131	0.0717491	0.378358	0.189633	0.849597	0.940523	ENSG00000164463	CREBRF	protein_coding	CREB3 regulatory factor [Source:HGNC Symbol;Acc:HGNC:24050]
234.939	0.368865	0.447098	0.82502	0.40936	0.66783	ENSG00000175054	ATR	protein_coding	ATR serine/threonine kinase [Source:HGNC Symbol;Acc:HGNC:882]
240.842	-0.195337	0.334505	-0.583959	0.559248	0.778025	ENSG00000105983	LMBR1	protein_coding	limb development membrane protein 1 [Source:HGNC Symbol;Acc:HGNC:13243]
240.565	0.119068	0.365024	0.326191	0.74428	0.890517	ENSG00000240344	PPIL3	protein_coding	peptidylprolyl isomerase like 3 [Source:HGNC Symbol;Acc:HGNC:9262]
289.084	-3.35291	0.76426	-4.38713	1.14857e-05	0.000231548	ENSG00000235200	LINC01702	lincRNA	long intergenic non-protein coding RNA 1702 [Source:HGNC Symbol;Acc:HGNC:52490]
236.373	0.216107	0.361653	0.597552	0.550139	0.77198	ENSG00000150990	DHX37	protein_coding	DEAH-box helicase 37 [Source:HGNC Symbol;Acc:HGNC:17210]
240.62	-0.0816538	0.360506	-0.226498	0.820815	0.927514	ENSG00000154945	ANKRD40	protein_coding	ankyrin repeat domain 40 [Source:HGNC Symbol;Acc:HGNC:28233]
251.76	-0.118992	0.503606	-0.23628	0.813216	0.92399	ENSG00000213178	RPL22P1	processed_pseudogene	ribosomal protein L22 pseudogene 1 [Source:HGNC Symbol;Acc:HGNC:17998]
251.094	0.888037	0.467209	1.90073	0.0573379	0.199923	ENSG00000101945	SUV39H1	protein_coding	suppressor of variegation 3-9 homolog 1 [Source:HGNC Symbol;Acc:HGNC:11479]
234.531	0.0862927	0.415566	0.207651	0.835502	0.934401	ENSG00000166477	LEO1	protein_coding	LEO1 homolog, Paf1/RNA polymerase II complex component [Source:HGNC Symbol;Acc:HGNC:30401]
239.991	0.694139	0.411384	1.68733	0.0915406	0.27475	ENSG00000137942	FNBP1L	protein_coding	formin binding protein 1 like [Source:HGNC Symbol;Acc:HGNC:20851]
235.951	-0.775087	0.528976	-1.46526	0.14285	0.363698	ENSG00000070501	POLB	protein_coding	DNA polymerase beta [Source:HGNC Symbol;Acc:HGNC:9174]
217.953	-0.754617	0.640556	-1.17807	0.23877	0.49687	ENSG00000150760	DOCK1	protein_coding	dedicator of cytokinesis 1 [Source:HGNC Symbol;Acc:HGNC:2987]
263.273	-4.07647	1.33589	-3.05151	0.00227692	0.0179142	ENSG00000092068	SLC7A8	protein_coding	solute carrier family 7 member 8 [Source:HGNC Symbol;Acc:HGNC:11066]
249.723	-1.14956	0.846912	-1.35735	0.17467	0.412165	ENSG00000141934	PLPP2	protein_coding	phospholipid phosphatase 2 [Source:HGNC Symbol;Acc:HGNC:9230]
251.407	-0.501249	0.434822	-1.15277	0.249005	0.509099	ENSG00000137944	KYAT3	protein_coding	kynurenine aminotransferase 3 [Source:HGNC Symbol;Acc:HGNC:33238]
240.422	0.598635	0.383229	1.56208	0.118269	0.32305	ENSG00000111331	OAS3	protein_coding	2'-5'-oligoadenylate synthetase 3 [Source:HGNC Symbol;Acc:HGNC:8088]
271.194	-3.75493	0.541512	-6.93415	4.08657e-12	5.76689e-10	ENSG00000223956	LINC01767	lincRNA	long intergenic non-protein coding RNA 1767 [Source:HGNC Symbol;Acc:HGNC:52557]
227.645	0.278005	0.354366	0.784513	0.432739	0.685241	ENSG00000100441	KHNYN	protein_coding	KH and NYN domain containing [Source:HGNC Symbol;Acc:HGNC:20166]
234.894	-0.000481164	0.402132	-0.00119653	0.999045	0.999675	ENSG00000128534	LSM8	protein_coding	LSM8 homolog, U6 small nuclear RNA associated [Source:HGNC Symbol;Acc:HGNC:20471]
259.134	0.908751	0.813778	1.11671	0.26412	0.527046	ENSG00000135245	HILPDA	protein_coding	hypoxia inducible lipid droplet associated [Source:HGNC Symbol;Acc:HGNC:28859]
265.511	-1.68471	0.491332	-3.42886	0.000606114	0.00629345	ENSG00000104228	TRIM35	protein_coding	tripartite motif containing 35 [Source:HGNC Symbol;Acc:HGNC:16285]
235.043	-0.0896782	0.380408	-0.235742	0.813633	0.924158	ENSG00000134698	AGO4	protein_coding	argonaute 4, RISC catalytic component [Source:HGNC Symbol;Acc:HGNC:18424]
229.225	-0.089455	0.344397	-0.259744	0.795061	0.914677	ENSG00000130803	ZNF317	protein_coding	zinc finger protein 317 [Source:HGNC Symbol;Acc:HGNC:13507]
197.128	-1.44662	0.507223	-2.85204	0.0043439	0.0299292	ENSG00000173269	MMRN2	protein_coding	multimerin 2 [Source:HGNC Symbol;Acc:HGNC:19888]
247.147	-0.175484	0.409246	-0.428799	0.66807	0.846803	ENSG00000115947	ORC4	protein_coding	origin recognition complex subunit 4 [Source:HGNC Symbol;Acc:HGNC:8490]
222.89	-0.147407	0.354483	-0.415835	0.67753	0.852501	ENSG00000006530	AGK	protein_coding	acylglycerol kinase [Source:HGNC Symbol;Acc:HGNC:21869]
241.771	1.06398	0.417764	2.54685	0.0108702	0.0603065	ENSG00000117222	RBBP5	protein_coding	RB binding protein 5, histone lysine methyltransferase complex subunit [Source:HGNC Symbol;Acc:HGNC:9888]
254.964	0.0354101	0.40406	0.0876359	0.930166	0.973554	ENSG00000175073	VCPIP1	protein_coding	valosin containing protein interacting protein 1 [Source:HGNC Symbol;Acc:HGNC:30897]
243.004	0.184985	0.373385	0.495426	0.620299	0.816147	ENSG00000108306	FBXL20	protein_coding	F-box and leucine rich repeat protein 20 [Source:HGNC Symbol;Acc:HGNC:24679]
265.939	-4.53854	0.783729	-5.79096	6.99858e-09	4.27712e-07	ENSG00000134853	PDGFRA	protein_coding	platelet derived growth factor receptor alpha [Source:HGNC Symbol;Acc:HGNC:8803]
237.601	0.00804336	0.445818	0.0180418	0.985606	0.994511	ENSG00000157764	BRAF	protein_coding	B-Raf proto-oncogene, serine/threonine kinase [Source:HGNC Symbol;Acc:HGNC:1097]
242.294	-0.286689	0.4533	-0.632448	0.527094	0.755502	ENSG00000111450	STX2	protein_coding	syntaxin 2 [Source:HGNC Symbol;Acc:HGNC:3403]
238.79	0.368085	0.3966	0.9281	0.353356	0.62007	ENSG00000130956	HABP4	protein_coding	hyaluronan binding protein 4 [Source:HGNC Symbol;Acc:HGNC:17062]
235.899	0.0251723	0.340355	0.0739589	0.941043	0.97769	ENSG00000100564	PIGH	protein_coding	phosphatidylinositol glycan anchor biosynthesis class H [Source:HGNC Symbol;Acc:HGNC:8964]
268.475	-2.39093	0.538892	-4.43674	9.13297e-06	0.000193149	ENSG00000119535	CSF3R	protein_coding	colony stimulating factor 3 receptor [Source:HGNC Symbol;Acc:HGNC:2439]
259.092	-0.68046	0.415184	-1.63894	0.101226	0.293433	ENSG00000076053	RBM7	protein_coding	RNA binding motif protein 7 [Source:HGNC Symbol;Acc:HGNC:9904]
212.807	0.234563	0.485664	0.482974	0.629114	0.821642	ENSG00000166900	STX3	protein_coding	syntaxin 3 [Source:HGNC Symbol;Acc:HGNC:11438]
234.12	3.79355	0.576404	6.58141	4.65999e-11	5.43887e-09	ENSG00000131747	TOP2A	protein_coding	DNA topoisomerase II alpha [Source:HGNC Symbol;Acc:HGNC:11989]
236.697	0.950935	0.413811	2.29799	0.0215623	0.100635	ENSG00000135823	STX6	protein_coding	syntaxin 6 [Source:HGNC Symbol;Acc:HGNC:11441]
254.565	-1.87817	0.768869	-2.44277	0.014575	0.0752404	ENSG00000104490	NCALD	protein_coding	neurocalcin delta [Source:HGNC Symbol;Acc:HGNC:7655]
245.589	-0.212721	0.471088	-0.451553	0.651591	0.836241	ENSG00000115761	NOL10	protein_coding	nucleolar protein 10 [Source:HGNC Symbol;Acc:HGNC:25862]
215.464	-1.08947	0.40681	-2.67808	0.00740456	0.0449691	ENSG00000091428	RAPGEF4	protein_coding	Rap guanine nucleotide exchange factor 4 [Source:HGNC Symbol;Acc:HGNC:16626]
229.935	0.35936	0.455677	0.788628	0.430329	0.683376	ENSG00000157741	UBN2	protein_coding	ubinuclein 2 [Source:HGNC Symbol;Acc:HGNC:21931]
224.819	-0.845635	0.436778	-1.93608	0.0528585	0.188544	ENSG00000123595	RAB9A	protein_coding	RAB9A, member RAS oncogene family [Source:HGNC Symbol;Acc:HGNC:9792]
252.059	-1.14125	0.522108	-2.18584	0.0288272	0.123376	ENSG00000141101	NOB1	protein_coding	NIN1 (RPN12) binding protein 1 homolog [Source:HGNC Symbol;Acc:HGNC:29540]
223.778	-0.841126	0.474529	-1.77255	0.0763033	0.243265	ENSG00000165914	TTC7B	protein_coding	tetratricopeptide repeat domain 7B [Source:HGNC Symbol;Acc:HGNC:19858]
255.364	-0.806141	0.519908	-1.55054	0.121011	0.327086	ENSG00000004961	HCCS	protein_coding	holocytochrome c synthase [Source:HGNC Symbol;Acc:HGNC:4837]
232.466	0.272868	0.34463	0.79177	0.428495	0.682184	ENSG00000121578	B4GALT4	protein_coding	beta-1,4-galactosyltransferase 4 [Source:HGNC Symbol;Acc:HGNC:927]
226.627	0.501159	0.391332	1.28065	0.200317	0.449866	ENSG00000170846	AC093323.1	protein_coding	Morf4 family associated protein 1 like 1 pseudogene [Source:NCBI gene;Acc:93622]
235.544	0.461428	0.439209	1.05059	0.293447	0.55837	ENSG00000139372	TDG	protein_coding	thymine DNA glycosylase [Source:HGNC Symbol;Acc:HGNC:11700]
238.797	0.451985	0.34842	1.29724	0.194547	0.442096	ENSG00000169609	C15orf40	protein_coding	chromosome 15 open reading frame 40 [Source:HGNC Symbol;Acc:HGNC:28443]
252.905	-1.32726	0.496846	-2.67138	0.00755404	0.0456385	ENSG00000177465	ACOT4	protein_coding	acyl-CoA thioesterase 4 [Source:HGNC Symbol;Acc:HGNC:19748]
261.927	-2.01213	0.530712	-3.79138	0.000149815	0.00201933	ENSG00000169372	CRADD	protein_coding	CASP2 and RIPK1 domain containing adaptor with death domain [Source:HGNC Symbol;Acc:HGNC:2340]
221.021	1.76658	0.426713	4.13996	3.47362e-05	0.000584826	ENSG00000254827	SLC22A18AS	protein_coding	solute carrier family 22 member 18 antisense [Source:HGNC Symbol;Acc:HGNC:10965]
278.422	-7.44141	0.794274	-9.36881	7.33529e-21	4.21725e-18	ENSG00000133800	LYVE1	protein_coding	lymphatic vessel endothelial hyaluronan receptor 1 [Source:HGNC Symbol;Acc:HGNC:14687]
252.583	-0.356715	0.383139	-0.931033	0.351837	0.618446	ENSG00000139977	NAA30	protein_coding	N(alpha)-acetyltransferase 30, NatC catalytic subunit [Source:HGNC Symbol;Acc:HGNC:19844]
225.485	-0.0551889	0.384479	-0.143542	0.885862	0.95643	ENSG00000105204	DYRK1B	protein_coding	dual specificity tyrosine phosphorylation regulated kinase 1B [Source:HGNC Symbol;Acc:HGNC:3092]
234.446	0.0231148	0.509295	0.045386	0.9638	0.986162	ENSG00000243156	MICAL3	protein_coding	microtubule associated monooxygenase, calponin and LIM domain containing 3 [Source:HGNC Symbol;Acc:HGNC:24694]
271.46	-4.41926	0.704167	-6.27587	3.47683e-10	3.19354e-08	ENSG00000143546	S100A8	protein_coding	S100 calcium binding protein A8 [Source:HGNC Symbol;Acc:HGNC:10498]
260.46	-0.90507	0.504057	-1.79557	0.0725632	0.23452	ENSG00000123395	ATG101	protein_coding	autophagy related 101 [Source:HGNC Symbol;Acc:HGNC:25679]
234.733	-0.172476	0.387817	-0.444737	0.65651	0.840079	ENSG00000270170	NCBP2-AS2	protein_coding	NCBP2 antisense RNA 2 (head to head) [Source:HGNC Symbol;Acc:HGNC:25121]
233.545	-0.431103	0.504649	-0.854262	0.39296	0.654848	ENSG00000120690	ELF1	protein_coding	E74 like ETS transcription factor 1 [Source:HGNC Symbol;Acc:HGNC:3316]
232.756	0.0355251	0.373824	0.0950315	0.92429	0.971523	ENSG00000256053	APOPT1	protein_coding	apoptogenic 1, mitochondrial [Source:HGNC Symbol;Acc:HGNC:20492]
260.894	0.299062	0.544053	0.549692	0.58253	0.793352	ENSG00000242299	AC073861.1	processed_pseudogene	ribosomal protein S18 (RPS18) pseudogene
227.352	0.108674	0.384699	0.282491	0.777567	0.906373	ENSG00000120832	MTERF2	protein_coding	mitochondrial transcription termination factor 2 [Source:HGNC Symbol;Acc:HGNC:30779]
230.974	0.378231	0.386869	0.977672	0.328236	0.597975	ENSG00000112685	EXOC2	protein_coding	exocyst complex component 2 [Source:HGNC Symbol;Acc:HGNC:24968]
229.752	-0.350766	0.398444	-0.88034	0.378675	0.642283	ENSG00000120616	EPC1	protein_coding	enhancer of polycomb homolog 1 [Source:HGNC Symbol;Acc:HGNC:19876]
223.14	0.0852744	0.353374	0.241315	0.809311	0.92178	ENSG00000224470	ATXN1L	protein_coding	ataxin 1 like [Source:HGNC Symbol;Acc:HGNC:33279]
221.388	-1.24238	0.65006	-1.91118	0.0559808	0.196738	ENSG00000182463	TSHZ2	protein_coding	teashirt zinc finger homeobox 2 [Source:HGNC Symbol;Acc:HGNC:13010]
242.234	0.557169	0.575722	0.967775	0.333157	0.602389	ENSG00000197822	OCLN	protein_coding	occludin [Source:HGNC Symbol;Acc:HGNC:8104]
235.084	-0.513684	0.402925	-1.27489	0.202349	0.451691	ENSG00000147592	LACTB2	protein_coding	lactamase beta 2 [Source:HGNC Symbol;Acc:HGNC:18512]
221.145	0.93963	0.3976	2.36325	0.0181152	0.0886515	ENSG00000159147	DONSON	protein_coding	downstream neighbor of SON [Source:HGNC Symbol;Acc:HGNC:2993]
225.716	-0.877308	0.434593	-2.01869	0.0435195	0.165374	ENSG00000163625	WDFY3	protein_coding	WD repeat and FYVE domain containing 3 [Source:HGNC Symbol;Acc:HGNC:20751]
237.092	-0.128254	0.365857	-0.350558	0.72592	0.879936	ENSG00000198728	LDB1	protein_coding	LIM domain binding 1 [Source:HGNC Symbol;Acc:HGNC:6532]
259.508	-2.52904	0.525654	-4.81123	1.50005e-06	4.14329e-05	ENSG00000099864	PALM	protein_coding	paralemmin [Source:HGNC Symbol;Acc:HGNC:8594]
247.834	-0.26661	0.3503	-0.761091	0.446603	0.696325	ENSG00000032389	EIPR1	protein_coding	EARP complex and GARP complex interacting protein 1 [Source:HGNC Symbol;Acc:HGNC:12383]
257.693	-1.60376	1.36873	-1.17171	0.241312	0.500118	ENSG00000161896	IP6K3	protein_coding	inositol hexakisphosphate kinase 3 [Source:HGNC Symbol;Acc:HGNC:17269]
249.826	-0.540181	0.429787	-1.25686	0.208806	0.459957	ENSG00000100815	TRIP11	protein_coding	thyroid hormone receptor interactor 11 [Source:HGNC Symbol;Acc:HGNC:12305]
260.155	-0.894033	0.597493	-1.49631	0.134574	0.350384	ENSG00000182156	ENPP7	protein_coding	ectonucleotide pyrophosphatase/phosphodiesterase 7 [Source:HGNC Symbol;Acc:HGNC:23764]
232.735	0.0400169	0.360689	0.110946	0.911659	0.967174	ENSG00000173875	ZNF791	protein_coding	zinc finger protein 791 [Source:HGNC Symbol;Acc:HGNC:26895]
245.515	0.40901	0.384877	1.0627	0.287916	0.553477	ENSG00000135801	TAF5L	protein_coding	TATA-box binding protein associated factor 5 like [Source:HGNC Symbol;Acc:HGNC:17304]
224.499	-0.854377	0.432716	-1.97445	0.0483306	0.177529	ENSG00000258818	RNASE4	protein_coding	ribonuclease A family member 4 [Source:HGNC Symbol;Acc:HGNC:10047]
267.107	-3.57391	0.562901	-6.3491	2.16582e-10	2.14141e-08	ENSG00000167601	AXL	protein_coding	AXL receptor tyrosine kinase [Source:HGNC Symbol;Acc:HGNC:905]
243.448	0.670807	0.335627	1.99867	0.045644	0.170813	ENSG00000152683	SLC30A6	protein_coding	solute carrier family 30 member 6 [Source:HGNC Symbol;Acc:HGNC:19305]
222.608	-0.325366	0.408135	-0.797201	0.425335	0.680036	ENSG00000196693	ZNF33B	protein_coding	zinc finger protein 33B [Source:HGNC Symbol;Acc:HGNC:13097]
227.013	-2.00444	0.476871	-4.20331	2.63043e-05	0.000458788	ENSG00000141756	FKBP10	protein_coding	FK506 binding protein 10 [Source:HGNC Symbol;Acc:HGNC:18169]
240.69	0.0269027	0.407588	0.0660046	0.947374	0.979078	ENSG00000123178	SPRYD7	protein_coding	SPRY domain containing 7 [Source:HGNC Symbol;Acc:HGNC:14297]
233.398	0.124496	0.407501	0.305512	0.759976	0.898322	ENSG00000114933	INO80D	protein_coding	INO80 complex subunit D [Source:HGNC Symbol;Acc:HGNC:25997]
240.901	0.00340325	0.389887	0.00872883	0.993035	0.99754	ENSG00000144840	RABL3	protein_coding	RAB, member of RAS oncogene family like 3 [Source:HGNC Symbol;Acc:HGNC:18072]
225.331	0.253335	0.401546	0.6309	0.528106	0.755711	ENSG00000091732	ZC3HC1	protein_coding	zinc finger C3HC-type containing 1 [Source:HGNC Symbol;Acc:HGNC:29913]
217.968	-0.446773	0.533724	-0.837087	0.402544	0.662232	ENSG00000153814	JAZF1	protein_coding	JAZF zinc finger 1 [Source:HGNC Symbol;Acc:HGNC:28917]
240.376	0.106168	0.351365	0.302159	0.762531	0.899629	ENSG00000164961	WASHC5	protein_coding	WASH complex subunit 5 [Source:HGNC Symbol;Acc:HGNC:28984]
242.357	-0.103069	0.469576	-0.219494	0.826265	0.93059	ENSG00000044459	CNTLN	protein_coding	centlein [Source:HGNC Symbol;Acc:HGNC:23432]
233.633	-1.02248	0.547902	-1.86617	0.0620175	0.21084	ENSG00000154511	FAM69A	protein_coding	family with sequence similarity 69 member A [Source:HGNC Symbol;Acc:HGNC:32213]
265.47	-2.17635	0.67943	-3.2032	0.00135911	0.0120213	ENSG00000124374	PAIP2B	protein_coding	poly(A) binding protein interacting protein 2B [Source:HGNC Symbol;Acc:HGNC:29200]
242.852	-0.0544352	0.572478	-0.0950871	0.924246	0.971523	ENSG00000125352	RNF113A	protein_coding	ring finger protein 113A [Source:HGNC Symbol;Acc:HGNC:12974]
229.215	0.0619768	0.362321	0.171055	0.864181	0.947097	ENSG00000131323	TRAF3	protein_coding	TNF receptor associated factor 3 [Source:HGNC Symbol;Acc:HGNC:12033]
258.521	-1.00511	0.655182	-1.53409	0.125007	0.334393	ENSG00000065320	NTN1	protein_coding	netrin 1 [Source:HGNC Symbol;Acc:HGNC:8029]
276.801	-8.63767	1.45563	-5.93399	2.95665e-09	2.08619e-07	ENSG00000260549	MT1L	transcribed_unprocessed_pseudogene	metallothionein 1L, pseudogene [Source:HGNC Symbol;Acc:HGNC:7404]
237.261	-0.179149	0.376026	-0.476428	0.633769	0.824506	ENSG00000197780	TAF13	protein_coding	TATA-box binding protein associated factor 13 [Source:HGNC Symbol;Acc:HGNC:11546]
243.902	-0.0847523	0.359083	-0.236024	0.813414	0.924147	ENSG00000164134	NAA15	protein_coding	N(alpha)-acetyltransferase 15, NatA auxiliary subunit [Source:HGNC Symbol;Acc:HGNC:30782]
205.34	-0.0118237	0.463633	-0.0255024	0.979654	0.99223	ENSG00000167302	TEPSIN	protein_coding	TEPSIN, adaptor related protein complex 4 accessory protein [Source:HGNC Symbol;Acc:HGNC:26458]
250.04	0.276337	0.384178	0.719294	0.47196	0.715353	ENSG00000116273	PHF13	protein_coding	PHD finger protein 13 [Source:HGNC Symbol;Acc:HGNC:22983]
238.739	-0.988247	0.491996	-2.00865	0.0445745	0.168162	ENSG00000172794	RAB37	protein_coding	RAB37, member RAS oncogene family [Source:HGNC Symbol;Acc:HGNC:30268]
248.406	-0.413262	0.463893	-0.890857	0.373006	0.636143	ENSG00000158555	GDPD5	protein_coding	glycerophosphodiester phosphodiesterase domain containing 5 [Source:HGNC Symbol;Acc:HGNC:28804]
245.793	-0.613788	0.464397	-1.32169	0.186272	0.430091	ENSG00000279095	AC243964.3	TEC	TEC
242.142	0.196566	0.40724	0.482679	0.629324	0.821757	ENSG00000012174	MBTPS2	protein_coding	membrane bound transcription factor peptidase, site 2 [Source:HGNC Symbol;Acc:HGNC:15455]
180.283	-0.0528936	0.510655	-0.10358	0.917503	0.968475	ENSG00000112769	LAMA4	protein_coding	laminin subunit alpha 4 [Source:HGNC Symbol;Acc:HGNC:6484]
242.55	-0.0911095	0.350671	-0.259815	0.795007	0.914677	ENSG00000273611	ZNHIT3	protein_coding	zinc finger HIT-type containing 3 [Source:HGNC Symbol;Acc:HGNC:12309]
241.208	0.00180064	0.370751	0.00485675	0.996125	0.998892	ENSG00000170832	USP32	protein_coding	ubiquitin specific peptidase 32 [Source:HGNC Symbol;Acc:HGNC:19143]
187.301	0.276943	0.425043	0.651566	0.514682	0.747129	ENSG00000070371	CLTCL1	protein_coding	clathrin heavy chain like 1 [Source:HGNC Symbol;Acc:HGNC:2093]
234.8	-0.044297	0.412252	-0.107451	0.914431	0.967235	ENSG00000135336	ORC3	protein_coding	origin recognition complex subunit 3 [Source:HGNC Symbol;Acc:HGNC:8489]
254.251	-3.00695	0.521276	-5.76844	8.00064e-09	4.77669e-07	ENSG00000077782	FGFR1	protein_coding	fibroblast growth factor receptor 1 [Source:HGNC Symbol;Acc:HGNC:3688]
224.822	-1.05694	0.375187	-2.8171	0.00484595	0.0323543	ENSG00000102796	DHRS12	protein_coding	dehydrogenase/reductase 12 [Source:HGNC Symbol;Acc:HGNC:25832]
234.775	0.0467599	0.444687	0.105152	0.916255	0.967864	ENSG00000105732	ZNF574	protein_coding	zinc finger protein 574 [Source:HGNC Symbol;Acc:HGNC:26166]
201.032	0.585446	0.456798	1.28163	0.199973	0.449622	ENSG00000114770	ABCC5	protein_coding	ATP binding cassette subfamily C member 5 [Source:HGNC Symbol;Acc:HGNC:56]
234.141	-0.398109	0.439332	-0.90617	0.364846	0.628978	ENSG00000117543	DPH5	protein_coding	diphthamide biosynthesis 5 [Source:HGNC Symbol;Acc:HGNC:24270]
229.405	-0.788569	0.555776	-1.41886	0.155939	0.384352	ENSG00000066651	TRMT11	protein_coding	tRNA methyltransferase 11 homolog [Source:HGNC Symbol;Acc:HGNC:21080]
224.395	-0.77439	0.376152	-2.05871	0.0395216	0.153642	ENSG00000148090	AUH	protein_coding	AU RNA binding methylglutaconyl-CoA hydratase [Source:HGNC Symbol;Acc:HGNC:890]
233.904	0.297474	0.322288	0.923004	0.356005	0.622022	ENSG00000100485	SOS2	protein_coding	SOS Ras/Rho guanine nucleotide exchange factor 2 [Source:HGNC Symbol;Acc:HGNC:11188]
237.151	-0.781178	0.622368	-1.25517	0.209417	0.460515	ENSG00000106976	DNM1	protein_coding	dynamin 1 [Source:HGNC Symbol;Acc:HGNC:2972]
224.955	-0.0153203	0.519768	-0.0294752	0.976486	0.991189	ENSG00000236017	ASMTL-AS1	antisense	ASMTL antisense RNA 1 [Source:HGNC Symbol;Acc:HGNC:25811]
242.914	-0.0297923	0.334585	-0.0890427	0.929048	0.972877	ENSG00000142892	PIGK	protein_coding	phosphatidylinositol glycan anchor biosynthesis class K [Source:HGNC Symbol;Acc:HGNC:8965]
245.126	0.000316348	0.435519	0.00072637	0.99942	0.999783	ENSG00000115170	ACVR1	protein_coding	activin A receptor type 1 [Source:HGNC Symbol;Acc:HGNC:171]
239.16	-0.189175	0.340285	-0.555931	0.578258	0.790263	ENSG00000050327	ARHGEF5	protein_coding	Rho guanine nucleotide exchange factor 5 [Source:HGNC Symbol;Acc:HGNC:13209]
221.463	-0.161828	0.526471	-0.307382	0.758552	0.897939	ENSG00000269713	NBPF9	protein_coding	NBPF member 9 [Source:HGNC Symbol;Acc:HGNC:31991]
227.677	-0.510975	0.36613	-1.39561	0.162831	0.394167	ENSG00000111647	UHRF1BP1L	protein_coding	UHRF1 binding protein 1 like [Source:HGNC Symbol;Acc:HGNC:29102]
233.232	1.23174	0.415922	2.96148	0.00306165	0.0226746	ENSG00000110400	NECTIN1	protein_coding	nectin cell adhesion molecule 1 [Source:HGNC Symbol;Acc:HGNC:9706]
217.013	0.411756	0.391993	1.05042	0.293526	0.558397	ENSG00000145725	PPIP5K2	protein_coding	diphosphoinositol pentakisphosphate kinase 2 [Source:HGNC Symbol;Acc:HGNC:29035]
220.91	-0.260379	0.415916	-0.626038	0.53129	0.757807	ENSG00000247903	AC024896.1	antisense	novel transcript, antisense to TM7SF3
236.162	0.281927	0.422256	0.667668	0.504345	0.741027	ENSG00000138035	PNPT1	protein_coding	polyribonucleotide nucleotidyltransferase 1 [Source:HGNC Symbol;Acc:HGNC:23166]
224.931	-0.44553	0.443461	-1.00467	0.315058	0.584167	ENSG00000166971	AKTIP	protein_coding	AKT interacting protein [Source:HGNC Symbol;Acc:HGNC:16710]
229.167	1.13105	0.357119	3.16716	0.00153936	0.0131728	ENSG00000166452	AKIP1	protein_coding	A-kinase interacting protein 1 [Source:HGNC Symbol;Acc:HGNC:1170]
230.756	-0.184325	0.407754	-0.452049	0.651233	0.836165	ENSG00000058272	PPP1R12A	protein_coding	protein phosphatase 1 regulatory subunit 12A [Source:HGNC Symbol;Acc:HGNC:7618]
226.169	-0.383614	0.575197	-0.666926	0.504819	0.741208	ENSG00000128342	LIF	protein_coding	LIF, interleukin 6 family cytokine [Source:HGNC Symbol;Acc:HGNC:6596]
232.511	-1.63339	0.567637	-2.87753	0.004008	0.0280253	ENSG00000074370	ATP2A3	protein_coding	ATPase sarcoplasmic/endoplasmic reticulum Ca2+ transporting 3 [Source:HGNC Symbol;Acc:HGNC:813]
234.927	0.298213	0.418561	0.712472	0.476173	0.718471	ENSG00000178691	SUZ12	protein_coding	SUZ12, polycomb repressive complex 2 subunit [Source:HGNC Symbol;Acc:HGNC:17101]
226.269	0.138396	0.430716	0.321315	0.747971	0.892616	ENSG00000225828	FAM229A	protein_coding	family with sequence similarity 229 member A [Source:HGNC Symbol;Acc:HGNC:44652]
240.969	-0.361687	0.364579	-0.992069	0.321164	0.59118	ENSG00000240857	RDH14	protein_coding	retinol dehydrogenase 14 [Source:HGNC Symbol;Acc:HGNC:19979]
242.646	-0.15451	0.399617	-0.386645	0.699019	0.864123	ENSG00000089902	RCOR1	protein_coding	REST corepressor 1 [Source:HGNC Symbol;Acc:HGNC:17441]
199.628	0.31407	0.39353	0.798084	0.424822	0.679566	ENSG00000197296	FITM2	protein_coding	fat storage inducing transmembrane protein 2 [Source:HGNC Symbol;Acc:HGNC:16135]
226.517	0.240521	0.341687	0.703923	0.481481	0.723433	ENSG00000051382	PIK3CB	protein_coding	phosphatidylinositol-4,5-bisphosphate 3-kinase catalytic subunit beta [Source:HGNC Symbol;Acc:HGNC:8976]
229.027	-0.01183	0.44468	-0.0266035	0.978776	0.99181	ENSG00000149231	CCDC82	protein_coding	coiled-coil domain containing 82 [Source:HGNC Symbol;Acc:HGNC:26282]
247.826	-0.344418	0.412714	-0.834519	0.403988	0.663471	ENSG00000213326	RPS7P11	processed_pseudogene	ribosomal protein S7 pseudogene 11 [Source:HGNC Symbol;Acc:HGNC:35841]
243.975	-0.0204771	0.436852	-0.0468742	0.962613	0.985904	ENSG00000006534	ALDH3B1	protein_coding	aldehyde dehydrogenase 3 family member B1 [Source:HGNC Symbol;Acc:HGNC:410]
227.258	1.2358	0.653342	1.8915	0.0585574	0.202899	ENSG00000198794	SCAMP5	protein_coding	secretory carrier membrane protein 5 [Source:HGNC Symbol;Acc:HGNC:30386]
226.049	-0.0788196	0.354068	-0.222611	0.823838	0.929239	ENSG00000075539	FRYL	protein_coding	FRY like transcription coactivator [Source:HGNC Symbol;Acc:HGNC:29127]
229.554	2.20547	0.72234	3.05323	0.00226391	0.0178209	ENSG00000135127	BICDL1	protein_coding	BICD family like cargo adaptor 1 [Source:HGNC Symbol;Acc:HGNC:28095]
224.371	0.556383	0.434914	1.27929	0.200793	0.450486	ENSG00000087095	NLK	protein_coding	nemo like kinase [Source:HGNC Symbol;Acc:HGNC:29858]
245.813	-0.558456	0.480319	-1.16268	0.244961	0.504381	ENSG00000109381	ELF2	protein_coding	E74 like ETS transcription factor 2 [Source:HGNC Symbol;Acc:HGNC:3317]
236.098	0.0595542	0.441173	0.134991	0.892619	0.960297	ENSG00000103549	RNF40	protein_coding	ring finger protein 40 [Source:HGNC Symbol;Acc:HGNC:16867]
229.819	-0.390992	0.416285	-0.939241	0.347607	0.61583	ENSG00000119718	EIF2B2	protein_coding	eukaryotic translation initiation factor 2B subunit beta [Source:HGNC Symbol;Acc:HGNC:3258]
239.407	-0.990106	0.510331	-1.94012	0.0523645	0.187337	ENSG00000140280	LYSMD2	protein_coding	LysM domain containing 2 [Source:HGNC Symbol;Acc:HGNC:28571]
244.669	-0.304072	0.376676	-0.807251	0.419522	0.675684	ENSG00000154814	OXNAD1	protein_coding	oxidoreductase NAD binding domain containing 1 [Source:HGNC Symbol;Acc:HGNC:25128]
228.379	0.803973	0.46242	1.73862	0.0821014	0.255352	ENSG00000160959	LRRC14	protein_coding	leucine rich repeat containing 14 [Source:HGNC Symbol;Acc:HGNC:20419]
238.672	0.0341091	0.432726	0.0788239	0.937173	0.976358	ENSG00000100744	GSKIP	protein_coding	GSK3B interacting protein [Source:HGNC Symbol;Acc:HGNC:20343]
233.133	-2.28226	0.707638	-3.22518	0.00125894	0.0113422	ENSG00000222009	BTBD19	protein_coding	BTB domain containing 19 [Source:HGNC Symbol;Acc:HGNC:27145]
238.363	-1.04315	0.455425	-2.2905	0.0219924	0.102059	ENSG00000165806	CASP7	protein_coding	caspase 7 [Source:HGNC Symbol;Acc:HGNC:1508]
228.2	0.396529	0.374954	1.05754	0.290266	0.555861	ENSG00000132906	CASP9	protein_coding	caspase 9 [Source:HGNC Symbol;Acc:HGNC:1511]
232.685	0.297668	0.449649	0.662001	0.507971	0.743258	ENSG00000110925	CSRNP2	protein_coding	cysteine and serine rich nuclear protein 2 [Source:HGNC Symbol;Acc:HGNC:16006]
228.785	-0.675087	0.404941	-1.66712	0.0954901	0.28218	ENSG00000142694	EVA1B	protein_coding	eva-1 homolog B [Source:HGNC Symbol;Acc:HGNC:25558]
229.158	-0.220635	0.420105	-0.52519	0.599451	0.803357	ENSG00000158805	ZNF276	protein_coding	zinc finger protein 276 [Source:HGNC Symbol;Acc:HGNC:23330]
230.463	0.396933	0.445273	0.891436	0.372695	0.635986	ENSG00000115652	UXS1	protein_coding	UDP-glucuronate decarboxylase 1 [Source:HGNC Symbol;Acc:HGNC:17729]
205.939	0.482732	0.433369	1.11391	0.265319	0.528358	ENSG00000101871	MID1	protein_coding	midline 1 [Source:HGNC Symbol;Acc:HGNC:7095]
220.73	0.0506442	0.537462	0.0942285	0.924928	0.971523	ENSG00000153029	MR1	protein_coding	major histocompatibility complex, class I-related [Source:HGNC Symbol;Acc:HGNC:4975]
235.672	-0.224372	0.478488	-0.468919	0.639127	0.827567	ENSG00000145860	RNF145	protein_coding	ring finger protein 145 [Source:HGNC Symbol;Acc:HGNC:20853]
228.779	0.78365	0.350164	2.23796	0.025224	0.11258	ENSG00000205765	C5orf51	protein_coding	chromosome 5 open reading frame 51 [Source:HGNC Symbol;Acc:HGNC:27750]
232.497	-0.595548	0.645379	-0.922788	0.356117	0.622033	ENSG00000197442	MAP3K5	protein_coding	mitogen-activated protein kinase kinase kinase 5 [Source:HGNC Symbol;Acc:HGNC:6857]
213.058	-1.6871	0.684509	-2.46468	0.0137134	0.0720385	ENSG00000173597	SULT1B1	protein_coding	sulfotransferase family 1B member 1 [Source:HGNC Symbol;Acc:HGNC:17845]
223.581	-0.0591495	0.361207	-0.163755	0.869924	0.950057	ENSG00000100150	DEPDC5	protein_coding	DEP domain containing 5 [Source:HGNC Symbol;Acc:HGNC:18423]
232.309	-0.0942367	0.456926	-0.206241	0.836603	0.934878	ENSG00000198522	GPN1	protein_coding	GPN-loop GTPase 1 [Source:HGNC Symbol;Acc:HGNC:17030]
234.577	0.697766	0.486773	1.43345	0.151729	0.377178	ENSG00000103222	ABCC1	protein_coding	ATP binding cassette subfamily C member 1 [Source:HGNC Symbol;Acc:HGNC:51]
253.45	-0.467508	0.427686	-1.09311	0.274345	0.538156	ENSG00000205744	DENND1C	protein_coding	DENN domain containing 1C [Source:HGNC Symbol;Acc:HGNC:26225]
207.816	-2.43677	0.740863	-3.28909	0.00100511	0.00942739	ENSG00000169744	LDB2	protein_coding	LIM domain binding 2 [Source:HGNC Symbol;Acc:HGNC:6533]
241.753	-0.0506393	0.411505	-0.123059	0.902061	0.964152	ENSG00000168569	TMEM223	protein_coding	transmembrane protein 223 [Source:HGNC Symbol;Acc:HGNC:28464]
241.575	-1.20362	0.433046	-2.77943	0.00544549	0.035324	ENSG00000214941	ZSWIM7	protein_coding	zinc finger SWIM-type containing 7 [Source:HGNC Symbol;Acc:HGNC:26993]
231.221	0.324972	0.405192	0.80202	0.422541	0.677681	ENSG00000108468	CBX1	protein_coding	chromobox 1 [Source:HGNC Symbol;Acc:HGNC:1551]
244.56	-0.180871	0.427116	-0.42347	0.671952	0.849338	ENSG00000114209	PDCD10	protein_coding	programmed cell death 10 [Source:HGNC Symbol;Acc:HGNC:8761]
230.723	-0.484725	0.382109	-1.26855	0.204601	0.454862	ENSG00000141376	BCAS3	protein_coding	BCAS3, microtubule associated cell migration factor [Source:HGNC Symbol;Acc:HGNC:14347]
237.985	0.10935	0.378017	0.289272	0.772373	0.90408	ENSG00000146872	TLK2	protein_coding	tousled like kinase 2 [Source:HGNC Symbol;Acc:HGNC:11842]
235.547	-2.01728	0.637661	-3.16357	0.00155849	0.0133055	ENSG00000158473	CD1D	protein_coding	CD1d molecule [Source:HGNC Symbol;Acc:HGNC:1637]
243.317	-0.444624	0.396736	-1.1207	0.262414	0.524794	ENSG00000196455	PIK3R4	protein_coding	phosphoinositide-3-kinase regulatory subunit 4 [Source:HGNC Symbol;Acc:HGNC:8982]
203.539	0.364364	0.47122	0.773236	0.439383	0.689925	ENSG00000236287	ZBED5	protein_coding	zinc finger BED-type containing 5 [Source:HGNC Symbol;Acc:HGNC:30803]
237.795	-0.257532	0.446858	-0.576317	0.564401	0.780716	ENSG00000196943	NOP9	protein_coding	NOP9 nucleolar protein [Source:HGNC Symbol;Acc:HGNC:19826]
240.209	-1.36705	0.383482	-3.56483	0.000364096	0.00416497	ENSG00000189233	NUGGC	protein_coding	nuclear GTPase, germinal center associated [Source:HGNC Symbol;Acc:HGNC:33550]
227.134	0.394643	0.384358	1.02676	0.304534	0.572241	ENSG00000119682	AREL1	protein_coding	apoptosis resistant E3 ubiquitin protein ligase 1 [Source:HGNC Symbol;Acc:HGNC:20363]
274.76	-6.06238	0.717973	-8.44375	3.07315e-17	1.08419e-14	ENSG00000124212	PTGIS	protein_coding	prostaglandin I2 synthase [Source:HGNC Symbol;Acc:HGNC:9603]
217.772	-0.694183	0.764722	-0.907758	0.364006	0.628152	ENSG00000121552	CSTA	protein_coding	cystatin A [Source:HGNC Symbol;Acc:HGNC:2481]
226.969	-0.0449043	0.389134	-0.115395	0.908132	0.966356	ENSG00000179922	ZNF784	protein_coding	zinc finger protein 784 [Source:HGNC Symbol;Acc:HGNC:33111]
196.732	0.0741087	0.450927	0.164347	0.869458	0.949992	ENSG00000197857	ZNF44	protein_coding	zinc finger protein 44 [Source:HGNC Symbol;Acc:HGNC:13110]
251.361	-0.433115	0.468051	-0.925358	0.35478	0.621339	ENSG00000239887	C1orf226	protein_coding	chromosome 1 open reading frame 226 [Source:HGNC Symbol;Acc:HGNC:34351]
225.36	0.088673	0.349989	0.253359	0.799991	0.9166	ENSG00000095383	TBC1D2	protein_coding	TBC1 domain family member 2 [Source:HGNC Symbol;Acc:HGNC:18026]
216.888	1.0651	0.447679	2.37915	0.0173525	0.0859486	ENSG00000010292	NCAPD2	protein_coding	non-SMC condensin I complex subunit D2 [Source:HGNC Symbol;Acc:HGNC:24305]
228.425	-0.508759	0.398209	-1.27762	0.201384	0.4509	ENSG00000132952	USPL1	protein_coding	ubiquitin specific peptidase like 1 [Source:HGNC Symbol;Acc:HGNC:20294]
239.497	0.292266	0.391672	0.746201	0.455546	0.70339	ENSG00000142207	URB1	protein_coding	URB1 ribosome biogenesis 1 homolog (S. cerevisiae) [Source:HGNC Symbol;Acc:HGNC:17344]
245.869	-0.260938	0.494233	-0.527965	0.597524	0.802645	ENSG00000163811	WDR43	protein_coding	WD repeat domain 43 [Source:HGNC Symbol;Acc:HGNC:28945]
224.389	0.376586	0.434381	0.866947	0.385971	0.649125	ENSG00000170633	RNF34	protein_coding	ring finger protein 34 [Source:HGNC Symbol;Acc:HGNC:17297]
236.883	-0.294348	0.323857	-0.908884	0.363411	0.62792	ENSG00000184182	UBE2F	protein_coding	ubiquitin conjugating enzyme E2 F (putative) [Source:HGNC Symbol;Acc:HGNC:12480]
223.749	0.097269	0.393001	0.247503	0.804519	0.919154	ENSG00000132846	ZBED3	protein_coding	zinc finger BED-type containing 3 [Source:HGNC Symbol;Acc:HGNC:20711]
227.716	0.128981	0.342074	0.377056	0.706132	0.868196	ENSG00000116455	WDR77	protein_coding	WD repeat domain 77 [Source:HGNC Symbol;Acc:HGNC:29652]
239.501	-0.192758	0.419122	-0.459909	0.645581	0.832132	ENSG00000257218	GATC	protein_coding	glutamyl-tRNA amidotransferase subunit C [Source:HGNC Symbol;Acc:HGNC:25068]
205.748	0.535317	0.473503	1.13055	0.258246	0.519912	ENSG00000206149	HERC2P9	transcribed_unprocessed_pseudogene	hect domain and RLD 2 pseudogene 9 [Source:HGNC Symbol;Acc:HGNC:30495]
238.234	-0.159627	0.375328	-0.4253	0.670618	0.848334	ENSG00000163877	SNIP1	protein_coding	Smad nuclear interacting protein 1 [Source:HGNC Symbol;Acc:HGNC:30587]
221.241	0.443287	0.387923	1.14272	0.253156	0.513645	ENSG00000198040	ZNF84	protein_coding	zinc finger protein 84 [Source:HGNC Symbol;Acc:HGNC:13159]
227.619	0.330972	0.336265	0.984258	0.324989	0.595137	ENSG00000071189	SNX13	protein_coding	sorting nexin 13 [Source:HGNC Symbol;Acc:HGNC:21335]
233.559	-3.18394	0.740108	-4.30199	1.69268e-05	0.000321609	ENSG00000127329	PTPRB	protein_coding	protein tyrosine phosphatase, receptor type B [Source:HGNC Symbol;Acc:HGNC:9665]
236.515	-0.432328	0.365796	-1.18188	0.237253	0.495209	ENSG00000101343	CRNKL1	protein_coding	crooked neck pre-mRNA splicing factor 1 [Source:HGNC Symbol;Acc:HGNC:15762]
235.382	0.611465	0.426015	1.43531	0.151198	0.37645	ENSG00000120656	TAF12	protein_coding	TATA-box binding protein associated factor 12 [Source:HGNC Symbol;Acc:HGNC:11545]
226.082	-0.450508	0.536162	-0.840245	0.400771	0.660842	ENSG00000134070	IRAK2	protein_coding	interleukin 1 receptor associated kinase 2 [Source:HGNC Symbol;Acc:HGNC:6113]
240.11	-0.0384448	0.354624	-0.10841	0.913671	0.967235	ENSG00000173065	FAM222B	protein_coding	family with sequence similarity 222 member B [Source:HGNC Symbol;Acc:HGNC:25563]
222.972	-0.567346	0.566549	-1.00141	0.31663	0.585822	ENSG00000146373	RNF217	protein_coding	ring finger protein 217 [Source:HGNC Symbol;Acc:HGNC:21487]
249.147	-1.76282	0.498997	-3.53272	0.000411314	0.00459009	ENSG00000104883	PEX11G	protein_coding	peroxisomal biogenesis factor 11 gamma [Source:HGNC Symbol;Acc:HGNC:20208]
223.325	0.433082	0.349143	1.24041	0.214823	0.467961	ENSG00000164631	ZNF12	protein_coding	zinc finger protein 12 [Source:HGNC Symbol;Acc:HGNC:12902]
138.927	-1.38227	0.582418	-2.37332	0.0176288	0.087095	ENSG00000140470	ADAMTS17	protein_coding	ADAM metallopeptidase with thrombospondin type 1 motif 17 [Source:HGNC Symbol;Acc:HGNC:17109]
240.254	0.011435	0.507095	0.0225499	0.982009	0.993165	ENSG00000116514	RNF19B	protein_coding	ring finger protein 19B [Source:HGNC Symbol;Acc:HGNC:26886]
233.702	-0.783691	0.531928	-1.4733	0.140669	0.360212	ENSG00000143344	RGL1	protein_coding	ral guanine nucleotide dissociation stimulator like 1 [Source:HGNC Symbol;Acc:HGNC:30281]
186.339	-0.215671	0.382539	-0.563788	0.572899	0.786781	ENSG00000204338	CYP21A1P	transcribed_unprocessed_pseudogene	cytochrome P450 family 21 subfamily A member 1, pseudogene [Source:HGNC Symbol;Acc:HGNC:2599]
202.577	0.205532	0.483746	0.424876	0.670927	0.848341	ENSG00000078269	SYNJ2	protein_coding	synaptojanin 2 [Source:HGNC Symbol;Acc:HGNC:11504]
230.086	-0.050914	0.451393	-0.112793	0.910195	0.966867	ENSG00000139291	TMEM19	protein_coding	transmembrane protein 19 [Source:HGNC Symbol;Acc:HGNC:25605]
251.833	-3.88582	0.695705	-5.58544	2.33114e-08	1.20621e-06	ENSG00000109576	AADAT	protein_coding	aminoadipate aminotransferase [Source:HGNC Symbol;Acc:HGNC:17929]
226.365	-0.316006	0.422585	-0.747791	0.454586	0.702633	ENSG00000157796	WDR19	protein_coding	WD repeat domain 19 [Source:HGNC Symbol;Acc:HGNC:18340]
235.397	-0.802961	0.482643	-1.66368	0.0961773	0.283671	ENSG00000139117	CPNE8	protein_coding	copine 8 [Source:HGNC Symbol;Acc:HGNC:23498]
238.837	0.443204	0.366847	1.20814	0.226992	0.482024	ENSG00000084693	AGBL5	protein_coding	ATP/GTP binding protein like 5 [Source:HGNC Symbol;Acc:HGNC:26147]
226.344	-0.498752	0.410929	-1.21372	0.224856	0.47934	ENSG00000109756	RAPGEF2	protein_coding	Rap guanine nucleotide exchange factor 2 [Source:HGNC Symbol;Acc:HGNC:16854]
225.685	0.0216139	0.426929	0.0506266	0.959623	0.984679	ENSG00000164366	CCDC127	protein_coding	coiled-coil domain containing 127 [Source:HGNC Symbol;Acc:HGNC:30520]
226.715	-0.540407	0.355537	-1.51997	0.128518	0.34108	ENSG00000198001	IRAK4	protein_coding	interleukin 1 receptor associated kinase 4 [Source:HGNC Symbol;Acc:HGNC:17967]
208.795	0.081296	0.409925	0.198319	0.842795	0.936888	ENSG00000169203	NPIPB12	protein_coding	nuclear pore complex interacting protein family, member B12 [Source:HGNC Symbol;Acc:HGNC:37491]
197.11	-1.09609	0.451117	-2.42973	0.01511	0.0774488	ENSG00000196628	TCF4	protein_coding	transcription factor 4 [Source:HGNC Symbol;Acc:HGNC:11634]
222.851	-0.362775	0.680597	-0.533026	0.594016	0.800565	ENSG00000153885	KCTD15	protein_coding	potassium channel tetramerization domain containing 15 [Source:HGNC Symbol;Acc:HGNC:23297]
230.042	-0.200165	0.366038	-0.546842	0.584487	0.7949	ENSG00000111911	HINT3	protein_coding	histidine triad nucleotide binding protein 3 [Source:HGNC Symbol;Acc:HGNC:18468]
188.297	-0.102334	0.42789	-0.23916	0.810981	0.922866	ENSG00000095370	SH2D3C	protein_coding	SH2 domain containing 3C [Source:HGNC Symbol;Acc:HGNC:16884]
214.78	0.0521223	0.349815	0.148999	0.881554	0.955407	ENSG00000087157	PGS1	protein_coding	phosphatidylglycerophosphate synthase 1 [Source:HGNC Symbol;Acc:HGNC:30029]
241.089	-0.619739	0.339965	-1.82295	0.0683111	0.225328	ENSG00000187866	FAM122A	protein_coding	family with sequence similarity 122A [Source:HGNC Symbol;Acc:HGNC:23490]
230.127	-0.288485	0.404752	-0.712745	0.476004	0.718286	ENSG00000149313	AASDHPPT	protein_coding	aminoadipate-semialdehyde dehydrogenase-phosphopantetheinyl transferase [Source:HGNC Symbol;Acc:HGNC:14235]
230.089	0.227277	0.36118	0.629262	0.529177	0.756044	ENSG00000242259	C22orf39	protein_coding	chromosome 22 open reading frame 39 [Source:HGNC Symbol;Acc:HGNC:27012]
223.348	-1.39715	0.514859	-2.71366	0.0066544	0.041282	ENSG00000151883	PARP8	protein_coding	poly(ADP-ribose) polymerase family member 8 [Source:HGNC Symbol;Acc:HGNC:26124]
231.254	-0.41843	0.368124	-1.13665	0.255683	0.517197	ENSG00000161265	U2AF1L4	protein_coding	U2 small nuclear RNA auxiliary factor 1 like 4 [Source:HGNC Symbol;Acc:HGNC:23020]
229.989	-0.143598	0.597278	-0.240421	0.810004	0.922433	ENSG00000197355	UAP1L1	protein_coding	UDP-N-acetylglucosamine pyrophosphorylase 1 like 1 [Source:HGNC Symbol;Acc:HGNC:28082]
230.005	-0.0647335	0.520368	-0.124399	0.900999	0.963649	ENSG00000100109	TFIP11	protein_coding	tuftelin interacting protein 11 [Source:HGNC Symbol;Acc:HGNC:17165]
223.434	-0.291343	0.394297	-0.738894	0.459972	0.706559	ENSG00000147010	SH3KBP1	protein_coding	SH3 domain containing kinase binding protein 1 [Source:HGNC Symbol;Acc:HGNC:13867]
237.792	-0.20978	0.453827	-0.462247	0.643904	0.831074	ENSG00000198839	ZNF277	protein_coding	zinc finger protein 277 [Source:HGNC Symbol;Acc:HGNC:13070]
219.314	0.0856077	0.403283	0.212277	0.831891	0.933016	ENSG00000267100	ILF3-DT	lincRNA	ILF3 divergent tranacript [Source:HGNC Symbol;Acc:HGNC:27115]
215.13	0.481216	0.443603	1.08479	0.278015	0.542777	ENSG00000105556	MIER2	protein_coding	MIER family member 2 [Source:HGNC Symbol;Acc:HGNC:29210]
230.724	-0.87654	0.387829	-2.26012	0.0238138	0.108106	ENSG00000130349	C6orf203	protein_coding	chromosome 6 open reading frame 203 [Source:HGNC Symbol;Acc:HGNC:17971]
233.554	-0.251991	0.457091	-0.551294	0.581432	0.792551	ENSG00000179981	TSHZ1	protein_coding	teashirt zinc finger homeobox 1 [Source:HGNC Symbol;Acc:HGNC:10669]
230.692	-0.921984	0.512501	-1.79899	0.0720202	0.233321	ENSG00000162714	ZNF496	protein_coding	zinc finger protein 496 [Source:HGNC Symbol;Acc:HGNC:23713]
235.73	0.964514	0.43718	2.20622	0.0273689	0.118972	ENSG00000183155	RABIF	protein_coding	RAB interacting factor [Source:HGNC Symbol;Acc:HGNC:9797]
221.083	-0.350786	0.425313	-0.82477	0.409502	0.66783	ENSG00000185963	BICD2	protein_coding	BICD cargo adaptor 2 [Source:HGNC Symbol;Acc:HGNC:17208]
229.064	0.275038	0.336906	0.816365	0.414291	0.671159	ENSG00000067221	STOML1	protein_coding	stomatin like 1 [Source:HGNC Symbol;Acc:HGNC:14560]
211.979	0.753503	0.421755	1.78659	0.0740039	0.237907	ENSG00000072121	ZFYVE26	protein_coding	zinc finger FYVE-type containing 26 [Source:HGNC Symbol;Acc:HGNC:20761]
235.526	-1.05026	0.723654	-1.45133	0.146688	0.369962	ENSG00000233695	GAS6-AS1	antisense	GAS6 antisense RNA 1 [Source:HGNC Symbol;Acc:HGNC:39826]
229.068	-0.297206	0.385408	-0.771147	0.44062	0.690534	ENSG00000130584	ZBTB46	protein_coding	zinc finger and BTB domain containing 46 [Source:HGNC Symbol;Acc:HGNC:16094]
260.325	-1.98449	0.758522	-2.61626	0.00888981	0.0517634	ENSG00000167642	SPINT2	protein_coding	serine peptidase inhibitor, Kunitz type 2 [Source:HGNC Symbol;Acc:HGNC:11247]
250.036	-3.15083	1.3432	-2.34577	0.018988	0.0919084	ENSG00000164647	STEAP1	protein_coding	STEAP family member 1 [Source:HGNC Symbol;Acc:HGNC:11378]
216.884	-0.424203	0.360396	-1.17705	0.239177	0.49747	ENSG00000144909	OSBPL11	protein_coding	oxysterol binding protein like 11 [Source:HGNC Symbol;Acc:HGNC:16397]
228.635	0.382012	0.34968	1.09246	0.27463	0.538351	ENSG00000160392	C19orf47	protein_coding	chromosome 19 open reading frame 47 [Source:HGNC Symbol;Acc:HGNC:26723]
224.926	0.0249253	0.350448	0.0711242	0.943299	0.978276	ENSG00000119574	ZBTB45	protein_coding	zinc finger and BTB domain containing 45 [Source:HGNC Symbol;Acc:HGNC:23715]
232.337	0.33598	0.439431	0.764579	0.444522	0.694143	ENSG00000057935	MTA3	protein_coding	metastasis associated 1 family member 3 [Source:HGNC Symbol;Acc:HGNC:23784]
219.315	-0.272855	0.425925	-0.640618	0.521771	0.75148	ENSG00000112234	FBXL4	protein_coding	F-box and leucine rich repeat protein 4 [Source:HGNC Symbol;Acc:HGNC:13601]
241.064	-0.49777	0.399619	-1.24561	0.212908	0.46564	ENSG00000129515	SNX6	protein_coding	sorting nexin 6 [Source:HGNC Symbol;Acc:HGNC:14970]
228.918	-0.865128	0.583123	-1.48361	0.137912	0.355852	ENSG00000103035	PSMD7	protein_coding	proteasome 26S subunit, non-ATPase 7 [Source:HGNC Symbol;Acc:HGNC:9565]
234.6	0.401539	0.520244	0.771829	0.440216	0.690281	ENSG00000111845	PAK1IP1	protein_coding	PAK1 interacting protein 1 [Source:HGNC Symbol;Acc:HGNC:20882]
232.99	-0.473159	0.381363	-1.2407	0.214715	0.467906	ENSG00000145388	METTL14	protein_coding	methyltransferase like 14 [Source:HGNC Symbol;Acc:HGNC:29330]
221.152	0.787494	0.42146	1.86849	0.0616937	0.210139	ENSG00000204599	TRIM39	protein_coding	tripartite motif containing 39 [Source:HGNC Symbol;Acc:HGNC:10065]
233.419	-0.483175	0.394272	-1.22549	0.220391	0.474565	ENSG00000148655	LRMDA	protein_coding	leucine rich melanocyte differentiation associated [Source:HGNC Symbol;Acc:HGNC:23405]
235.944	0.0791186	0.36757	0.215248	0.829574	0.932136	ENSG00000125247	TMTC4	protein_coding	transmembrane and tetratricopeptide repeat containing 4 [Source:HGNC Symbol;Acc:HGNC:25904]
230.053	-1.66599	0.441136	-3.7766	0.000158985	0.00212386	ENSG00000138964	PARVG	protein_coding	parvin gamma [Source:HGNC Symbol;Acc:HGNC:14654]
215.932	0.199439	0.366822	0.543695	0.586652	0.795961	ENSG00000196312	MFSD14C	protein_coding	major facilitator superfamily domain containing 14C [Source:HGNC Symbol;Acc:HGNC:23672]
222.166	0.0765768	0.791823	0.0967095	0.922957	0.970737	ENSG00000135457	TFCP2	protein_coding	transcription factor CP2 [Source:HGNC Symbol;Acc:HGNC:11748]
254.436	-1.47745	0.661421	-2.23375	0.0254998	0.113417	ENSG00000169026	SLC49A3	protein_coding	solute carrier family 49 member 3 [Source:HGNC Symbol;Acc:HGNC:26177]
237.365	0.762296	0.455356	1.67407	0.0941177	0.279508	ENSG00000204439	C6orf47	protein_coding	chromosome 6 open reading frame 47 [Source:HGNC Symbol;Acc:HGNC:19076]
218.316	-0.372974	0.362245	-1.02962	0.303189	0.570265	ENSG00000185722	ANKFY1	protein_coding	ankyrin repeat and FYVE domain containing 1 [Source:HGNC Symbol;Acc:HGNC:20763]
225.437	-0.0962729	0.462059	-0.208356	0.834951	0.934087	ENSG00000005436	GCFC2	protein_coding	GC-rich sequence DNA-binding factor 2 [Source:HGNC Symbol;Acc:HGNC:1317]
218.066	-1.5424	0.620041	-2.48758	0.0128615	0.0684903	ENSG00000101096	NFATC2	protein_coding	nuclear factor of activated T cells 2 [Source:HGNC Symbol;Acc:HGNC:7776]
232.268	-0.540429	0.381389	-1.417	0.156483	0.385236	ENSG00000196449	YRDC	protein_coding	yrdC N6-threonylcarbamoyltransferase domain containing [Source:HGNC Symbol;Acc:HGNC:28905]
216.174	0.561201	0.363509	1.54385	0.122626	0.3299	ENSG00000129484	PARP2	protein_coding	poly(ADP-ribose) polymerase 2 [Source:HGNC Symbol;Acc:HGNC:272]
221.502	-0.711615	0.39918	-1.78269	0.0746366	0.239377	ENSG00000119616	FCF1	protein_coding	FCF1, rRNA-processing protein [Source:HGNC Symbol;Acc:HGNC:20220]
235.584	-0.0673876	0.363839	-0.185213	0.853062	0.942497	ENSG00000110104	CCDC86	protein_coding	coiled-coil domain containing 86 [Source:HGNC Symbol;Acc:HGNC:28359]
238.818	-1.96568	1.5119	-1.30014	0.193553	0.440826	ENSG00000244474	UGT1A4	protein_coding	UDP glucuronosyltransferase family 1 member A4 [Source:HGNC Symbol;Acc:HGNC:12536]
219.072	-2.76535	0.640154	-4.31981	1.5616e-05	0.000299624	ENSG00000166147	FBN1	protein_coding	fibrillin 1 [Source:HGNC Symbol;Acc:HGNC:3603]
227.119	0.299247	0.382404	0.782543	0.433896	0.686038	ENSG00000143751	SDE2	protein_coding	SDE2 telomere maintenance homolog [Source:HGNC Symbol;Acc:HGNC:26643]
236.692	1.89065	0.627448	3.01324	0.00258475	0.0197845	ENSG00000170498	KISS1	protein_coding	KiSS-1 metastasis suppressor [Source:HGNC Symbol;Acc:HGNC:6341]
263.84	-3.3751	0.597525	-5.64846	1.61887e-08	8.72559e-07	ENSG00000122679	RAMP3	protein_coding	receptor activity modifying protein 3 [Source:HGNC Symbol;Acc:HGNC:9845]
184.269	1.20993	0.438905	2.7567	0.00583872	0.037326	ENSG00000160447	PKN3	protein_coding	protein kinase N3 [Source:HGNC Symbol;Acc:HGNC:17999]
215.872	-0.47496	0.420224	-1.13025	0.258369	0.520055	ENSG00000177200	CHD9	protein_coding	chromodomain helicase DNA binding protein 9 [Source:HGNC Symbol;Acc:HGNC:25701]
206.828	-0.506791	0.622977	-0.813499	0.415932	0.672974	ENSG00000180891	CUEDC1	protein_coding	CUE domain containing 1 [Source:HGNC Symbol;Acc:HGNC:31350]
235.625	-2.24372	0.916634	-2.44779	0.0143737	0.0743742	ENSG00000116729	WLS	protein_coding	wntless Wnt ligand secretion mediator [Source:HGNC Symbol;Acc:HGNC:30238]
218.863	0.212948	0.408008	0.521922	0.601725	0.804587	ENSG00000115020	PIKFYVE	protein_coding	phosphoinositide kinase, FYVE-type zinc finger containing [Source:HGNC Symbol;Acc:HGNC:23785]
218.374	-0.223883	0.435278	-0.514344	0.607011	0.808839	ENSG00000174373	RALGAPA1	protein_coding	Ral GTPase activating protein catalytic alpha subunit 1 [Source:HGNC Symbol;Acc:HGNC:17770]
233.338	-0.131866	0.388917	-0.339059	0.734565	0.88523	ENSG00000177981	ASB8	protein_coding	ankyrin repeat and SOCS box containing 8 [Source:HGNC Symbol;Acc:HGNC:17183]
228.437	-0.641272	0.471665	-1.35959	0.173959	0.411308	ENSG00000151247	EIF4E	protein_coding	eukaryotic translation initiation factor 4E [Source:HGNC Symbol;Acc:HGNC:3287]
246.923	-0.836978	0.489165	-1.71103	0.087075	0.266338	ENSG00000144120	TMEM177	protein_coding	transmembrane protein 177 [Source:HGNC Symbol;Acc:HGNC:28143]
209.756	-0.544344	0.479974	-1.13411	0.256748	0.518404	ENSG00000167081	PBX3	protein_coding	PBX homeobox 3 [Source:HGNC Symbol;Acc:HGNC:8634]
218.21	0.641215	0.426411	1.50375	0.132646	0.34758	ENSG00000189114	BLOC1S3	protein_coding	biogenesis of lysosomal organelles complex 1 subunit 3 [Source:HGNC Symbol;Acc:HGNC:20914]
230.205	-0.202271	0.366742	-0.551535	0.581267	0.792465	ENSG00000198301	SDAD1	protein_coding	SDA1 domain containing 1 [Source:HGNC Symbol;Acc:HGNC:25537]
240.361	-1.74814	0.543286	-3.21772	0.00129212	0.0115757	ENSG00000171444	MCC	protein_coding	MCC, WNT signaling pathway regulator [Source:HGNC Symbol;Acc:HGNC:6935]
223.338	0.250545	0.416071	0.602168	0.547062	0.769277	ENSG00000136870	ZNF189	protein_coding	zinc finger protein 189 [Source:HGNC Symbol;Acc:HGNC:12980]
225.163	0.194873	0.372561	0.523063	0.60093	0.804259	ENSG00000120159	CAAP1	protein_coding	caspase activity and apoptosis inhibitor 1 [Source:HGNC Symbol;Acc:HGNC:25834]
220.821	0.0692316	0.459761	0.150582	0.880306	0.955126	ENSG00000186908	ZDHHC17	protein_coding	zinc finger DHHC-type containing 17 [Source:HGNC Symbol;Acc:HGNC:18412]
241.128	-0.457225	0.548742	-0.833224	0.404719	0.664012	ENSG00000125630	POLR1B	protein_coding	RNA polymerase I subunit B [Source:HGNC Symbol;Acc:HGNC:20454]
214.973	-0.729719	0.524861	-1.39031	0.164435	0.396479	ENSG00000077454	LRCH4	protein_coding	leucine rich repeats and calponin homology domain containing 4 [Source:HGNC Symbol;Acc:HGNC:6691]
222.901	-0.124827	0.350536	-0.356104	0.721763	0.877638	ENSG00000162642	C1orf52	protein_coding	chromosome 1 open reading frame 52 [Source:HGNC Symbol;Acc:HGNC:24871]
221.356	-0.234806	0.355625	-0.660261	0.509086	0.743843	ENSG00000154727	GABPA	protein_coding	GA binding protein transcription factor subunit alpha [Source:HGNC Symbol;Acc:HGNC:4071]
204.524	0.49205	0.440703	1.11651	0.264203	0.527046	ENSG00000163482	STK36	protein_coding	serine/threonine kinase 36 [Source:HGNC Symbol;Acc:HGNC:17209]
220.256	0.314409	0.368346	0.853569	0.393344	0.655207	ENSG00000144724	PTPRG	protein_coding	protein tyrosine phosphatase, receptor type G [Source:HGNC Symbol;Acc:HGNC:9671]
231.429	0.619268	0.363418	1.70401	0.0883791	0.268356	ENSG00000143190	POU2F1	protein_coding	POU class 2 homeobox 1 [Source:HGNC Symbol;Acc:HGNC:9212]
222.394	-2.52778	0.665427	-3.79874	0.000145436	0.00197515	ENSG00000169442	CD52	protein_coding	CD52 molecule [Source:HGNC Symbol;Acc:HGNC:1804]
247.069	-3.61066	0.65993	-5.47128	4.46802e-08	2.11454e-06	ENSG00000144668	ITGA9	protein_coding	integrin subunit alpha 9 [Source:HGNC Symbol;Acc:HGNC:6145]
242.347	-2.62034	0.859221	-3.04967	0.0022909	0.0179968	ENSG00000102401	ARMCX3	protein_coding	armadillo repeat containing X-linked 3 [Source:HGNC Symbol;Acc:HGNC:24065]
217.216	-0.0142711	0.352598	-0.0404741	0.967715	0.987971	ENSG00000173914	RBM4B	protein_coding	RNA binding motif protein 4B [Source:HGNC Symbol;Acc:HGNC:28842]
236.35	-1.81029	0.469363	-3.85691	0.00011483	0.00162786	ENSG00000163738	MTHFD2L	protein_coding	methylenetetrahydrofolate dehydrogenase (NADP+ dependent) 2 like [Source:HGNC Symbol;Acc:HGNC:31865]
229.452	-0.567722	0.50401	-1.12641	0.259991	0.521604	ENSG00000168071	CCDC88B	protein_coding	coiled-coil domain containing 88B [Source:HGNC Symbol;Acc:HGNC:26757]
229.146	-0.634257	0.478695	-1.32497	0.185181	0.42821	ENSG00000119953	SMNDC1	protein_coding	survival motor neuron domain containing 1 [Source:HGNC Symbol;Acc:HGNC:16900]
217.073	-0.345158	0.517509	-0.66696	0.504798	0.741208	ENSG00000129566	TEP1	protein_coding	telomerase associated protein 1 [Source:HGNC Symbol;Acc:HGNC:11726]
198.086	-0.0641901	0.36629	-0.175244	0.860888	0.945557	ENSG00000243943	ZNF512	protein_coding	zinc finger protein 512 [Source:HGNC Symbol;Acc:HGNC:29380]
209.457	-2.33732	0.500435	-4.67058	3.00351e-06	7.55705e-05	ENSG00000169418	NPR1	protein_coding	natriuretic peptide receptor 1 [Source:HGNC Symbol;Acc:HGNC:7943]
221.868	-0.402144	0.387225	-1.03853	0.299025	0.564828	ENSG00000115525	ST3GAL5	protein_coding	ST3 beta-galactoside alpha-2,3-sialyltransferase 5 [Source:HGNC Symbol;Acc:HGNC:10872]
213.781	-0.17514	0.384815	-0.455128	0.649017	0.834845	ENSG00000164253	WDR41	protein_coding	WD repeat domain 41 [Source:HGNC Symbol;Acc:HGNC:25601]
186.668	1.72334	0.369547	4.66338	3.11061e-06	7.76303e-05	ENSG00000128298	BAIAP2L2	protein_coding	BAI1 associated protein 2 like 2 [Source:HGNC Symbol;Acc:HGNC:26203]
201.482	0.339718	0.410138	0.828303	0.407499	0.666476	ENSG00000139651	ZNF740	protein_coding	zinc finger protein 740 [Source:HGNC Symbol;Acc:HGNC:27465]
203.218	-0.214234	0.600638	-0.356677	0.721334	0.877439	ENSG00000107731	UNC5B	protein_coding	unc-5 netrin receptor B [Source:HGNC Symbol;Acc:HGNC:12568]
224.264	0.468069	0.368699	1.26952	0.204257	0.454382	ENSG00000175782	SLC35E3	protein_coding	solute carrier family 35 member E3 [Source:HGNC Symbol;Acc:HGNC:20864]
178.355	-1.85024	0.661073	-2.79885	0.00512848	0.0337614	ENSG00000100558	PLEK2	protein_coding	pleckstrin 2 [Source:HGNC Symbol;Acc:HGNC:19238]
222.005	0.607066	0.428487	1.41677	0.156551	0.385236	ENSG00000112130	RNF8	protein_coding	ring finger protein 8 [Source:HGNC Symbol;Acc:HGNC:10071]
202.301	0.225188	0.421937	0.5337	0.593549	0.800353	ENSG00000153317	ASAP1	protein_coding	ArfGAP with SH3 domain, ankyrin repeat and PH domain 1 [Source:HGNC Symbol;Acc:HGNC:2720]
233.732	-0.781922	0.447002	-1.74926	0.0802464	0.251193	ENSG00000185883	ATP6V0C	protein_coding	ATPase H+ transporting V0 subunit c [Source:HGNC Symbol;Acc:HGNC:855]
215.099	-0.213839	0.603857	-0.354122	0.723247	0.878365	ENSG00000131398	KCNC3	protein_coding	potassium voltage-gated channel subfamily C member 3 [Source:HGNC Symbol;Acc:HGNC:6235]
211.614	0.835972	0.393244	2.12584	0.0335167	0.13688	ENSG00000185246	PRPF39	protein_coding	pre-mRNA processing factor 39 [Source:HGNC Symbol;Acc:HGNC:20314]
219.857	-0.00935693	0.442481	-0.0211465	0.983129	0.993497	ENSG00000129158	SERGEF	protein_coding	secretion regulating guanine nucleotide exchange factor [Source:HGNC Symbol;Acc:HGNC:17499]
219.014	-0.214174	0.422314	-0.507143	0.612055	0.811003	ENSG00000159256	MORC3	protein_coding	MORC family CW-type zinc finger 3 [Source:HGNC Symbol;Acc:HGNC:23572]
240.561	-0.470319	0.507964	-0.925891	0.354503	0.621314	ENSG00000145982	FARS2	protein_coding	phenylalanyl-tRNA synthetase 2, mitochondrial [Source:HGNC Symbol;Acc:HGNC:21062]
217.381	0.030126	0.467084	0.064498	0.948574	0.979558	ENSG00000136518	ACTL6A	protein_coding	actin like 6A [Source:HGNC Symbol;Acc:HGNC:24124]
213.238	0.105957	0.432367	0.245062	0.806408	0.920229	ENSG00000160124	CCDC58	protein_coding	coiled-coil domain containing 58 [Source:HGNC Symbol;Acc:HGNC:31136]
186.944	-1.01152	0.397157	-2.54691	0.0108682	0.0603065	ENSG00000120318	ARAP3	protein_coding	ArfGAP with RhoGAP domain, ankyrin repeat and PH domain 3 [Source:HGNC Symbol;Acc:HGNC:24097]
232.161	-0.143346	0.571547	-0.250804	0.801966	0.917385	ENSG00000008311	AASS	protein_coding	aminoadipate-semialdehyde synthase [Source:HGNC Symbol;Acc:HGNC:17366]
215.596	0.6626	0.44629	1.48468	0.137628	0.355532	ENSG00000056558	TRAF1	protein_coding	TNF receptor associated factor 1 [Source:HGNC Symbol;Acc:HGNC:12031]
220.231	-0.0686976	0.858408	-0.0800291	0.936214	0.97626	ENSG00000277196	AC007325.2	protein_coding	proline dehydrogenase 1, mitochondrial [Source:NCBI gene;Acc:102724788]
234.705	0.319376	0.595122	0.536656	0.591505	0.798834	ENSG00000163239	TDRD10	protein_coding	tudor domain containing 10 [Source:HGNC Symbol;Acc:HGNC:25316]
235.108	-0.10914	0.325912	-0.334875	0.73772	0.887085	ENSG00000157895	C12orf43	protein_coding	chromosome 12 open reading frame 43 [Source:HGNC Symbol;Acc:HGNC:25719]
214.291	-0.208077	0.421786	-0.493324	0.621784	0.817477	ENSG00000166938	DIS3L	protein_coding	DIS3 like exosome 3'-5' exoribonuclease [Source:HGNC Symbol;Acc:HGNC:28698]
215.566	-0.194528	0.361888	-0.537537	0.590896	0.798233	ENSG00000166822	TMEM170A	protein_coding	transmembrane protein 170A [Source:HGNC Symbol;Acc:HGNC:29577]
218.711	-0.00143322	0.369616	-0.0038776	0.996906	0.99903	ENSG00000162869	PPP1R21	protein_coding	protein phosphatase 1 regulatory subunit 21 [Source:HGNC Symbol;Acc:HGNC:30595]
213.167	0.100536	0.418965	0.239962	0.81036	0.922661	ENSG00000115355	CCDC88A	protein_coding	coiled-coil domain containing 88A [Source:HGNC Symbol;Acc:HGNC:25523]
212.013	0.203147	0.35484	0.572503	0.566981	0.782744	ENSG00000171109	MFN1	protein_coding	mitofusin 1 [Source:HGNC Symbol;Acc:HGNC:18262]
231.464	-0.580009	0.41291	-1.40469	0.160114	0.390464	ENSG00000148429	USP6NL	protein_coding	USP6 N-terminal like [Source:HGNC Symbol;Acc:HGNC:16858]
223.843	0.114883	0.468788	0.245065	0.806406	0.920229	ENSG00000117262	GPR89A	protein_coding	G protein-coupled receptor 89A [Source:HGNC Symbol;Acc:HGNC:31984]
217.741	0.343515	0.423956	0.810262	0.41779	0.674438	ENSG00000144747	TMF1	protein_coding	TATA element modulatory factor 1 [Source:HGNC Symbol;Acc:HGNC:11870]
218.741	-0.425655	0.433422	-0.982079	0.326061	0.595774	ENSG00000173818	ENDOV	protein_coding	endonuclease V [Source:HGNC Symbol;Acc:HGNC:26640]
249.021	-3.16576	0.689274	-4.59289	4.3714e-06	0.000104227	ENSG00000122176	FMOD	protein_coding	fibromodulin [Source:HGNC Symbol;Acc:HGNC:3774]
215.944	-0.395657	0.451966	-0.875413	0.381349	0.644371	ENSG00000163510	CWC22	protein_coding	CWC22 spliceosome associated protein homolog [Source:HGNC Symbol;Acc:HGNC:29322]
217.741	-0.767852	0.327058	-2.34776	0.0188868	0.0916759	ENSG00000110031	LPXN	protein_coding	leupaxin [Source:HGNC Symbol;Acc:HGNC:14061]
219.356	-0.493824	0.340592	-1.4499	0.147087	0.370535	ENSG00000137764	MAP2K5	protein_coding	mitogen-activated protein kinase kinase 5 [Source:HGNC Symbol;Acc:HGNC:6845]
239.332	0.578718	0.541917	1.06791	0.285562	0.550793	ENSG00000040608	RTN4R	protein_coding	reticulon 4 receptor [Source:HGNC Symbol;Acc:HGNC:18601]
224.416	0.610759	0.405552	1.50599	0.132069	0.346711	ENSG00000169972	PUSL1	protein_coding	pseudouridylate synthase like 1 [Source:HGNC Symbol;Acc:HGNC:26914]
222.286	0.536544	0.391333	1.37107	0.170354	0.406145	ENSG00000066135	KDM4A	protein_coding	lysine demethylase 4A [Source:HGNC Symbol;Acc:HGNC:22978]
232.48	-0.81428	0.870058	-0.935892	0.349329	0.617261	ENSG00000169994	MYO7B	protein_coding	myosin VIIB [Source:HGNC Symbol;Acc:HGNC:7607]
222.205	-0.300581	0.385664	-0.779385	0.435753	0.687443	ENSG00000168538	TRAPPC11	protein_coding	trafficking protein particle complex 11 [Source:HGNC Symbol;Acc:HGNC:25751]
225.409	1.33085	0.452787	2.93925	0.00329012	0.023989	ENSG00000188807	TMEM201	protein_coding	transmembrane protein 201 [Source:HGNC Symbol;Acc:HGNC:33719]
228.981	0.327599	0.38438	0.85228	0.394059	0.655695	ENSG00000130545	CRB3	protein_coding	crumbs 3, cell polarity complex component [Source:HGNC Symbol;Acc:HGNC:20237]
217.679	-0.277399	0.388174	-0.714625	0.474841	0.717634	ENSG00000167182	SP2	protein_coding	Sp2 transcription factor [Source:HGNC Symbol;Acc:HGNC:11207]
214.795	0.500554	0.358241	1.39725	0.162337	0.393806	ENSG00000090470	PDCD7	protein_coding	programmed cell death 7 [Source:HGNC Symbol;Acc:HGNC:8767]
228.028	0.918132	0.395168	2.32339	0.020158	0.0957605	ENSG00000117593	DARS2	protein_coding	aspartyl-tRNA synthetase 2, mitochondrial [Source:HGNC Symbol;Acc:HGNC:25538]
223.071	-0.140991	0.423653	-0.3328	0.739285	0.887788	ENSG00000058063	ATP11B	protein_coding	ATPase phospholipid transporting 11B (putative) [Source:HGNC Symbol;Acc:HGNC:13553]
199.977	-0.253323	0.764148	-0.331511	0.740259	0.888495	ENSG00000111110	PPM1H	protein_coding	protein phosphatase, Mg2+/Mn2+ dependent 1H [Source:HGNC Symbol;Acc:HGNC:18583]
202.246	0.582027	0.414343	1.4047	0.160111	0.390464	ENSG00000007545	CRAMP1	protein_coding	cramped chromatin regulator homolog 1 [Source:HGNC Symbol;Acc:HGNC:14122]
229.989	0.910424	0.516982	1.76104	0.0782324	0.24698	ENSG00000062822	POLD1	protein_coding	DNA polymerase delta 1, catalytic subunit [Source:HGNC Symbol;Acc:HGNC:9175]
217.482	-1.35895	0.738566	-1.83998	0.0657713	0.219705	ENSG00000211772	TRBC2	TR_C_gene	T cell receptor beta constant 2 [Source:HGNC Symbol;Acc:HGNC:12157]
216.682	-0.107772	0.334571	-0.322119	0.747362	0.892334	ENSG00000074603	DPP8	protein_coding	dipeptidyl peptidase 8 [Source:HGNC Symbol;Acc:HGNC:16490]
245.898	-4.17518	0.786962	-5.30544	1.12402e-07	4.59161e-06	ENSG00000072694	FCGR2B	protein_coding	Fc fragment of IgG receptor IIb [Source:HGNC Symbol;Acc:HGNC:3618]
223.946	0.00722776	0.410278	0.0176168	0.985945	0.994774	ENSG00000119446	RBM18	protein_coding	RNA binding motif protein 18 [Source:HGNC Symbol;Acc:HGNC:28413]
216.903	1.9933	0.862432	2.31125	0.020819	0.09808	ENSG00000061656	SPAG4	protein_coding	sperm associated antigen 4 [Source:HGNC Symbol;Acc:HGNC:11214]
217.115	-0.559175	0.41371	-1.35161	0.1765	0.41462	ENSG00000152219	ARL14EP	protein_coding	ADP ribosylation factor like GTPase 14 effector protein [Source:HGNC Symbol;Acc:HGNC:26798]
221.395	-0.351409	0.390451	-0.900006	0.368117	0.631971	ENSG00000133997	MED6	protein_coding	mediator complex subunit 6 [Source:HGNC Symbol;Acc:HGNC:19970]
225.314	0.100017	0.439713	0.22746	0.820066	0.927226	ENSG00000180776	ZDHHC20	protein_coding	zinc finger DHHC-type containing 20 [Source:HGNC Symbol;Acc:HGNC:20749]
220.329	-0.376787	0.354302	-1.06346	0.287571	0.553019	ENSG00000138459	SLC35A5	protein_coding	solute carrier family 35 member A5 [Source:HGNC Symbol;Acc:HGNC:20792]
271.697	-3.77594	0.616114	-6.12864	8.86311e-10	7.3072e-08	ENSG00000249201	CTD-3080P12.3	antisense	uncharacterized LOC101928857 [Source:NCBI gene;Acc:101928857]
224.107	-0.298071	0.360347	-0.827178	0.408136	0.666824	ENSG00000136104	RNASEH2B	protein_coding	ribonuclease H2 subunit B [Source:HGNC Symbol;Acc:HGNC:25671]
224.321	0.21265	0.592608	0.358838	0.719717	0.876768	ENSG00000124784	RIOK1	protein_coding	RIO kinase 1 [Source:HGNC Symbol;Acc:HGNC:18656]
223.112	0.217935	0.425199	0.512548	0.608267	0.809597	ENSG00000121486	TRMT1L	protein_coding	tRNA methyltransferase 1 like [Source:HGNC Symbol;Acc:HGNC:16782]
218.533	0.875697	0.429704	2.03791	0.0415592	0.159565	ENSG00000117906	RCN2	protein_coding	reticulocalbin 2 [Source:HGNC Symbol;Acc:HGNC:9935]
221.953	0.109175	0.497116	0.219618	0.826169	0.93059	ENSG00000117226	GBP3	protein_coding	guanylate binding protein 3 [Source:HGNC Symbol;Acc:HGNC:4184]
215.45	0.192802	0.365704	0.527209	0.598049	0.802933	ENSG00000111670	GNPTAB	protein_coding	N-acetylglucosamine-1-phosphate transferase subunits alpha and beta [Source:HGNC Symbol;Acc:HGNC:29670]
215.902	0.539886	0.366881	1.47156	0.141141	0.360825	ENSG00000164011	ZNF691	protein_coding	zinc finger protein 691 [Source:HGNC Symbol;Acc:HGNC:28028]
222.529	0.474159	0.383645	1.23593	0.216484	0.469771	ENSG00000261512	AC092368.3	lincRNA	novel transcript
217.53	0.484768	0.403649	1.20096	0.229765	0.485666	ENSG00000186020	ZNF529	protein_coding	zinc finger protein 529 [Source:HGNC Symbol;Acc:HGNC:29328]
233.427	-0.0231135	0.502513	-0.0459958	0.963314	0.985925	ENSG00000136261	BZW2	protein_coding	basic leucine zipper and W2 domains 2 [Source:HGNC Symbol;Acc:HGNC:18808]
210.814	0.342993	0.385871	0.88888	0.374068	0.637367	ENSG00000145016	RUBCN	protein_coding	RUN and cysteine rich domain containing beclin 1 interacting protein [Source:HGNC Symbol;Acc:HGNC:28991]
200.524	-0.327934	0.367819	-0.891565	0.372626	0.635984	ENSG00000168795	ZBTB5	protein_coding	zinc finger and BTB domain containing 5 [Source:HGNC Symbol;Acc:HGNC:23836]
234.938	-1.60134	0.385149	-4.15772	3.2144e-05	0.000547178	ENSG00000074935	TUBE1	protein_coding	tubulin epsilon 1 [Source:HGNC Symbol;Acc:HGNC:20775]
221.181	0.69428	0.418845	1.6576	0.0973973	0.28639	ENSG00000203666	EFCAB2	protein_coding	EF-hand calcium binding domain 2 [Source:HGNC Symbol;Acc:HGNC:28166]
218.738	-0.313992	0.510894	-0.614593	0.538824	0.764011	ENSG00000005379	TSPOAP1	protein_coding	TSPO associated protein 1 [Source:HGNC Symbol;Acc:HGNC:16831]
219.521	-0.0897663	0.381167	-0.235504	0.813818	0.924158	ENSG00000085449	WDFY1	protein_coding	WD repeat and FYVE domain containing 1 [Source:HGNC Symbol;Acc:HGNC:20451]
217.794	0.117702	0.35342	0.333036	0.739107	0.887741	ENSG00000164975	SNAPC3	protein_coding	small nuclear RNA activating complex polypeptide 3 [Source:HGNC Symbol;Acc:HGNC:11136]
233.458	0.205302	0.510684	0.402014	0.687674	0.857686	ENSG00000257727	CNPY2	protein_coding	canopy FGF signaling regulator 2 [Source:HGNC Symbol;Acc:HGNC:13529]
223.988	0.15841	0.399569	0.396452	0.691772	0.85962	ENSG00000138617	PARP16	protein_coding	poly(ADP-ribose) polymerase family member 16 [Source:HGNC Symbol;Acc:HGNC:26040]
214.353	-0.199426	0.462504	-0.431187	0.666332	0.845954	ENSG00000196470	SIAH1	protein_coding	siah E3 ubiquitin protein ligase 1 [Source:HGNC Symbol;Acc:HGNC:10857]
235.548	-1.69173	0.47782	-3.54051	0.000399351	0.00449864	ENSG00000101546	RBFA	protein_coding	ribosome binding factor A [Source:HGNC Symbol;Acc:HGNC:26120]
217.185	0.346093	0.719145	0.481256	0.630335	0.822481	ENSG00000161243	FBXO27	protein_coding	F-box protein 27 [Source:HGNC Symbol;Acc:HGNC:18753]
218.396	0.139643	0.456562	0.305858	0.759713	0.89819	ENSG00000047230	CTPS2	protein_coding	CTP synthase 2 [Source:HGNC Symbol;Acc:HGNC:2520]
218.008	0.0320153	0.50472	0.0634319	0.949423	0.979829	ENSG00000178921	PFAS	protein_coding	phosphoribosylformylglycinamidine synthase [Source:HGNC Symbol;Acc:HGNC:8863]
211.196	0.968961	0.514259	1.88419	0.0595395	0.205522	ENSG00000137404	NRM	protein_coding	nurim [Source:HGNC Symbol;Acc:HGNC:8003]
237.938	-1.53772	0.482801	-3.18499	0.00144759	0.0125466	ENSG00000164023	SGMS2	protein_coding	sphingomyelin synthase 2 [Source:HGNC Symbol;Acc:HGNC:28395]
221.982	-2.35771	0.353521	-6.66923	2.57147e-11	3.14307e-09	ENSG00000111339	ART4	protein_coding	ADP-ribosyltransferase 4 (Dombrock blood group) [Source:HGNC Symbol;Acc:HGNC:726]
222.254	-0.0363008	0.498711	-0.0727893	0.941974	0.977704	ENSG00000171466	ZNF562	protein_coding	zinc finger protein 562 [Source:HGNC Symbol;Acc:HGNC:25950]
237.926	-1.13884	0.358216	-3.1792	0.00147683	0.0127644	ENSG00000136371	MTHFS	protein_coding	methenyltetrahydrofolate synthetase [Source:HGNC Symbol;Acc:HGNC:7437]
216.025	-0.0845357	0.383562	-0.220397	0.825562	0.930121	ENSG00000128039	SRD5A3	protein_coding	steroid 5 alpha-reductase 3 [Source:HGNC Symbol;Acc:HGNC:25812]
189.353	0.486173	0.542483	0.896199	0.370146	0.633633	ENSG00000124766	SOX4	protein_coding	SRY-box 4 [Source:HGNC Symbol;Acc:HGNC:11200]
217.456	-0.233422	0.374975	-0.622501	0.533613	0.759445	ENSG00000146476	ARMT1	protein_coding	acidic residue methyltransferase 1 [Source:HGNC Symbol;Acc:HGNC:17872]
199.785	0.553727	0.374197	1.47977	0.138934	0.357208	ENSG00000226752	CUTALP	transcribed_unitary_pseudogene	cutA divalent cation tolerance homolog-like, pseudogene [Source:HGNC Symbol;Acc:HGNC:27367]
240.656	-0.687111	0.484184	-1.41911	0.155867	0.384345	ENSG00000187601	MAGEH1	protein_coding	MAGE family member H1 [Source:HGNC Symbol;Acc:HGNC:24092]
236.565	-0.651963	0.542977	-1.20072	0.22986	0.485723	ENSG00000106305	AIMP2	protein_coding	aminoacyl tRNA synthetase complex interacting multifunctional protein 2 [Source:HGNC Symbol;Acc:HGNC:20609]
237.411	-0.774925	0.413028	-1.87621	0.060627	0.208027	ENSG00000266094	RASSF5	protein_coding	Ras association domain family member 5 [Source:HGNC Symbol;Acc:HGNC:17609]
220.057	-0.971282	0.516094	-1.88199	0.0598378	0.206093	ENSG00000106348	IMPDH1	protein_coding	inosine monophosphate dehydrogenase 1 [Source:HGNC Symbol;Acc:HGNC:6052]
218.913	-0.0612665	0.402013	-0.152399	0.878872	0.954692	ENSG00000182628	SKA2	protein_coding	spindle and kinetochore associated complex subunit 2 [Source:HGNC Symbol;Acc:HGNC:28006]
210.182	-0.00963291	0.417221	-0.0230883	0.98158	0.993031	ENSG00000095485	CWF19L1	protein_coding	CWF19 like cell cycle control factor 1 [Source:HGNC Symbol;Acc:HGNC:25613]
267.67	-10.1965	1.50607	-6.77028	1.2853e-11	1.62208e-09	ENSG00000184374	COLEC10	protein_coding	collectin subfamily member 10 [Source:HGNC Symbol;Acc:HGNC:2220]
171.112	-0.156778	0.488505	-0.320934	0.74826	0.892758	ENSG00000099365	STX1B	protein_coding	syntaxin 1B [Source:HGNC Symbol;Acc:HGNC:18539]
223.354	0.0684853	0.449942	0.152209	0.879022	0.954692	ENSG00000149262	INTS4	protein_coding	integrator complex subunit 4 [Source:HGNC Symbol;Acc:HGNC:25048]
221.412	-0.222204	0.374339	-0.593591	0.552786	0.773109	ENSG00000151233	GXYLT1	protein_coding	glucoside xylosyltransferase 1 [Source:HGNC Symbol;Acc:HGNC:27482]
203.832	-1.3188	0.73044	-1.80549	0.0709985	0.23149	ENSG00000172824	CES4A	protein_coding	carboxylesterase 4A [Source:HGNC Symbol;Acc:HGNC:26741]
226.285	0.630699	0.419378	1.50389	0.13261	0.347552	ENSG00000072682	P4HA2	protein_coding	prolyl 4-hydroxylase subunit alpha 2 [Source:HGNC Symbol;Acc:HGNC:8547]
234.944	-1.03618	0.81788	-1.26691	0.205187	0.455538	ENSG00000091490	SEL1L3	protein_coding	SEL1L family member 3 [Source:HGNC Symbol;Acc:HGNC:29108]
173.832	-1.18316	0.612693	-1.93108	0.0534735	0.190121	ENSG00000069122	ADGRF5	protein_coding	adhesion G protein-coupled receptor F5 [Source:HGNC Symbol;Acc:HGNC:19030]
217.613	-0.326346	0.501859	-0.650275	0.515515	0.747393	ENSG00000118707	TGIF2	protein_coding	TGFB induced factor homeobox 2 [Source:HGNC Symbol;Acc:HGNC:15764]
275.506	-4.56757	0.830141	-5.50216	3.75174e-08	1.84883e-06	ENSG00000184956	MUC6	protein_coding	mucin 6, oligomeric mucus/gel-forming [Source:HGNC Symbol;Acc:HGNC:7517]
215.671	-0.377285	0.400536	-0.941952	0.346217	0.615123	ENSG00000125779	PANK2	protein_coding	pantothenate kinase 2 [Source:HGNC Symbol;Acc:HGNC:15894]
221.296	-0.217216	0.40157	-0.540918	0.588564	0.797162	ENSG00000198168	SVIP	protein_coding	small VCP interacting protein [Source:HGNC Symbol;Acc:HGNC:25238]
226.892	-0.288275	0.339244	-0.849757	0.39546	0.656323	ENSG00000169105	CHST14	protein_coding	carbohydrate sulfotransferase 14 [Source:HGNC Symbol;Acc:HGNC:24464]
224.031	-0.906853	0.408205	-2.22156	0.026313	0.115644	ENSG00000082212	ME2	protein_coding	malic enzyme 2 [Source:HGNC Symbol;Acc:HGNC:6984]
213.83	-0.343766	0.384873	-0.893194	0.371753	0.635263	ENSG00000135211	TMEM60	protein_coding	transmembrane protein 60 [Source:HGNC Symbol;Acc:HGNC:21754]
214.516	-0.447931	0.378736	-1.1827	0.236927	0.494796	ENSG00000172785	CBWD1	protein_coding	COBW domain containing 1 [Source:HGNC Symbol;Acc:HGNC:17134]
222.656	-1.03106	0.440708	-2.33955	0.0193071	0.0929028	ENSG00000126821	SGPP1	protein_coding	sphingosine-1-phosphate phosphatase 1 [Source:HGNC Symbol;Acc:HGNC:17720]
215.161	0.317861	0.364356	0.872389	0.382996	0.646152	ENSG00000158161	EYA3	protein_coding	EYA transcriptional coactivator and phosphatase 3 [Source:HGNC Symbol;Acc:HGNC:3521]
207.435	0.566966	0.458783	1.23581	0.216531	0.469771	ENSG00000125249	RAP2A	protein_coding	RAP2A, member of RAS oncogene family [Source:HGNC Symbol;Acc:HGNC:9861]
217.746	0.298689	0.375856	0.79469	0.426794	0.680686	ENSG00000104976	SNAPC2	protein_coding	small nuclear RNA activating complex polypeptide 2 [Source:HGNC Symbol;Acc:HGNC:11135]
225.064	-1.22078	0.516442	-2.36383	0.018087	0.0886252	ENSG00000162777	DENND2D	protein_coding	DENN domain containing 2D [Source:HGNC Symbol;Acc:HGNC:26192]
220.432	-1.03917	0.565426	-1.83785	0.0660846	0.220656	ENSG00000182247	UBE2E2	protein_coding	ubiquitin conjugating enzyme E2 E2 [Source:HGNC Symbol;Acc:HGNC:12478]
200.71	-0.676988	0.619789	-1.09229	0.274707	0.538351	ENSG00000204852	TCTN1	protein_coding	tectonic family member 1 [Source:HGNC Symbol;Acc:HGNC:26113]
206.324	0.330337	0.466531	0.70807	0.478901	0.720906	ENSG00000135269	TES	protein_coding	testin LIM domain protein [Source:HGNC Symbol;Acc:HGNC:14620]
167.695	0.0817868	0.595118	0.13743	0.890691	0.959287	ENSG00000128567	PODXL	protein_coding	podocalyxin like [Source:HGNC Symbol;Acc:HGNC:9171]
215.956	-6.96581	1.78022	-3.9129	9.11925e-05	0.00132918	ENSG00000203900	AL121827.1	antisense	uncharacterized LOC100130587 [Source:NCBI gene;Acc:100130587]
219.359	-0.271003	0.651303	-0.416093	0.677342	0.852333	ENSG00000054938	CHRDL2	protein_coding	chordin like 2 [Source:HGNC Symbol;Acc:HGNC:24168]
206.585	0.740402	0.455044	1.6271	0.103716	0.298144	ENSG00000176994	SMCR8	protein_coding	Smith-Magenis syndrome chromosome region, candidate 8 [Source:HGNC Symbol;Acc:HGNC:17921]
217.484	1.03959	0.410601	2.53189	0.0113451	0.0623399	ENSG00000145604	SKP2	protein_coding	S-phase kinase associated protein 2 [Source:HGNC Symbol;Acc:HGNC:10901]
201.551	0.539	0.417181	1.29201	0.196355	0.444903	ENSG00000234072	AC074117.1	antisense	uncharacterized LOC105374363 [Source:NCBI gene;Acc:105374363]
215.512	-0.578526	0.425051	-1.36107	0.17349	0.410847	ENSG00000135968	GCC2	protein_coding	GRIP and coiled-coil domain containing 2 [Source:HGNC Symbol;Acc:HGNC:23218]
221.091	0.0322458	0.36651	0.0879808	0.929892	0.973411	ENSG00000137522	RNF121	protein_coding	ring finger protein 121 [Source:HGNC Symbol;Acc:HGNC:21070]
183.001	0.735135	0.392505	1.87293	0.0610774	0.208926	ENSG00000088387	DOCK9	protein_coding	dedicator of cytokinesis 9 [Source:HGNC Symbol;Acc:HGNC:14132]
244.246	-1.83409	0.530354	-3.45824	0.000543721	0.00573382	ENSG00000167994	RAB3IL1	protein_coding	RAB3A interacting protein like 1 [Source:HGNC Symbol;Acc:HGNC:9780]
212.07	2.85577	0.560511	5.09493	3.48862e-07	1.20342e-05	ENSG00000137310	TCF19	protein_coding	transcription factor 19 [Source:HGNC Symbol;Acc:HGNC:11629]
203.372	0.0592894	0.333079	0.178004	0.85872	0.944914	ENSG00000078043	PIAS2	protein_coding	protein inhibitor of activated STAT 2 [Source:HGNC Symbol;Acc:HGNC:17311]
210.801	-0.533729	0.514183	-1.03801	0.299264	0.565074	ENSG00000135521	LTV1	protein_coding	LTV1 ribosome biogenesis factor [Source:HGNC Symbol;Acc:HGNC:21173]
215.146	-0.00346832	0.36929	-0.00939186	0.992506	0.997454	ENSG00000151445	VIPAS39	protein_coding	VPS33B interacting protein, apical-basolateral polarity regulator, spe-39 homolog [Source:HGNC Symbol;Acc:HGNC:20347]
225.044	-0.382924	0.477533	-0.801879	0.422623	0.677681	ENSG00000113712	CSNK1A1	protein_coding	casein kinase 1 alpha 1 [Source:HGNC Symbol;Acc:HGNC:2451]
228.229	0.161788	0.49692	0.325581	0.744741	0.890855	ENSG00000066379	ZNRD1	protein_coding	zinc ribbon domain containing 1 [Source:HGNC Symbol;Acc:HGNC:13182]
223.327	0.807941	0.510649	1.58219	0.113607	0.314746	ENSG00000156802	ATAD2	protein_coding	ATPase family, AAA domain containing 2 [Source:HGNC Symbol;Acc:HGNC:30123]
250.094	-2.09646	0.81338	-2.57747	0.00995263	0.0564467	ENSG00000180745	CLRN3	protein_coding	clarin 3 [Source:HGNC Symbol;Acc:HGNC:20795]
216.546	0.434363	0.394219	1.10183	0.270535	0.53395	ENSG00000197375	SLC22A5	protein_coding	solute carrier family 22 member 5 [Source:HGNC Symbol;Acc:HGNC:10969]
201.848	0.147711	0.328316	0.449905	0.652779	0.83703	ENSG00000047056	WDR37	protein_coding	WD repeat domain 37 [Source:HGNC Symbol;Acc:HGNC:31406]
191.186	0.664912	0.536427	1.23952	0.215153	0.468286	ENSG00000141854	MISP3	protein_coding	MISP family member 3 [Source:HGNC Symbol;Acc:HGNC:26963]
235.727	-3.48851	0.739947	-4.71455	2.42248e-06	6.30942e-05	ENSG00000019991	HGF	protein_coding	hepatocyte growth factor [Source:HGNC Symbol;Acc:HGNC:4893]
211.596	0.514204	0.358027	1.43622	0.150941	0.376121	ENSG00000130052	STARD8	protein_coding	StAR related lipid transfer domain containing 8 [Source:HGNC Symbol;Acc:HGNC:19161]
220.301	0.06634	0.317299	0.209077	0.834388	0.933866	ENSG00000073969	NSF	protein_coding	N-ethylmaleimide sensitive factor, vesicle fusing ATPase [Source:HGNC Symbol;Acc:HGNC:8016]
204.738	0.341284	0.371427	0.918846	0.358176	0.623807	ENSG00000183765	CHEK2	protein_coding	checkpoint kinase 2 [Source:HGNC Symbol;Acc:HGNC:16627]
219.829	-0.339954	0.451311	-0.753259	0.451294	0.699943	ENSG00000115267	IFIH1	protein_coding	interferon induced with helicase C domain 1 [Source:HGNC Symbol;Acc:HGNC:18873]
215.124	-2.41612	0.639448	-3.77845	0.000157806	0.00210993	ENSG00000011422	PLAUR	protein_coding	plasminogen activator, urokinase receptor [Source:HGNC Symbol;Acc:HGNC:9053]
215.065	-0.640871	0.38717	-1.65527	0.0978698	0.28715	ENSG00000072818	ACAP1	protein_coding	ArfGAP with coiled-coil, ankyrin repeat and PH domains 1 [Source:HGNC Symbol;Acc:HGNC:16467]
226.234	-0.118587	0.371965	-0.318813	0.749869	0.893271	ENSG00000107020	PLGRKT	protein_coding	plasminogen receptor with a C-terminal lysine [Source:HGNC Symbol;Acc:HGNC:23633]
208.035	0.0846554	0.411577	0.205686	0.837037	0.934886	ENSG00000204514	ZNF814	protein_coding	zinc finger protein 814 [Source:HGNC Symbol;Acc:HGNC:33258]
212.13	-1.25903	0.444681	-2.83131	0.00463572	0.0312871	ENSG00000145730	PAM	protein_coding	peptidylglycine alpha-amidating monooxygenase [Source:HGNC Symbol;Acc:HGNC:8596]
228.817	-0.513488	0.420234	-1.22191	0.221741	0.475652	ENSG00000096717	SIRT1	protein_coding	sirtuin 1 [Source:HGNC Symbol;Acc:HGNC:14929]
223.435	-0.128163	0.384248	-0.333542	0.738725	0.887432	ENSG00000172339	ALG14	protein_coding	ALG14, UDP-N-acetylglucosaminyltransferase subunit [Source:HGNC Symbol;Acc:HGNC:28287]
233.792	-0.563632	0.421573	-1.33697	0.181231	0.42184	ENSG00000244716	BX679664.3	processed_pseudogene	ribosomal protein L17 (RPL17) pseudogene
211.744	0.888581	0.372127	2.38784	0.0169475	0.0845359	ENSG00000117533	VAMP4	protein_coding	vesicle associated membrane protein 4 [Source:HGNC Symbol;Acc:HGNC:12645]
200.951	-0.905775	0.469333	-1.92992	0.0536168	0.1905	ENSG00000111961	SASH1	protein_coding	SAM and SH3 domain containing 1 [Source:HGNC Symbol;Acc:HGNC:19182]
192.349	-1.54697	0.505728	-3.0589	0.00222148	0.017567	ENSG00000140931	CMTM3	protein_coding	CKLF like MARVEL transmembrane domain containing 3 [Source:HGNC Symbol;Acc:HGNC:19174]
211.314	0.442822	0.447992	0.988461	0.322927	0.592879	ENSG00000141298	SSH2	protein_coding	slingshot protein phosphatase 2 [Source:HGNC Symbol;Acc:HGNC:30580]
207.996	-0.0350027	0.341545	-0.102484	0.918373	0.968735	ENSG00000083844	ZNF264	protein_coding	zinc finger protein 264 [Source:HGNC Symbol;Acc:HGNC:13057]
205.151	-0.40961	0.514851	-0.79559	0.42627	0.680481	ENSG00000174953	DHX36	protein_coding	DEAH-box helicase 36 [Source:HGNC Symbol;Acc:HGNC:14410]
188.484	-0.380392	0.415063	-0.916469	0.359421	0.624873	ENSG00000075826	SEC31B	protein_coding	SEC31 homolog B, COPII coat complex component [Source:HGNC Symbol;Acc:HGNC:23197]
217.162	-0.476052	0.462239	-1.02988	0.303065	0.570102	ENSG00000072415	MPP5	protein_coding	membrane palmitoylated protein 5 [Source:HGNC Symbol;Acc:HGNC:18669]
216.994	0.767187	0.407636	1.88204	0.0598306	0.206093	ENSG00000099219	ERMP1	protein_coding	endoplasmic reticulum metallopeptidase 1 [Source:HGNC Symbol;Acc:HGNC:23703]
220.619	-0.583087	0.689661	-0.845469	0.397849	0.658261	ENSG00000159899	NPR2	protein_coding	natriuretic peptide receptor 2 [Source:HGNC Symbol;Acc:HGNC:7944]
233.754	-2.54462	0.477509	-5.32895	9.8784e-08	4.13317e-06	ENSG00000204482	LST1	protein_coding	leukocyte specific transcript 1 [Source:HGNC Symbol;Acc:HGNC:14189]
199.861	-0.481596	0.482672	-0.99777	0.318391	0.587749	ENSG00000135723	FHOD1	protein_coding	formin homology 2 domain containing 1 [Source:HGNC Symbol;Acc:HGNC:17905]
208.002	0.0858673	0.385947	0.222485	0.823937	0.929239	ENSG00000148153	INIP	protein_coding	INTS3 and NABP interacting protein [Source:HGNC Symbol;Acc:HGNC:24994]
224.561	-0.171794	0.481884	-0.356506	0.721462	0.877439	ENSG00000037897	METTL1	protein_coding	methyltransferase like 1 [Source:HGNC Symbol;Acc:HGNC:7030]
214.391	-1.17136	0.455632	-2.57085	0.0101449	0.0572654	ENSG00000089050	RBBP9	protein_coding	RB binding protein 9, serine hydrolase [Source:HGNC Symbol;Acc:HGNC:9892]
220.798	-0.0883006	0.411231	-0.214723	0.829984	0.932172	ENSG00000115946	PNO1	protein_coding	partner of NOB1 homolog [Source:HGNC Symbol;Acc:HGNC:32790]
221.826	-0.447275	0.361329	-1.23786	0.215767	0.468835	ENSG00000011376	LARS2	protein_coding	leucyl-tRNA synthetase 2, mitochondrial [Source:HGNC Symbol;Acc:HGNC:17095]
221.936	0.158222	0.412951	0.383149	0.701609	0.865429	ENSG00000147601	TERF1	protein_coding	telomeric repeat binding factor 1 [Source:HGNC Symbol;Acc:HGNC:11728]
217.505	-0.700905	0.477048	-1.46926	0.141764	0.361583	ENSG00000152778	IFIT5	protein_coding	interferon induced protein with tetratricopeptide repeats 5 [Source:HGNC Symbol;Acc:HGNC:13328]
223.597	0.526026	0.455967	1.15365	0.248644	0.508695	ENSG00000111696	NT5DC3	protein_coding	5'-nucleotidase domain containing 3 [Source:HGNC Symbol;Acc:HGNC:30826]
209.627	-0.451395	0.594218	-0.759645	0.447467	0.69706	ENSG00000156413	FUT6	protein_coding	fucosyltransferase 6 [Source:HGNC Symbol;Acc:HGNC:4017]
212.361	-0.0104638	0.408395	-0.0256217	0.979559	0.99223	ENSG00000116497	S100PBP	protein_coding	S100P binding protein [Source:HGNC Symbol;Acc:HGNC:25768]
204.574	0.870412	0.345629	2.51834	0.0117908	0.0642206	ENSG00000137343	ATAT1	protein_coding	alpha tubulin acetyltransferase 1 [Source:HGNC Symbol;Acc:HGNC:21186]
220.169	0.4539	0.387932	1.17005	0.241981	0.500635	ENSG00000185278	ZBTB37	protein_coding	zinc finger and BTB domain containing 37 [Source:HGNC Symbol;Acc:HGNC:28365]
212.726	-0.17751	0.375086	-0.473252	0.636033	0.825859	ENSG00000164219	PGGT1B	protein_coding	protein geranylgeranyltransferase type I subunit beta [Source:HGNC Symbol;Acc:HGNC:8895]
244.785	-2.66471	0.649427	-4.10317	4.07524e-05	0.000669418	ENSG00000127951	FGL2	protein_coding	fibrinogen like 2 [Source:HGNC Symbol;Acc:HGNC:3696]
213.268	0.286339	0.419884	0.681947	0.495273	0.733459	ENSG00000205476	CCDC85C	protein_coding	coiled-coil domain containing 85C [Source:HGNC Symbol;Acc:HGNC:35459]
208.091	0.306569	0.420258	0.729478	0.465709	0.710816	ENSG00000102595	UGGT2	protein_coding	UDP-glucose glycoprotein glucosyltransferase 2 [Source:HGNC Symbol;Acc:HGNC:15664]
208.979	1.59731	0.595371	2.68289	0.00729893	0.0444842	ENSG00000117394	SLC2A1	protein_coding	solute carrier family 2 member 1 [Source:HGNC Symbol;Acc:HGNC:11005]
201.623	3.50705	0.54221	6.46807	9.92621e-11	1.06265e-08	ENSG00000173727	AP000769.1	transcribed_unprocessed_pseudogene	Finkel-Biskis-Reilly murine sarcoma virus (FBR-MuSV) ubiquitously expressed (FAU) pseudogene
214.911	-0.346983	0.437888	-0.792403	0.428126	0.681956	ENSG00000278053	DDX52	protein_coding	DExD-box helicase 52 [Source:HGNC Symbol;Acc:HGNC:20038]
208.126	-0.208241	0.48251	-0.431579	0.666048	0.845869	ENSG00000213965	NUDT19	protein_coding	nudix hydrolase 19 [Source:HGNC Symbol;Acc:HGNC:32036]
215.879	-0.108731	0.413819	-0.26275	0.792743	0.91445	ENSG00000185127	C6orf120	protein_coding	chromosome 6 open reading frame 120 [Source:HGNC Symbol;Acc:HGNC:21247]
210.624	0.240033	0.385378	0.62285	0.533383	0.759257	ENSG00000041988	THAP3	protein_coding	THAP domain containing 3 [Source:HGNC Symbol;Acc:HGNC:20855]
209.262	-8.32519e-05	0.355995	-0.000233857	0.999813	0.999942	ENSG00000103591	AAGAB	protein_coding	alpha and gamma adaptin binding protein [Source:HGNC Symbol;Acc:HGNC:25662]
205.405	-0.379646	0.451278	-0.841268	0.400198	0.660388	ENSG00000257267	ZNF271P	transcribed_unitary_pseudogene	zinc finger protein 271, pseudogene [Source:HGNC Symbol;Acc:HGNC:13065]
238.436	-1.80934	0.643343	-2.8124	0.00491734	0.0326105	ENSG00000169894	MUC3A	protein_coding	mucin 3A, cell surface associated [Source:HGNC Symbol;Acc:HGNC:7513]
219.74	-0.270823	0.362257	-0.7476	0.454701	0.702741	ENSG00000164823	OSGIN2	protein_coding	oxidative stress induced growth inhibitor family member 2 [Source:HGNC Symbol;Acc:HGNC:1355]
201.112	0.343975	0.481454	0.714452	0.474948	0.717634	ENSG00000160294	MCM3AP	protein_coding	minichromosome maintenance complex component 3 associated protein [Source:HGNC Symbol;Acc:HGNC:6946]
202.022	-0.275983	0.519147	-0.531609	0.594997	0.801122	ENSG00000163531	NFASC	protein_coding	neurofascin [Source:HGNC Symbol;Acc:HGNC:29866]
204.235	-0.826696	0.591968	-1.39652	0.162557	0.393988	ENSG00000136111	TBC1D4	protein_coding	TBC1 domain family member 4 [Source:HGNC Symbol;Acc:HGNC:19165]
226.614	0.465435	0.403889	1.15238	0.249163	0.509099	ENSG00000145979	TBC1D7	protein_coding	TBC1 domain family member 7 [Source:HGNC Symbol;Acc:HGNC:21066]
225.86	-2.323	0.475649	-4.88385	1.04037e-06	3.00179e-05	ENSG00000147443	DOK2	protein_coding	docking protein 2 [Source:HGNC Symbol;Acc:HGNC:2991]
209.95	0.810204	0.474237	1.70844	0.0875549	0.267079	ENSG00000159884	CCDC107	protein_coding	coiled-coil domain containing 107 [Source:HGNC Symbol;Acc:HGNC:28465]
209.446	-0.0399583	0.357485	-0.111776	0.911001	0.967081	ENSG00000142444	TIMM29	protein_coding	translocase of inner mitochondrial membrane 29 [Source:HGNC Symbol;Acc:HGNC:25152]
217.375	0.0290183	0.398899	0.0727459	0.942008	0.977704	ENSG00000187257	RSBN1L	protein_coding	round spermatid basic protein 1 like [Source:HGNC Symbol;Acc:HGNC:24765]
206.017	0.262964	0.371505	0.707834	0.479049	0.721058	ENSG00000145041	DCAF1	protein_coding	DDB1 and CUL4 associated factor 1 [Source:HGNC Symbol;Acc:HGNC:30911]
222.356	-0.354133	0.342904	-1.03275	0.301722	0.568333	ENSG00000121864	ZNF639	protein_coding	zinc finger protein 639 [Source:HGNC Symbol;Acc:HGNC:30950]
208.23	0.276422	0.371958	0.743154	0.457389	0.704719	ENSG00000167325	RRM1	protein_coding	ribonucleotide reductase catalytic subunit M1 [Source:HGNC Symbol;Acc:HGNC:10451]
227.497	1.39775	0.481831	2.90092	0.00372067	0.0264329	ENSG00000181638	ZFP41	protein_coding	ZFP41 zinc finger protein [Source:HGNC Symbol;Acc:HGNC:26786]
244.811	0.157495	0.477958	0.329516	0.741766	0.889413	ENSG00000274512	TBC1D3L	protein_coding	TBC1 domain family member 3L [Source:HGNC Symbol;Acc:HGNC:51246]
221.458	0.544187	0.443489	1.22706	0.219801	0.473754	ENSG00000171045	TSNARE1	protein_coding	t-SNARE domain containing 1 [Source:HGNC Symbol;Acc:HGNC:26437]
215.467	-0.156719	0.433553	-0.361475	0.717744	0.875735	ENSG00000128585	MKLN1	protein_coding	muskelin 1 [Source:HGNC Symbol;Acc:HGNC:7109]
216.274	-0.559334	0.508505	-1.09996	0.27135	0.534607	ENSG00000169299	PGM2	protein_coding	phosphoglucomutase 2 [Source:HGNC Symbol;Acc:HGNC:8906]
210.833	0.02675	0.344194	0.0777177	0.938053	0.97675	ENSG00000157107	FCHO2	protein_coding	FCH domain only 2 [Source:HGNC Symbol;Acc:HGNC:25180]
220.769	0.0272526	0.419034	0.0650367	0.948145	0.97931	ENSG00000196465	MYL6B	protein_coding	myosin light chain 6B [Source:HGNC Symbol;Acc:HGNC:29823]
190.396	0.785391	0.435148	1.80488	0.0710935	0.231602	ENSG00000247572	CKMT2-AS1	antisense	CKMT2 antisense RNA 1 [Source:HGNC Symbol;Acc:HGNC:48997]
219.199	-0.0724522	0.507676	-0.142713	0.886517	0.956849	ENSG00000108352	RAPGEFL1	protein_coding	Rap guanine nucleotide exchange factor like 1 [Source:HGNC Symbol;Acc:HGNC:17428]
218.094	-2.6946	0.811833	-3.31915	0.00090292	0.00869513	ENSG00000137960	GIPC2	protein_coding	GIPC PDZ domain containing family member 2 [Source:HGNC Symbol;Acc:HGNC:18177]
209.401	-0.11256	0.413592	-0.272154	0.785504	0.910187	ENSG00000155313	USP25	protein_coding	ubiquitin specific peptidase 25 [Source:HGNC Symbol;Acc:HGNC:12624]
213.631	-0.36582	0.447956	-0.816642	0.414133	0.67107	ENSG00000156735	BAG4	protein_coding	BCL2 associated athanogene 4 [Source:HGNC Symbol;Acc:HGNC:940]
212.522	-0.186434	0.389346	-0.478838	0.632054	0.823535	ENSG00000197713	RPE	protein_coding	ribulose-5-phosphate-3-epimerase [Source:HGNC Symbol;Acc:HGNC:10293]
211.712	0.536071	0.344358	1.55673	0.119536	0.325193	ENSG00000082213	C5orf22	protein_coding	chromosome 5 open reading frame 22 [Source:HGNC Symbol;Acc:HGNC:25639]
221.509	-0.837171	0.405914	-2.06243	0.0391664	0.152567	ENSG00000140905	GCSH	protein_coding	glycine cleavage system protein H [Source:HGNC Symbol;Acc:HGNC:4208]
204.076	0.33015	0.417298	0.791163	0.428849	0.682184	ENSG00000164073	MFSD8	protein_coding	major facilitator superfamily domain containing 8 [Source:HGNC Symbol;Acc:HGNC:28486]
215.538	-0.246428	0.47917	-0.514282	0.607055	0.808839	ENSG00000119878	CRIPT	protein_coding	CXXC repeat containing interactor of PDZ3 domain [Source:HGNC Symbol;Acc:HGNC:14312]
211.533	-0.235235	0.355884	-0.660988	0.50862	0.743574	ENSG00000255529	POLR2M	protein_coding	RNA polymerase II subunit M [Source:HGNC Symbol;Acc:HGNC:14862]
205.554	-0.460946	0.570883	-0.807426	0.419421	0.675684	ENSG00000185112	FAM43A	protein_coding	family with sequence similarity 43 member A [Source:HGNC Symbol;Acc:HGNC:26888]
208.072	0.200707	0.412425	0.486652	0.626505	0.820418	ENSG00000136682	CBWD2	protein_coding	COBW domain containing 2 [Source:HGNC Symbol;Acc:HGNC:17907]
218.923	-1.22134	0.523985	-2.33086	0.0197607	0.0942961	ENSG00000154274	C4orf19	protein_coding	chromosome 4 open reading frame 19 [Source:HGNC Symbol;Acc:HGNC:25618]
185.872	-0.0211819	0.514466	-0.0411726	0.967158	0.987866	ENSG00000250436	LINC02499	lincRNA	long intergenic non-protein coding RNA 2499 [Source:HGNC Symbol;Acc:HGNC:53484]
203.997	-0.379186	0.361415	-1.04917	0.2941	0.558948	ENSG00000226964	RHEBP2	processed_pseudogene	RHEB pseudogene 2 [Source:HGNC Symbol;Acc:HGNC:44991]
196.383	1.53605	0.549713	2.79428	0.00520161	0.0341126	ENSG00000157600	TMEM164	protein_coding	transmembrane protein 164 [Source:HGNC Symbol;Acc:HGNC:26217]
211.393	0.465803	0.576509	0.807972	0.419107	0.675684	ENSG00000156697	UTP14A	protein_coding	UTP14A, small subunit processome component [Source:HGNC Symbol;Acc:HGNC:10665]
199.794	0.610069	0.38619	1.57971	0.114172	0.315479	ENSG00000174197	MGA	protein_coding	MGA, MAX dimerization protein [Source:HGNC Symbol;Acc:HGNC:14010]
215.475	0.0608141	0.423041	0.143755	0.885694	0.956429	ENSG00000117481	NSUN4	protein_coding	NOP2/Sun RNA methyltransferase family member 4 [Source:HGNC Symbol;Acc:HGNC:31802]
212.938	-0.209615	0.41081	-0.510249	0.609877	0.809873	ENSG00000134852	CLOCK	protein_coding	clock circadian regulator [Source:HGNC Symbol;Acc:HGNC:2082]
185.759	-1.41188	0.680045	-2.07615	0.03788	0.14909	ENSG00000182568	SATB1	protein_coding	SATB homeobox 1 [Source:HGNC Symbol;Acc:HGNC:10541]
195.884	-0.414361	0.371704	-1.11476	0.264954	0.527834	ENSG00000248290	TNXA	unprocessed_pseudogene	tenascin XA (pseudogene) [Source:HGNC Symbol;Acc:HGNC:11975]
186.834	-0.516807	0.462877	-1.11651	0.264204	0.527046	ENSG00000003400	CASP10	protein_coding	caspase 10 [Source:HGNC Symbol;Acc:HGNC:1500]
205.415	0.288846	0.362766	0.796231	0.425898	0.680294	ENSG00000090612	ZNF268	protein_coding	zinc finger protein 268 [Source:HGNC Symbol;Acc:HGNC:13061]
205.457	-0.431675	0.505516	-0.853929	0.393144	0.655038	ENSG00000163754	GYG1	protein_coding	glycogenin 1 [Source:HGNC Symbol;Acc:HGNC:4699]
223.109	-0.818482	0.673772	-1.21478	0.224451	0.478862	ENSG00000092421	SEMA6A	protein_coding	semaphorin 6A [Source:HGNC Symbol;Acc:HGNC:10738]
213.828	0.600589	0.420355	1.42877	0.153071	0.379597	ENSG00000001167	NFYA	protein_coding	nuclear transcription factor Y subunit alpha [Source:HGNC Symbol;Acc:HGNC:7804]
201.687	0.595885	0.413617	1.44067	0.149678	0.374409	ENSG00000099999	RNF215	protein_coding	ring finger protein 215 [Source:HGNC Symbol;Acc:HGNC:33434]
199.77	-0.622147	0.438858	-1.41765	0.156293	0.385039	ENSG00000196696	PDXDC2P-NPIPB14P	processed_transcript	nuclear pore complex-interacting protein [Source:NCBI gene;Acc:283970]
211.948	-0.171632	0.645139	-0.266038	0.79021	0.91318	ENSG00000284747	AL034417.4	antisense	novel transcript, antisense to ERRFI1
207.697	-0.084325	0.391531	-0.215373	0.829477	0.932136	ENSG00000143669	LYST	protein_coding	lysosomal trafficking regulator [Source:HGNC Symbol;Acc:HGNC:1968]
209.911	0.0996622	0.45767	0.21776	0.827616	0.931485	ENSG00000164088	PPM1M	protein_coding	protein phosphatase, Mg2+/Mn2+ dependent 1M [Source:HGNC Symbol;Acc:HGNC:26506]
233.361	-1.02281	0.570579	-1.79259	0.0730387	0.235713	ENSG00000134202	GSTM3	protein_coding	glutathione S-transferase mu 3 [Source:HGNC Symbol;Acc:HGNC:4635]
214.291	-0.81001	0.3552	-2.28043	0.022582	0.104049	ENSG00000126561	STAT5A	protein_coding	signal transducer and activator of transcription 5A [Source:HGNC Symbol;Acc:HGNC:11366]
225.113	-0.945218	0.483754	-1.95392	0.0507102	0.183491	ENSG00000065183	WDR3	protein_coding	WD repeat domain 3 [Source:HGNC Symbol;Acc:HGNC:12755]
188.695	-2.41251	0.610392	-3.9524	7.73728e-05	0.00115154	ENSG00000269976	AC012065.3	lincRNA	novel transcript
214.553	-0.100839	0.400277	-0.251923	0.8011	0.917071	ENSG00000179562	GCC1	protein_coding	GRIP and coiled-coil domain containing 1 [Source:HGNC Symbol;Acc:HGNC:19095]
226.755	-2.83449	0.876879	-3.23248	0.00122721	0.0111273	ENSG00000148468	FAM171A1	protein_coding	family with sequence similarity 171 member A1 [Source:HGNC Symbol;Acc:HGNC:23522]
208.665	-0.115449	0.468596	-0.246372	0.805394	0.91966	ENSG00000123374	CDK2	protein_coding	cyclin dependent kinase 2 [Source:HGNC Symbol;Acc:HGNC:1771]
206.455	-1.75	0.556729	-3.14336	0.00167018	0.0139764	ENSG00000071051	NCK2	protein_coding	NCK adaptor protein 2 [Source:HGNC Symbol;Acc:HGNC:7665]
214.949	0.639827	0.428712	1.49244	0.135584	0.352147	ENSG00000156831	NSMCE2	protein_coding	NSE2 (MMS21) homolog, SMC5-SMC6 complex SUMO ligase [Source:HGNC Symbol;Acc:HGNC:26513]
216.666	-0.516514	0.389284	-1.32683	0.184565	0.42742	ENSG00000185115	NSMCE3	protein_coding	NSE3 homolog, SMC5-SMC6 complex component [Source:HGNC Symbol;Acc:HGNC:7677]
208.037	-0.879539	0.442805	-1.98629	0.0470012	0.174397	ENSG00000148481	MINDY3	protein_coding	MINDY lysine 48 deubiquitinase 3 [Source:HGNC Symbol;Acc:HGNC:23578]
178.303	0.358638	0.401832	0.892509	0.37212	0.63547	ENSG00000154864	PIEZO2	protein_coding	piezo type mechanosensitive ion channel component 2 [Source:HGNC Symbol;Acc:HGNC:26270]
207.469	0.0634696	0.344946	0.183999	0.854014	0.942675	ENSG00000163933	RFT1	protein_coding	RFT1 homolog [Source:HGNC Symbol;Acc:HGNC:30220]
216.207	-0.062833	0.53948	-0.11647	0.90728	0.966226	ENSG00000164182	NDUFAF2	protein_coding	NADH:ubiquinone oxidoreductase complex assembly factor 2 [Source:HGNC Symbol;Acc:HGNC:28086]
206.711	0.92127	0.421438	2.18602	0.0288142	0.123362	ENSG00000143633	C1orf131	protein_coding	chromosome 1 open reading frame 131 [Source:HGNC Symbol;Acc:HGNC:25332]
214.635	-0.298958	0.459488	-0.650633	0.515283	0.747361	ENSG00000115561	CHMP3	protein_coding	charged multivesicular body protein 3 [Source:HGNC Symbol;Acc:HGNC:29865]
216.454	0.0853719	0.400149	0.21335	0.831054	0.932855	ENSG00000121766	ZCCHC17	protein_coding	zinc finger CCHC-type containing 17 [Source:HGNC Symbol;Acc:HGNC:30246]
228.699	-0.987865	0.448163	-2.20425	0.0275064	0.119302	ENSG00000162851	TFB2M	protein_coding	transcription factor B2, mitochondrial [Source:HGNC Symbol;Acc:HGNC:18559]
181.666	-2.27868	0.832403	-2.73747	0.00619137	0.0391003	ENSG00000091986	CCDC80	protein_coding	coiled-coil domain containing 80 [Source:HGNC Symbol;Acc:HGNC:30649]
202.335	-0.553741	0.472333	-1.17235	0.241056	0.499921	ENSG00000162650	ATXN7L2	protein_coding	ataxin 7 like 2 [Source:HGNC Symbol;Acc:HGNC:28713]
207.561	-0.0348516	0.349593	-0.0996918	0.920589	0.969623	ENSG00000126070	AGO3	protein_coding	argonaute 3, RISC catalytic component [Source:HGNC Symbol;Acc:HGNC:18421]
196.154	0.428017	0.383587	1.11583	0.264496	0.52726	ENSG00000158411	MITD1	protein_coding	microtubule interacting and trafficking domain containing 1 [Source:HGNC Symbol;Acc:HGNC:25207]
209.476	-0.447765	0.471328	-0.950007	0.342109	0.61104	ENSG00000158092	NCK1	protein_coding	NCK adaptor protein 1 [Source:HGNC Symbol;Acc:HGNC:7664]
210.955	0.709424	0.442591	1.60289	0.108959	0.307132	ENSG00000170089	AC106795.1	transcribed_unprocessed_pseudogene	THO complex 3 pseudogene [Source:NCBI gene;Acc:728554]
214.555	-0.422965	0.43456	-0.973317	0.330396	0.599852	ENSG00000165118	C9orf64	protein_coding	chromosome 9 open reading frame 64 [Source:HGNC Symbol;Acc:HGNC:28144]
208.009	0.798031	0.401234	1.98894	0.0467076	0.173671	ENSG00000143578	CREB3L4	protein_coding	cAMP responsive element binding protein 3 like 4 [Source:HGNC Symbol;Acc:HGNC:18854]
218.882	-0.421143	0.502996	-0.837269	0.402442	0.662232	ENSG00000172465	TCEAL1	protein_coding	transcription elongation factor A like 1 [Source:HGNC Symbol;Acc:HGNC:11616]
205.63	0.863861	0.376677	2.29337	0.0218265	0.101624	ENSG00000176182	MYPOP	protein_coding	Myb related transcription factor, partner of profilin [Source:HGNC Symbol;Acc:HGNC:20178]
209.918	0.801789	0.345133	2.32313	0.020172	0.0957605	ENSG00000101079	NDRG3	protein_coding	NDRG family member 3 [Source:HGNC Symbol;Acc:HGNC:14462]
210.836	-0.623089	0.457792	-1.36107	0.173491	0.410847	ENSG00000107669	ATE1	protein_coding	arginyltransferase 1 [Source:HGNC Symbol;Acc:HGNC:782]
216.499	-0.269816	0.499802	-0.539846	0.589303	0.797384	ENSG00000111731	C2CD5	protein_coding	C2 calcium dependent domain containing 5 [Source:HGNC Symbol;Acc:HGNC:29062]
252.028	-7.36724	2.19825	-3.35141	0.000804009	0.00791918	ENSG00000115602	IL1RL1	protein_coding	interleukin 1 receptor like 1 [Source:HGNC Symbol;Acc:HGNC:5998]
187.097	0.762115	0.477106	1.59737	0.110183	0.309514	ENSG00000108641	B9D1	protein_coding	B9 domain containing 1 [Source:HGNC Symbol;Acc:HGNC:24123]
218.954	-0.0819153	0.450259	-0.181929	0.855638	0.943447	ENSG00000152147	GEMIN6	protein_coding	gem nuclear organelle associated protein 6 [Source:HGNC Symbol;Acc:HGNC:20044]
221.564	-0.509867	0.584009	-0.873047	0.382637	0.645758	ENSG00000224032	EPB41L4A-AS1	lincRNA	EPB41L4A antisense RNA 1 [Source:HGNC Symbol;Acc:HGNC:30749]
221.388	-1.31198	0.48295	-2.7166	0.00659565	0.0410194	ENSG00000015285	WAS	protein_coding	Wiskott-Aldrich syndrome [Source:HGNC Symbol;Acc:HGNC:12731]
188.457	-0.762721	0.605403	-1.25986	0.207721	0.458736	ENSG00000139266	MARCH9	protein_coding	membrane associated ring-CH-type finger 9 [Source:HGNC Symbol;Acc:HGNC:25139]
205.937	0.512356	0.431646	1.18698	0.235235	0.49252	ENSG00000106683	LIMK1	protein_coding	LIM domain kinase 1 [Source:HGNC Symbol;Acc:HGNC:6613]
203.845	-0.0231486	0.366575	-0.0631483	0.949648	0.979866	ENSG00000167528	ZNF641	protein_coding	zinc finger protein 641 [Source:HGNC Symbol;Acc:HGNC:31834]
192.952	-0.39583	0.42927	-0.9221	0.356477	0.622521	ENSG00000171469	ZNF561	protein_coding	zinc finger protein 561 [Source:HGNC Symbol;Acc:HGNC:28684]
209.18	-1.25083	0.592609	-2.11072	0.0347963	0.140516	ENSG00000135074	ADAM19	protein_coding	ADAM metallopeptidase domain 19 [Source:HGNC Symbol;Acc:HGNC:197]
197.695	-0.26504	0.4207	-0.629999	0.528695	0.755994	ENSG00000235954	TTC28-AS1	processed_transcript	TTC28 antisense RNA 1 [Source:HGNC Symbol;Acc:HGNC:29336]
213.108	0.581165	0.799125	0.727252	0.467071	0.711656	ENSG00000164251	F2RL1	protein_coding	F2R like trypsin receptor 1 [Source:HGNC Symbol;Acc:HGNC:3538]
207.702	0.366517	0.463006	0.791605	0.428591	0.682184	ENSG00000122783	CYREN	protein_coding	cell cycle regulator of NHEJ [Source:HGNC Symbol;Acc:HGNC:22432]
201.437	0.0174387	0.363202	0.0480138	0.961705	0.985659	ENSG00000040933	INPP4A	protein_coding	inositol polyphosphate-4-phosphatase type I A [Source:HGNC Symbol;Acc:HGNC:6074]
205.265	-0.0468656	0.415752	-0.112725	0.910249	0.966867	ENSG00000172273	HINFP	protein_coding	histone H4 transcription factor [Source:HGNC Symbol;Acc:HGNC:17850]
195.83	-0.124105	0.382798	-0.324204	0.745784	0.891483	ENSG00000168246	UBTD2	protein_coding	ubiquitin domain containing 2 [Source:HGNC Symbol;Acc:HGNC:24463]
204.71	0.389382	0.361513	1.07709	0.281439	0.546624	ENSG00000080802	CNOT4	protein_coding	CCR4-NOT transcription complex subunit 4 [Source:HGNC Symbol;Acc:HGNC:7880]
204.035	-0.345016	0.453484	-0.760811	0.44677	0.696495	ENSG00000137513	NARS2	protein_coding	asparaginyl-tRNA synthetase 2, mitochondrial [Source:HGNC Symbol;Acc:HGNC:26274]
215.49	-0.185604	0.465194	-0.398982	0.689906	0.858499	ENSG00000115514	TXNDC9	protein_coding	thioredoxin domain containing 9 [Source:HGNC Symbol;Acc:HGNC:24110]
198.362	-0.534115	0.540252	-0.988641	0.322839	0.592879	ENSG00000132170	PPARG	protein_coding	peroxisome proliferator activated receptor gamma [Source:HGNC Symbol;Acc:HGNC:9236]
202.584	-0.368913	0.436602	-0.844964	0.398131	0.658582	ENSG00000272886	DCP1A	protein_coding	decapping mRNA 1A [Source:HGNC Symbol;Acc:HGNC:18714]
197.669	0.84077	0.460043	1.82759	0.0676112	0.224115	ENSG00000011478	QPCTL	protein_coding	glutaminyl-peptide cyclotransferase like [Source:HGNC Symbol;Acc:HGNC:25952]
204.908	-0.481497	0.436952	-1.10194	0.270486	0.53392	ENSG00000180346	TIGD2	protein_coding	tigger transposable element derived 2 [Source:HGNC Symbol;Acc:HGNC:18333]
204.217	0.252078	0.452113	0.557554	0.577149	0.789821	ENSG00000108599	AKAP10	protein_coding	A-kinase anchoring protein 10 [Source:HGNC Symbol;Acc:HGNC:368]
199.303	-0.170003	0.396771	-0.428467	0.668311	0.846803	ENSG00000109670	FBXW7	protein_coding	F-box and WD repeat domain containing 7 [Source:HGNC Symbol;Acc:HGNC:16712]
170.343	-0.681103	0.485175	-1.40383	0.16037	0.390497	ENSG00000276256	AC011043.1	protein_coding	Homo sapiens uncharacterized LOC389831 (LOC389831), transcript variant 3, mRNA. [Source:RefSeq mRNA;Acc:NM_001347681]
204.469	2.26557	1.31892	1.71775	0.0858424	0.263711	ENSG00000187642	PERM1	protein_coding	PPARGC1 and ESRR induced regulator, muscle 1 [Source:HGNC Symbol;Acc:HGNC:28208]
196.369	0.0540111	0.464617	0.116249	0.907455	0.966324	ENSG00000185753	CXorf38	protein_coding	chromosome X open reading frame 38 [Source:HGNC Symbol;Acc:HGNC:28589]
210.196	-0.128227	0.463184	-0.276837	0.781905	0.908607	ENSG00000108960	MMD	protein_coding	monocyte to macrophage differentiation associated [Source:HGNC Symbol;Acc:HGNC:7153]
202.647	-0.234278	0.400084	-0.585572	0.558163	0.777067	ENSG00000182923	CEP63	protein_coding	centrosomal protein 63 [Source:HGNC Symbol;Acc:HGNC:25815]
190.37	0.928915	0.439553	2.11332	0.0345738	0.139841	ENSG00000163781	TOPBP1	protein_coding	DNA topoisomerase II binding protein 1 [Source:HGNC Symbol;Acc:HGNC:17008]
206.137	-0.446783	0.546236	-0.817929	0.413398	0.670486	ENSG00000151718	WWC2	protein_coding	WW and C2 domain containing 2 [Source:HGNC Symbol;Acc:HGNC:24148]
204.219	-0.0972482	0.417354	-0.233012	0.815752	0.924901	ENSG00000083099	LYRM2	protein_coding	LYR motif containing 2 [Source:HGNC Symbol;Acc:HGNC:25229]
200.292	0.650173	0.461195	1.40976	0.158611	0.388532	ENSG00000103404	USP31	protein_coding	ubiquitin specific peptidase 31 [Source:HGNC Symbol;Acc:HGNC:20060]
204.516	0.0919602	0.455182	0.20203	0.839894	0.935519	ENSG00000172071	EIF2AK3	protein_coding	eukaryotic translation initiation factor 2 alpha kinase 3 [Source:HGNC Symbol;Acc:HGNC:3255]
195.686	0.16418	0.491987	0.333708	0.7386	0.887432	ENSG00000138399	FASTKD1	protein_coding	FAST kinase domains 1 [Source:HGNC Symbol;Acc:HGNC:26150]
206.692	-0.0780313	0.471553	-0.165477	0.868568	0.949492	ENSG00000151503	NCAPD3	protein_coding	non-SMC condensin II complex subunit D3 [Source:HGNC Symbol;Acc:HGNC:28952]
210.025	0.0118749	0.417952	0.0284122	0.977333	0.991207	ENSG00000139620	KANSL2	protein_coding	KAT8 regulatory NSL complex subunit 2 [Source:HGNC Symbol;Acc:HGNC:26024]
207.767	-0.883023	0.406949	-2.16986	0.0300176	0.126827	ENSG00000100209	HSCB	protein_coding	HscB mitochondrial iron-sulfur cluster cochaperone [Source:HGNC Symbol;Acc:HGNC:28913]
185.131	0.316312	0.412659	0.766521	0.443367	0.693439	ENSG00000215788	TNFRSF25	protein_coding	TNF receptor superfamily member 25 [Source:HGNC Symbol;Acc:HGNC:11910]
209.474	-0.299304	0.490338	-0.610404	0.541595	0.765773	ENSG00000143889	HNRNPLL	protein_coding	heterogeneous nuclear ribonucleoprotein L like [Source:HGNC Symbol;Acc:HGNC:25127]
201.756	0.0366947	0.499787	0.0734206	0.941471	0.97769	ENSG00000135100	HNF1A	protein_coding	HNF1 homeobox A [Source:HGNC Symbol;Acc:HGNC:11621]
187.941	-1.29269	0.436125	-2.96403	0.00303634	0.0225302	ENSG00000184497	TMEM255B	protein_coding	transmembrane protein 255B [Source:HGNC Symbol;Acc:HGNC:28297]
216.771	-1.69703	0.53493	-3.17243	0.00151167	0.0130148	ENSG00000213626	LBH	protein_coding	limb bud and heart development [Source:HGNC Symbol;Acc:HGNC:29532]
204.072	0.0110538	0.509194	0.0217085	0.98268	0.993303	ENSG00000111300	NAA25	protein_coding	N(alpha)-acetyltransferase 25, NatB auxiliary subunit [Source:HGNC Symbol;Acc:HGNC:25783]
209.303	-1.05866	0.525094	-2.01614	0.0437858	0.166117	ENSG00000032742	IFT88	protein_coding	intraflagellar transport 88 [Source:HGNC Symbol;Acc:HGNC:20606]
207.195	0.0673551	0.443974	0.15171	0.879416	0.954692	ENSG00000144034	TPRKB	protein_coding	TP53RK binding protein [Source:HGNC Symbol;Acc:HGNC:24259]
210.929	3.96462	0.57155	6.93661	4.01609e-12	5.71942e-10	ENSG00000173702	MUC13	protein_coding	mucin 13, cell surface associated [Source:HGNC Symbol;Acc:HGNC:7511]
189.896	-0.0441267	0.354733	-0.124394	0.901003	0.963649	ENSG00000152223	EPG5	protein_coding	ectopic P-granules autophagy protein 5 homolog [Source:HGNC Symbol;Acc:HGNC:29331]
189.453	0.0527738	0.435547	0.121167	0.903559	0.964314	ENSG00000147121	KRBOX4	protein_coding	KRAB box domain containing 4 [Source:HGNC Symbol;Acc:HGNC:26007]
227.699	-2.64065	0.535165	-4.93427	8.04508e-07	2.42965e-05	ENSG00000086205	FOLH1	protein_coding	folate hydrolase 1 [Source:HGNC Symbol;Acc:HGNC:3788]
214.727	-0.403778	0.48752	-0.828229	0.407541	0.666476	ENSG00000116641	DOCK7	protein_coding	dedicator of cytokinesis 7 [Source:HGNC Symbol;Acc:HGNC:19190]
217.907	-3.50067	0.722447	-4.84557	1.26247e-06	3.55025e-05	ENSG00000071205	ARHGAP10	protein_coding	Rho GTPase activating protein 10 [Source:HGNC Symbol;Acc:HGNC:26099]
244.934	-5.11098	0.740013	-6.90662	4.9635e-12	6.87933e-10	ENSG00000172724	CCL19	protein_coding	C-C motif chemokine ligand 19 [Source:HGNC Symbol;Acc:HGNC:10617]
191	-0.446195	0.610846	-0.730455	0.465112	0.710344	ENSG00000138028	CGREF1	protein_coding	cell growth regulator with EF-hand domain 1 [Source:HGNC Symbol;Acc:HGNC:16962]
202.554	0.31746	0.406769	0.780441	0.435131	0.686926	ENSG00000168813	ZNF507	protein_coding	zinc finger protein 507 [Source:HGNC Symbol;Acc:HGNC:23783]
201.922	0.209298	0.384434	0.544431	0.586145	0.795772	ENSG00000177058	SLC38A9	protein_coding	solute carrier family 38 member 9 [Source:HGNC Symbol;Acc:HGNC:26907]
207.246	0.296793	0.448101	0.662336	0.507756	0.743258	ENSG00000111203	ITFG2	protein_coding	integrin alpha FG-GAP repeat containing 2 [Source:HGNC Symbol;Acc:HGNC:30879]
193.71	0.318546	0.424718	0.750018	0.453244	0.701396	ENSG00000126775	ATG14	protein_coding	autophagy related 14 [Source:HGNC Symbol;Acc:HGNC:19962]
201.548	-0.882733	0.458773	-1.92412	0.05434	0.19254	ENSG00000112297	CRYBG1	protein_coding	crystallin beta-gamma domain containing 1 [Source:HGNC Symbol;Acc:HGNC:356]
200.788	1.20752	0.435223	2.77449	0.00552881	0.0357301	ENSG00000085644	ZNF213	protein_coding	zinc finger protein 213 [Source:HGNC Symbol;Acc:HGNC:13005]
202.14	-0.205961	0.437429	-0.470844	0.637752	0.82683	ENSG00000175193	PARL	protein_coding	presenilin associated rhomboid like [Source:HGNC Symbol;Acc:HGNC:18253]
210.154	0.189053	0.5471	0.345555	0.729677	0.882443	ENSG00000132661	NXT1	protein_coding	nuclear transport factor 2 like export factor 1 [Source:HGNC Symbol;Acc:HGNC:15913]
188.222	-1.85491	1.44577	-1.28299	0.199497	0.449071	ENSG00000125398	SOX9	protein_coding	SRY-box 9 [Source:HGNC Symbol;Acc:HGNC:11204]
225.691	-0.624812	0.493528	-1.26601	0.205509	0.455853	ENSG00000164199	ADGRV1	protein_coding	adhesion G protein-coupled receptor V1 [Source:HGNC Symbol;Acc:HGNC:17416]
211.215	-1.02279	0.373593	-2.73772	0.00618665	0.0391003	ENSG00000137720	C11orf1	protein_coding	chromosome 11 open reading frame 1 [Source:HGNC Symbol;Acc:HGNC:1163]
193.446	-2.37901	0.625965	-3.80055	0.000144373	0.00196588	ENSG00000178695	KCTD12	protein_coding	potassium channel tetramerization domain containing 12 [Source:HGNC Symbol;Acc:HGNC:14678]
172.183	-1.87179	1.45987	-1.28216	0.199786	0.44946	ENSG00000103316	CRYM	protein_coding	crystallin mu [Source:HGNC Symbol;Acc:HGNC:2418]
177.04	0.529792	0.393477	1.34644	0.178161	0.417701	ENSG00000134909	ARHGAP32	protein_coding	Rho GTPase activating protein 32 [Source:HGNC Symbol;Acc:HGNC:17399]
190.825	-0.239969	0.439233	-0.546336	0.584835	0.795025	ENSG00000204977	TRIM13	protein_coding	tripartite motif containing 13 [Source:HGNC Symbol;Acc:HGNC:9976]
208.496	-0.360575	0.475123	-0.758909	0.447907	0.697355	ENSG00000052126	PLEKHA5	protein_coding	pleckstrin homology domain containing A5 [Source:HGNC Symbol;Acc:HGNC:30036]
196.677	0.952335	0.438691	2.17086	0.0299421	0.126681	ENSG00000125351	UPF3B	protein_coding	UPF3B, regulator of nonsense mediated mRNA decay [Source:HGNC Symbol;Acc:HGNC:20439]
201.108	0.238576	0.349441	0.682735	0.494774	0.733082	ENSG00000107077	KDM4C	protein_coding	lysine demethylase 4C [Source:HGNC Symbol;Acc:HGNC:17071]
202.527	-0.156722	0.371882	-0.421429	0.673442	0.849975	ENSG00000196814	MVB12B	protein_coding	multivesicular body subunit 12B [Source:HGNC Symbol;Acc:HGNC:23368]
183.478	-0.842832	0.651812	-1.29306	0.19599	0.444353	ENSG00000168405	CMAHP	transcribed_unitary_pseudogene	cytidine monophospho-N-acetylneuraminic acid hydroxylase, pseudogene [Source:HGNC Symbol;Acc:HGNC:2098]
201.059	0.701299	0.435941	1.6087	0.107681	0.304984	ENSG00000107185	RGP1	protein_coding	RGP1 homolog, RAB6A GEF complex partner 1 [Source:HGNC Symbol;Acc:HGNC:21965]
199.76	0.253074	0.372969	0.67854	0.49743	0.735041	ENSG00000189319	FAM53B	protein_coding	family with sequence similarity 53 member B [Source:HGNC Symbol;Acc:HGNC:28968]
194.323	1.36785	0.533116	2.56577	0.0102948	0.057985	ENSG00000035664	DAPK2	protein_coding	death associated protein kinase 2 [Source:HGNC Symbol;Acc:HGNC:2675]
218.43	-0.0528602	0.41801	-0.126457	0.89937	0.963412	ENSG00000167608	TMC4	protein_coding	transmembrane channel like 4 [Source:HGNC Symbol;Acc:HGNC:22998]
191.523	0.710944	0.413908	1.71764	0.0858632	0.263723	ENSG00000162086	ZNF75A	protein_coding	zinc finger protein 75a [Source:HGNC Symbol;Acc:HGNC:13146]
212.053	0.186605	0.625061	0.298539	0.765292	0.900575	ENSG00000260231	KDM7A-DT	bidirectional_promoter_lncRNA	KDM7A divergent transcript [Source:HGNC Symbol;Acc:HGNC:48959]
190.886	-0.401141	0.396327	-1.01215	0.311468	0.579448	ENSG00000174749	FAM241A	protein_coding	family with sequence similarity 241 member A [Source:HGNC Symbol;Acc:HGNC:26813]
206.384	0.443793	0.46609	0.952162	0.341015	0.610227	ENSG00000274180	NATD1	protein_coding	N-acetyltransferase domain containing 1 [Source:HGNC Symbol;Acc:HGNC:30770]
207.348	0.537028	0.434313	1.2365	0.216273	0.469736	ENSG00000168566	SNRNP48	protein_coding	small nuclear ribonucleoprotein U11/U12 subunit 48 [Source:HGNC Symbol;Acc:HGNC:21368]
149.372	0.437146	0.471133	0.927861	0.35348	0.620147	ENSG00000184916	JAG2	protein_coding	jagged 2 [Source:HGNC Symbol;Acc:HGNC:6189]
185.817	-0.247728	0.384267	-0.644677	0.519136	0.749633	ENSG00000186812	ZNF397	protein_coding	zinc finger protein 397 [Source:HGNC Symbol;Acc:HGNC:18818]
191.315	0.0440082	0.40068	0.109834	0.912541	0.967222	ENSG00000114331	ACAP2	protein_coding	ArfGAP with coiled-coil, ankyrin repeat and PH domains 2 [Source:HGNC Symbol;Acc:HGNC:16469]
187.885	1.24333	0.574161	2.16548	0.0303508	0.127852	ENSG00000077713	SLC25A43	protein_coding	solute carrier family 25 member 43 [Source:HGNC Symbol;Acc:HGNC:30557]
202.533	-0.298985	0.457298	-0.653809	0.513235	0.746095	ENSG00000274272	AC069281.2	processed_transcript	novel transcript
208.655	-0.0405816	0.346343	-0.117172	0.906724	0.965965	ENSG00000197563	PIGN	protein_coding	phosphatidylinositol glycan anchor biosynthesis class N [Source:HGNC Symbol;Acc:HGNC:8967]
217.506	-0.861937	0.407563	-2.11485	0.0344425	0.13945	ENSG00000138663	COPS4	protein_coding	COP9 signalosome subunit 4 [Source:HGNC Symbol;Acc:HGNC:16702]
200.66	-0.60206	0.389774	-1.54464	0.122433	0.329782	ENSG00000126773	PCNX4	protein_coding	pecanex 4 [Source:HGNC Symbol;Acc:HGNC:20349]
170.432	0.31275	0.519575	0.601934	0.547218	0.769299	ENSG00000175265	GOLGA8A	protein_coding	golgin A8 family member A [Source:HGNC Symbol;Acc:HGNC:31972]
193.077	0.120518	0.408151	0.295278	0.767781	0.901601	ENSG00000182362	YBEY	protein_coding	ybeY metalloendoribonuclease [Source:HGNC Symbol;Acc:HGNC:1299]
192.414	0.879703	0.422724	2.08103	0.0374311	0.147933	ENSG00000072134	EPN2	protein_coding	epsin 2 [Source:HGNC Symbol;Acc:HGNC:18639]
185.266	-0.210028	0.484354	-0.433626	0.66456	0.845579	ENSG00000173706	HEG1	protein_coding	heart development protein with EGF like domains 1 [Source:HGNC Symbol;Acc:HGNC:29227]
210.645	-0.195814	0.490566	-0.399159	0.689776	0.858499	ENSG00000213983	AP1G2	protein_coding	adaptor related protein complex 1 subunit gamma 2 [Source:HGNC Symbol;Acc:HGNC:556]
202.153	-0.275822	0.415047	-0.664557	0.506334	0.742423	ENSG00000107951	MTPAP	protein_coding	mitochondrial poly(A) polymerase [Source:HGNC Symbol;Acc:HGNC:25532]
198.493	0.379687	0.414894	0.915142	0.360117	0.625409	ENSG00000185344	ATP6V0A2	protein_coding	ATPase H+ transporting V0 subunit a2 [Source:HGNC Symbol;Acc:HGNC:18481]
205.374	-0.694717	0.385845	-1.80051	0.0717809	0.232777	ENSG00000070778	PTPN21	protein_coding	protein tyrosine phosphatase, non-receptor type 21 [Source:HGNC Symbol;Acc:HGNC:9651]
182.809	0.590694	0.460157	1.28368	0.199254	0.448719	ENSG00000172840	PDP2	protein_coding	pyruvate dehyrogenase phosphatase catalytic subunit 2 [Source:HGNC Symbol;Acc:HGNC:30263]
185.582	-0.816851	0.540922	-1.51011	0.131016	0.344763	ENSG00000073331	ALPK1	protein_coding	alpha kinase 1 [Source:HGNC Symbol;Acc:HGNC:20917]
203.872	0.714007	0.383338	1.8626	0.062518	0.212031	ENSG00000215012	RTL10	protein_coding	retrotransposon Gag like 10 [Source:HGNC Symbol;Acc:HGNC:26112]
199.8	0.417244	0.430112	0.970082	0.332006	0.601183	ENSG00000166484	MAPK7	protein_coding	mitogen-activated protein kinase 7 [Source:HGNC Symbol;Acc:HGNC:6880]
198.544	1.54011	0.44399	3.4688	0.000522779	0.00555068	ENSG00000146733	PSPH	protein_coding	phosphoserine phosphatase [Source:HGNC Symbol;Acc:HGNC:9577]
204.774	-1.51282	0.36541	-4.14005	3.47228e-05	0.000584826	ENSG00000132535	DLG4	protein_coding	discs large MAGUK scaffold protein 4 [Source:HGNC Symbol;Acc:HGNC:2903]
233.915	-2.41029	0.815391	-2.95599	0.00311664	0.0229722	ENSG00000184110	EIF3C	protein_coding	eukaryotic translation initiation factor 3 subunit C [Source:HGNC Symbol;Acc:HGNC:3279]
204.611	-2.82525	0.581497	-4.85858	1.1823e-06	3.34296e-05	ENSG00000115956	PLEK	protein_coding	pleckstrin [Source:HGNC Symbol;Acc:HGNC:9070]
176.129	-0.59047	0.441019	-1.33888	0.180611	0.421131	ENSG00000071242	RPS6KA2	protein_coding	ribosomal protein S6 kinase A2 [Source:HGNC Symbol;Acc:HGNC:10431]
194.344	1.51034	0.60601	2.49228	0.0126927	0.0678941	ENSG00000182912	TSPEAR-AS2	antisense	TSPEAR antisense RNA 2 [Source:HGNC Symbol;Acc:HGNC:16428]
192.532	1.23776	0.656179	1.88632	0.0592516	0.204665	ENSG00000014914	MTMR11	protein_coding	myotubularin related protein 11 [Source:HGNC Symbol;Acc:HGNC:24307]
192.758	1.37657	0.672676	2.04641	0.0407158	0.157378	ENSG00000228146	CASP16P	transcribed_unitary_pseudogene	caspase 16, pseudogene [Source:HGNC Symbol;Acc:HGNC:27290]
202.986	0.671338	0.367962	1.82448	0.0680797	0.224851	ENSG00000033327	GAB2	protein_coding	GRB2 associated binding protein 2 [Source:HGNC Symbol;Acc:HGNC:14458]
213.535	-0.320393	0.41929	-0.764132	0.444789	0.694403	ENSG00000182774	RPS17	protein_coding	ribosomal protein S17 [Source:HGNC Symbol;Acc:HGNC:10397]
204.437	0.113278	0.593168	0.19097	0.848549	0.94013	ENSG00000125841	NRSN2	protein_coding	neurensin 2 [Source:HGNC Symbol;Acc:HGNC:16229]
199.905	0.228508	0.440248	0.519045	0.60373	0.806414	ENSG00000143379	SETDB1	protein_coding	SET domain bifurcated 1 [Source:HGNC Symbol;Acc:HGNC:10761]
196.24	-0.22288	0.565789	-0.393928	0.693634	0.86051	ENSG00000082014	SMARCD3	protein_coding	SWI/SNF related, matrix associated, actin dependent regulator of chromatin, subfamily d, member 3 [Source:HGNC Symbol;Acc:HGNC:11108]
204.643	0.524071	0.469663	1.11584	0.264489	0.52726	ENSG00000133065	SLC41A1	protein_coding	solute carrier family 41 member 1 [Source:HGNC Symbol;Acc:HGNC:19429]
199.461	0.00610183	0.375472	0.0162511	0.987034	0.995176	ENSG00000198746	GPATCH3	protein_coding	G-patch domain containing 3 [Source:HGNC Symbol;Acc:HGNC:25720]
201.918	0.750964	0.401465	1.87056	0.0614059	0.209495	ENSG00000187231	SESTD1	protein_coding	SEC14 and spectrin domain containing 1 [Source:HGNC Symbol;Acc:HGNC:18379]
198.955	0.116243	0.417841	0.278198	0.78086	0.908071	ENSG00000170260	ZNF212	protein_coding	zinc finger protein 212 [Source:HGNC Symbol;Acc:HGNC:13004]
188.77	-0.0879926	0.487997	-0.180314	0.856906	0.944037	ENSG00000078246	TULP3	protein_coding	tubby like protein 3 [Source:HGNC Symbol;Acc:HGNC:12425]
199.73	-0.103664	0.389272	-0.266303	0.790006	0.913125	ENSG00000174106	LEMD3	protein_coding	LEM domain containing 3 [Source:HGNC Symbol;Acc:HGNC:28887]
203.658	-0.0633671	0.439026	-0.144336	0.885235	0.956429	ENSG00000180098	TRNAU1AP	protein_coding	tRNA selenocysteine 1 associated protein 1 [Source:HGNC Symbol;Acc:HGNC:30813]
228.282	-1.13341	0.806742	-1.40492	0.160046	0.39046	ENSG00000138678	GPAT3	protein_coding	glycerol-3-phosphate acyltransferase 3 [Source:HGNC Symbol;Acc:HGNC:28157]
196.607	0.015139	0.459084	0.0329766	0.973693	0.99015	ENSG00000157800	SLC37A3	protein_coding	solute carrier family 37 member 3 [Source:HGNC Symbol;Acc:HGNC:20651]
201.378	0.615847	0.572159	1.07636	0.281768	0.546941	ENSG00000143515	ATP8B2	protein_coding	ATPase phospholipid transporting 8B2 [Source:HGNC Symbol;Acc:HGNC:13534]
196.955	-0.351647	0.417476	-0.842316	0.399611	0.65984	ENSG00000163249	CCNYL1	protein_coding	cyclin Y like 1 [Source:HGNC Symbol;Acc:HGNC:26868]
203.26	-0.462476	0.486927	-0.949786	0.342221	0.611171	ENSG00000131013	PPIL4	protein_coding	peptidylprolyl isomerase like 4 [Source:HGNC Symbol;Acc:HGNC:15702]
214.525	0.0513458	0.459191	0.111818	0.910968	0.967081	ENSG00000104375	STK3	protein_coding	serine/threonine kinase 3 [Source:HGNC Symbol;Acc:HGNC:11406]
195.69	0.108157	0.638522	0.169387	0.865492	0.947686	ENSG00000110987	BCL7A	protein_coding	BCL tumor suppressor 7A [Source:HGNC Symbol;Acc:HGNC:1004]
202.68	-0.721147	0.460498	-1.56602	0.117345	0.321431	ENSG00000174132	FAM174A	protein_coding	family with sequence similarity 174 member A [Source:HGNC Symbol;Acc:HGNC:24943]
188.861	0.274417	0.367465	0.746784	0.455194	0.70322	ENSG00000213918	DNASE1	protein_coding	deoxyribonuclease 1 [Source:HGNC Symbol;Acc:HGNC:2956]
151.574	0.618894	0.59151	1.04629	0.295425	0.560553	ENSG00000262877	AC110285.2	lincRNA	novel transcript
210.916	0.115479	0.481821	0.239673	0.810584	0.922823	ENSG00000086712	TXLNG	protein_coding	taxilin gamma [Source:HGNC Symbol;Acc:HGNC:18578]
204.546	0.236117	0.433802	0.544296	0.586238	0.795772	ENSG00000134597	RBMX2	protein_coding	RNA binding motif protein X-linked 2 [Source:HGNC Symbol;Acc:HGNC:24282]
184.209	-0.850055	0.467208	-1.81944	0.068845	0.226512	ENSG00000105122	RASAL3	protein_coding	RAS protein activator like 3 [Source:HGNC Symbol;Acc:HGNC:26129]
205.794	-0.211841	0.517733	-0.40917	0.682415	0.854767	ENSG00000275234	AC010503.4	antisense	novel transcript, antisense to DENND1C
189.248	0.218989	0.349782	0.626073	0.531267	0.757807	ENSG00000198382	UVRAG	protein_coding	UV radiation resistance associated [Source:HGNC Symbol;Acc:HGNC:12640]
201.31	-0.335121	0.398296	-0.841387	0.400131	0.660348	ENSG00000213341	CHUK	protein_coding	conserved helix-loop-helix ubiquitous kinase [Source:HGNC Symbol;Acc:HGNC:1974]
193.594	0.436759	0.373681	1.1688	0.242483	0.501408	ENSG00000001629	ANKIB1	protein_coding	ankyrin repeat and IBR domain containing 1 [Source:HGNC Symbol;Acc:HGNC:22215]
205.758	-0.208986	0.374494	-0.558049	0.576811	0.789623	ENSG00000140259	MFAP1	protein_coding	microfibril associated protein 1 [Source:HGNC Symbol;Acc:HGNC:7032]
180.666	-3.7003	0.895417	-4.13249	3.58855e-05	0.000600917	ENSG00000163520	FBLN2	protein_coding	fibulin 2 [Source:HGNC Symbol;Acc:HGNC:3601]
185.156	0.16435	0.390805	0.420541	0.67409	0.85043	ENSG00000063761	ADCK1	protein_coding	aarF domain containing kinase 1 [Source:HGNC Symbol;Acc:HGNC:19038]
203.285	-0.946176	0.727911	-1.29985	0.193652	0.4409	ENSG00000149212	SESN3	protein_coding	sestrin 3 [Source:HGNC Symbol;Acc:HGNC:23060]
185.873	-0.796226	0.588987	-1.35186	0.176421	0.41462	ENSG00000108474	PIGL	protein_coding	phosphatidylinositol glycan anchor biosynthesis class L [Source:HGNC Symbol;Acc:HGNC:8966]
198.549	0.382859	0.479328	0.798742	0.42444	0.679165	ENSG00000141569	TRIM65	protein_coding	tripartite motif containing 65 [Source:HGNC Symbol;Acc:HGNC:27316]
224.479	-7.27635	1.46232	-4.97591	6.49422e-07	2.02024e-05	ENSG00000174348	PODN	protein_coding	podocan [Source:HGNC Symbol;Acc:HGNC:23174]
205.576	0.0879733	0.400972	0.2194	0.826338	0.93059	ENSG00000233762	AC007969.1	processed_pseudogene	ribosomal protein S15 (RPS15) pseudogene
197.02	1.36319	0.397684	3.42783	0.000608436	0.00630491	ENSG00000163918	RFC4	protein_coding	replication factor C subunit 4 [Source:HGNC Symbol;Acc:HGNC:9972]
217.248	-2.07587	0.455833	-4.55401	5.2632e-06	0.000121218	ENSG00000244486	SCARF2	protein_coding	scavenger receptor class F member 2 [Source:HGNC Symbol;Acc:HGNC:19869]
198.318	0.612285	0.340668	1.79731	0.0722867	0.23387	ENSG00000139719	VPS33A	protein_coding	VPS33A, CORVET/HOPS core subunit [Source:HGNC Symbol;Acc:HGNC:18179]
245.088	-2.55404	0.568034	-4.49627	6.91554e-06	0.000154238	ENSG00000119943	PYROXD2	protein_coding	pyridine nucleotide-disulphide oxidoreductase domain 2 [Source:HGNC Symbol;Acc:HGNC:23517]
204.257	-0.601809	0.373228	-1.61244	0.106866	0.303781	ENSG00000138750	NUP54	protein_coding	nucleoporin 54 [Source:HGNC Symbol;Acc:HGNC:17359]
200.376	1.15329	0.400118	2.88238	0.00394684	0.027685	ENSG00000175087	PDIK1L	protein_coding	PDLIM1 interacting kinase 1 like [Source:HGNC Symbol;Acc:HGNC:18981]
191.4	1.11048	0.577948	1.92142	0.0546787	0.193414	ENSG00000269335	IKBKG	protein_coding	inhibitor of nuclear factor kappa B kinase subunit gamma [Source:HGNC Symbol;Acc:HGNC:5961]
168.532	0.980174	0.449941	2.17845	0.0293724	0.12515	ENSG00000100058	CRYBB2P1	transcribed_unprocessed_pseudogene	crystallin beta B2 pseudogene 1 [Source:HGNC Symbol;Acc:HGNC:2399]
180.646	0.763018	0.36368	2.09805	0.0359011	0.143263	ENSG00000167395	ZNF646	protein_coding	zinc finger protein 646 [Source:HGNC Symbol;Acc:HGNC:29004]
203.892	-2.2237	0.474876	-4.6827	2.83123e-06	7.18125e-05	ENSG00000000938	FGR	protein_coding	FGR proto-oncogene, Src family tyrosine kinase [Source:HGNC Symbol;Acc:HGNC:3697]
198.972	0.489887	0.493496	0.992687	0.320863	0.590906	ENSG00000273604	EPOP	protein_coding	elongin BC and polycomb repressive complex 2 associated protein [Source:HGNC Symbol;Acc:HGNC:34493]
178.235	-1.31716	0.562265	-2.34259	0.0191504	0.0924637	ENSG00000131477	RAMP2	protein_coding	receptor activity modifying protein 2 [Source:HGNC Symbol;Acc:HGNC:9844]
181.882	0.126086	0.45387	0.277803	0.781164	0.908179	ENSG00000243477	NAA80	protein_coding	N(alpha)-acetyltransferase 80, NatH catalytic subunit [Source:HGNC Symbol;Acc:HGNC:30252]
199.779	-1.62603	0.508522	-3.19757	0.00138593	0.0121822	ENSG00000137496	IL18BP	protein_coding	interleukin 18 binding protein [Source:HGNC Symbol;Acc:HGNC:5987]
211.608	-0.461112	0.714976	-0.644934	0.51897	0.749585	ENSG00000116990	MYCL	protein_coding	MYCL proto-oncogene, bHLH transcription factor [Source:HGNC Symbol;Acc:HGNC:7555]
202.754	-0.719851	0.471365	-1.52716	0.12672	0.337523	ENSG00000213516	RBMXL1	protein_coding	RBMX like 1 [Source:HGNC Symbol;Acc:HGNC:25073]
209.063	-0.95468	0.458348	-2.08287	0.0372631	0.147485	ENSG00000114853	ZBTB47	protein_coding	zinc finger and BTB domain containing 47 [Source:HGNC Symbol;Acc:HGNC:26955]
206.215	-0.575195	0.663888	-0.866405	0.386268	0.649414	ENSG00000163412	EIF4E3	protein_coding	eukaryotic translation initiation factor 4E family member 3 [Source:HGNC Symbol;Acc:HGNC:31837]
206.12	-0.619731	0.425382	-1.45688	0.145149	0.367742	ENSG00000147324	MFHAS1	protein_coding	malignant fibrous histiocytoma amplified sequence 1 [Source:HGNC Symbol;Acc:HGNC:16982]
208.56	-4.73486	0.795233	-5.95406	2.61573e-09	1.87982e-07	ENSG00000134817	APLNR	protein_coding	apelin receptor [Source:HGNC Symbol;Acc:HGNC:339]
190.893	0.870308	0.402603	2.1617	0.030641	0.128795	ENSG00000164284	GRPEL2	protein_coding	GrpE like 2, mitochondrial [Source:HGNC Symbol;Acc:HGNC:21060]
191.152	-0.00113994	0.439002	-0.00259667	0.997928	0.999248	ENSG00000270629	NBPF14	protein_coding	NBPF member 14 [Source:HGNC Symbol;Acc:HGNC:25232]
198.972	-0.421364	0.536671	-0.785143	0.43237	0.684934	ENSG00000155792	DEPTOR	protein_coding	DEP domain containing MTOR interacting protein [Source:HGNC Symbol;Acc:HGNC:22953]
178.831	-2.42175	0.775875	-3.12132	0.00180045	0.0147875	ENSG00000085741	WNT11	protein_coding	Wnt family member 11 [Source:HGNC Symbol;Acc:HGNC:12776]
196.162	-0.0762842	0.403366	-0.189119	0.85	0.940554	ENSG00000102870	ZNF629	protein_coding	zinc finger protein 629 [Source:HGNC Symbol;Acc:HGNC:29008]
206.19	0.4326	0.438514	0.986513	0.323882	0.59393	ENSG00000157911	PEX10	protein_coding	peroxisomal biogenesis factor 10 [Source:HGNC Symbol;Acc:HGNC:8851]
183.81	0.788016	0.351135	2.2442	0.0248198	0.111063	ENSG00000198556	ZNF789	protein_coding	zinc finger protein 789 [Source:HGNC Symbol;Acc:HGNC:27801]
210.787	-1.32023	0.418805	-3.15237	0.00161953	0.0136928	ENSG00000197417	SHPK	protein_coding	sedoheptulokinase [Source:HGNC Symbol;Acc:HGNC:1492]
193.404	0.523899	0.434606	1.20546	0.228026	0.483559	ENSG00000198393	ZNF26	protein_coding	zinc finger protein 26 [Source:HGNC Symbol;Acc:HGNC:13053]
188.099	-0.108735	0.479565	-0.226738	0.820628	0.927388	ENSG00000170175	CHRNB1	protein_coding	cholinergic receptor nicotinic beta 1 subunit [Source:HGNC Symbol;Acc:HGNC:1961]
186.353	0.322438	0.390801	0.825068	0.409333	0.66783	ENSG00000187605	TET3	protein_coding	tet methylcytosine dioxygenase 3 [Source:HGNC Symbol;Acc:HGNC:28313]
197.01	-0.277306	0.413387	-0.670814	0.502339	0.73955	ENSG00000120756	PLS1	protein_coding	plastin 1 [Source:HGNC Symbol;Acc:HGNC:9090]
200.742	0.330262	0.40379	0.817905	0.413411	0.670486	ENSG00000127334	DYRK2	protein_coding	dual specificity tyrosine phosphorylation regulated kinase 2 [Source:HGNC Symbol;Acc:HGNC:3093]
169.318	0.0481454	0.422759	0.113884	0.90933	0.966751	ENSG00000246922	UBAP1L	protein_coding	ubiquitin associated protein 1 like [Source:HGNC Symbol;Acc:HGNC:40028]
194.548	0.0690119	0.440566	0.156644	0.875526	0.95307	ENSG00000176542	USF3	protein_coding	upstream transcription factor family member 3 [Source:HGNC Symbol;Acc:HGNC:30494]
178.859	-0.210929	0.494773	-0.426314	0.669879	0.847891	ENSG00000170854	RIOX2	protein_coding	ribosomal oxygenase 2 [Source:HGNC Symbol;Acc:HGNC:19441]
182.704	-0.265978	0.401483	-0.662488	0.507659	0.743258	ENSG00000077458	FAM76B	protein_coding	family with sequence similarity 76 member B [Source:HGNC Symbol;Acc:HGNC:28492]
202.955	-1.18261	0.631022	-1.87412	0.0609141	0.208643	ENSG00000163069	SGCB	protein_coding	sarcoglycan beta [Source:HGNC Symbol;Acc:HGNC:10806]
215.688	-1.8023	0.382921	-4.70671	2.5175e-06	6.53499e-05	ENSG00000074527	NTN4	protein_coding	netrin 4 [Source:HGNC Symbol;Acc:HGNC:13658]
189.983	0.11648	0.404093	0.288252	0.773154	0.90408	ENSG00000174839	DENND6A	protein_coding	DENN domain containing 6A [Source:HGNC Symbol;Acc:HGNC:26635]
198.053	-0.453243	0.494566	-0.916445	0.359434	0.624873	ENSG00000164074	ABHD18	protein_coding	abhydrolase domain containing 18 [Source:HGNC Symbol;Acc:HGNC:26111]
186.182	-0.613064	0.549802	-1.11506	0.264823	0.527641	ENSG00000019144	PHLDB1	protein_coding	pleckstrin homology like domain family B member 1 [Source:HGNC Symbol;Acc:HGNC:23697]
216.546	-0.564481	0.677305	-0.833423	0.404606	0.663992	ENSG00000183508	TENT5C	protein_coding	terminal nucleotidyltransferase 5C [Source:HGNC Symbol;Acc:HGNC:24712]
202.036	0.197191	0.438494	0.4497	0.652927	0.837082	ENSG00000203705	TATDN3	protein_coding	TatD DNase domain containing 3 [Source:HGNC Symbol;Acc:HGNC:27010]
203.55	-0.348241	0.620078	-0.561608	0.574383	0.787716	ENSG00000119917	IFIT3	protein_coding	interferon induced protein with tetratricopeptide repeats 3 [Source:HGNC Symbol;Acc:HGNC:5411]
194.045	0.334402	0.382899	0.873343	0.382476	0.645556	ENSG00000164252	AGGF1	protein_coding	angiogenic factor with G-patch and FHA domains 1 [Source:HGNC Symbol;Acc:HGNC:24684]
191.556	0.151144	0.494285	0.305782	0.759771	0.89819	ENSG00000133812	SBF2	protein_coding	SET binding factor 2 [Source:HGNC Symbol;Acc:HGNC:2135]
186.228	-0.0611029	0.543	-0.112528	0.910404	0.966951	ENSG00000165828	PRAP1	protein_coding	proline rich acidic protein 1 [Source:HGNC Symbol;Acc:HGNC:23304]
184.169	0.153828	0.353497	0.43516	0.663446	0.844915	ENSG00000134444	RELCH	protein_coding	RAB11 binding and LisH domain, coiled-coil and HEAT repeat containing [Source:HGNC Symbol;Acc:HGNC:29289]
191.041	-0.355101	0.434778	-0.81674	0.414077	0.67107	ENSG00000213380	COG8	protein_coding	component of oligomeric golgi complex 8 [Source:HGNC Symbol;Acc:HGNC:18623]
182.149	-0.888732	0.365634	-2.43066	0.0150712	0.0773392	ENSG00000204305	AGER	protein_coding	advanced glycosylation end-product specific receptor [Source:HGNC Symbol;Acc:HGNC:320]
194.299	0.315817	0.438269	0.7206	0.471156	0.714682	ENSG00000112167	SAYSD1	protein_coding	SAYSVFN motif domain containing 1 [Source:HGNC Symbol;Acc:HGNC:21025]
186.465	-0.202868	0.449917	-0.450901	0.652061	0.836663	ENSG00000059758	CDK17	protein_coding	cyclin dependent kinase 17 [Source:HGNC Symbol;Acc:HGNC:8750]
198.275	-0.587206	0.448549	-1.30912	0.190492	0.436201	ENSG00000123636	BAZ2B	protein_coding	bromodomain adjacent to zinc finger domain 2B [Source:HGNC Symbol;Acc:HGNC:963]
198.086	2.07787	0.444984	4.66955	3.01858e-06	7.56985e-05	ENSG00000139438	FAM222A	protein_coding	family with sequence similarity 222 member A [Source:HGNC Symbol;Acc:HGNC:25915]
183.902	2.31982	0.474717	4.88675	1.02516e-06	2.97187e-05	ENSG00000143630	HCN3	protein_coding	hyperpolarization activated cyclic nucleotide gated potassium channel 3 [Source:HGNC Symbol;Acc:HGNC:19183]
205.029	0.400483	0.439892	0.910413	0.362605	0.627154	ENSG00000173171	MTX1	protein_coding	metaxin 1 [Source:HGNC Symbol;Acc:HGNC:7504]
196.237	0.521491	0.390872	1.33417	0.182147	0.423274	ENSG00000143622	RIT1	protein_coding	Ras like without CAAX 1 [Source:HGNC Symbol;Acc:HGNC:10023]
179.098	-6.89607	0.913834	-7.5463	4.47801e-14	9.14633e-12	ENSG00000157168	NRG1	protein_coding	neuregulin 1 [Source:HGNC Symbol;Acc:HGNC:7997]
211.143	-0.338978	0.452135	-0.749727	0.453419	0.701458	ENSG00000136143	SUCLA2	protein_coding	succinate-CoA ligase ADP-forming beta subunit [Source:HGNC Symbol;Acc:HGNC:11448]
189.498	0.74002	0.561916	1.31696	0.187852	0.432197	ENSG00000079462	PAFAH1B3	protein_coding	platelet activating factor acetylhydrolase 1b catalytic subunit 3 [Source:HGNC Symbol;Acc:HGNC:8576]
220.163	-0.941917	0.405847	-2.32086	0.0202941	0.0961618	ENSG00000138303	ASCC1	protein_coding	activating signal cointegrator 1 complex subunit 1 [Source:HGNC Symbol;Acc:HGNC:24268]
179.931	-0.137895	0.532795	-0.258815	0.795778	0.915005	ENSG00000153391	INO80C	protein_coding	INO80 complex subunit C [Source:HGNC Symbol;Acc:HGNC:26994]
188.312	-0.0877054	0.387685	-0.226228	0.821024	0.927633	ENSG00000152942	RAD17	protein_coding	RAD17 checkpoint clamp loader component [Source:HGNC Symbol;Acc:HGNC:9807]
194.725	-2.36298	0.504424	-4.68452	2.80623e-06	7.14116e-05	ENSG00000169554	ZEB2	protein_coding	zinc finger E-box binding homeobox 2 [Source:HGNC Symbol;Acc:HGNC:14881]
222.187	-1.73138	0.422828	-4.09477	4.22579e-05	0.000691222	ENSG00000104691	UBXN8	protein_coding	UBX domain protein 8 [Source:HGNC Symbol;Acc:HGNC:30307]
198.626	-1.19601	0.402489	-2.97153	0.00296317	0.0220878	ENSG00000131873	CHSY1	protein_coding	chondroitin sulfate synthase 1 [Source:HGNC Symbol;Acc:HGNC:17198]
199.771	-0.579783	0.43886	-1.32111	0.186464	0.430288	ENSG00000105619	TFPT	protein_coding	TCF3 fusion partner [Source:HGNC Symbol;Acc:HGNC:13630]
214.446	1.00299	0.485851	2.0644	0.0389795	0.152145	ENSG00000179886	TIGD5	protein_coding	tigger transposable element derived 5 [Source:HGNC Symbol;Acc:HGNC:18336]
189.233	-0.449729	0.359963	-1.24938	0.211528	0.463958	ENSG00000215039	CD27-AS1	processed_transcript	CD27 antisense RNA 1 [Source:HGNC Symbol;Acc:HGNC:43896]
206.307	0.109357	0.479442	0.228092	0.819575	0.927075	ENSG00000139154	AEBP2	protein_coding	AE binding protein 2 [Source:HGNC Symbol;Acc:HGNC:24051]
187.765	-2.03945	0.482405	-4.22767	2.36119e-05	0.000423243	ENSG00000178075	GRAMD1C	protein_coding	GRAM domain containing 1C [Source:HGNC Symbol;Acc:HGNC:25252]
189.62	1.19912	0.533962	2.2457	0.0247234	0.110759	ENSG00000123352	SPATS2	protein_coding	spermatogenesis associated serine rich 2 [Source:HGNC Symbol;Acc:HGNC:18650]
192.902	0.505729	0.519158	0.974134	0.32999	0.599466	ENSG00000198169	ZNF251	protein_coding	zinc finger protein 251 [Source:HGNC Symbol;Acc:HGNC:13045]
196.438	-1.35494	0.553219	-2.44919	0.0143178	0.0742088	ENSG00000180190	TDRP	protein_coding	testis development related protein [Source:HGNC Symbol;Acc:HGNC:26951]
189.952	0.159151	0.41041	0.387784	0.698176	0.863637	ENSG00000278133	AC135050.6	sense_intronic	novel transcript, sense intronic to KAT8
199.086	0.0253518	0.441428	0.0574313	0.954202	0.981956	ENSG00000145348	TBCK	protein_coding	TBC1 domain containing kinase [Source:HGNC Symbol;Acc:HGNC:28261]
175.72	-0.0879508	0.627588	-0.140141	0.888549	0.958176	ENSG00000084453	SLCO1A2	protein_coding	solute carrier organic anion transporter family member 1A2 [Source:HGNC Symbol;Acc:HGNC:10956]
186.463	0.206429	0.447084	0.461723	0.64428	0.831283	ENSG00000138002	IFT172	protein_coding	intraflagellar transport 172 [Source:HGNC Symbol;Acc:HGNC:30391]
182.277	0.159685	0.346239	0.461199	0.644656	0.83156	ENSG00000172888	ZNF621	protein_coding	zinc finger protein 621 [Source:HGNC Symbol;Acc:HGNC:24787]
200.087	-1.17386	0.47265	-2.48357	0.0130074	0.0692197	ENSG00000056972	TRAF3IP2	protein_coding	TRAF3 interacting protein 2 [Source:HGNC Symbol;Acc:HGNC:1343]
196.122	0.299812	0.452854	0.662049	0.50794	0.743258	ENSG00000105926	MPP6	protein_coding	membrane palmitoylated protein 6 [Source:HGNC Symbol;Acc:HGNC:18167]
185.17	0.704615	0.384349	1.83327	0.0667626	0.222184	ENSG00000214135	AC132008.2	transcribed_unprocessed_pseudogene	succinate dehydrogenase complex flavoprotein subunit A pseudogene [Source:NCBI gene;Acc:220729]
198.599	0.567803	0.436669	1.3003	0.193497	0.440806	ENSG00000273344	PAXIP1-AS1	lincRNA	PAXIP1 antisense RNA 1 (head to head) [Source:HGNC Symbol;Acc:HGNC:27328]
177.22	-0.161952	0.476462	-0.339905	0.733928	0.88461	ENSG00000173517	PEAK1	protein_coding	pseudopodium enriched atypical kinase 1 [Source:HGNC Symbol;Acc:HGNC:29431]
191.817	0.311931	0.347951	0.89648	0.369997	0.633633	ENSG00000120709	FAM53C	protein_coding	family with sequence similarity 53 member C [Source:HGNC Symbol;Acc:HGNC:1336]
188.95	0.290558	0.385835	0.753061	0.451413	0.699943	ENSG00000137145	DENND4C	protein_coding	DENN domain containing 4C [Source:HGNC Symbol;Acc:HGNC:26079]
197.054	-0.704946	0.376097	-1.87437	0.0608788	0.208568	ENSG00000162604	TM2D1	protein_coding	TM2 domain containing 1 [Source:HGNC Symbol;Acc:HGNC:24142]
199.716	-0.883715	0.503465	-1.75527	0.0792137	0.249015	ENSG00000150347	ARID5B	protein_coding	AT-rich interaction domain 5B [Source:HGNC Symbol;Acc:HGNC:17362]
204.557	0.127186	0.386068	0.32944	0.741823	0.889413	ENSG00000197620	CXorf40A	protein_coding	chromosome X open reading frame 40A [Source:HGNC Symbol;Acc:HGNC:28089]
146.994	-0.773388	0.458721	-1.68597	0.091802	0.274892	ENSG00000144476	ACKR3	protein_coding	atypical chemokine receptor 3 [Source:HGNC Symbol;Acc:HGNC:23692]
197.546	-0.764019	0.363895	-2.09956	0.035768	0.142952	ENSG00000100711	ZFYVE21	protein_coding	zinc finger FYVE-type containing 21 [Source:HGNC Symbol;Acc:HGNC:20760]
175.721	-0.136557	0.372567	-0.366529	0.71397	0.873224	ENSG00000178295	GEN1	protein_coding	GEN1, Holliday junction 5' flap endonuclease [Source:HGNC Symbol;Acc:HGNC:26881]
180.839	-0.253555	0.403575	-0.628273	0.529825	0.756761	ENSG00000090989	EXOC1	protein_coding	exocyst complex component 1 [Source:HGNC Symbol;Acc:HGNC:30380]
194.977	0.374145	0.391473	0.955737	0.339205	0.608515	ENSG00000135250	SRPK2	protein_coding	SRSF protein kinase 2 [Source:HGNC Symbol;Acc:HGNC:11306]
191.487	-0.563718	0.573368	-0.98317	0.325524	0.595323	ENSG00000177459	ERICH5	protein_coding	glutamate rich 5 [Source:HGNC Symbol;Acc:HGNC:26823]
195.847	-1.75449	0.530814	-3.30529	0.000948793	0.00901353	ENSG00000185010	F8	protein_coding	coagulation factor VIII [Source:HGNC Symbol;Acc:HGNC:3546]
196.25	0.348503	0.41073	0.848496	0.396162	0.656519	ENSG00000150401	DCUN1D2	protein_coding	defective in cullin neddylation 1 domain containing 2 [Source:HGNC Symbol;Acc:HGNC:20328]
192.749	0.382631	0.487334	0.785151	0.432365	0.684934	ENSG00000138801	PAPSS1	protein_coding	3'-phosphoadenosine 5'-phosphosulfate synthase 1 [Source:HGNC Symbol;Acc:HGNC:8603]
216.235	-2.21597	0.67985	-3.2595	0.00111607	0.0102635	ENSG00000109667	SLC2A9	protein_coding	solute carrier family 2 member 9 [Source:HGNC Symbol;Acc:HGNC:13446]
189.05	0.768835	0.388715	1.97789	0.0479414	0.176684	ENSG00000164574	GALNT10	protein_coding	polypeptide N-acetylgalactosaminyltransferase 10 [Source:HGNC Symbol;Acc:HGNC:19873]
197.203	0.799442	0.37972	2.10534	0.0352615	0.141485	ENSG00000065060	UHRF1BP1	protein_coding	UHRF1 binding protein 1 [Source:HGNC Symbol;Acc:HGNC:21216]
207.09	-0.845246	0.523663	-1.6141	0.106505	0.303081	ENSG00000225489	AL354707.1	lincRNA	novel transcript
187.744	-0.242938	0.498272	-0.487562	0.62586	0.819989	ENSG00000217930	PAM16	protein_coding	presequence translocase associated motor 16 [Source:HGNC Symbol;Acc:HGNC:29679]
181.895	0.238585	0.374122	0.63772	0.523656	0.753337	ENSG00000239779	WBP1	protein_coding	WW domain binding protein 1 [Source:HGNC Symbol;Acc:HGNC:12737]
206.935	-1.01101	0.574532	-1.75972	0.0784558	0.247585	ENSG00000137486	ARRB1	protein_coding	arrestin beta 1 [Source:HGNC Symbol;Acc:HGNC:711]
183.977	-0.28143	0.409597	-0.687089	0.492027	0.731093	ENSG00000107742	SPOCK2	protein_coding	SPARC (osteonectin), cwcv and kazal like domains proteoglycan 2 [Source:HGNC Symbol;Acc:HGNC:13564]
200.13	-2.41313	0.442128	-5.45798	4.81579e-08	2.2371e-06	ENSG00000145555	MYO10	protein_coding	myosin X [Source:HGNC Symbol;Acc:HGNC:7593]
191.602	1.49473	0.477759	3.12863	0.00175623	0.0144951	ENSG00000113368	LMNB1	protein_coding	lamin B1 [Source:HGNC Symbol;Acc:HGNC:6637]
192.521	0.394915	0.459548	0.859354	0.390145	0.652892	ENSG00000143458	GABPB2	protein_coding	GA binding protein transcription factor subunit beta 2 [Source:HGNC Symbol;Acc:HGNC:28441]
192.467	0.0623947	0.419884	0.1486	0.88187	0.955495	ENSG00000110171	TRIM3	protein_coding	tripartite motif containing 3 [Source:HGNC Symbol;Acc:HGNC:10064]
195.356	-0.253093	0.354876	-0.713189	0.475729	0.718081	ENSG00000173653	RCE1	protein_coding	Ras converting CAAX endopeptidase 1 [Source:HGNC Symbol;Acc:HGNC:13721]
207.731	-1.74549	0.623205	-2.80084	0.00509706	0.0335997	ENSG00000103056	SMPD3	protein_coding	sphingomyelin phosphodiesterase 3 [Source:HGNC Symbol;Acc:HGNC:14240]
202.641	-0.165411	0.50977	-0.324481	0.745574	0.891358	ENSG00000147050	KDM6A	protein_coding	lysine demethylase 6A [Source:HGNC Symbol;Acc:HGNC:12637]
193.031	0.934051	0.407765	2.29066	0.021983	0.102059	ENSG00000198689	SLC9A6	protein_coding	solute carrier family 9 member A6 [Source:HGNC Symbol;Acc:HGNC:11079]
154.381	-0.331847	0.458325	-0.724043	0.46904	0.712848	ENSG00000139567	ACVRL1	protein_coding	activin A receptor like type 1 [Source:HGNC Symbol;Acc:HGNC:175]
209.248	-0.662736	0.405234	-1.63544	0.101957	0.29478	ENSG00000177150	FAM210A	protein_coding	family with sequence similarity 210 member A [Source:HGNC Symbol;Acc:HGNC:28346]
204.924	-0.0744439	0.546365	-0.136253	0.891621	0.959756	ENSG00000185561	TLCD2	protein_coding	TLC domain containing 2 [Source:HGNC Symbol;Acc:HGNC:33522]
188.995	0.282933	0.390774	0.724032	0.469046	0.712848	ENSG00000184708	EIF4ENIF1	protein_coding	eukaryotic translation initiation factor 4E nuclear import factor 1 [Source:HGNC Symbol;Acc:HGNC:16687]
185.662	0.422321	0.517228	0.816508	0.414209	0.671096	ENSG00000010704	HFE	protein_coding	homeostatic iron regulator [Source:HGNC Symbol;Acc:HGNC:4886]
193.627	1.19201	0.484396	2.46082	0.0138618	0.0725723	ENSG00000177888	ZBTB41	protein_coding	zinc finger and BTB domain containing 41 [Source:HGNC Symbol;Acc:HGNC:24819]
195.639	-2.19164	0.740093	-2.96131	0.00306338	0.0226766	ENSG00000241635	UGT1A1	protein_coding	UDP glucuronosyltransferase family 1 member A1 [Source:HGNC Symbol;Acc:HGNC:12530]
200.768	-1.07962	0.447344	-2.4134	0.0158046	0.0801788	ENSG00000161999	JMJD8	protein_coding	jumonji domain containing 8 [Source:HGNC Symbol;Acc:HGNC:14148]
201.16	-0.536165	0.5102	-1.05089	0.293308	0.558174	ENSG00000105639	JAK3	protein_coding	Janus kinase 3 [Source:HGNC Symbol;Acc:HGNC:6193]
206.157	-2.48123	0.495225	-5.0103	5.43453e-07	1.72349e-05	ENSG00000165168	CYBB	protein_coding	cytochrome b-245 beta chain [Source:HGNC Symbol;Acc:HGNC:2578]
180.903	-0.16041	0.434682	-0.369028	0.712107	0.871563	ENSG00000126790	L3HYPDH	protein_coding	trans-L-3-hydroxyproline dehydratase [Source:HGNC Symbol;Acc:HGNC:20488]
186.202	-0.269646	0.59345	-0.454371	0.649562	0.834974	ENSG00000183386	FHL3	protein_coding	four and a half LIM domains 3 [Source:HGNC Symbol;Acc:HGNC:3704]
183.571	1.51311	0.54606	2.77095	0.00558927	0.0360908	ENSG00000076003	MCM6	protein_coding	minichromosome maintenance complex component 6 [Source:HGNC Symbol;Acc:HGNC:6949]
185.539	-0.359721	0.443106	-0.811817	0.416897	0.673763	ENSG00000110888	CAPRIN2	protein_coding	caprin family member 2 [Source:HGNC Symbol;Acc:HGNC:21259]
177.503	-1.8723	0.584099	-3.20545	0.00134853	0.011955	ENSG00000128052	KDR	protein_coding	kinase insert domain receptor [Source:HGNC Symbol;Acc:HGNC:6307]
203.58	-2.36296	0.546699	-4.32224	1.54456e-05	0.000296735	ENSG00000115641	FHL2	protein_coding	four and a half LIM domains 2 [Source:HGNC Symbol;Acc:HGNC:3703]
179.741	-1.54146	0.731292	-2.10786	0.0350431	0.140999	ENSG00000089876	DHX32	protein_coding	DEAH-box helicase 32 (putative) [Source:HGNC Symbol;Acc:HGNC:16717]
189.837	-0.192522	0.44863	-0.429132	0.667827	0.846678	ENSG00000150776	NKAPD1	protein_coding	NKAP domain containing 1 [Source:HGNC Symbol;Acc:HGNC:25569]
193.817	-0.0935672	0.360434	-0.259596	0.795176	0.91468	ENSG00000118260	CREB1	protein_coding	cAMP responsive element binding protein 1 [Source:HGNC Symbol;Acc:HGNC:2345]
204.104	-0.701242	0.378342	-1.85346	0.0638163	0.214792	ENSG00000180425	C11orf71	protein_coding	chromosome 11 open reading frame 71 [Source:HGNC Symbol;Acc:HGNC:25937]
194.4	-2.70885	0.847415	-3.19661	0.00139054	0.0122089	ENSG00000275302	CCL4	protein_coding	C-C motif chemokine ligand 4 [Source:HGNC Symbol;Acc:HGNC:10630]
193.211	0.205984	0.355129	0.580025	0.561898	0.779475	ENSG00000160199	PKNOX1	protein_coding	PBX/knotted 1 homeobox 1 [Source:HGNC Symbol;Acc:HGNC:9022]
184.571	0.00458258	0.381887	0.0119998	0.990426	0.996202	ENSG00000103852	TTC23	protein_coding	tetratricopeptide repeat domain 23 [Source:HGNC Symbol;Acc:HGNC:25730]
184.6	-0.345233	0.372704	-0.926291	0.354295	0.621239	ENSG00000067208	EVI5	protein_coding	ecotropic viral integration site 5 [Source:HGNC Symbol;Acc:HGNC:3501]
192.882	0.341563	0.378576	0.902232	0.366934	0.630887	ENSG00000136715	SAP130	protein_coding	Sin3A associated protein 130 [Source:HGNC Symbol;Acc:HGNC:29813]
192.69	-0.203115	0.351056	-0.578583	0.562871	0.779901	ENSG00000156973	PDE6D	protein_coding	phosphodiesterase 6D [Source:HGNC Symbol;Acc:HGNC:8788]
198.759	-1.18839	0.430677	-2.75936	0.00579142	0.0371182	ENSG00000163319	MRPS18C	protein_coding	mitochondrial ribosomal protein S18C [Source:HGNC Symbol;Acc:HGNC:16633]
184.501	0.848331	0.50968	1.66444	0.0960249	0.283425	ENSG00000183793	NPIPA5	protein_coding	nuclear pore complex interacting protein family member A5 [Source:HGNC Symbol;Acc:HGNC:41980]
200.496	-0.257022	0.431901	-0.595095	0.55178	0.77269	ENSG00000184903	IMMP2L	protein_coding	inner mitochondrial membrane peptidase subunit 2 [Source:HGNC Symbol;Acc:HGNC:14598]
181.163	0.242153	0.485778	0.498485	0.618142	0.814829	ENSG00000100503	NIN	protein_coding	ninein [Source:HGNC Symbol;Acc:HGNC:14906]
189.764	-1.41934	0.874762	-1.62255	0.104686	0.299713	ENSG00000277734	TRAC	TR_C_gene	T cell receptor alpha constant [Source:HGNC Symbol;Acc:HGNC:12029]
187.416	-0.0739156	0.405697	-0.182194	0.85543	0.943301	ENSG00000055147	FAM114A2	protein_coding	family with sequence similarity 114 member A2 [Source:HGNC Symbol;Acc:HGNC:1333]
196.79	0.0989895	0.390445	0.25353	0.799859	0.9166	ENSG00000161048	NAPEPLD	protein_coding	N-acyl phosphatidylethanolamine phospholipase D [Source:HGNC Symbol;Acc:HGNC:21683]
198.61	-0.373354	0.435301	-0.857691	0.391063	0.65321	ENSG00000111785	RIC8B	protein_coding	RIC8 guanine nucleotide exchange factor B [Source:HGNC Symbol;Acc:HGNC:25555]
191.839	0.244424	0.428334	0.570638	0.568245	0.783659	ENSG00000132549	VPS13B	protein_coding	vacuolar protein sorting 13 homolog B [Source:HGNC Symbol;Acc:HGNC:2183]
193.743	0.184512	0.393277	0.469166	0.638951	0.827567	ENSG00000137770	CTDSPL2	protein_coding	CTD small phosphatase like 2 [Source:HGNC Symbol;Acc:HGNC:26936]
202.86	-1.01358	0.652277	-1.55391	0.120207	0.325649	ENSG00000178718	RPP25	protein_coding	ribonuclease P and MRP subunit p25 [Source:HGNC Symbol;Acc:HGNC:30361]
185.659	0.542156	0.525605	1.03149	0.302311	0.569167	ENSG00000118197	DDX59	protein_coding	DEAD-box helicase 59 [Source:HGNC Symbol;Acc:HGNC:25360]
212.238	-0.989344	0.40351	-2.45184	0.0142126	0.0737866	ENSG00000185641	AC034236.1	processed_pseudogene	ribosomal protein S25 (RPS25) pseudogene
194.809	-0.550989	0.437759	-1.25866	0.208154	0.459169	ENSG00000015153	YAF2	protein_coding	YY1 associated factor 2 [Source:HGNC Symbol;Acc:HGNC:17363]
187.909	0.548933	0.566031	0.969793	0.33215	0.601278	ENSG00000153179	RASSF3	protein_coding	Ras association domain family member 3 [Source:HGNC Symbol;Acc:HGNC:14271]
194.828	-0.323328	0.390651	-0.827665	0.40786	0.666655	ENSG00000005810	MYCBP2	protein_coding	MYC binding protein 2, E3 ubiquitin protein ligase [Source:HGNC Symbol;Acc:HGNC:23386]
235.298	-5.21574	0.601573	-8.67017	4.31461e-18	1.81016e-15	ENSG00000087237	CETP	protein_coding	cholesteryl ester transfer protein [Source:HGNC Symbol;Acc:HGNC:1869]
184.365	4.03541	0.666266	6.05676	1.38888e-09	1.0834e-07	ENSG00000117399	CDC20	protein_coding	cell division cycle 20 [Source:HGNC Symbol;Acc:HGNC:1723]
205.854	-0.505474	0.471306	-1.0725	0.283497	0.54873	ENSG00000088451	TGDS	protein_coding	TDP-glucose 4,6-dehydratase [Source:HGNC Symbol;Acc:HGNC:20324]
174.863	0.333674	0.353775	0.943183	0.345587	0.614738	ENSG00000188315	C3orf62	protein_coding	chromosome 3 open reading frame 62 [Source:HGNC Symbol;Acc:HGNC:24771]
185.859	-0.0198132	0.439585	-0.0450726	0.964049	0.986316	ENSG00000151657	KIN	protein_coding	Kin17 DNA and RNA binding protein [Source:HGNC Symbol;Acc:HGNC:6327]
181.28	-0.204923	0.38321	-0.534753	0.59282	0.799579	ENSG00000085365	SCAMP1	protein_coding	secretory carrier membrane protein 1 [Source:HGNC Symbol;Acc:HGNC:10563]
187.996	0.0191542	0.342065	0.0559958	0.955345	0.982389	ENSG00000125686	MED1	protein_coding	mediator complex subunit 1 [Source:HGNC Symbol;Acc:HGNC:9234]
205.586	-0.438599	0.627307	-0.699178	0.484441	0.725027	ENSG00000122641	INHBA	protein_coding	inhibin subunit beta A [Source:HGNC Symbol;Acc:HGNC:6066]
196.736	-1.53592	0.379536	-4.04683	5.1915e-05	0.000827389	ENSG00000185875	THNSL1	protein_coding	threonine synthase like 1 [Source:HGNC Symbol;Acc:HGNC:26160]
143.125	-0.365869	0.450153	-0.812765	0.416353	0.673304	ENSG00000163794	UCN	protein_coding	urocortin [Source:HGNC Symbol;Acc:HGNC:12516]
194.99	-0.149944	0.477377	-0.314099	0.753446	0.894939	ENSG00000188342	GTF2F2	protein_coding	general transcription factor IIF subunit 2 [Source:HGNC Symbol;Acc:HGNC:4653]
189.991	0.620979	0.364176	1.70516	0.0881646	0.267981	ENSG00000157985	AGAP1	protein_coding	ArfGAP with GTPase domain, ankyrin repeat and PH domain 1 [Source:HGNC Symbol;Acc:HGNC:16922]
171.638	-1.39594	0.461094	-3.02745	0.0024663	0.0190822	ENSG00000153291	SLC25A27	protein_coding	solute carrier family 25 member 27 [Source:HGNC Symbol;Acc:HGNC:21065]
206.076	-1.4084	0.490988	-2.86851	0.00412406	0.0286745	ENSG00000105711	SCN1B	protein_coding	sodium voltage-gated channel beta subunit 1 [Source:HGNC Symbol;Acc:HGNC:10586]
185.951	0.392732	0.502639	0.781339	0.434603	0.686301	ENSG00000163558	PRKCI	protein_coding	protein kinase C iota [Source:HGNC Symbol;Acc:HGNC:9404]
176.559	-0.861492	0.525959	-1.63795	0.101433	0.293703	ENSG00000177685	CRACR2B	protein_coding	calcium release activated channel regulator 2B [Source:HGNC Symbol;Acc:HGNC:28703]
193.976	0.958365	0.413758	2.31625	0.0205449	0.097083	ENSG00000081692	JMJD4	protein_coding	jumonji domain containing 4 [Source:HGNC Symbol;Acc:HGNC:25724]
188.134	0.102548	0.385501	0.266011	0.790231	0.91318	ENSG00000196459	TRAPPC2	protein_coding	trafficking protein particle complex 2 [Source:HGNC Symbol;Acc:HGNC:23068]
167.503	-0.38856	0.522135	-0.744176	0.45677	0.704451	ENSG00000101384	JAG1	protein_coding	jagged 1 [Source:HGNC Symbol;Acc:HGNC:6188]
187.658	-0.410524	0.334873	-1.22591	0.220232	0.474354	ENSG00000151748	SAV1	protein_coding	salvador family WW domain containing protein 1 [Source:HGNC Symbol;Acc:HGNC:17795]
167.251	0.289147	0.373125	0.774933	0.438379	0.689041	ENSG00000269837	IPO5P1	transcribed_processed_pseudogene	importin 5 pseudogene 1 [Source:HGNC Symbol;Acc:HGNC:49687]
177.802	-0.145186	0.383433	-0.378646	0.704951	0.86718	ENSG00000065970	FOXJ2	protein_coding	forkhead box J2 [Source:HGNC Symbol;Acc:HGNC:24818]
163.429	-1.24764	0.511146	-2.44087	0.0146519	0.0755617	ENSG00000183688	RFLNB	protein_coding	refilin B [Source:HGNC Symbol;Acc:HGNC:28705]
194.293	0.180166	0.371833	0.484535	0.628006	0.821098	ENSG00000124444	ZNF576	protein_coding	zinc finger protein 576 [Source:HGNC Symbol;Acc:HGNC:28357]
197.063	0.153799	0.512252	0.30024	0.763994	0.900215	ENSG00000226137	BAIAP2-DT	lincRNA	BAIAP2 divergent transcript [Source:HGNC Symbol;Acc:HGNC:44342]
191.507	-0.230445	0.428586	-0.537687	0.590793	0.798233	ENSG00000111846	GCNT2	protein_coding	glucosaminyl (N-acetyl) transferase 2 (I blood group) [Source:HGNC Symbol;Acc:HGNC:4204]
184.288	-0.187521	0.428143	-0.437986	0.661396	0.843372	ENSG00000008869	HEATR5B	protein_coding	HEAT repeat containing 5B [Source:HGNC Symbol;Acc:HGNC:29273]
180.202	0.294491	0.359214	0.819819	0.412319	0.669734	ENSG00000137802	MAPKBP1	protein_coding	mitogen-activated protein kinase binding protein 1 [Source:HGNC Symbol;Acc:HGNC:29536]
194.108	0.540283	0.435783	1.2398	0.21505	0.468221	ENSG00000136643	RPS6KC1	protein_coding	ribosomal protein S6 kinase C1 [Source:HGNC Symbol;Acc:HGNC:10439]
204.199	-1.12105	0.491478	-2.28098	0.0225496	0.103992	ENSG00000151474	FRMD4A	protein_coding	FERM domain containing 4A [Source:HGNC Symbol;Acc:HGNC:25491]
205.592	0.0301045	0.460385	0.0653899	0.947864	0.979088	ENSG00000163545	NUAK2	protein_coding	NUAK family kinase 2 [Source:HGNC Symbol;Acc:HGNC:29558]
189.595	-0.254038	0.496637	-0.511516	0.608989	0.809873	ENSG00000124380	SNRNP27	protein_coding	small nuclear ribonucleoprotein U4/U6.U5 subunit 27 [Source:HGNC Symbol;Acc:HGNC:30240]
188.489	-0.24019	0.397302	-0.604553	0.545476	0.768243	ENSG00000134152	KATNBL1	protein_coding	katanin regulatory subunit B1 like 1 [Source:HGNC Symbol;Acc:HGNC:26199]
188.54	0.770463	0.630491	1.222	0.221706	0.475652	ENSG00000125744	RTN2	protein_coding	reticulon 2 [Source:HGNC Symbol;Acc:HGNC:10468]
191.987	0.0402997	0.496515	0.0811652	0.935311	0.975581	ENSG00000066422	ZBTB11	protein_coding	zinc finger and BTB domain containing 11 [Source:HGNC Symbol;Acc:HGNC:16740]
199.133	-2.11354	0.515509	-4.09991	4.13312e-05	0.000677491	ENSG00000136869	TLR4	protein_coding	toll like receptor 4 [Source:HGNC Symbol;Acc:HGNC:11850]
193.626	-0.952678	0.353017	-2.69867	0.00696164	0.0428152	ENSG00000176386	CDC26	protein_coding	cell division cycle 26 [Source:HGNC Symbol;Acc:HGNC:17839]
196.832	-0.00584255	0.348373	-0.0167709	0.986619	0.995016	ENSG00000156017	CARNMT1	protein_coding	carnosine N-methyltransferase 1 [Source:HGNC Symbol;Acc:HGNC:23435]
193.312	-0.497449	0.409447	-1.21493	0.224394	0.478862	ENSG00000176973	FAM89B	protein_coding	family with sequence similarity 89 member B [Source:HGNC Symbol;Acc:HGNC:16708]
174.716	-0.967827	0.473303	-2.04484	0.0408711	0.157782	ENSG00000119720	NRDE2	protein_coding	NRDE-2, necessary for RNA interference, domain containing [Source:HGNC Symbol;Acc:HGNC:20186]
186.462	0.263007	0.464367	0.566378	0.571137	0.785902	ENSG00000153214	TMEM87B	protein_coding	transmembrane protein 87B [Source:HGNC Symbol;Acc:HGNC:25913]
176.153	0.0148242	0.641875	0.0230952	0.981574	0.993031	ENSG00000138755	CXCL9	protein_coding	C-X-C motif chemokine ligand 9 [Source:HGNC Symbol;Acc:HGNC:7098]
170.216	0.840574	0.413789	2.03141	0.0422138	0.161599	ENSG00000131089	ARHGEF9	protein_coding	Cdc42 guanine nucleotide exchange factor 9 [Source:HGNC Symbol;Acc:HGNC:14561]
182.084	-1.14623	0.537163	-2.13386	0.032854	0.134858	ENSG00000129197	RPAIN	protein_coding	RPA interacting protein [Source:HGNC Symbol;Acc:HGNC:28641]
184.302	-0.617507	0.39704	-1.55528	0.11988	0.325354	ENSG00000154059	IMPACT	protein_coding	impact RWD domain protein [Source:HGNC Symbol;Acc:HGNC:20387]
189.961	0.0421496	0.36876	0.114301	0.908999	0.966722	ENSG00000182768	NGRN	protein_coding	neugrin, neurite outgrowth associated [Source:HGNC Symbol;Acc:HGNC:18077]
181.889	-0.28818	0.346633	-0.83137	0.405765	0.664909	ENSG00000068383	INPP5A	protein_coding	inositol polyphosphate-5-phosphatase A [Source:HGNC Symbol;Acc:HGNC:6076]
191.953	0.436871	0.4824	0.905621	0.365137	0.629047	ENSG00000152256	PDK1	protein_coding	pyruvate dehydrogenase kinase 1 [Source:HGNC Symbol;Acc:HGNC:8809]
192.874	0.549518	0.46127	1.19131	0.23353	0.490864	ENSG00000178105	DDX10	protein_coding	DEAD-box helicase 10 [Source:HGNC Symbol;Acc:HGNC:2735]
183.577	0.210282	0.380216	0.553059	0.580223	0.791876	ENSG00000140265	ZSCAN29	protein_coding	zinc finger and SCAN domain containing 29 [Source:HGNC Symbol;Acc:HGNC:26673]
181.738	2.02346	0.461434	4.38515	1.15905e-05	0.000233056	ENSG00000267296	CEBPA-DT	antisense	CEBPA divergent transcript [Source:HGNC Symbol;Acc:HGNC:25710]
191.684	0.762176	0.420449	1.81276	0.0698681	0.228618	ENSG00000118200	CAMSAP2	protein_coding	calmodulin regulated spectrin associated protein family member 2 [Source:HGNC Symbol;Acc:HGNC:29188]
167.065	0.286148	0.667814	0.428485	0.668298	0.846803	ENSG00000136854	STXBP1	protein_coding	syntaxin binding protein 1 [Source:HGNC Symbol;Acc:HGNC:11444]
181.263	-0.765292	0.587016	-1.3037	0.192336	0.438999	ENSG00000100055	CYTH4	protein_coding	cytohesin 4 [Source:HGNC Symbol;Acc:HGNC:9505]
170.03	-0.806255	0.507421	-1.58893	0.112077	0.312347	ENSG00000005884	ITGA3	protein_coding	integrin subunit alpha 3 [Source:HGNC Symbol;Acc:HGNC:6139]
190.379	-0.176033	0.379339	-0.464051	0.642611	0.830302	ENSG00000089916	GPATCH2L	protein_coding	G-patch domain containing 2 like [Source:HGNC Symbol;Acc:HGNC:20210]
194.527	0.222888	0.57713	0.386201	0.699348	0.864123	ENSG00000143126	CELSR2	protein_coding	cadherin EGF LAG seven-pass G-type receptor 2 [Source:HGNC Symbol;Acc:HGNC:3231]
192.011	-0.279462	0.399105	-0.700222	0.483789	0.724749	ENSG00000011114	BTBD7	protein_coding	BTB domain containing 7 [Source:HGNC Symbol;Acc:HGNC:18269]
189.449	-1.42731	0.62417	-2.28673	0.0222116	0.10283	ENSG00000042781	USH2A	protein_coding	usherin [Source:HGNC Symbol;Acc:HGNC:12601]
181.042	0.774943	0.415282	1.86607	0.0620322	0.210844	ENSG00000106012	IQCE	protein_coding	IQ motif containing E [Source:HGNC Symbol;Acc:HGNC:29171]
178.676	0.369217	0.393006	0.939468	0.34749	0.615773	ENSG00000103248	MTHFSD	protein_coding	methenyltetrahydrofolate synthetase domain containing [Source:HGNC Symbol;Acc:HGNC:25778]
182.969	0.390675	0.394677	0.989859	0.322243	0.592465	ENSG00000139437	TCHP	protein_coding	trichoplein keratin filament binding [Source:HGNC Symbol;Acc:HGNC:28135]
186.931	0.666845	0.461384	1.44531	0.14837	0.372436	ENSG00000113300	CNOT6	protein_coding	CCR4-NOT transcription complex subunit 6 [Source:HGNC Symbol;Acc:HGNC:14099]
186.56	-0.670655	0.474921	-1.41214	0.157909	0.387654	ENSG00000111615	KRR1	protein_coding	KRR1, small subunit processome component homolog [Source:HGNC Symbol;Acc:HGNC:5176]
185.966	-0.00747176	0.49566	-0.0150744	0.987973	0.99561	ENSG00000102900	NUP93	protein_coding	nucleoporin 93 [Source:HGNC Symbol;Acc:HGNC:28958]
185.145	1.08778	0.465871	2.33494	0.0195467	0.0937362	ENSG00000123836	PFKFB2	protein_coding	6-phosphofructo-2-kinase/fructose-2,6-biphosphatase 2 [Source:HGNC Symbol;Acc:HGNC:8873]
183.475	-0.409528	0.431619	-0.948818	0.342713	0.611437	ENSG00000082068	WDR70	protein_coding	WD repeat domain 70 [Source:HGNC Symbol;Acc:HGNC:25495]
186.772	0.489071	0.395726	1.23588	0.216502	0.469771	ENSG00000130338	TULP4	protein_coding	tubby like protein 4 [Source:HGNC Symbol;Acc:HGNC:15530]
189.749	-0.397325	0.426695	-0.93117	0.351766	0.618446	ENSG00000181915	ADO	protein_coding	2-aminoethanethiol dioxygenase [Source:HGNC Symbol;Acc:HGNC:23506]
188.924	-0.500589	0.504032	-0.993168	0.320628	0.590685	ENSG00000166128	RAB8B	protein_coding	RAB8B, member RAS oncogene family [Source:HGNC Symbol;Acc:HGNC:30273]
173.149	-1.11683	0.401761	-2.77983	0.00543868	0.0352945	ENSG00000248124	RRN3P1	transcribed_unprocessed_pseudogene	RRN3 homolog, RNA polymerase I transcription factor pseudogene 1 [Source:HGNC Symbol;Acc:HGNC:30548]
160.107	-0.237756	0.529051	-0.449401	0.653143	0.837289	ENSG00000038358	EDC4	protein_coding	enhancer of mRNA decapping 4 [Source:HGNC Symbol;Acc:HGNC:17157]
109.828	-0.407998	0.868302	-0.469881	0.63844	0.827116	ENSG00000134769	DTNA	protein_coding	dystrobrevin alpha [Source:HGNC Symbol;Acc:HGNC:3057]
202.129	-0.245828	0.549376	-0.447468	0.654537	0.838368	ENSG00000178301	AQP11	protein_coding	aquaporin 11 [Source:HGNC Symbol;Acc:HGNC:19940]
185.695	0.0160099	0.379235	0.0422162	0.966326	0.987641	ENSG00000119004	CYP20A1	protein_coding	cytochrome P450 family 20 subfamily A member 1 [Source:HGNC Symbol;Acc:HGNC:20576]
198.207	-0.800003	0.59505	-1.34443	0.178809	0.418795	ENSG00000163597	SNHG16	processed_transcript	small nucleolar RNA host gene 16 [Source:HGNC Symbol;Acc:HGNC:44352]
199.095	-0.138573	0.416533	-0.332681	0.739375	0.887788	ENSG00000076641	PAG1	protein_coding	phosphoprotein membrane anchor with glycosphingolipid microdomains 1 [Source:HGNC Symbol;Acc:HGNC:30043]
186.363	-0.921854	0.3888	-2.37102	0.017739	0.0875832	ENSG00000269386	RAB11B-AS1	antisense	RAB11B antisense RNA 1 [Source:HGNC Symbol;Acc:HGNC:44178]
176.83	0.646357	0.375758	1.72014	0.0854068	0.262717	ENSG00000215790	SLC35E2A	protein_coding	solute carrier family 35 member E2A [Source:HGNC Symbol;Acc:HGNC:20863]
194.672	-0.858157	0.671393	-1.27817	0.201188	0.45085	ENSG00000173110	HSPA6	protein_coding	heat shock protein family A (Hsp70) member 6 [Source:HGNC Symbol;Acc:HGNC:5239]
229.006	-3.36694	0.613949	-5.48407	4.15653e-08	1.99824e-06	ENSG00000234456	MAGI2-AS3	processed_transcript	MAGI2 antisense RNA 3 [Source:HGNC Symbol;Acc:HGNC:40862]
114.51	0.642087	0.545889	1.17622	0.239505	0.497903	ENSG00000162444	RBP7	protein_coding	retinol binding protein 7 [Source:HGNC Symbol;Acc:HGNC:30316]
175.194	-0.458046	0.425916	-1.07544	0.282179	0.547395	ENSG00000164465	DCBLD1	protein_coding	discoidin, CUB and LCCL domain containing 1 [Source:HGNC Symbol;Acc:HGNC:21479]
199.377	0.298817	0.372151	0.802945	0.422006	0.677456	ENSG00000005156	LIG3	protein_coding	DNA ligase 3 [Source:HGNC Symbol;Acc:HGNC:6600]
175.637	0.334949	0.553889	0.604722	0.545363	0.768243	ENSG00000141570	CBX8	protein_coding	chromobox 8 [Source:HGNC Symbol;Acc:HGNC:15962]
191.767	-0.602076	0.646858	-0.930769	0.351973	0.618483	ENSG00000196922	ZNF252P	transcribed_unprocessed_pseudogene	zinc finger protein 252, pseudogene [Source:HGNC Symbol;Acc:HGNC:13046]
190.691	1.92948	0.513612	3.75669	0.000172176	0.00226691	ENSG00000116852	KIF21B	protein_coding	kinesin family member 21B [Source:HGNC Symbol;Acc:HGNC:29442]
184.288	-0.246735	0.532503	-0.463348	0.643115	0.830607	ENSG00000134058	CDK7	protein_coding	cyclin dependent kinase 7 [Source:HGNC Symbol;Acc:HGNC:1778]
156.426	-0.55783	0.447906	-1.24542	0.212978	0.46564	ENSG00000135547	HEY2	protein_coding	hes related family bHLH transcription factor with YRPW motif 2 [Source:HGNC Symbol;Acc:HGNC:4881]
187.345	-1.08717	0.541148	-2.00901	0.0445357	0.168162	ENSG00000204577	LILRB3	protein_coding	leukocyte immunoglobulin like receptor B3 [Source:HGNC Symbol;Acc:HGNC:6607]
175.232	0.158141	0.393067	0.402327	0.687443	0.857606	ENSG00000133789	SWAP70	protein_coding	switching B cell complex subunit SWAP70 [Source:HGNC Symbol;Acc:HGNC:17070]
181.107	-0.776261	0.418754	-1.85374	0.0637761	0.21475	ENSG00000078142	PIK3C3	protein_coding	phosphatidylinositol 3-kinase catalytic subunit type 3 [Source:HGNC Symbol;Acc:HGNC:8974]
181.762	0.353932	0.407197	0.869192	0.384742	0.648112	ENSG00000005801	ZNF195	protein_coding	zinc finger protein 195 [Source:HGNC Symbol;Acc:HGNC:12986]
174.407	0.628416	0.409269	1.53546	0.124671	0.333666	ENSG00000234608	MAPKAPK5-AS1	lincRNA	MAPKAPK5 antisense RNA 1 [Source:HGNC Symbol;Acc:HGNC:24091]
180.44	-1.42089	0.429104	-3.3113	0.000928622	0.00885374	ENSG00000168918	INPP5D	protein_coding	inositol polyphosphate-5-phosphatase D [Source:HGNC Symbol;Acc:HGNC:6079]
111.386	2.04878	0.771023	2.65722	0.00787869	0.047184	ENSG00000008300	CELSR3	protein_coding	cadherin EGF LAG seven-pass G-type receptor 3 [Source:HGNC Symbol;Acc:HGNC:3230]
166.276	-1.69136	0.566883	-2.98362	0.00284861	0.0214226	ENSG00000071282	LMCD1	protein_coding	LIM and cysteine rich domains 1 [Source:HGNC Symbol;Acc:HGNC:6633]
182.789	0.132611	0.437682	0.302984	0.761902	0.899335	ENSG00000232442	MHENCR	antisense	melanoma highly expressed competing endogenous lncRNA for miR-425 and miR-489 [Source:HGNC Symbol;Acc:HGNC:53110]
196.469	-1.78659	0.3555	-5.02558	5.0192e-07	1.61645e-05	ENSG00000118507	AKAP7	protein_coding	A-kinase anchoring protein 7 [Source:HGNC Symbol;Acc:HGNC:377]
181.172	0.38609	0.400338	0.964409	0.334841	0.604177	ENSG00000011566	MAP4K3	protein_coding	mitogen-activated protein kinase kinase kinase kinase 3 [Source:HGNC Symbol;Acc:HGNC:6865]
182.226	-0.310058	0.49074	-0.631817	0.527506	0.75559	ENSG00000114439	BBX	protein_coding	BBX, HMG-box containing [Source:HGNC Symbol;Acc:HGNC:14422]
192.823	-1.10849	0.57151	-1.93958	0.0524313	0.187489	ENSG00000183779	ZNF703	protein_coding	zinc finger protein 703 [Source:HGNC Symbol;Acc:HGNC:25883]
183.229	0.397296	0.3481	1.14133	0.253733	0.514393	ENSG00000125871	MGME1	protein_coding	mitochondrial genome maintenance exonuclease 1 [Source:HGNC Symbol;Acc:HGNC:16205]
182.132	0.533907	0.392171	1.36141	0.173383	0.410847	ENSG00000168297	PXK	protein_coding	PX domain containing serine/threonine kinase like [Source:HGNC Symbol;Acc:HGNC:23326]
162.152	-3.72325	0.920769	-4.04364	5.26281e-05	0.000836736	ENSG00000058404	CAMK2B	protein_coding	calcium/calmodulin dependent protein kinase II beta [Source:HGNC Symbol;Acc:HGNC:1461]
178.192	0.122267	0.402567	0.30372	0.761342	0.899079	ENSG00000148950	IMMP1L	protein_coding	inner mitochondrial membrane peptidase subunit 1 [Source:HGNC Symbol;Acc:HGNC:26317]
154.708	-8.3087	1.71852	-4.83479	1.33285e-06	3.7212e-05	ENSG00000101405	OXT	protein_coding	oxytocin/neurophysin I prepropeptide [Source:HGNC Symbol;Acc:HGNC:8528]
195.826	-0.591706	0.399724	-1.48029	0.138796	0.357006	ENSG00000056050	HPF1	protein_coding	histone PARylation factor 1 [Source:HGNC Symbol;Acc:HGNC:26051]
209.176	-3.65439	0.819386	-4.45992	8.1992e-06	0.000176772	ENSG00000164626	KCNK5	protein_coding	potassium two pore domain channel subfamily K member 5 [Source:HGNC Symbol;Acc:HGNC:6280]
183.484	-1.42515	0.509483	-2.79725	0.00515404	0.0339009	ENSG00000182240	BACE2	protein_coding	beta-secretase 2 [Source:HGNC Symbol;Acc:HGNC:934]
198.982	-1.03527	0.816668	-1.26767	0.204915	0.455324	ENSG00000185436	IFNLR1	protein_coding	interferon lambda receptor 1 [Source:HGNC Symbol;Acc:HGNC:18584]
173.947	0.427313	0.422737	1.01082	0.312101	0.58007	ENSG00000113456	RAD1	protein_coding	RAD1 checkpoint DNA exonuclease [Source:HGNC Symbol;Acc:HGNC:9806]
182.494	0.906239	0.376768	2.40529	0.0161594	0.0814953	ENSG00000164885	CDK5	protein_coding	cyclin dependent kinase 5 [Source:HGNC Symbol;Acc:HGNC:1774]
188.528	0.100296	0.405702	0.247216	0.804741	0.919333	ENSG00000180096	SEPT1	protein_coding	septin 1 [Source:HGNC Symbol;Acc:HGNC:2879]
187.145	0.559088	0.478505	1.16841	0.242643	0.501538	ENSG00000205593	DENND6B	protein_coding	DENN domain containing 6B [Source:HGNC Symbol;Acc:HGNC:32690]
163.535	0.925563	0.575825	1.60737	0.107974	0.305403	ENSG00000228526	MIR34AHG	lincRNA	MIR34A host gene [Source:HGNC Symbol;Acc:HGNC:51913]
192.22	0.721032	0.660664	1.09138	0.275108	0.538932	ENSG00000222041	CYTOR	lincRNA	cytoskeleton regulator RNA [Source:HGNC Symbol;Acc:HGNC:28717]
185.677	-0.752252	0.609373	-1.23447	0.217028	0.470323	ENSG00000115183	TANC1	protein_coding	tetratricopeptide repeat, ankyrin repeat and coiled-coil containing 1 [Source:HGNC Symbol;Acc:HGNC:29364]
181.525	-0.279043	0.425113	-0.656398	0.511568	0.74521	ENSG00000139687	RB1	protein_coding	RB transcriptional corepressor 1 [Source:HGNC Symbol;Acc:HGNC:9884]
176.105	0.169245	0.364239	0.464653	0.64218	0.830022	ENSG00000100429	HDAC10	protein_coding	histone deacetylase 10 [Source:HGNC Symbol;Acc:HGNC:18128]
213.195	-3.08399	0.489944	-6.29459	3.08213e-10	2.88217e-08	ENSG00000162692	VCAM1	protein_coding	vascular cell adhesion molecule 1 [Source:HGNC Symbol;Acc:HGNC:12663]
189.543	0.436835	0.381954	1.14368	0.252755	0.513279	ENSG00000179627	ZBTB42	protein_coding	zinc finger and BTB domain containing 42 [Source:HGNC Symbol;Acc:HGNC:32550]
181.983	0.0781984	0.509333	0.153531	0.87798	0.954203	ENSG00000197989	SNHG12	antisense	small nucleolar RNA host gene 12 [Source:HGNC Symbol;Acc:HGNC:30062]
171.678	-0.114845	0.591236	-0.194245	0.845984	0.93882	ENSG00000081803	CADPS2	protein_coding	calcium dependent secretion activator 2 [Source:HGNC Symbol;Acc:HGNC:16018]
180.605	-0.234207	0.42181	-0.555243	0.578728	0.790601	ENSG00000148606	POLR3A	protein_coding	RNA polymerase III subunit A [Source:HGNC Symbol;Acc:HGNC:30074]
186.973	0.638096	0.416499	1.53205	0.125511	0.335509	ENSG00000274605	AL355338.1	lincRNA	uncharacterized LOC105370333 [Source:NCBI gene;Acc:105370333]
184.574	-0.455455	0.417864	-1.08996	0.275731	0.539608	ENSG00000148842	CNNM2	protein_coding	cyclin and CBS domain divalent metal cation transport mediator 2 [Source:HGNC Symbol;Acc:HGNC:103]
192.49	-0.195007	0.571341	-0.341314	0.732867	0.884145	ENSG00000081059	TCF7	protein_coding	transcription factor 7 [Source:HGNC Symbol;Acc:HGNC:11639]
192.657	0.671217	0.453598	1.47976	0.138937	0.357208	ENSG00000188428	BLOC1S5	protein_coding	biogenesis of lysosomal organelles complex 1 subunit 5 [Source:HGNC Symbol;Acc:HGNC:18561]
189.908	0.253158	0.426014	0.594248	0.552346	0.772787	ENSG00000152409	JMY	protein_coding	junction mediating and regulatory protein, p53 cofactor [Source:HGNC Symbol;Acc:HGNC:28916]
182.282	-0.403036	0.384302	-1.04875	0.294294	0.559112	ENSG00000139233	LLPH	protein_coding	LLP homolog, long-term synaptic facilitation factor [Source:HGNC Symbol;Acc:HGNC:28229]
190.306	-1.04781	0.698234	-1.50065	0.133445	0.348565	ENSG00000134955	SLC37A2	protein_coding	solute carrier family 37 member 2 [Source:HGNC Symbol;Acc:HGNC:20644]
180.679	0.522664	0.405267	1.28968	0.197163	0.445755	ENSG00000186665	C17orf58	protein_coding	chromosome 17 open reading frame 58 [Source:HGNC Symbol;Acc:HGNC:27568]
174.126	-1.54735	0.756586	-2.04518	0.0408371	0.157714	ENSG00000046604	DSG2	protein_coding	desmoglein 2 [Source:HGNC Symbol;Acc:HGNC:3049]
184.944	-0.417461	0.605922	-0.688969	0.490843	0.729901	ENSG00000065989	PDE4A	protein_coding	phosphodiesterase 4A [Source:HGNC Symbol;Acc:HGNC:8780]
202.406	-2.01823	0.601515	-3.35524	0.000792961	0.00782526	ENSG00000105374	NKG7	protein_coding	natural killer cell granule protein 7 [Source:HGNC Symbol;Acc:HGNC:7830]
193.468	-0.194861	0.501275	-0.38873	0.697476	0.863391	ENSG00000115317	HTRA2	protein_coding	HtrA serine peptidase 2 [Source:HGNC Symbol;Acc:HGNC:14348]
188.452	0.794241	0.395273	2.00935	0.0445004	0.168138	ENSG00000146842	TMEM209	protein_coding	transmembrane protein 209 [Source:HGNC Symbol;Acc:HGNC:21898]
63.8121	0.12951	0.700253	0.184947	0.853271	0.942519	ENSG00000100985	MMP9	protein_coding	matrix metallopeptidase 9 [Source:HGNC Symbol;Acc:HGNC:7176]
175.595	0.383341	0.554982	0.690728	0.489737	0.729807	ENSG00000152127	MGAT5	protein_coding	alpha-1,6-mannosylglycoprotein 6-beta-N-acetylglucosaminyltransferase [Source:HGNC Symbol;Acc:HGNC:7049]
185.171	0.578456	0.410172	1.41028	0.158458	0.38841	ENSG00000169228	RAB24	protein_coding	RAB24, member RAS oncogene family [Source:HGNC Symbol;Acc:HGNC:9765]
162.861	-1.28751	0.603109	-2.13479	0.0327779	0.134819	ENSG00000125775	SDCBP2	protein_coding	syndecan binding protein 2 [Source:HGNC Symbol;Acc:HGNC:15756]
192.809	0.528029	0.365715	1.44383	0.148787	0.373062	ENSG00000153363	LINC00467	lincRNA	long intergenic non-protein coding RNA 467 [Source:HGNC Symbol;Acc:HGNC:28227]
181.369	-2.89612	0.490863	-5.90006	3.63372e-09	2.46316e-07	ENSG00000182853	VMO1	protein_coding	vitelline membrane outer layer 1 homolog [Source:HGNC Symbol;Acc:HGNC:30387]
132.028	-0.900884	0.436881	-2.06208	0.0391998	0.152655	ENSG00000083812	ZNF324	protein_coding	zinc finger protein 324 [Source:HGNC Symbol;Acc:HGNC:14096]
189.71	0.594919	0.488932	1.21677	0.22369	0.478183	ENSG00000117475	BLZF1	protein_coding	basic leucine zipper nuclear factor 1 [Source:HGNC Symbol;Acc:HGNC:1065]
171.837	0.465431	0.411657	1.13063	0.258211	0.519912	ENSG00000214944	ARHGEF28	protein_coding	Rho guanine nucleotide exchange factor 28 [Source:HGNC Symbol;Acc:HGNC:30322]
196.415	-1.83735	0.607052	-3.02668	0.00247254	0.0191142	ENSG00000155926	SLA	protein_coding	Src like adaptor [Source:HGNC Symbol;Acc:HGNC:10902]
164.477	0.129529	0.494107	0.262148	0.793207	0.91452	ENSG00000148516	ZEB1	protein_coding	zinc finger E-box binding homeobox 1 [Source:HGNC Symbol;Acc:HGNC:11642]
182.063	-0.0742291	0.421603	-0.176064	0.860244	0.945251	ENSG00000103671	TRIP4	protein_coding	thyroid hormone receptor interactor 4 [Source:HGNC Symbol;Acc:HGNC:12310]
160.613	-2.63161	0.579783	-4.53895	5.65337e-06	0.000129245	ENSG00000108381	ASPA	protein_coding	aspartoacylase [Source:HGNC Symbol;Acc:HGNC:756]
187.084	-0.331706	0.514657	-0.644518	0.51924	0.749712	ENSG00000101132	PFDN4	protein_coding	prefoldin subunit 4 [Source:HGNC Symbol;Acc:HGNC:8868]
163.656	0.219258	0.405989	0.54006	0.589156	0.797384	ENSG00000159214	CCDC24	protein_coding	coiled-coil domain containing 24 [Source:HGNC Symbol;Acc:HGNC:28688]
171.298	-0.981296	0.901041	-1.08907	0.276124	0.540172	ENSG00000213937	CLDN9	protein_coding	claudin 9 [Source:HGNC Symbol;Acc:HGNC:2051]
186.117	-0.669826	0.529264	-1.26558	0.205664	0.455853	ENSG00000165660	ABRAXAS2	protein_coding	abraxas 2, BRISC complex subunit [Source:HGNC Symbol;Acc:HGNC:28975]
172.004	-0.565496	0.512333	-1.10377	0.269695	0.533172	ENSG00000141497	ZMYND15	protein_coding	zinc finger MYND-type containing 15 [Source:HGNC Symbol;Acc:HGNC:20997]
184.306	-0.669568	0.616807	-1.08554	0.277683	0.542228	ENSG00000089639	GMIP	protein_coding	GEM interacting protein [Source:HGNC Symbol;Acc:HGNC:24852]
180.802	-0.170472	0.40681	-0.419045	0.675183	0.850944	ENSG00000196290	NIF3L1	protein_coding	NGG1 interacting factor 3 like 1 [Source:HGNC Symbol;Acc:HGNC:13390]
180.639	0.0673443	0.455724	0.147774	0.882521	0.955667	ENSG00000011258	MBTD1	protein_coding	mbt domain containing 1 [Source:HGNC Symbol;Acc:HGNC:19866]
181.636	-0.745756	0.444937	-1.67609	0.0937198	0.278851	ENSG00000065923	SLC9A7	protein_coding	solute carrier family 9 member A7 [Source:HGNC Symbol;Acc:HGNC:17123]
185.927	0.613249	0.486469	1.26061	0.207449	0.458363	ENSG00000157657	ZNF618	protein_coding	zinc finger protein 618 [Source:HGNC Symbol;Acc:HGNC:29416]
167.377	-1.91354	0.50092	-3.82005	0.000133423	0.00184703	ENSG00000171115	GIMAP8	protein_coding	GTPase, IMAP family member 8 [Source:HGNC Symbol;Acc:HGNC:21792]
142.993	-0.527758	0.565912	-0.93258	0.351037	0.618023	ENSG00000261578	AP003119.3	sense_overlapping	novel transcript, overlapping to TSKU
192.316	-2.66715	0.861178	-3.09709	0.00195427	0.0157837	ENSG00000154553	PDLIM3	protein_coding	PDZ and LIM domain 3 [Source:HGNC Symbol;Acc:HGNC:20767]
174.843	-0.252438	0.476246	-0.530058	0.596072	0.801804	ENSG00000155393	HEATR3	protein_coding	HEAT repeat containing 3 [Source:HGNC Symbol;Acc:HGNC:26087]
188.618	-0.191605	0.396967	-0.482673	0.629328	0.821757	ENSG00000091009	RBM27	protein_coding	RNA binding motif protein 27 [Source:HGNC Symbol;Acc:HGNC:29243]
183.552	-0.258741	0.52588	-0.492016	0.622708	0.81788	ENSG00000239911	PRKAG2-AS1	antisense	PRKAG2 antisense RNA 1 [Source:HGNC Symbol;Acc:HGNC:40468]
182.67	1.50463	0.512563	2.9355	0.00333013	0.0242011	ENSG00000185168	LINC00482	lincRNA	long intergenic non-protein coding RNA 482 [Source:HGNC Symbol;Acc:HGNC:26816]
185.448	0.566093	0.398261	1.42141	0.155197	0.383552	ENSG00000116903	EXOC8	protein_coding	exocyst complex component 8 [Source:HGNC Symbol;Acc:HGNC:24659]
176.932	0.834143	0.474183	1.75912	0.0785576	0.247805	ENSG00000130590	SAMD10	protein_coding	sterile alpha motif domain containing 10 [Source:HGNC Symbol;Acc:HGNC:16129]
193.385	-0.631459	0.516573	-1.2224	0.221556	0.47549	ENSG00000135899	SP110	protein_coding	SP110 nuclear body protein [Source:HGNC Symbol;Acc:HGNC:5401]
179.665	0.136324	0.397632	0.342839	0.73172	0.88343	ENSG00000156026	MCU	protein_coding	mitochondrial calcium uniporter [Source:HGNC Symbol;Acc:HGNC:23526]
192.138	0.180022	0.398387	0.451878	0.651357	0.836165	ENSG00000033011	ALG1	protein_coding	ALG1, chitobiosyldiphosphodolichol beta-mannosyltransferase [Source:HGNC Symbol;Acc:HGNC:18294]
185.522	-0.610885	0.781563	-0.78162	0.434438	0.68618	ENSG00000176396	EID2	protein_coding	EP300 interacting inhibitor of differentiation 2 [Source:HGNC Symbol;Acc:HGNC:28292]
205.042	-2.2525	0.461812	-4.87753	1.07421e-06	3.09369e-05	ENSG00000168477	TNXB	protein_coding	tenascin XB [Source:HGNC Symbol;Acc:HGNC:11976]
179.458	-0.381458	0.722147	-0.528228	0.597341	0.80259	ENSG00000158186	MRAS	protein_coding	muscle RAS oncogene homolog [Source:HGNC Symbol;Acc:HGNC:7227]
184.649	-4.03565	0.71339	-5.65701	1.54036e-08	8.38984e-07	ENSG00000170214	ADRA1B	protein_coding	adrenoceptor alpha 1B [Source:HGNC Symbol;Acc:HGNC:278]
188.898	-0.28389	0.455056	-0.623856	0.532722	0.758846	ENSG00000184831	APOO	protein_coding	apolipoprotein O [Source:HGNC Symbol;Acc:HGNC:28727]
178.58	-0.158335	0.536501	-0.295126	0.767898	0.901602	ENSG00000152242	C18orf25	protein_coding	chromosome 18 open reading frame 25 [Source:HGNC Symbol;Acc:HGNC:28172]
176.444	2.76757	0.533089	5.19158	2.08514e-07	7.81826e-06	ENSG00000101447	FAM83D	protein_coding	family with sequence similarity 83 member D [Source:HGNC Symbol;Acc:HGNC:16122]
196.781	-0.667218	0.457383	-1.45877	0.144627	0.366778	ENSG00000197223	C1D	protein_coding	C1D nuclear receptor corepressor [Source:HGNC Symbol;Acc:HGNC:29911]
188.682	-0.930378	0.567304	-1.64	0.101005	0.293121	ENSG00000166199	ALKBH3	protein_coding	alkB homolog 3, alpha-ketoglutaratedependent dioxygenase [Source:HGNC Symbol;Acc:HGNC:30141]
176.602	-0.721616	0.423579	-1.70361	0.0884534	0.268386	ENSG00000189050	RNFT1	protein_coding	ring finger protein, transmembrane 1 [Source:HGNC Symbol;Acc:HGNC:30206]
186.099	-2.59175	0.770054	-3.36568	0.000763559	0.00759678	ENSG00000187513	GJA4	protein_coding	gap junction protein alpha 4 [Source:HGNC Symbol;Acc:HGNC:4278]
191.226	0.43174	0.543542	0.794309	0.427016	0.68083	ENSG00000126953	TIMM8A	protein_coding	translocase of inner mitochondrial membrane 8A [Source:HGNC Symbol;Acc:HGNC:11817]
177.883	0.44547	0.423689	1.05141	0.293071	0.558065	ENSG00000141446	ESCO1	protein_coding	establishment of sister chromatid cohesion N-acetyltransferase 1 [Source:HGNC Symbol;Acc:HGNC:24645]
177.998	-0.732932	0.414905	-1.7665	0.0773114	0.245275	ENSG00000104714	ERICH1	protein_coding	glutamate rich 1 [Source:HGNC Symbol;Acc:HGNC:27234]
184.702	-0.186883	0.526133	-0.355201	0.722439	0.877979	ENSG00000107371	EXOSC3	protein_coding	exosome component 3 [Source:HGNC Symbol;Acc:HGNC:17944]
190.568	-0.299868	0.535632	-0.559839	0.575589	0.788394	ENSG00000137692	DCUN1D5	protein_coding	defective in cullin neddylation 1 domain containing 5 [Source:HGNC Symbol;Acc:HGNC:28409]
200.089	-2.71686	0.464694	-5.84655	5.01861e-09	3.30101e-07	ENSG00000147119	CHST7	protein_coding	carbohydrate sulfotransferase 7 [Source:HGNC Symbol;Acc:HGNC:13817]
196.053	-0.664834	0.477063	-1.3936	0.163439	0.394874	ENSG00000087884	AAMDC	protein_coding	adipogenesis associated Mth938 domain containing [Source:HGNC Symbol;Acc:HGNC:30205]
175.92	0.83466	0.416398	2.00448	0.045019	0.169208	ENSG00000168301	KCTD6	protein_coding	potassium channel tetramerization domain containing 6 [Source:HGNC Symbol;Acc:HGNC:22235]
187.936	-1.04444	0.390509	-2.67455	0.00748287	0.0453289	ENSG00000258289	CHURC1	protein_coding	churchill domain containing 1 [Source:HGNC Symbol;Acc:HGNC:20099]
191.93	-0.215757	0.440066	-0.490283	0.623933	0.818501	ENSG00000204922	UQCC3	protein_coding	ubiquinol-cytochrome c reductase complex assembly factor 3 [Source:HGNC Symbol;Acc:HGNC:34399]
184.171	-0.393662	0.434817	-0.90535	0.36528	0.629118	ENSG00000142867	BCL10	protein_coding	B cell CLL/lymphoma 10 [Source:HGNC Symbol;Acc:HGNC:989]
188.347	-0.317698	0.382368	-0.83087	0.406047	0.66504	ENSG00000166377	ATP9B	protein_coding	ATPase phospholipid transporting 9B (putative) [Source:HGNC Symbol;Acc:HGNC:13541]
189.475	3.51399	1.45428	2.41631	0.0156789	0.0797717	ENSG00000163362	INAVA	protein_coding	innate immunity activator [Source:HGNC Symbol;Acc:HGNC:25599]
169.3	0.587435	0.408874	1.43672	0.150799	0.376121	ENSG00000186376	ZNF75D	protein_coding	zinc finger protein 75D [Source:HGNC Symbol;Acc:HGNC:13145]
194.054	-0.00359716	0.585049	-0.00614847	0.995094	0.998505	ENSG00000134138	MEIS2	protein_coding	Meis homeobox 2 [Source:HGNC Symbol;Acc:HGNC:7001]
193.304	-1.63537	0.517244	-3.1617	0.00156851	0.0133633	ENSG00000109220	CHIC2	protein_coding	cysteine rich hydrophobic domain 2 [Source:HGNC Symbol;Acc:HGNC:1935]
174.272	0.0711037	0.384302	0.185021	0.853213	0.942519	ENSG00000169249	ZRSR2	protein_coding	zinc finger CCCH-type, RNA binding motif and serine/arginine rich 2 [Source:HGNC Symbol;Acc:HGNC:23019]
170.271	0.127421	0.503658	0.25299	0.800276	0.9166	ENSG00000144504	ANKMY1	protein_coding	ankyrin repeat and MYND domain containing 1 [Source:HGNC Symbol;Acc:HGNC:20987]
188.554	-2.88178	0.394983	-7.29596	2.96544e-13	5.29109e-11	ENSG00000198515	CNGA1	protein_coding	cyclic nucleotide gated channel alpha 1 [Source:HGNC Symbol;Acc:HGNC:2148]
178.16	0.374277	0.439884	0.850853	0.394851	0.655888	ENSG00000102221	JADE3	protein_coding	jade family PHD finger 3 [Source:HGNC Symbol;Acc:HGNC:22982]
168.047	-0.0803041	0.438775	-0.183019	0.854783	0.943056	ENSG00000104093	DMXL2	protein_coding	Dmx like 2 [Source:HGNC Symbol;Acc:HGNC:2938]
200.673	-1.67775	0.422127	-3.97452	7.05216e-05	0.00106905	ENSG00000141448	GATA6	protein_coding	GATA binding protein 6 [Source:HGNC Symbol;Acc:HGNC:4174]
178.521	0.00174267	0.378966	0.00459849	0.996331	0.998969	ENSG00000164168	TMEM184C	protein_coding	transmembrane protein 184C [Source:HGNC Symbol;Acc:HGNC:25587]
182.41	0.0114887	0.399828	0.0287342	0.977077	0.991207	ENSG00000107036	RIC1	protein_coding	RIC1 homolog, RAB6A GEF complex partner 1 [Source:HGNC Symbol;Acc:HGNC:17686]
175.275	2.92771	0.445864	6.56638	5.15539e-11	5.92794e-09	ENSG00000148773	MKI67	protein_coding	marker of proliferation Ki-67 [Source:HGNC Symbol;Acc:HGNC:7107]
188.652	-0.778424	0.526831	-1.47756	0.139526	0.358171	ENSG00000137965	IFI44	protein_coding	interferon induced protein 44 [Source:HGNC Symbol;Acc:HGNC:16938]
176.385	0.680162	0.453342	1.50033	0.133529	0.348658	ENSG00000117569	PTBP2	protein_coding	polypyrimidine tract binding protein 2 [Source:HGNC Symbol;Acc:HGNC:17662]
180.958	0.601079	0.392624	1.53093	0.125788	0.33596	ENSG00000174013	FBXO45	protein_coding	F-box protein 45 [Source:HGNC Symbol;Acc:HGNC:29148]
179.13	-0.396827	0.373261	-1.06314	0.287721	0.553169	ENSG00000130348	QRSL1	protein_coding	QRSL1, glutaminyl-tRNA amidotransferase subunit A [Source:HGNC Symbol;Acc:HGNC:21020]
205.718	-0.955644	0.509994	-1.87383	0.0609532	0.208685	ENSG00000253958	CLDN23	protein_coding	claudin 23 [Source:HGNC Symbol;Acc:HGNC:17591]
183.545	-0.2914	0.419929	-0.693928	0.487727	0.7284	ENSG00000107882	SUFU	protein_coding	SUFU negative regulator of hedgehog signaling [Source:HGNC Symbol;Acc:HGNC:16466]
177.858	-0.29661	0.378949	-0.782718	0.433793	0.686038	ENSG00000197548	ATG7	protein_coding	autophagy related 7 [Source:HGNC Symbol;Acc:HGNC:16935]
150.132	-0.998472	0.593824	-1.68143	0.0926802	0.276668	ENSG00000089692	LAG3	protein_coding	lymphocyte activating 3 [Source:HGNC Symbol;Acc:HGNC:6476]
185.692	-0.545756	0.451914	-1.20766	0.22718	0.482291	ENSG00000003056	M6PR	protein_coding	mannose-6-phosphate receptor, cation dependent [Source:HGNC Symbol;Acc:HGNC:6752]
171.551	-0.438892	0.50859	-0.862958	0.38816	0.651115	ENSG00000135945	REV1	protein_coding	REV1, DNA directed polymerase [Source:HGNC Symbol;Acc:HGNC:14060]
165.851	-0.293785	0.537313	-0.546768	0.584538	0.7949	ENSG00000148824	MTG1	protein_coding	mitochondrial ribosome associated GTPase 1 [Source:HGNC Symbol;Acc:HGNC:32159]
172.342	-0.421052	0.426714	-0.98673	0.323775	0.593805	ENSG00000005302	MSL3	protein_coding	MSL complex subunit 3 [Source:HGNC Symbol;Acc:HGNC:7370]
183.408	-1.22971	0.552695	-2.22494	0.0260852	0.114969	ENSG00000150977	RILPL2	protein_coding	Rab interacting lysosomal protein like 2 [Source:HGNC Symbol;Acc:HGNC:28787]
173.493	-0.337096	0.385703	-0.873979	0.382129	0.645111	ENSG00000151292	CSNK1G3	protein_coding	casein kinase 1 gamma 3 [Source:HGNC Symbol;Acc:HGNC:2456]
181.134	0.258799	0.343645	0.753098	0.451391	0.699943	ENSG00000132953	XPO4	protein_coding	exportin 4 [Source:HGNC Symbol;Acc:HGNC:17796]
188.102	-0.125787	0.365267	-0.344372	0.730567	0.88288	ENSG00000078687	TNRC6C	protein_coding	trinucleotide repeat containing 6C [Source:HGNC Symbol;Acc:HGNC:29318]
190.626	-3.38467	0.490876	-6.89516	5.3805e-12	7.26274e-10	ENSG00000167693	NXN	protein_coding	nucleoredoxin [Source:HGNC Symbol;Acc:HGNC:18008]
188.278	-1.73469	0.470205	-3.68922	0.000224943	0.00283655	ENSG00000186517	ARHGAP30	protein_coding	Rho GTPase activating protein 30 [Source:HGNC Symbol;Acc:HGNC:27414]
185.486	0.148364	0.367355	0.403871	0.686308	0.857188	ENSG00000105879	CBLL1	protein_coding	Cbl proto-oncogene like 1 [Source:HGNC Symbol;Acc:HGNC:21225]
171.18	0.389558	0.50566	0.770395	0.441066	0.690884	ENSG00000172262	ZNF131	protein_coding	zinc finger protein 131 [Source:HGNC Symbol;Acc:HGNC:12915]
184.446	0.189665	0.442009	0.429098	0.667852	0.846678	ENSG00000167904	TMEM68	protein_coding	transmembrane protein 68 [Source:HGNC Symbol;Acc:HGNC:26510]
200.842	-1.42602	0.446968	-3.19042	0.00142066	0.0124015	ENSG00000198520	ARMH1	protein_coding	armadillo-like helical domain containing 1 [Source:HGNC Symbol;Acc:HGNC:34345]
182.475	-0.229904	0.469153	-0.49004	0.624105	0.818595	ENSG00000138794	CASP6	protein_coding	caspase 6 [Source:HGNC Symbol;Acc:HGNC:1507]
154.929	-0.506906	0.397604	-1.2749	0.202344	0.451691	ENSG00000171132	PRKCE	protein_coding	protein kinase C epsilon [Source:HGNC Symbol;Acc:HGNC:9401]
185.799	-0.0915382	0.519883	-0.176075	0.860235	0.945251	ENSG00000187325	TAF9B	protein_coding	TATA-box binding protein associated factor 9b [Source:HGNC Symbol;Acc:HGNC:17306]
169.163	-0.492093	0.377869	-1.30229	0.192819	0.439713	ENSG00000066427	ATXN3	protein_coding	ataxin 3 [Source:HGNC Symbol;Acc:HGNC:7106]
169.268	0.481556	0.556792	0.864875	0.387107	0.65005	ENSG00000141013	GAS8	protein_coding	growth arrest specific 8 [Source:HGNC Symbol;Acc:HGNC:4166]
178.228	0.861021	0.532741	1.61621	0.106049	0.302277	ENSG00000129646	QRICH2	protein_coding	glutamine rich 2 [Source:HGNC Symbol;Acc:HGNC:25326]
172.247	-0.178206	0.913235	-0.195137	0.845286	0.938501	ENSG00000129354	AP1M2	protein_coding	adaptor related protein complex 1 subunit mu 2 [Source:HGNC Symbol;Acc:HGNC:558]
184.077	-0.23054	0.350383	-0.657967	0.510559	0.744652	ENSG00000151332	MBIP	protein_coding	MAP3K12 binding inhibitory protein 1 [Source:HGNC Symbol;Acc:HGNC:20427]
163.154	-0.12614	0.455693	-0.27681	0.781926	0.908607	ENSG00000089775	ZBTB25	protein_coding	zinc finger and BTB domain containing 25 [Source:HGNC Symbol;Acc:HGNC:13112]
184.879	-1.79517	0.512128	-3.50531	0.00045607	0.00498211	ENSG00000159842	ABR	protein_coding	ABR, RhoGEF and GTPase activating protein [Source:HGNC Symbol;Acc:HGNC:81]
182.323	0.0871182	0.487606	0.178665	0.858201	0.944611	ENSG00000154640	BTG3	protein_coding	BTG anti-proliferation factor 3 [Source:HGNC Symbol;Acc:HGNC:1132]
188.182	0.267329	0.476792	0.560682	0.575014	0.787955	ENSG00000179528	LBX2	protein_coding	ladybird homeobox 2 [Source:HGNC Symbol;Acc:HGNC:15525]
186.79	-1.00858	0.612652	-1.64625	0.0997122	0.291076	ENSG00000103490	PYCARD	protein_coding	PYD and CARD domain containing [Source:HGNC Symbol;Acc:HGNC:16608]
178.303	0.873841	0.407607	2.14383	0.0320461	0.132716	ENSG00000140326	CDAN1	protein_coding	codanin 1 [Source:HGNC Symbol;Acc:HGNC:1713]
183.62	-0.337593	0.463098	-0.728987	0.466009	0.711085	ENSG00000144647	POMGNT2	protein_coding	protein O-linked mannose N-acetylglucosaminyltransferase 2 (beta 1,4-) [Source:HGNC Symbol;Acc:HGNC:25902]
167.27	-0.355404	0.418767	-0.848692	0.396053	0.656503	ENSG00000166167	BTRC	protein_coding	beta-transducin repeat containing E3 ubiquitin protein ligase [Source:HGNC Symbol;Acc:HGNC:1144]
176.259	-0.0867905	0.410213	-0.211575	0.832439	0.933153	ENSG00000083544	TDRD3	protein_coding	tudor domain containing 3 [Source:HGNC Symbol;Acc:HGNC:20612]
187.072	-0.188318	0.428888	-0.439085	0.6606	0.843089	ENSG00000163528	CHCHD4	protein_coding	coiled-coil-helix-coiled-coil-helix domain containing 4 [Source:HGNC Symbol;Acc:HGNC:26467]
175.21	0.251385	0.369946	0.679517	0.49681	0.734545	ENSG00000138660	AP1AR	protein_coding	adaptor related protein complex 1 associated regulatory protein [Source:HGNC Symbol;Acc:HGNC:28808]
173.984	0.0394322	0.360422	0.109405	0.912881	0.967231	ENSG00000143093	STRIP1	protein_coding	striatin interacting protein 1 [Source:HGNC Symbol;Acc:HGNC:25916]
183.987	-0.13353	0.446648	-0.298961	0.76497	0.900463	ENSG00000125485	DDX31	protein_coding	DEAD-box helicase 31 [Source:HGNC Symbol;Acc:HGNC:16715]
185.373	-0.340059	0.499397	-0.680939	0.49591	0.733972	ENSG00000111196	MAGOHB	protein_coding	mago homolog B, exon junction complex subunit [Source:HGNC Symbol;Acc:HGNC:25504]
198.099	-6.51752	1.5433	-4.2231	2.40964e-05	0.000430932	ENSG00000129009	ISLR	protein_coding	immunoglobulin superfamily containing leucine rich repeat [Source:HGNC Symbol;Acc:HGNC:6133]
182.281	-0.103544	0.45334	-0.228403	0.819333	0.926978	ENSG00000176731	C8orf59	protein_coding	chromosome 8 open reading frame 59 [Source:HGNC Symbol;Acc:HGNC:32235]
182.49	0.0136519	0.39396	0.034653	0.972356	0.989828	ENSG00000127804	METTL16	protein_coding	methyltransferase like 16 [Source:HGNC Symbol;Acc:HGNC:28484]
184.581	-1.11731	0.570651	-1.95796	0.0502353	0.182278	ENSG00000112902	SEMA5A	protein_coding	semaphorin 5A [Source:HGNC Symbol;Acc:HGNC:10736]
172.953	-0.428615	0.456076	-0.939789	0.347326	0.615754	ENSG00000150433	TMEM218	protein_coding	transmembrane protein 218 [Source:HGNC Symbol;Acc:HGNC:27344]
178.281	-0.100948	0.432501	-0.233405	0.815447	0.92478	ENSG00000163389	POGLUT1	protein_coding	protein O-glucosyltransferase 1 [Source:HGNC Symbol;Acc:HGNC:22954]
173.912	2.49578	0.559338	4.46203	8.11873e-06	0.000176015	ENSG00000135451	TROAP	protein_coding	trophinin associated protein [Source:HGNC Symbol;Acc:HGNC:12327]
201.24	-0.799875	0.630489	-1.26866	0.204563	0.454862	ENSG00000153234	NR4A2	protein_coding	nuclear receptor subfamily 4 group A member 2 [Source:HGNC Symbol;Acc:HGNC:7981]
185.097	-1.1707	0.530814	-2.20547	0.027421	0.119104	ENSG00000118804	STBD1	protein_coding	starch binding domain 1 [Source:HGNC Symbol;Acc:HGNC:24854]
177.011	0.762909	0.419103	1.82034	0.0687075	0.226299	ENSG00000223891	OSER1-DT	lincRNA	OSER1 divergent transcript [Source:HGNC Symbol;Acc:HGNC:48585]
178.96	0.0404692	0.511072	0.079185	0.936885	0.97626	ENSG00000136891	TEX10	protein_coding	testis expressed 10 [Source:HGNC Symbol;Acc:HGNC:25988]
184.603	0.463407	0.374176	1.23847	0.215541	0.468736	ENSG00000153107	ANAPC1	protein_coding	anaphase promoting complex subunit 1 [Source:HGNC Symbol;Acc:HGNC:19988]
186.191	0.461483	0.495354	0.931623	0.351531	0.618446	ENSG00000183506	PI4KAP2	transcribed_unitary_pseudogene	phosphatidylinositol 4-kinase alpha pseudogene 2 [Source:HGNC Symbol;Acc:HGNC:33577]
154.378	0.946231	0.594454	1.59177	0.111438	0.311311	ENSG00000075275	CELSR1	protein_coding	cadherin EGF LAG seven-pass G-type receptor 1 [Source:HGNC Symbol;Acc:HGNC:1850]
176.035	0.0496865	0.394305	0.12601	0.899724	0.963412	ENSG00000136273	HUS1	protein_coding	HUS1 checkpoint clamp component [Source:HGNC Symbol;Acc:HGNC:5309]
176.736	0.429403	0.456197	0.941267	0.346568	0.615465	ENSG00000156983	BRPF1	protein_coding	bromodomain and PHD finger containing 1 [Source:HGNC Symbol;Acc:HGNC:14255]
182.029	-3.7375	0.704112	-5.3081	1.10774e-07	4.54638e-06	ENSG00000109099	PMP22	protein_coding	peripheral myelin protein 22 [Source:HGNC Symbol;Acc:HGNC:9118]
176.709	0.118031	0.402326	0.293372	0.769238	0.902458	ENSG00000244045	TMEM199	protein_coding	transmembrane protein 199 [Source:HGNC Symbol;Acc:HGNC:18085]
197.94	-2.71245	0.635438	-4.26864	1.96671e-05	0.000361721	ENSG00000131042	LILRB2	protein_coding	leukocyte immunoglobulin like receptor B2 [Source:HGNC Symbol;Acc:HGNC:6606]
164.502	0.739615	0.406638	1.81886	0.0689335	0.226706	ENSG00000118242	MREG	protein_coding	melanoregulin [Source:HGNC Symbol;Acc:HGNC:25478]
175.463	0.0185323	0.432474	0.0428518	0.96582	0.987392	ENSG00000163935	SFMBT1	protein_coding	Scm like with four mbt domains 1 [Source:HGNC Symbol;Acc:HGNC:20255]
153.386	-0.688791	0.471442	-1.46103	0.144008	0.365625	ENSG00000174807	CD248	protein_coding	CD248 molecule [Source:HGNC Symbol;Acc:HGNC:18219]
176.662	0.743523	0.42405	1.75339	0.0795357	0.249723	ENSG00000106459	NRF1	protein_coding	nuclear respiratory factor 1 [Source:HGNC Symbol;Acc:HGNC:7996]
178.111	0.00291268	0.387041	0.00752551	0.993996	0.998046	ENSG00000018610	CXorf56	protein_coding	chromosome X open reading frame 56 [Source:HGNC Symbol;Acc:HGNC:26239]
172.272	-1.35448	0.756196	-1.79117	0.0732662	0.236251	ENSG00000227507	LTB	protein_coding	lymphotoxin beta [Source:HGNC Symbol;Acc:HGNC:6711]
178.162	0.141919	0.423288	0.335278	0.737415	0.887013	ENSG00000162607	USP1	protein_coding	ubiquitin specific peptidase 1 [Source:HGNC Symbol;Acc:HGNC:12607]
188.772	-0.434253	0.553618	-0.784391	0.432811	0.685283	ENSG00000147687	TATDN1	protein_coding	TatD DNase domain containing 1 [Source:HGNC Symbol;Acc:HGNC:24220]
179.746	0.240735	0.407029	0.591444	0.554223	0.774309	ENSG00000167785	ZNF558	protein_coding	zinc finger protein 558 [Source:HGNC Symbol;Acc:HGNC:26422]
166.87	0.027118	0.428644	0.0632645	0.949556	0.979855	ENSG00000205758	CRYZL1	protein_coding	crystallin zeta like 1 [Source:HGNC Symbol;Acc:HGNC:2420]
183.216	-0.167454	0.376082	-0.445259	0.656132	0.839735	ENSG00000140153	WDR20	protein_coding	WD repeat domain 20 [Source:HGNC Symbol;Acc:HGNC:19667]
185.901	0.880439	0.566905	1.55306	0.120408	0.325967	ENSG00000128242	GAL3ST1	protein_coding	galactose-3-O-sulfotransferase 1 [Source:HGNC Symbol;Acc:HGNC:24240]
187.729	-0.398284	0.495393	-0.803974	0.421412	0.676831	ENSG00000233593	AL590094.1	processed_transcript	uncharacterized LOC105378853 [Source:NCBI gene;Acc:105378853]
180.533	-0.638727	0.457638	-1.3957	0.162804	0.394167	ENSG00000058056	USP13	protein_coding	ubiquitin specific peptidase 13 [Source:HGNC Symbol;Acc:HGNC:12611]
191.26	-1.39642	0.679485	-2.05512	0.0398677	0.154717	ENSG00000253368	TRNP1	protein_coding	TMF1-regulated nuclear protein 1 [Source:HGNC Symbol;Acc:HGNC:34348]
174.48	-0.522505	0.4567	-1.14409	0.252587	0.513005	ENSG00000003509	NDUFAF7	protein_coding	NADH:ubiquinone oxidoreductase complex assembly factor 7 [Source:HGNC Symbol;Acc:HGNC:28816]
163.59	-0.278755	0.481089	-0.579427	0.562301	0.779646	ENSG00000085788	DDHD2	protein_coding	DDHD domain containing 2 [Source:HGNC Symbol;Acc:HGNC:29106]
165.382	-0.18272	0.441634	-0.413735	0.679068	0.853398	ENSG00000087448	KLHL42	protein_coding	kelch like family member 42 [Source:HGNC Symbol;Acc:HGNC:29252]
176.245	0.561325	0.359269	1.56241	0.118192	0.323043	ENSG00000186687	LYRM7	protein_coding	LYR motif containing 7 [Source:HGNC Symbol;Acc:HGNC:28072]
166.217	1.37064	0.542775	2.52524	0.0115619	0.0632849	ENSG00000259865	AL390728.6	lincRNA	novel transcript
176.28	0.268106	0.374587	0.715738	0.474153	0.717237	ENSG00000130559	CAMSAP1	protein_coding	calmodulin regulated spectrin associated protein 1 [Source:HGNC Symbol;Acc:HGNC:19946]
175.069	0.347361	0.428841	0.809998	0.417941	0.674526	ENSG00000020922	MRE11	protein_coding	MRE11 homolog, double strand break repair nuclease [Source:HGNC Symbol;Acc:HGNC:7230]
179.32	0.365824	0.342436	1.0683	0.285385	0.550657	ENSG00000138101	DTNB	protein_coding	dystrobrevin beta [Source:HGNC Symbol;Acc:HGNC:3058]
176.806	-0.56165	0.362614	-1.54889	0.121407	0.327986	ENSG00000164654	MIOS	protein_coding	meiosis regulator for oocyte development [Source:HGNC Symbol;Acc:HGNC:21905]
179.698	-0.259863	0.462938	-0.561334	0.57457	0.78776	ENSG00000145216	FIP1L1	protein_coding	factor interacting with PAPOLA and CPSF1 [Source:HGNC Symbol;Acc:HGNC:19124]
157.869	-0.906642	0.525227	-1.72619	0.0843132	0.26056	ENSG00000198933	TBKBP1	protein_coding	TBK1 binding protein 1 [Source:HGNC Symbol;Acc:HGNC:30140]
166.851	0.129611	0.377629	0.343224	0.73143	0.883304	ENSG00000125375	ATP5S	protein_coding	ATP synthase, H+ transporting, mitochondrial Fo complex subunit s (factor B) [Source:HGNC Symbol;Acc:HGNC:18799]
174.234	0.356591	0.436671	0.816612	0.41415	0.67107	ENSG00000111875	ASF1A	protein_coding	anti-silencing function 1A histone chaperone [Source:HGNC Symbol;Acc:HGNC:20995]
189.836	-1.53464	0.50298	-3.05108	0.00228016	0.0179306	ENSG00000123329	ARHGAP9	protein_coding	Rho GTPase activating protein 9 [Source:HGNC Symbol;Acc:HGNC:14130]
184.524	-0.43992	0.404306	-1.08809	0.276557	0.540815	ENSG00000162980	ARL5A	protein_coding	ADP ribosylation factor like GTPase 5A [Source:HGNC Symbol;Acc:HGNC:696]
182.003	-0.355908	0.655474	-0.542978	0.587145	0.796213	ENSG00000242110	AMACR	protein_coding	alpha-methylacyl-CoA racemase [Source:HGNC Symbol;Acc:HGNC:451]
174.591	1.01491	0.443089	2.29053	0.0219908	0.102059	ENSG00000185515	BRCC3	protein_coding	BRCA1/BRCA2-containing complex subunit 3 [Source:HGNC Symbol;Acc:HGNC:24185]
179.937	-1.00127	0.437092	-2.29076	0.0219772	0.102059	ENSG00000057294	PKP2	protein_coding	plakophilin 2 [Source:HGNC Symbol;Acc:HGNC:9024]
176.766	-0.376041	0.391709	-0.960001	0.337055	0.606058	ENSG00000084093	REST	protein_coding	RE1 silencing transcription factor [Source:HGNC Symbol;Acc:HGNC:9966]
176.732	0.116181	0.38738	0.299914	0.764242	0.900236	ENSG00000105849	TWISTNB	protein_coding	TWIST neighbor [Source:HGNC Symbol;Acc:HGNC:18027]
172.889	-1.4216	0.497134	-2.85959	0.00424195	0.0293439	ENSG00000107819	SFXN3	protein_coding	sideroflexin 3 [Source:HGNC Symbol;Acc:HGNC:16087]
177.569	-0.456588	0.714356	-0.63916	0.522719	0.752341	ENSG00000178498	DTX3	protein_coding	deltex E3 ubiquitin ligase 3 [Source:HGNC Symbol;Acc:HGNC:24457]
183.691	-0.372517	0.39803	-0.935903	0.349323	0.617261	ENSG00000164815	ORC5	protein_coding	origin recognition complex subunit 5 [Source:HGNC Symbol;Acc:HGNC:8491]
178.124	-0.919376	0.476068	-1.93118	0.0534603	0.190118	ENSG00000197381	ADARB1	protein_coding	adenosine deaminase, RNA specific B1 [Source:HGNC Symbol;Acc:HGNC:226]
172.872	0.0113668	0.344443	0.0330005	0.973674	0.99015	ENSG00000163960	UBXN7	protein_coding	UBX domain protein 7 [Source:HGNC Symbol;Acc:HGNC:29119]
171.433	-0.0084091	0.674952	-0.0124588	0.99006	0.996027	ENSG00000104312	RIPK2	protein_coding	receptor interacting serine/threonine kinase 2 [Source:HGNC Symbol;Acc:HGNC:10020]
154.975	0.260618	0.403956	0.645165	0.51882	0.749585	ENSG00000166225	FRS2	protein_coding	fibroblast growth factor receptor substrate 2 [Source:HGNC Symbol;Acc:HGNC:16971]
175.535	-0.602062	0.570663	-1.05502	0.291416	0.556893	ENSG00000155158	TTC39B	protein_coding	tetratricopeptide repeat domain 39B [Source:HGNC Symbol;Acc:HGNC:23704]
174.289	-0.205096	0.396395	-0.517404	0.604874	0.80714	ENSG00000139505	MTMR6	protein_coding	myotubularin related protein 6 [Source:HGNC Symbol;Acc:HGNC:7453]
172.408	-0.444876	0.49106	-0.905949	0.364963	0.629044	ENSG00000179583	CIITA	protein_coding	class II major histocompatibility complex transactivator [Source:HGNC Symbol;Acc:HGNC:7067]
177.269	-1.70941	0.478537	-3.57217	0.000354037	0.00407392	ENSG00000169992	NLGN2	protein_coding	neuroligin 2 [Source:HGNC Symbol;Acc:HGNC:14290]
176.844	-3.85219	2.03767	-1.89049	0.0586931	0.203233	ENSG00000162747	FCGR3B	protein_coding	Fc fragment of IgG receptor IIIb [Source:HGNC Symbol;Acc:HGNC:3620]
176.598	-0.143116	0.401026	-0.356874	0.721186	0.877439	ENSG00000162222	TTC9C	protein_coding	tetratricopeptide repeat domain 9C [Source:HGNC Symbol;Acc:HGNC:28432]
168.95	0.107703	0.399285	0.269739	0.787361	0.911425	ENSG00000125843	AP5S1	protein_coding	adaptor related protein complex 5 subunit sigma 1 [Source:HGNC Symbol;Acc:HGNC:15875]
164.037	1.07773	0.689878	1.56221	0.11824	0.32305	ENSG00000275549	STPG3-AS1	antisense	STPG3 antisense RNA 1 [Source:HGNC Symbol;Acc:HGNC:51176]
190.802	-0.946109	0.450104	-2.10198	0.0355549	0.142344	ENSG00000234797	RPS3AP6	processed_pseudogene	ribosomal protein S3A pseudogene 6 [Source:HGNC Symbol;Acc:HGNC:18630]
154.775	0.214558	0.375973	0.570673	0.568221	0.783659	ENSG00000226328	NUP50-DT	lincRNA	NUP50 divergent transcript [Source:HGNC Symbol;Acc:HGNC:50502]
175.476	0.727976	0.40729	1.78737	0.0738785	0.237787	ENSG00000117036	ETV3	protein_coding	ETS variant 3 [Source:HGNC Symbol;Acc:HGNC:3492]
186.222	0.461353	0.453444	1.01744	0.308943	0.576756	ENSG00000183309	ZNF623	protein_coding	zinc finger protein 623 [Source:HGNC Symbol;Acc:HGNC:29084]
186.303	-0.573538	0.368315	-1.55719	0.119425	0.325005	ENSG00000224631	RPS27AP16	transcribed_processed_pseudogene	ribosomal protein S27a pseudogene 16 [Source:HGNC Symbol;Acc:HGNC:36855]
177.965	-0.442371	0.428108	-1.03332	0.301456	0.568052	ENSG00000269958	AL049840.4	sense_intronic	novel transcript, sense intronic to KLC1
168.938	0.188005	0.391813	0.479834	0.631346	0.823008	ENSG00000158467	AHCYL2	protein_coding	adenosylhomocysteinase like 2 [Source:HGNC Symbol;Acc:HGNC:22204]
167.222	-1.54837	0.717181	-2.15896	0.030853	0.12947	ENSG00000157303	SUSD3	protein_coding	sushi domain containing 3 [Source:HGNC Symbol;Acc:HGNC:28391]
172.856	-0.932156	0.621034	-1.50097	0.133362	0.348565	ENSG00000198246	SLC29A3	protein_coding	solute carrier family 29 member 3 [Source:HGNC Symbol;Acc:HGNC:23096]
174.49	0.201587	0.45072	0.447256	0.654691	0.838442	ENSG00000196204	RNF216P1	transcribed_unprocessed_pseudogene	ring finger protein 216 pseudogene 1 [Source:HGNC Symbol;Acc:HGNC:33610]
168.835	-1.39162	0.527089	-2.6402	0.00828572	0.0489232	ENSG00000137752	CASP1	protein_coding	caspase 1 [Source:HGNC Symbol;Acc:HGNC:1499]
167.143	-0.190947	0.38128	-0.500805	0.616508	0.813711	ENSG00000167186	COQ7	protein_coding	coenzyme Q7, hydroxylase [Source:HGNC Symbol;Acc:HGNC:2244]
170.105	-0.995754	0.472755	-2.10628	0.03518	0.141335	ENSG00000063127	SLC6A16	protein_coding	solute carrier family 6 member 16 [Source:HGNC Symbol;Acc:HGNC:13622]
160.083	-1.13205	0.481972	-2.34879	0.0188343	0.0915069	ENSG00000139679	LPAR6	protein_coding	lysophosphatidic acid receptor 6 [Source:HGNC Symbol;Acc:HGNC:15520]
170.538	-0.321318	0.459174	-0.699773	0.484069	0.72496	ENSG00000168807	SNTB2	protein_coding	syntrophin beta 2 [Source:HGNC Symbol;Acc:HGNC:11169]
171.326	-0.391561	0.425606	-0.920007	0.357569	0.623167	ENSG00000197568	HHLA3	protein_coding	HERV-H LTR-associating 3 [Source:HGNC Symbol;Acc:HGNC:4906]
179.988	0.236844	0.388279	0.609985	0.541872	0.765933	ENSG00000165209	STRBP	protein_coding	spermatid perinuclear RNA binding protein [Source:HGNC Symbol;Acc:HGNC:16462]
171.572	0.215986	0.381948	0.565484	0.571745	0.786599	ENSG00000168014	C2CD3	protein_coding	C2 calcium dependent domain containing 3 [Source:HGNC Symbol;Acc:HGNC:24564]
182.488	-0.898381	0.431768	-2.08071	0.0374609	0.147946	ENSG00000166189	HPS6	protein_coding	HPS6, biogenesis of lysosomal organelles complex 2 subunit 3 [Source:HGNC Symbol;Acc:HGNC:18817]
159.148	-0.689149	0.55174	-1.24905	0.211648	0.464107	ENSG00000134013	LOXL2	protein_coding	lysyl oxidase like 2 [Source:HGNC Symbol;Acc:HGNC:6666]
160.239	-0.752445	0.50806	-1.48102	0.138602	0.356685	ENSG00000149573	MPZL2	protein_coding	myelin protein zero like 2 [Source:HGNC Symbol;Acc:HGNC:3496]
173.779	-1.22687	0.57639	-2.12854	0.0332924	0.13611	ENSG00000120594	PLXDC2	protein_coding	plexin domain containing 2 [Source:HGNC Symbol;Acc:HGNC:21013]
170.519	-0.15102	0.362578	-0.416516	0.677032	0.852156	ENSG00000038219	BOD1L1	protein_coding	biorientation of chromosomes in cell division 1 like 1 [Source:HGNC Symbol;Acc:HGNC:31792]
177.296	-0.329565	0.479528	-0.68727	0.491913	0.730994	ENSG00000244405	ETV5	protein_coding	ETS variant 5 [Source:HGNC Symbol;Acc:HGNC:3494]
172.572	0.568337	0.54687	1.03925	0.298687	0.564534	ENSG00000248092	NNT-AS1	antisense	NNT antisense RNA 1 [Source:HGNC Symbol;Acc:HGNC:49005]
175.009	-0.508541	0.801787	-0.63426	0.525911	0.754712	ENSG00000165626	BEND7	protein_coding	BEN domain containing 7 [Source:HGNC Symbol;Acc:HGNC:23514]
169.809	-0.580309	0.411539	-1.41009	0.158512	0.38841	ENSG00000164414	SLC35A1	protein_coding	solute carrier family 35 member A1 [Source:HGNC Symbol;Acc:HGNC:11021]
162.235	0.231418	0.393954	0.587424	0.556919	0.776176	ENSG00000088970	KIZ	protein_coding	kizuna centrosomal protein [Source:HGNC Symbol;Acc:HGNC:15865]
154.219	-0.182471	0.446282	-0.40887	0.682635	0.854818	ENSG00000159079	CFAP298	protein_coding	cilia and flagella associated protein 298 [Source:HGNC Symbol;Acc:HGNC:1301]
187.186	-1.23227	0.388247	-3.17393	0.0015039	0.0129551	ENSG00000145431	PDGFC	protein_coding	platelet derived growth factor C [Source:HGNC Symbol;Acc:HGNC:8801]
177.177	-1.53669	0.628488	-2.44506	0.0144828	0.0748144	ENSG00000106686	SPATA6L	protein_coding	spermatogenesis associated 6 like [Source:HGNC Symbol;Acc:HGNC:25472]
169.336	-2.08585	0.630073	-3.31049	0.000931316	0.00886922	ENSG00000135919	SERPINE2	protein_coding	serpin family E member 2 [Source:HGNC Symbol;Acc:HGNC:8951]
180.613	-0.858769	0.488359	-1.75848	0.0786661	0.247996	ENSG00000120925	RNF170	protein_coding	ring finger protein 170 [Source:HGNC Symbol;Acc:HGNC:25358]
175.55	-0.0841014	0.437338	-0.192303	0.847505	0.939634	ENSG00000164684	ZNF704	protein_coding	zinc finger protein 704 [Source:HGNC Symbol;Acc:HGNC:32291]
179.671	-0.329872	0.510613	-0.646031	0.51826	0.749273	ENSG00000259820	AC083843.2	lincRNA	novel transcript
176.695	-0.147287	0.489077	-0.301153	0.763298	0.900117	ENSG00000123106	CCDC91	protein_coding	coiled-coil domain containing 91 [Source:HGNC Symbol;Acc:HGNC:24855]
159.597	-0.320407	0.402133	-0.796768	0.425586	0.680187	ENSG00000187535	IFT140	protein_coding	intraflagellar transport 140 [Source:HGNC Symbol;Acc:HGNC:29077]
170.429	-0.279963	0.339594	-0.824406	0.409709	0.667897	ENSG00000085511	MAP3K4	protein_coding	mitogen-activated protein kinase kinase kinase 4 [Source:HGNC Symbol;Acc:HGNC:6856]
177.636	0.839816	0.359873	2.33364	0.0196144	0.0938865	ENSG00000171169	NAIF1	protein_coding	nuclear apoptosis inducing factor 1 [Source:HGNC Symbol;Acc:HGNC:25446]
167.813	0.11224	0.526482	0.213188	0.83118	0.932929	ENSG00000147905	ZCCHC7	protein_coding	zinc finger CCHC-type containing 7 [Source:HGNC Symbol;Acc:HGNC:26209]
178.545	0.582668	0.401674	1.4506	0.146892	0.370282	ENSG00000067533	RRP15	protein_coding	ribosomal RNA processing 15 homolog [Source:HGNC Symbol;Acc:HGNC:24255]
197.596	-1.28727	0.652754	-1.97207	0.0486019	0.178314	ENSG00000275895	U2AF1L5	protein_coding	U2 small nuclear RNA auxiliary factor 1 like 5 [Source:HGNC Symbol;Acc:HGNC:51830]
207.964	-3.9838	0.505643	-7.87869	3.30837e-15	9.17068e-13	ENSG00000006638	TBXA2R	protein_coding	thromboxane A2 receptor [Source:HGNC Symbol;Acc:HGNC:11608]
177.477	0.637947	0.403766	1.57999	0.114109	0.315461	ENSG00000185420	SMYD3	protein_coding	SET and MYND domain containing 3 [Source:HGNC Symbol;Acc:HGNC:15513]
155.481	0.18711	0.475757	0.393288	0.694107	0.860791	ENSG00000185386	MAPK11	protein_coding	mitogen-activated protein kinase 11 [Source:HGNC Symbol;Acc:HGNC:6873]
180.378	0.33881	0.368237	0.920086	0.357528	0.623167	ENSG00000165898	ISCA2	protein_coding	iron-sulfur cluster assembly 2 [Source:HGNC Symbol;Acc:HGNC:19857]
178.253	-0.0815598	0.398853	-0.204486	0.837974	0.934886	ENSG00000086827	ZW10	protein_coding	zw10 kinetochore protein [Source:HGNC Symbol;Acc:HGNC:13194]
177.761	-0.838238	0.574411	-1.4593	0.144483	0.366471	ENSG00000169857	AVEN	protein_coding	apoptosis and caspase activation inhibitor [Source:HGNC Symbol;Acc:HGNC:13509]
174.346	-0.703089	0.402909	-1.74503	0.0809795	0.252876	ENSG00000118762	PKD2	protein_coding	polycystin 2, transient receptor potential cation channel [Source:HGNC Symbol;Acc:HGNC:9009]
152.628	0.281726	0.485204	0.580633	0.561488	0.779315	ENSG00000214765	SEPT7P2	transcribed_unprocessed_pseudogene	septin 7 pseudogene 2 [Source:HGNC Symbol;Acc:HGNC:32339]
186.571	-0.377582	0.547911	-0.68913	0.490741	0.729901	ENSG00000269293	ZSCAN16-AS1	antisense	ZSCAN16 antisense RNA 1 [Source:HGNC Symbol;Acc:HGNC:48982]
163.976	-0.234586	0.400436	-0.585826	0.557992	0.776905	ENSG00000156603	MED19	protein_coding	mediator complex subunit 19 [Source:HGNC Symbol;Acc:HGNC:29600]
184.375	1.13687	0.565483	2.01043	0.0443854	0.167843	ENSG00000134222	PSRC1	protein_coding	proline and serine rich coiled-coil 1 [Source:HGNC Symbol;Acc:HGNC:24472]
181.157	0.137399	0.420181	0.326999	0.743668	0.890303	ENSG00000165312	OTUD1	protein_coding	OTU deubiquitinase 1 [Source:HGNC Symbol;Acc:HGNC:27346]
178.457	-0.483494	0.528244	-0.915285	0.360042	0.625409	ENSG00000102572	STK24	protein_coding	serine/threonine kinase 24 [Source:HGNC Symbol;Acc:HGNC:11403]
136.215	-1.01438	0.506332	-2.0034	0.0451347	0.169479	ENSG00000113657	DPYSL3	protein_coding	dihydropyrimidinase like 3 [Source:HGNC Symbol;Acc:HGNC:3015]
171.912	0.39579	0.460345	0.859768	0.389917	0.652861	ENSG00000058804	NDC1	protein_coding	NDC1 transmembrane nucleoporin [Source:HGNC Symbol;Acc:HGNC:25525]
173.812	0.022482	0.399654	0.0562537	0.95514	0.982389	ENSG00000075089	ACTR6	protein_coding	ARP6 actin related protein 6 homolog [Source:HGNC Symbol;Acc:HGNC:24025]
177.625	-0.611021	0.373589	-1.63554	0.101935	0.294774	ENSG00000005812	FBXL3	protein_coding	F-box and leucine rich repeat protein 3 [Source:HGNC Symbol;Acc:HGNC:13599]
165.345	0.124193	0.461899	0.268875	0.788026	0.911923	ENSG00000113597	TRAPPC13	protein_coding	trafficking protein particle complex 13 [Source:HGNC Symbol;Acc:HGNC:25828]
176.751	-1.60869	0.448202	-3.58922	0.000331672	0.00386818	ENSG00000165591	FAAH2	protein_coding	fatty acid amide hydrolase 2 [Source:HGNC Symbol;Acc:HGNC:26440]
172.695	-0.862737	0.564692	-1.5278	0.126562	0.337345	ENSG00000160593	JAML	protein_coding	junction adhesion molecule like [Source:HGNC Symbol;Acc:HGNC:19084]
176	-2.06987	0.591805	-3.49755	0.000469556	0.00511503	ENSG00000172296	SPTLC3	protein_coding	serine palmitoyltransferase long chain base subunit 3 [Source:HGNC Symbol;Acc:HGNC:16253]
170.832	-0.208053	0.40892	-0.508786	0.610902	0.810485	ENSG00000135966	TGFBRAP1	protein_coding	transforming growth factor beta receptor associated protein 1 [Source:HGNC Symbol;Acc:HGNC:16836]
181.063	-0.672157	0.557445	-1.20578	0.227902	0.483427	ENSG00000077585	GPR137B	protein_coding	G protein-coupled receptor 137B [Source:HGNC Symbol;Acc:HGNC:11862]
180.748	-1.47357	0.7136	-2.06497	0.0389255	0.152086	ENSG00000143028	SYPL2	protein_coding	synaptophysin like 2 [Source:HGNC Symbol;Acc:HGNC:27638]
175.541	-0.0116322	0.436499	-0.0266489	0.97874	0.99181	ENSG00000164610	RP9	protein_coding	RP9, pre-mRNA splicing factor [Source:HGNC Symbol;Acc:HGNC:10288]
178.784	-0.910882	0.400165	-2.27627	0.0228301	0.104947	ENSG00000177370	TIMM22	protein_coding	translocase of inner mitochondrial membrane 22 [Source:HGNC Symbol;Acc:HGNC:17317]
164.155	0.368213	0.363534	1.01287	0.311122	0.578944	ENSG00000113971	NPHP3	protein_coding	nephrocystin 3 [Source:HGNC Symbol;Acc:HGNC:7907]
166.353	0.0212881	0.494676	0.0430344	0.965674	0.987364	ENSG00000198743	SLC5A3	protein_coding	solute carrier family 5 member 3 [Source:HGNC Symbol;Acc:HGNC:11038]
169.9	0.683331	0.361539	1.89006	0.0587499	0.203384	ENSG00000172113	NME6	protein_coding	NME/NM23 nucleoside diphosphate kinase 6 [Source:HGNC Symbol;Acc:HGNC:20567]
165.369	0.357758	0.391311	0.914255	0.360583	0.625742	ENSG00000245060	LINC00847	lincRNA	long intergenic non-protein coding RNA 847 [Source:HGNC Symbol;Acc:HGNC:45050]
180.908	-0.914733	0.55879	-1.63699	0.101633	0.294227	ENSG00000198042	MAK16	protein_coding	MAK16 homolog [Source:HGNC Symbol;Acc:HGNC:13703]
165.415	1.80468	0.523834	3.44513	0.000570782	0.00598261	ENSG00000162769	FLVCR1	protein_coding	feline leukemia virus subgroup C cellular receptor 1 [Source:HGNC Symbol;Acc:HGNC:24682]
176.772	-1.19957	0.639057	-1.87709	0.0605055	0.207748	ENSG00000144331	ZNF385B	protein_coding	zinc finger protein 385B [Source:HGNC Symbol;Acc:HGNC:26332]
176.308	-0.246747	0.359662	-0.686051	0.492681	0.731502	ENSG00000101544	ADNP2	protein_coding	ADNP homeobox 2 [Source:HGNC Symbol;Acc:HGNC:23803]
170.57	0.0955899	0.381584	0.250508	0.802194	0.917522	ENSG00000115808	STRN	protein_coding	striatin [Source:HGNC Symbol;Acc:HGNC:11424]
179.085	0.230147	0.477062	0.482425	0.629504	0.821836	ENSG00000082516	GEMIN5	protein_coding	gem nuclear organelle associated protein 5 [Source:HGNC Symbol;Acc:HGNC:20043]
173.342	0.690799	0.552757	1.24973	0.211397	0.463818	ENSG00000123975	CKS2	protein_coding	CDC28 protein kinase regulatory subunit 2 [Source:HGNC Symbol;Acc:HGNC:2000]
157.689	-1.37192	0.563352	-2.43528	0.0148803	0.0765873	ENSG00000224916	APOC4-APOC2	protein_coding	APOC4-APOC2 readthrough (NMD candidate) [Source:HGNC Symbol;Acc:HGNC:44426]
173.679	0.583714	0.917919	0.635911	0.524835	0.754004	ENSG00000197888	UGT2B17	protein_coding	UDP glucuronosyltransferase family 2 member B17 [Source:HGNC Symbol;Acc:HGNC:12547]
167.503	-0.707879	0.480676	-1.47267	0.140839	0.360439	ENSG00000167842	MIS12	protein_coding	MIS12, kinetochore complex component [Source:HGNC Symbol;Acc:HGNC:24967]
185.243	-2.36113	0.458414	-5.15065	2.59589e-07	9.41495e-06	ENSG00000172403	SYNPO2	protein_coding	synaptopodin 2 [Source:HGNC Symbol;Acc:HGNC:17732]
175.455	-0.158803	0.411141	-0.38625	0.699312	0.864123	ENSG00000115540	MOB4	protein_coding	MOB family member 4, phocein [Source:HGNC Symbol;Acc:HGNC:17261]
147.993	-1.73205	0.544228	-3.18258	0.0014597	0.0126445	ENSG00000163171	CDC42EP3	protein_coding	CDC42 effector protein 3 [Source:HGNC Symbol;Acc:HGNC:16943]
165.101	-0.433736	0.520582	-0.833175	0.404746	0.664012	ENSG00000204272	NBDY	protein_coding	negative regulator of P-body association [Source:HGNC Symbol;Acc:HGNC:50713]
160.929	-0.0588496	0.348814	-0.168713	0.866022	0.94791	ENSG00000186260	MRTFB	protein_coding	myocardin related transcription factor B [Source:HGNC Symbol;Acc:HGNC:29819]
159.572	-0.589624	0.698211	-0.844477	0.398403	0.658616	ENSG00000181982	CCDC149	protein_coding	coiled-coil domain containing 149 [Source:HGNC Symbol;Acc:HGNC:25405]
180.481	-0.596683	0.391702	-1.52331	0.127682	0.339558	ENSG00000154114	TBCEL	protein_coding	tubulin folding cofactor E like [Source:HGNC Symbol;Acc:HGNC:28115]
158.375	0.105636	0.374907	0.281765	0.778124	0.90683	ENSG00000140463	BBS4	protein_coding	Bardet-Biedl syndrome 4 [Source:HGNC Symbol;Acc:HGNC:969]
164.605	0.266101	0.424042	0.627534	0.530309	0.756895	ENSG00000198862	LTN1	protein_coding	listerin E3 ubiquitin protein ligase 1 [Source:HGNC Symbol;Acc:HGNC:13082]
168.513	-0.282494	0.476531	-0.592813	0.553306	0.773572	ENSG00000105339	DENND3	protein_coding	DENN domain containing 3 [Source:HGNC Symbol;Acc:HGNC:29134]
158.898	-0.161783	0.502327	-0.322068	0.747402	0.892334	ENSG00000135698	MPHOSPH6	protein_coding	M-phase phosphoprotein 6 [Source:HGNC Symbol;Acc:HGNC:7214]
173.623	-0.947726	0.486705	-1.94723	0.0515074	0.185327	ENSG00000171700	RGS19	protein_coding	regulator of G protein signaling 19 [Source:HGNC Symbol;Acc:HGNC:13735]
135.939	2.58395	0.601938	4.29271	1.76504e-05	0.000333724	ENSG00000099953	MMP11	protein_coding	matrix metallopeptidase 11 [Source:HGNC Symbol;Acc:HGNC:7157]
174.777	-0.347638	0.469128	-0.741031	0.458675	0.70572	ENSG00000144048	DUSP11	protein_coding	dual specificity phosphatase 11 [Source:HGNC Symbol;Acc:HGNC:3066]
177.685	-0.888658	0.413047	-2.15147	0.0314391	0.131036	ENSG00000106526	ACTR3C	protein_coding	ARP3 actin related protein 3 homolog C [Source:HGNC Symbol;Acc:HGNC:37282]
183.583	-1.87583	0.550186	-3.40944	0.000650963	0.00663245	ENSG00000253982	AC100810.1	antisense	uncharacterized LOC101927752 [Source:NCBI gene;Acc:101927752]
165.296	0.534835	0.460149	1.16231	0.245111	0.504465	ENSG00000163964	PIGX	protein_coding	phosphatidylinositol glycan anchor biosynthesis class X [Source:HGNC Symbol;Acc:HGNC:26046]
178.465	0.168153	0.821856	0.204602	0.837883	0.934886	ENSG00000142677	IL22RA1	protein_coding	interleukin 22 receptor subunit alpha 1 [Source:HGNC Symbol;Acc:HGNC:13700]
174.695	-0.0633959	0.392346	-0.161582	0.871635	0.951081	ENSG00000132406	TMEM128	protein_coding	transmembrane protein 128 [Source:HGNC Symbol;Acc:HGNC:28201]
173.791	0.471938	0.468611	1.0071	0.313888	0.582706	ENSG00000130021	PUDP	protein_coding	pseudouridine 5'-phosphatase [Source:HGNC Symbol;Acc:HGNC:16818]
171.661	-0.134342	0.453232	-0.296408	0.766918	0.900861	ENSG00000136159	NUDT15	protein_coding	nudix hydrolase 15 [Source:HGNC Symbol;Acc:HGNC:23063]
174.057	-1.49687	0.420407	-3.56052	0.000370117	0.0042183	ENSG00000161970	RPL26	protein_coding	ribosomal protein L26 [Source:HGNC Symbol;Acc:HGNC:10327]
166.664	-0.456478	0.455377	-1.00242	0.316142	0.585338	ENSG00000032219	ARID4A	protein_coding	AT-rich interaction domain 4A [Source:HGNC Symbol;Acc:HGNC:9885]
170.557	-0.431505	0.365484	-1.18064	0.237745	0.495737	ENSG00000116095	PLEKHA3	protein_coding	pleckstrin homology domain containing A3 [Source:HGNC Symbol;Acc:HGNC:14338]
169.604	0.375166	0.381447	0.983533	0.325345	0.595137	ENSG00000146802	TMEM168	protein_coding	transmembrane protein 168 [Source:HGNC Symbol;Acc:HGNC:25826]
152.053	0.293598	0.537233	0.546501	0.584722	0.794979	ENSG00000188549	CCDC9B	protein_coding	coiled-coil domain containing 9B [Source:HGNC Symbol;Acc:HGNC:33488]
169.982	0.250126	0.392414	0.637405	0.523861	0.753442	ENSG00000060749	QSER1	protein_coding	glutamine and serine rich 1 [Source:HGNC Symbol;Acc:HGNC:26154]
170.522	-0.131914	0.382061	-0.34527	0.729891	0.882613	ENSG00000213079	SCAF8	protein_coding	SR-related CTD associated factor 8 [Source:HGNC Symbol;Acc:HGNC:20959]
179.386	-0.88662	0.495146	-1.79062	0.0733537	0.236484	ENSG00000110218	PANX1	protein_coding	pannexin 1 [Source:HGNC Symbol;Acc:HGNC:8599]
178.787	-0.607819	0.492219	-1.23485	0.216885	0.470144	ENSG00000164830	OXR1	protein_coding	oxidation resistance 1 [Source:HGNC Symbol;Acc:HGNC:15822]
161.766	-0.375953	0.389666	-0.964808	0.334641	0.604027	ENSG00000101247	NDUFAF5	protein_coding	NADH:ubiquinone oxidoreductase complex assembly factor 5 [Source:HGNC Symbol;Acc:HGNC:15899]
164.262	0.312579	0.38985	0.801792	0.422673	0.677681	ENSG00000125812	GZF1	protein_coding	GDNF inducible zinc finger protein 1 [Source:HGNC Symbol;Acc:HGNC:15808]
176.656	-2.07802	0.65202	-3.18705	0.00143733	0.0124833	ENSG00000140749	IGSF6	protein_coding	immunoglobulin superfamily member 6 [Source:HGNC Symbol;Acc:HGNC:5953]
161.131	-3.9569	1.39223	-2.84212	0.00448144	0.0305803	ENSG00000009694	TENM1	protein_coding	teneurin transmembrane protein 1 [Source:HGNC Symbol;Acc:HGNC:8117]
170.825	-1.10335	0.397089	-2.77858	0.00545965	0.0353863	ENSG00000169891	REPS2	protein_coding	RALBP1 associated Eps domain containing 2 [Source:HGNC Symbol;Acc:HGNC:9963]
146.642	1.09843	0.438337	2.50589	0.0122142	0.0659484	ENSG00000229719	MIR194-2HG	lincRNA	MIR194-2 host gene [Source:HGNC Symbol;Acc:HGNC:51946]
173.092	1.24793	0.450781	2.76837	0.00563371	0.0362721	ENSG00000112242	E2F3	protein_coding	E2F transcription factor 3 [Source:HGNC Symbol;Acc:HGNC:3115]
187.025	-0.610558	0.497067	-1.22832	0.219326	0.473256	ENSG00000131773	KHDRBS3	protein_coding	KH RNA binding domain containing, signal transduction associated 3 [Source:HGNC Symbol;Acc:HGNC:18117]
165.166	1.16982	0.515534	2.26914	0.0232599	0.106414	ENSG00000081760	AACS	protein_coding	acetoacetyl-CoA synthetase [Source:HGNC Symbol;Acc:HGNC:21298]
153.247	0.87642	0.463077	1.8926	0.0584106	0.202526	ENSG00000198131	ZNF544	protein_coding	zinc finger protein 544 [Source:HGNC Symbol;Acc:HGNC:16759]
175.973	-0.0402804	0.379444	-0.106156	0.915458	0.967501	ENSG00000156162	DPY19L4	protein_coding	dpy-19 like 4 [Source:HGNC Symbol;Acc:HGNC:27829]
167.949	0.119582	0.425359	0.281132	0.778609	0.907086	ENSG00000043514	TRIT1	protein_coding	tRNA isopentenyltransferase 1 [Source:HGNC Symbol;Acc:HGNC:20286]
185.769	-1.44536	0.67146	-2.15256	0.0313532	0.130903	ENSG00000135750	KCNK1	protein_coding	potassium two pore domain channel subfamily K member 1 [Source:HGNC Symbol;Acc:HGNC:6272]
170.313	0.212377	0.494021	0.429895	0.667272	0.84637	ENSG00000164338	UTP15	protein_coding	UTP15, small subunit processome component [Source:HGNC Symbol;Acc:HGNC:25758]
165.499	-0.317078	0.393976	-0.804815	0.420926	0.676831	ENSG00000120688	WBP4	protein_coding	WW domain binding protein 4 [Source:HGNC Symbol;Acc:HGNC:12739]
167.231	0.498759	0.406627	1.22657	0.219983	0.474013	ENSG00000125814	NAPB	protein_coding	NSF attachment protein beta [Source:HGNC Symbol;Acc:HGNC:15751]
177.626	-1.01841	0.513715	-1.98245	0.0474292	0.175285	ENSG00000135272	MDFIC	protein_coding	MyoD family inhibitor domain containing [Source:HGNC Symbol;Acc:HGNC:28870]
168.9	-2.88709	0.800842	-3.60507	0.000312074	0.00367273	ENSG00000104368	PLAT	protein_coding	plasminogen activator, tissue type [Source:HGNC Symbol;Acc:HGNC:9051]
172.955	-0.201609	0.40596	-0.496622	0.619456	0.815452	ENSG00000172869	DMXL1	protein_coding	Dmx like 1 [Source:HGNC Symbol;Acc:HGNC:2937]
163.29	0.156883	0.410623	0.38206	0.702417	0.865916	ENSG00000280798	LINC00294	lincRNA	long intergenic non-protein coding RNA 294 [Source:HGNC Symbol;Acc:HGNC:27456]
170.219	0.984539	0.658556	1.495	0.134915	0.350934	ENSG00000129521	EGLN3	protein_coding	egl-9 family hypoxia inducible factor 3 [Source:HGNC Symbol;Acc:HGNC:14661]
169.263	-0.452514	0.351939	-1.28577	0.198522	0.447871	ENSG00000215251	FASTKD5	protein_coding	FAST kinase domains 5 [Source:HGNC Symbol;Acc:HGNC:25790]
152.978	-0.0923957	0.429495	-0.215126	0.829669	0.932136	ENSG00000157734	SNX22	protein_coding	sorting nexin 22 [Source:HGNC Symbol;Acc:HGNC:16315]
176.697	0.0677281	0.517119	0.130972	0.895798	0.961517	ENSG00000095059	DHPS	protein_coding	deoxyhypusine synthase [Source:HGNC Symbol;Acc:HGNC:2869]
154.701	0.183483	0.487353	0.376488	0.706554	0.868396	ENSG00000160781	PAQR6	protein_coding	progestin and adipoQ receptor family member 6 [Source:HGNC Symbol;Acc:HGNC:30132]
162.244	0.314411	0.438559	0.716919	0.473424	0.716622	ENSG00000104081	BMF	protein_coding	Bcl2 modifying factor [Source:HGNC Symbol;Acc:HGNC:24132]
174.076	-1.57718	0.543776	-2.90042	0.0037266	0.0264439	ENSG00000104671	DCTN6	protein_coding	dynactin subunit 6 [Source:HGNC Symbol;Acc:HGNC:16964]
169.308	-0.929421	0.54138	-1.71676	0.0860225	0.263817	ENSG00000156218	ADAMTSL3	protein_coding	ADAMTS like 3 [Source:HGNC Symbol;Acc:HGNC:14633]
170.61	0.351425	0.469438	0.748607	0.454094	0.702152	ENSG00000113569	NUP155	protein_coding	nucleoporin 155 [Source:HGNC Symbol;Acc:HGNC:8063]
169.319	-0.250226	0.412759	-0.606227	0.544364	0.767624	ENSG00000066697	MSANTD3	protein_coding	Myb/SANT DNA binding domain containing 3 [Source:HGNC Symbol;Acc:HGNC:23370]
210.388	-4.79331	0.771566	-6.21244	5.21668e-10	4.49881e-08	ENSG00000244242	IFITM10	protein_coding	interferon induced transmembrane protein 10 [Source:HGNC Symbol;Acc:HGNC:40022]
167.283	0.0524943	0.424754	0.123588	0.901642	0.963925	ENSG00000118162	KPTN	protein_coding	kaptin, actin binding protein [Source:HGNC Symbol;Acc:HGNC:6404]
179.06	-0.86119	0.524701	-1.6413	0.100736	0.292668	ENSG00000095574	IKZF5	protein_coding	IKAROS family zinc finger 5 [Source:HGNC Symbol;Acc:HGNC:14283]
176.103	-0.675901	0.528975	-1.27776	0.201336	0.4509	ENSG00000139239	RPL14P1	processed_pseudogene	ribosomal protein L14 pseudogene 1 [Source:HGNC Symbol;Acc:HGNC:31384]
168.359	-0.893699	0.484117	-1.84604	0.0648865	0.21731	ENSG00000182810	DDX28	protein_coding	DEAD-box helicase 28 [Source:HGNC Symbol;Acc:HGNC:17330]
161.48	0.807011	0.394785	2.04418	0.040936	0.157897	ENSG00000167232	ZNF91	protein_coding	zinc finger protein 91 [Source:HGNC Symbol;Acc:HGNC:13166]
166.07	-0.306074	0.379001	-0.807582	0.419332	0.675684	ENSG00000121900	TMEM54	protein_coding	transmembrane protein 54 [Source:HGNC Symbol;Acc:HGNC:24143]
160.964	-0.227066	0.425953	-0.533079	0.593979	0.800565	ENSG00000131023	LATS1	protein_coding	large tumor suppressor kinase 1 [Source:HGNC Symbol;Acc:HGNC:6514]
137.181	-0.633914	0.454809	-1.3938	0.163377	0.394786	ENSG00000110328	GALNT18	protein_coding	polypeptide N-acetylgalactosaminyltransferase 18 [Source:HGNC Symbol;Acc:HGNC:30488]
167.514	-0.436186	0.663233	-0.657667	0.510752	0.744661	ENSG00000183486	MX2	protein_coding	MX dynamin like GTPase 2 [Source:HGNC Symbol;Acc:HGNC:7533]
157.729	-2.16325	0.776751	-2.785	0.00535273	0.0349153	ENSG00000182107	TMEM30B	protein_coding	transmembrane protein 30B [Source:HGNC Symbol;Acc:HGNC:27254]
155.708	0.998371	0.416943	2.3945	0.0166429	0.0834458	ENSG00000059145	UNKL	protein_coding	unkempt family like zinc finger [Source:HGNC Symbol;Acc:HGNC:14184]
167.557	0.294449	0.362903	0.811373	0.417151	0.673931	ENSG00000144228	SPOPL	protein_coding	speckle type BTB/POZ protein like [Source:HGNC Symbol;Acc:HGNC:27934]
164.585	0.332771	0.420613	0.791159	0.428851	0.682184	ENSG00000164187	LMBRD2	protein_coding	LMBR1 domain containing 2 [Source:HGNC Symbol;Acc:HGNC:25287]
174.473	-0.0390927	0.403505	-0.0968826	0.92282	0.970737	ENSG00000137842	TMEM62	protein_coding	transmembrane protein 62 [Source:HGNC Symbol;Acc:HGNC:26269]
158.17	-1.08831	0.684033	-1.59102	0.111605	0.311509	ENSG00000167604	NFKBID	protein_coding	NFKB inhibitor delta [Source:HGNC Symbol;Acc:HGNC:15671]
162.774	0.29761	0.353976	0.840762	0.400481	0.660645	ENSG00000143970	ASXL2	protein_coding	ASXL transcriptional regulator 2 [Source:HGNC Symbol;Acc:HGNC:23805]
150.256	-0.163717	0.394428	-0.415073	0.678089	0.852927	ENSG00000197283	SYNGAP1	protein_coding	synaptic Ras GTPase activating protein 1 [Source:HGNC Symbol;Acc:HGNC:11497]
175.498	0.162977	0.497451	0.327624	0.743196	0.890035	ENSG00000112208	BAG2	protein_coding	BCL2 associated athanogene 2 [Source:HGNC Symbol;Acc:HGNC:938]
178.73	1.17867	0.413643	2.84949	0.00437895	0.0300506	ENSG00000196632	WNK3	protein_coding	WNK lysine deficient protein kinase 3 [Source:HGNC Symbol;Acc:HGNC:14543]
175.722	-0.167194	0.384991	-0.434281	0.664085	0.845312	ENSG00000196505	GDAP2	protein_coding	ganglioside induced differentiation associated protein 2 [Source:HGNC Symbol;Acc:HGNC:18010]
158.372	0.724526	0.378385	1.91478	0.05552	0.195872	ENSG00000110583	NAA40	protein_coding	N(alpha)-acetyltransferase 40, NatD catalytic subunit [Source:HGNC Symbol;Acc:HGNC:25845]
174.048	-0.962825	0.518282	-1.85772	0.0632082	0.213486	ENSG00000138175	ARL3	protein_coding	ADP ribosylation factor like GTPase 3 [Source:HGNC Symbol;Acc:HGNC:694]
158.537	-0.236207	0.482234	-0.489817	0.624263	0.818595	ENSG00000143387	CTSK	protein_coding	cathepsin K [Source:HGNC Symbol;Acc:HGNC:2536]
187.247	-3.05948	0.754129	-4.05697	4.97139e-05	0.000795576	ENSG00000133392	MYH11	protein_coding	myosin heavy chain 11 [Source:HGNC Symbol;Acc:HGNC:7569]
158.041	-1.97134	0.588093	-3.35209	0.000802037	0.00790477	ENSG00000050165	DKK3	protein_coding	dickkopf WNT signaling pathway inhibitor 3 [Source:HGNC Symbol;Acc:HGNC:2893]
159.383	0.455397	0.530357	0.858661	0.390528	0.65321	ENSG00000246082	NUDT16P1	transcribed_unitary_pseudogene	nudix hydrolase 16 pseudogene 1 [Source:HGNC Symbol;Acc:HGNC:27189]
165.461	-2.62581	0.873087	-3.00751	0.002634	0.020043	ENSG00000251637	AP003716.1	lincRNA	uncharacterized LOC105369360 [Source:NCBI gene;Acc:105369360]
161.196	2.60413	0.552473	4.71359	2.43387e-06	6.32846e-05	ENSG00000089685	BIRC5	protein_coding	baculoviral IAP repeat containing 5 [Source:HGNC Symbol;Acc:HGNC:593]
167.906	-0.334863	0.418265	-0.800599	0.423364	0.678206	ENSG00000162600	OMA1	protein_coding	OMA1 zinc metallopeptidase [Source:HGNC Symbol;Acc:HGNC:29661]
160.029	-0.276492	0.397853	-0.69496	0.48708	0.727644	ENSG00000064933	PMS1	protein_coding	PMS1 homolog 1, mismatch repair system component [Source:HGNC Symbol;Acc:HGNC:9121]
170.355	-0.497724	0.420736	-1.18299	0.236815	0.494759	ENSG00000157450	RNF111	protein_coding	ring finger protein 111 [Source:HGNC Symbol;Acc:HGNC:17384]
152.764	-0.68305	0.733763	-0.930886	0.351912	0.618446	ENSG00000105251	SHD	protein_coding	Src homology 2 domain containing transforming protein D [Source:HGNC Symbol;Acc:HGNC:30633]
174.165	-0.755662	0.503978	-1.49939	0.133771	0.348947	ENSG00000240291	AL450384.2	antisense	novel transcript, antisense to CACNB2
167.104	-0.0547158	0.412357	-0.13269	0.894438	0.961098	ENSG00000070540	WIPI1	protein_coding	WD repeat domain, phosphoinositide interacting 1 [Source:HGNC Symbol;Acc:HGNC:25471]
172.202	0.76535	0.551761	1.3871	0.16541	0.39784	ENSG00000266903	AC243964.2	antisense	novel transcript, antisense to CEACAM16, CEACAM19, PVR & IGSF23
164.475	0.343946	0.425257	0.808795	0.418633	0.675303	ENSG00000134982	APC	protein_coding	APC, WNT signaling pathway regulator [Source:HGNC Symbol;Acc:HGNC:583]
160.516	-0.159424	0.401888	-0.396688	0.691598	0.859614	ENSG00000078124	ACER3	protein_coding	alkaline ceramidase 3 [Source:HGNC Symbol;Acc:HGNC:16066]
164.002	0.379725	0.378043	1.00445	0.315162	0.58422	ENSG00000121274	TENT4B	protein_coding	terminal nucleotidyltransferase 4B [Source:HGNC Symbol;Acc:HGNC:30758]
157.582	0.19835	0.425026	0.466678	0.64073	0.828976	ENSG00000260257	AL035071.1	lincRNA	novel transcript
164.511	-0.303744	0.397958	-0.763256	0.44531	0.694939	ENSG00000164051	CCDC51	protein_coding	coiled-coil domain containing 51 [Source:HGNC Symbol;Acc:HGNC:25714]
182.928	-2.81945	0.556747	-5.06416	4.102e-07	1.36936e-05	ENSG00000101336	HCK	protein_coding	HCK proto-oncogene, Src family tyrosine kinase [Source:HGNC Symbol;Acc:HGNC:4840]
137.737	-0.463223	0.561646	-0.824759	0.409508	0.66783	ENSG00000128739	SNRPN	protein_coding	small nuclear ribonucleoprotein polypeptide N [Source:HGNC Symbol;Acc:HGNC:11164]
172.6	-0.0669857	0.399506	-0.167671	0.866842	0.948273	ENSG00000182858	ALG12	protein_coding	ALG12, alpha-1,6-mannosyltransferase [Source:HGNC Symbol;Acc:HGNC:19358]
158.777	0.1374	0.484213	0.283759	0.776595	0.90592	ENSG00000125124	BBS2	protein_coding	Bardet-Biedl syndrome 2 [Source:HGNC Symbol;Acc:HGNC:967]
142.351	-0.64383	0.80061	-0.804174	0.421297	0.676831	ENSG00000279428	AC087164.2	TEC	TEC
167.399	-0.716491	0.518865	-1.38088	0.167315	0.400994	ENSG00000163001	CFAP36	protein_coding	cilia and flagella associated protein 36 [Source:HGNC Symbol;Acc:HGNC:30540]
171.612	-0.511234	0.45393	-1.12624	0.260063	0.521604	ENSG00000013503	POLR3B	protein_coding	RNA polymerase III subunit B [Source:HGNC Symbol;Acc:HGNC:30348]
170.182	-0.677564	0.398826	-1.69889	0.089339	0.270333	ENSG00000162623	TYW3	protein_coding	tRNA-yW synthesizing protein 3 homolog [Source:HGNC Symbol;Acc:HGNC:24757]
170.713	-4.10377	0.835339	-4.9127	8.98325e-07	2.66629e-05	ENSG00000185222	TCEAL9	protein_coding	transcription elongation factor A like 9 [Source:HGNC Symbol;Acc:HGNC:30084]
171.744	0.995338	0.581348	1.71212	0.0868747	0.265883	ENSG00000082196	C1QTNF3	protein_coding	C1q and TNF related 3 [Source:HGNC Symbol;Acc:HGNC:14326]
158.875	0.259472	0.460202	0.563823	0.572874	0.786781	ENSG00000119328	FAM206A	protein_coding	family with sequence similarity 206 member A [Source:HGNC Symbol;Acc:HGNC:1364]
165.583	0.422051	0.354504	1.19054	0.233835	0.49118	ENSG00000165506	DNAAF2	protein_coding	dynein axonemal assembly factor 2 [Source:HGNC Symbol;Acc:HGNC:20188]
163.613	-7.28983	1.94573	-3.74657	0.000179269	0.0023444	ENSG00000133169	BEX1	protein_coding	brain expressed X-linked 1 [Source:HGNC Symbol;Acc:HGNC:1036]
195.463	-2.1012	0.514972	-4.08021	4.49945e-05	0.000730564	ENSG00000109906	ZBTB16	protein_coding	zinc finger and BTB domain containing 16 [Source:HGNC Symbol;Acc:HGNC:12930]
168.612	0.0876301	0.46189	0.189721	0.849528	0.940523	ENSG00000184220	CMSS1	protein_coding	cms1 ribosomal small subunit homolog (yeast) [Source:HGNC Symbol;Acc:HGNC:28666]
160.557	0.330705	0.64524	0.51253	0.60828	0.809597	ENSG00000119403	PHF19	protein_coding	PHD finger protein 19 [Source:HGNC Symbol;Acc:HGNC:24566]
161.895	0.247066	0.392022	0.630236	0.52854	0.755899	ENSG00000133794	ARNTL	protein_coding	aryl hydrocarbon receptor nuclear translocator like [Source:HGNC Symbol;Acc:HGNC:701]
153.211	-0.205959	0.403666	-0.510222	0.609896	0.809873	ENSG00000134255	CEPT1	protein_coding	choline/ethanolamine phosphotransferase 1 [Source:HGNC Symbol;Acc:HGNC:24289]
172.34	-0.249414	0.436056	-0.571978	0.567337	0.783033	ENSG00000182700	IGIP	protein_coding	IgA inducing protein [Source:HGNC Symbol;Acc:HGNC:33847]
158.034	0.715553	0.431354	1.65885	0.0971451	0.285839	ENSG00000188130	MAPK12	protein_coding	mitogen-activated protein kinase 12 [Source:HGNC Symbol;Acc:HGNC:6874]
145.92	-1.3132	0.453646	-2.89477	0.00379437	0.0268459	ENSG00000143772	ITPKB	protein_coding	inositol-trisphosphate 3-kinase B [Source:HGNC Symbol;Acc:HGNC:6179]
174.94	-1.82008	0.864422	-2.10554	0.0352443	0.141479	ENSG00000253944	AC027117.2	antisense	novel transcript
142.204	1.80317	0.49738	3.62534	0.000288584	0.00346316	ENSG00000260428	SCX	protein_coding	scleraxis bHLH transcription factor [Source:HGNC Symbol;Acc:HGNC:32322]
161.046	0.0258811	0.384947	0.0672328	0.946396	0.978735	ENSG00000121058	COIL	protein_coding	coilin [Source:HGNC Symbol;Acc:HGNC:2184]
173.332	-0.594133	0.569466	-1.04332	0.296802	0.562409	ENSG00000115271	GCA	protein_coding	grancalcin [Source:HGNC Symbol;Acc:HGNC:15990]
167.034	-0.91314	0.653825	-1.39661	0.16253	0.393988	ENSG00000108830	RND2	protein_coding	Rho family GTPase 2 [Source:HGNC Symbol;Acc:HGNC:18315]
173.448	1.10895	0.544878	2.03522	0.0418291	0.160483	ENSG00000143748	NVL	protein_coding	nuclear VCP-like [Source:HGNC Symbol;Acc:HGNC:8070]
175.495	-0.345706	0.382046	-0.90488	0.365529	0.629477	ENSG00000006607	FARP2	protein_coding	FERM, ARH/RhoGEF and pleckstrin domain protein 2 [Source:HGNC Symbol;Acc:HGNC:16460]
177.347	-4.8162	0.845077	-5.69913	1.20424e-08	6.79759e-07	ENSG00000002726	AOC1	protein_coding	amine oxidase, copper containing 1 [Source:HGNC Symbol;Acc:HGNC:80]
162.896	0.460996	0.351711	1.31073	0.18995	0.43541	ENSG00000214293	APTR	lincRNA	Alu-mediated CDKN1A/p21 transcriptional regulator [Source:HGNC Symbol;Acc:HGNC:44173]
167.595	-0.888533	0.476972	-1.86286	0.0624817	0.211954	ENSG00000253797	UTP14C	protein_coding	UTP14C, small subunit processome component [Source:HGNC Symbol;Acc:HGNC:20321]
164.85	-0.160284	0.465381	-0.344416	0.730534	0.88288	ENSG00000100319	ZMAT5	protein_coding	zinc finger matrin-type 5 [Source:HGNC Symbol;Acc:HGNC:28046]
170.697	-0.415432	0.406185	-1.02277	0.306418	0.574293	ENSG00000198824	CHAMP1	protein_coding	chromosome alignment maintaining phosphoprotein 1 [Source:HGNC Symbol;Acc:HGNC:20311]
162.896	0.101832	0.3797	0.268189	0.788553	0.911934	ENSG00000181873	IBA57	protein_coding	IBA57, iron-sulfur cluster assembly [Source:HGNC Symbol;Acc:HGNC:27302]
172.641	-0.137579	0.379284	-0.362733	0.716805	0.875268	ENSG00000178149	DALRD3	protein_coding	DALR anticodon binding domain containing 3 [Source:HGNC Symbol;Acc:HGNC:25536]
162.725	-0.500159	0.530399	-0.942987	0.345688	0.614745	ENSG00000161914	ZNF653	protein_coding	zinc finger protein 653 [Source:HGNC Symbol;Acc:HGNC:25196]
178.714	-0.706956	0.596709	-1.18476	0.236113	0.493827	ENSG00000147804	SLC39A4	protein_coding	solute carrier family 39 member 4 [Source:HGNC Symbol;Acc:HGNC:17129]
154.195	1.24132	0.40233	3.08533	0.00203327	0.0163029	ENSG00000196458	ZNF605	protein_coding	zinc finger protein 605 [Source:HGNC Symbol;Acc:HGNC:28068]
177.544	-0.996394	0.442156	-2.25349	0.0242282	0.109298	ENSG00000197885	NKIRAS1	protein_coding	NFKB inhibitor interacting Ras like 1 [Source:HGNC Symbol;Acc:HGNC:17899]
168.69	-0.241616	0.398006	-0.607064	0.543808	0.767572	ENSG00000084092	NOA1	protein_coding	nitric oxide associated 1 [Source:HGNC Symbol;Acc:HGNC:28473]
149.681	-3.78683	1.36201	-2.78032	0.00543051	0.035271	ENSG00000164949	GEM	protein_coding	GTP binding protein overexpressed in skeletal muscle [Source:HGNC Symbol;Acc:HGNC:4234]
172.46	-0.0661957	0.413372	-0.160136	0.872774	0.951904	ENSG00000188092	GPR89B	protein_coding	G protein-coupled receptor 89B [Source:HGNC Symbol;Acc:HGNC:13840]
163.788	-0.133096	0.420643	-0.316411	0.75169	0.894206	ENSG00000137656	BUD13	protein_coding	BUD13 homolog [Source:HGNC Symbol;Acc:HGNC:28199]
166.403	4.75678	0.618694	7.68842	1.48964e-14	3.55749e-12	ENSG00000066279	ASPM	protein_coding	abnormal spindle microtubule assembly [Source:HGNC Symbol;Acc:HGNC:19048]
182.756	-0.467412	0.460338	-1.01537	0.309931	0.577766	ENSG00000170949	ZNF160	protein_coding	zinc finger protein 160 [Source:HGNC Symbol;Acc:HGNC:12948]
173.446	-0.724555	0.360839	-2.00798	0.0446459	0.168295	ENSG00000172469	MANEA	protein_coding	mannosidase endo-alpha [Source:HGNC Symbol;Acc:HGNC:21072]
181.323	-2.14476	0.42105	-5.09385	3.50866e-07	1.20765e-05	ENSG00000107864	CPEB3	protein_coding	cytoplasmic polyadenylation element binding protein 3 [Source:HGNC Symbol;Acc:HGNC:21746]
170.441	0.101418	0.419908	0.241524	0.809149	0.92173	ENSG00000160190	SLC37A1	protein_coding	solute carrier family 37 member 1 [Source:HGNC Symbol;Acc:HGNC:11024]
165.364	-0.0270652	0.440436	-0.061451	0.951	0.980237	ENSG00000166133	RPUSD2	protein_coding	RNA pseudouridylate synthase domain containing 2 [Source:HGNC Symbol;Acc:HGNC:24180]
153.764	1.10378	0.486103	2.27067	0.0231669	0.106145	ENSG00000160606	TLCD1	protein_coding	TLC domain containing 1 [Source:HGNC Symbol;Acc:HGNC:25177]
165.833	0.0871555	0.41909	0.207964	0.835257	0.934263	ENSG00000142252	GEMIN7	protein_coding	gem nuclear organelle associated protein 7 [Source:HGNC Symbol;Acc:HGNC:20045]
164.885	0.953109	0.628557	1.51634	0.129432	0.34227	ENSG00000108375	RNF43	protein_coding	ring finger protein 43 [Source:HGNC Symbol;Acc:HGNC:18505]
180.948	-2.62465	0.421854	-6.22171	4.91779e-10	4.31469e-08	ENSG00000099337	KCNK6	protein_coding	potassium two pore domain channel subfamily K member 6 [Source:HGNC Symbol;Acc:HGNC:6281]
165.658	0.582624	0.377775	1.54225	0.123013	0.330711	ENSG00000162441	LZIC	protein_coding	leucine zipper and CTNNBIP1 domain containing [Source:HGNC Symbol;Acc:HGNC:17497]
160.333	-0.680631	0.369382	-1.84262	0.0653843	0.218742	ENSG00000133121	STARD13	protein_coding	StAR related lipid transfer domain containing 13 [Source:HGNC Symbol;Acc:HGNC:19164]
167.23	-0.903591	0.45142	-2.00166	0.0453208	0.170013	ENSG00000139826	ABHD13	protein_coding	abhydrolase domain containing 13 [Source:HGNC Symbol;Acc:HGNC:20293]
164.355	0.565444	0.574897	0.983557	0.325333	0.595137	ENSG00000100523	DDHD1	protein_coding	DDHD domain containing 1 [Source:HGNC Symbol;Acc:HGNC:19714]
168.126	0.173143	0.401528	0.431209	0.666316	0.845954	ENSG00000047579	DTNBP1	protein_coding	dystrobrevin binding protein 1 [Source:HGNC Symbol;Acc:HGNC:17328]
158.842	-2.17935	0.643208	-3.38825	0.000703413	0.00708571	ENSG00000169604	ANTXR1	protein_coding	ANTXR cell adhesion molecule 1 [Source:HGNC Symbol;Acc:HGNC:21014]
161.775	-0.121162	0.431052	-0.281084	0.778646	0.907086	ENSG00000112282	MED23	protein_coding	mediator complex subunit 23 [Source:HGNC Symbol;Acc:HGNC:2372]
160.053	0.292411	0.480384	0.608704	0.542721	0.766645	ENSG00000127995	CASD1	protein_coding	CAS1 domain containing 1 [Source:HGNC Symbol;Acc:HGNC:16014]
162.015	-0.16924	0.365574	-0.462942	0.643406	0.830776	ENSG00000179119	SPTY2D1	protein_coding	SPT2 chromatin protein domain containing 1 [Source:HGNC Symbol;Acc:HGNC:26818]
142.521	-1.28168	0.509629	-2.51492	0.0119059	0.0646659	ENSG00000186994	KANK3	protein_coding	KN motif and ankyrin repeat domains 3 [Source:HGNC Symbol;Acc:HGNC:24796]
161.563	0.00526392	0.474309	0.0110981	0.991145	0.996519	ENSG00000227232	WASH7P	unprocessed_pseudogene	WAS protein family homolog 7, pseudogene [Source:HGNC Symbol;Acc:HGNC:38034]
138.467	0.224114	0.493179	0.454427	0.649521	0.834974	ENSG00000264112	AC015813.1	lincRNA	novel transcript
192.952	-3.67855	0.585121	-6.28681	3.24046e-10	2.99414e-08	ENSG00000160883	HK3	protein_coding	hexokinase 3 [Source:HGNC Symbol;Acc:HGNC:4925]
168.055	-0.347223	0.437931	-0.792873	0.427852	0.681658	ENSG00000107201	DDX58	protein_coding	DExD/H-box helicase 58 [Source:HGNC Symbol;Acc:HGNC:19102]
169.513	1.70504	0.391723	4.35268	1.34485e-05	0.000262592	ENSG00000106268	NUDT1	protein_coding	nudix hydrolase 1 [Source:HGNC Symbol;Acc:HGNC:8048]
153.934	-0.554868	0.461313	-1.2028	0.229053	0.485071	ENSG00000205143	ARID3C	protein_coding	AT-rich interaction domain 3C [Source:HGNC Symbol;Acc:HGNC:21209]
184.514	-3.48047	0.634657	-5.48401	4.1579e-08	1.99824e-06	ENSG00000178726	THBD	protein_coding	thrombomodulin [Source:HGNC Symbol;Acc:HGNC:11784]
160.116	0.187763	0.382744	0.490571	0.62373	0.818372	ENSG00000144401	METTL21A	protein_coding	methyltransferase like 21A [Source:HGNC Symbol;Acc:HGNC:30476]
158.927	0.034232	0.386123	0.0886557	0.929356	0.973046	ENSG00000169155	ZBTB43	protein_coding	zinc finger and BTB domain containing 43 [Source:HGNC Symbol;Acc:HGNC:17908]
170.841	-0.171039	0.644429	-0.265412	0.790692	0.913561	ENSG00000275395	FCGBP	protein_coding	Fc fragment of IgG binding protein [Source:HGNC Symbol;Acc:HGNC:13572]
149.269	-0.00974605	0.471483	-0.0206711	0.983508	0.993622	ENSG00000108379	WNT3	protein_coding	Wnt family member 3 [Source:HGNC Symbol;Acc:HGNC:12782]
149.36	-1.6594	0.534379	-3.10529	0.0019009	0.0154815	ENSG00000099282	TSPAN15	protein_coding	tetraspanin 15 [Source:HGNC Symbol;Acc:HGNC:23298]
158.708	1.63637	0.496626	3.29497	0.000984329	0.00927169	ENSG00000184445	KNTC1	protein_coding	kinetochore associated 1 [Source:HGNC Symbol;Acc:HGNC:17255]
168.277	-0.938335	0.356131	-2.6348	0.00841869	0.0494825	ENSG00000101665	SMAD7	protein_coding	SMAD family member 7 [Source:HGNC Symbol;Acc:HGNC:6773]
178.886	-0.845382	0.634358	-1.33266	0.182644	0.424216	ENSG00000176399	DMRTA1	protein_coding	DMRT like family A1 [Source:HGNC Symbol;Acc:HGNC:13826]
162.735	1.26024	0.377522	3.33819	0.000843251	0.00823813	ENSG00000165185	KIAA1958	protein_coding	KIAA1958 [Source:HGNC Symbol;Acc:HGNC:23427]
158.222	-0.230939	0.413299	-0.558769	0.576319	0.789116	ENSG00000137936	BCAR3	protein_coding	BCAR3, NSP family adaptor protein [Source:HGNC Symbol;Acc:HGNC:973]
170.702	3.2445	0.802137	4.04482	5.23635e-05	0.000833681	ENSG00000241186	TDGF1	protein_coding	teratocarcinoma-derived growth factor 1 [Source:HGNC Symbol;Acc:HGNC:11701]
165.924	-2.41961	0.662219	-3.65379	0.000258397	0.00317837	ENSG00000110079	MS4A4A	protein_coding	membrane spanning 4-domains A4A [Source:HGNC Symbol;Acc:HGNC:13371]
161.543	-0.228521	0.504985	-0.45253	0.650888	0.835986	ENSG00000142046	TMEM91	protein_coding	transmembrane protein 91 [Source:HGNC Symbol;Acc:HGNC:32393]
163.251	2.55828	0.843092	3.0344	0.00241012	0.0187302	ENSG00000165953	SERPINA12	protein_coding	serpin family A member 12 [Source:HGNC Symbol;Acc:HGNC:18359]
169.86	-0.0945495	0.423908	-0.223042	0.823502	0.929081	ENSG00000170270	GON7	protein_coding	GON7, KEOPS complex subunit [Source:HGNC Symbol;Acc:HGNC:20356]
146.27	0.381783	0.440168	0.867357	0.385747	0.648877	ENSG00000047578	KIAA0556	protein_coding	KIAA0556 [Source:HGNC Symbol;Acc:HGNC:29068]
155.832	0.151758	0.474863	0.319582	0.749285	0.892987	ENSG00000133624	ZNF767P	transcribed_unprocessed_pseudogene	zinc finger family member 767, pseudogene [Source:HGNC Symbol;Acc:HGNC:21884]
165.015	0.343935	0.465102	0.739482	0.459614	0.706395	ENSG00000074266	EED	protein_coding	embryonic ectoderm development [Source:HGNC Symbol;Acc:HGNC:3188]
139.535	0.53696	0.39336	1.36506	0.172235	0.409433	ENSG00000117010	ZNF684	protein_coding	zinc finger protein 684 [Source:HGNC Symbol;Acc:HGNC:28418]
164.52	-1.40533	0.46363	-3.03114	0.00243636	0.0188815	ENSG00000183615	FAM167B	protein_coding	family with sequence similarity 167 member B [Source:HGNC Symbol;Acc:HGNC:28133]
171.624	0.452906	0.422961	1.0708	0.284259	0.549192	ENSG00000213047	DENND1B	protein_coding	DENN domain containing 1B [Source:HGNC Symbol;Acc:HGNC:28404]
156.789	0.284723	0.408613	0.696805	0.485925	0.726337	ENSG00000112624	BICRAL	protein_coding	BRD4 interacting chromatin remodeling complex associated protein like [Source:HGNC Symbol;Acc:HGNC:21111]
158.175	0.334883	0.498968	0.671151	0.502124	0.739444	ENSG00000182685	BRICD5	protein_coding	BRICHOS domain containing 5 [Source:HGNC Symbol;Acc:HGNC:28309]
161.414	-0.273651	0.423936	-0.645501	0.518603	0.749585	ENSG00000145332	KLHL8	protein_coding	kelch like family member 8 [Source:HGNC Symbol;Acc:HGNC:18644]
138.914	0.0864192	0.421464	0.205045	0.837537	0.934886	ENSG00000138111	MFSD13A	protein_coding	major facilitator superfamily domain containing 13A [Source:HGNC Symbol;Acc:HGNC:26196]
163.713	0.379544	0.449653	0.844081	0.398624	0.658701	ENSG00000167333	TRIM68	protein_coding	tripartite motif containing 68 [Source:HGNC Symbol;Acc:HGNC:21161]
157.317	-0.113285	0.364217	-0.311037	0.755773	0.89652	ENSG00000180008	SOCS4	protein_coding	suppressor of cytokine signaling 4 [Source:HGNC Symbol;Acc:HGNC:19392]
141.664	-0.0931566	0.435237	-0.214037	0.830519	0.932524	ENSG00000249669	CARMN	lincRNA	cardiac mesoderm enhancer-associated non-coding RNA [Source:HGNC Symbol;Acc:HGNC:42872]
154.266	-1.40193	0.576611	-2.43133	0.0150436	0.0772482	ENSG00000131196	NFATC1	protein_coding	nuclear factor of activated T cells 1 [Source:HGNC Symbol;Acc:HGNC:7775]
162.501	2.68475	0.688893	3.89719	9.73155e-05	0.00140524	ENSG00000134057	CCNB1	protein_coding	cyclin B1 [Source:HGNC Symbol;Acc:HGNC:1579]
162.916	-1.00216	0.375978	-2.66547	0.00768808	0.0462746	ENSG00000065665	SEC61A2	protein_coding	Sec61 translocon alpha 2 subunit [Source:HGNC Symbol;Acc:HGNC:17702]
163.28	0.850163	0.408845	2.07943	0.0375779	0.148239	ENSG00000111445	RFC5	protein_coding	replication factor C subunit 5 [Source:HGNC Symbol;Acc:HGNC:9973]
173.043	-1.77222	1.49915	-1.18215	0.237147	0.49509	ENSG00000172782	FADS6	protein_coding	fatty acid desaturase 6 [Source:HGNC Symbol;Acc:HGNC:30459]
203.85	-3.96701	1.44342	-2.74834	0.00598979	0.0381689	ENSG00000211890	IGHA2	IG_C_gene	immunoglobulin heavy constant alpha 2 (A2m marker) [Source:HGNC Symbol;Acc:HGNC:5479]
124.091	0.933682	0.760248	1.22813	0.219399	0.473285	ENSG00000088340	FER1L4	transcribed_unitary_pseudogene	fer-1 like family member 4, pseudogene [Source:HGNC Symbol;Acc:HGNC:15801]
151.854	-0.372673	0.500524	-0.744567	0.456533	0.70424	ENSG00000260404	AC110079.1	transcribed_unprocessed_pseudogene	uncharacterized LOC729218 [Source:NCBI gene;Acc:729218]
155.753	0.390376	0.371645	1.0504	0.293534	0.558397	ENSG00000163867	ZMYM6	protein_coding	zinc finger MYM-type containing 6 [Source:HGNC Symbol;Acc:HGNC:13050]
149.376	0.857336	0.47128	1.81916	0.0688863	0.226599	ENSG00000137185	ZSCAN9	protein_coding	zinc finger and SCAN domain containing 9 [Source:HGNC Symbol;Acc:HGNC:12984]
166.006	-0.18963	0.404348	-0.468978	0.639085	0.827567	ENSG00000107960	STN1	protein_coding	STN1, CST complex subunit [Source:HGNC Symbol;Acc:HGNC:26200]
156.036	-0.0962262	0.458408	-0.209914	0.833735	0.933502	ENSG00000260565	ERVK13-1	processed_transcript	endogenous retrovirus group K13 member 1 [Source:HGNC Symbol;Acc:HGNC:27548]
160.54	-1.84912	0.525066	-3.52169	0.000428812	0.0047387	ENSG00000275832	ARHGAP23	protein_coding	Rho GTPase activating protein 23 [Source:HGNC Symbol;Acc:HGNC:29293]
154.332	0.550433	0.663886	0.829109	0.407043	0.66609	ENSG00000235098	ANKRD65	protein_coding	ankyrin repeat domain 65 [Source:HGNC Symbol;Acc:HGNC:42950]
131.809	0.179532	0.501716	0.357835	0.720467	0.876886	ENSG00000135720	DYNC1LI2	protein_coding	dynein cytoplasmic 1 light intermediate chain 2 [Source:HGNC Symbol;Acc:HGNC:2966]
160.011	0.110211	0.454925	0.242262	0.808577	0.921484	ENSG00000012211	PRICKLE3	protein_coding	prickle planar cell polarity protein 3 [Source:HGNC Symbol;Acc:HGNC:6645]
159.896	0.184897	0.612017	0.302111	0.762568	0.899629	ENSG00000166130	IKBIP	protein_coding	IKBKB interacting protein [Source:HGNC Symbol;Acc:HGNC:26430]
151.863	0.563999	0.432476	1.30412	0.192194	0.438934	ENSG00000100802	C14orf93	protein_coding	chromosome 14 open reading frame 93 [Source:HGNC Symbol;Acc:HGNC:20162]
166.69	-0.604341	0.444961	-1.35819	0.174403	0.411814	ENSG00000196663	TECPR2	protein_coding	tectonin beta-propeller repeat containing 2 [Source:HGNC Symbol;Acc:HGNC:19957]
167.052	0.427178	0.540213	0.790759	0.429085	0.682237	ENSG00000081721	DUSP12	protein_coding	dual specificity phosphatase 12 [Source:HGNC Symbol;Acc:HGNC:3067]
141.931	-0.196791	0.403788	-0.487361	0.626003	0.820037	ENSG00000184465	WDR27	protein_coding	WD repeat domain 27 [Source:HGNC Symbol;Acc:HGNC:21248]
178.513	-1.70076	0.555565	-3.06132	0.00220362	0.0174525	ENSG00000155465	SLC7A7	protein_coding	solute carrier family 7 member 7 [Source:HGNC Symbol;Acc:HGNC:11065]
166.815	-0.330178	0.593168	-0.556634	0.577778	0.790101	ENSG00000205571	SMN2	protein_coding	survival of motor neuron 2, centromeric [Source:HGNC Symbol;Acc:HGNC:11118]
147.476	-0.0604834	0.456184	-0.132586	0.894521	0.961098	ENSG00000112592	TBP	protein_coding	TATA-box binding protein [Source:HGNC Symbol;Acc:HGNC:11588]
160.541	-0.350564	0.410608	-0.853768	0.393234	0.655094	ENSG00000164332	UBLCP1	protein_coding	ubiquitin like domain containing CTD phosphatase 1 [Source:HGNC Symbol;Acc:HGNC:28110]
168.855	-0.521871	0.409486	-1.27445	0.202502	0.451745	ENSG00000253738	OTUD6B-AS1	antisense	OTUD6B antisense RNA 1 (head to head) [Source:HGNC Symbol;Acc:HGNC:50466]
147.806	-0.0697835	0.425684	-0.163933	0.869784	0.950018	ENSG00000173933	RBM4	protein_coding	RNA binding motif protein 4 [Source:HGNC Symbol;Acc:HGNC:9901]
188.717	-4.57943	0.852096	-5.37432	7.68743e-08	3.36146e-06	ENSG00000237949	LINC00844	lincRNA	long intergenic non-protein coding RNA 844 [Source:HGNC Symbol;Acc:HGNC:45031]
159.085	0.721693	0.438949	1.64414	0.100148	0.291668	ENSG00000270055	AC127502.2	sense_intronic	novel transcript
165.167	-0.104487	0.403085	-0.259218	0.795467	0.914859	ENSG00000185019	UBOX5	protein_coding	U-box domain containing 5 [Source:HGNC Symbol;Acc:HGNC:17777]
164.795	-0.0963718	0.448364	-0.214941	0.829813	0.932136	ENSG00000122644	ARL4A	protein_coding	ADP ribosylation factor like GTPase 4A [Source:HGNC Symbol;Acc:HGNC:695]
163.018	-0.188849	0.390103	-0.4841	0.628315	0.821098	ENSG00000185716	MOSMO	protein_coding	modulator of smoothened [Source:HGNC Symbol;Acc:HGNC:27087]
156.594	-0.0550206	0.430009	-0.127952	0.898187	0.962817	ENSG00000173226	IQCB1	protein_coding	IQ motif containing B1 [Source:HGNC Symbol;Acc:HGNC:28949]
174.674	-0.449095	0.693985	-0.647125	0.517551	0.748985	ENSG00000146216	TTBK1	protein_coding	tau tubulin kinase 1 [Source:HGNC Symbol;Acc:HGNC:19140]
157.414	1.4838	0.42278	3.50964	0.000448712	0.00491904	ENSG00000267080	ASB16-AS1	antisense	ASB16 antisense RNA 1 [Source:HGNC Symbol;Acc:HGNC:25442]
160.285	0.275287	0.458996	0.59976	0.548666	0.770489	ENSG00000197841	ZNF181	protein_coding	zinc finger protein 181 [Source:HGNC Symbol;Acc:HGNC:12971]
205.566	-10.3745	0.943663	-10.9938	4.09183e-28	5.29312e-25	ENSG00000120057	SFRP5	protein_coding	secreted frizzled related protein 5 [Source:HGNC Symbol;Acc:HGNC:10779]
142.317	-1.00687	0.433283	-2.32381	0.0201357	0.0957605	ENSG00000164010	ERMAP	protein_coding	erythroblast membrane associated protein (Scianna blood group) [Source:HGNC Symbol;Acc:HGNC:15743]
161.805	-0.351309	0.385793	-0.910616	0.362498	0.62704	ENSG00000159459	UBR1	protein_coding	ubiquitin protein ligase E3 component n-recognin 1 [Source:HGNC Symbol;Acc:HGNC:16808]
166.639	0.25599	0.436127	0.586962	0.55723	0.776331	ENSG00000145781	COMMD10	protein_coding	COMM domain containing 10 [Source:HGNC Symbol;Acc:HGNC:30201]
143.163	-2.18591	0.854081	-2.55937	0.0104863	0.0588925	ENSG00000110723	EXPH5	protein_coding	exophilin 5 [Source:HGNC Symbol;Acc:HGNC:30578]
171.851	0.3738	0.447771	0.834801	0.40383	0.663471	ENSG00000067606	PRKCZ	protein_coding	protein kinase C zeta [Source:HGNC Symbol;Acc:HGNC:9412]
157.446	0.614198	0.378203	1.62399	0.104378	0.299183	ENSG00000088035	ALG6	protein_coding	ALG6, alpha-1,3-glucosyltransferase [Source:HGNC Symbol;Acc:HGNC:23157]
151.137	1.23176	0.441192	2.79189	0.00524015	0.0343364	ENSG00000188352	FOCAD	protein_coding	focadhesin [Source:HGNC Symbol;Acc:HGNC:23377]
160.075	0.630626	0.4982	1.26581	0.205582	0.455853	ENSG00000256847	CCND2P1	processed_pseudogene	cyclin D2 pseudogene 1 [Source:HGNC Symbol;Acc:HGNC:1584]
124.981	-1.00919	0.58425	-1.72733	0.0841089	0.260084	ENSG00000152661	GJA1	protein_coding	gap junction protein alpha 1 [Source:HGNC Symbol;Acc:HGNC:4274]
160.416	0.432996	0.440912	0.982047	0.326077	0.595774	ENSG00000171316	CHD7	protein_coding	chromodomain helicase DNA binding protein 7 [Source:HGNC Symbol;Acc:HGNC:20626]
168.188	-3.28809	0.984443	-3.34005	0.000837632	0.00821387	ENSG00000227306	AP006285.1	lincRNA	uncharacterized LOC100505570 [Source:NCBI gene;Acc:100505570]
156.603	0.969386	0.469864	2.06312	0.0391013	0.152485	ENSG00000149679	CABLES2	protein_coding	Cdk5 and Abl enzyme substrate 2 [Source:HGNC Symbol;Acc:HGNC:16143]
171.664	-1.5972	0.635069	-2.515	0.0119032	0.0646659	ENSG00000167861	HID1	protein_coding	HID1 domain containing [Source:HGNC Symbol;Acc:HGNC:15736]
157.724	-0.480378	0.594	-0.808717	0.418678	0.675306	ENSG00000134262	AP4B1	protein_coding	adaptor related protein complex 4 subunit beta 1 [Source:HGNC Symbol;Acc:HGNC:572]
152.246	0.0844044	0.486232	0.173589	0.862189	0.946116	ENSG00000160588	MPZL3	protein_coding	myelin protein zero like 3 [Source:HGNC Symbol;Acc:HGNC:27279]
162.521	-1.15735	0.392644	-2.94757	0.00320281	0.0234515	ENSG00000162976	PQLC3	protein_coding	PQ loop repeat containing 3 [Source:HGNC Symbol;Acc:HGNC:28503]
172.458	-2.73435	0.634729	-4.30791	1.64807e-05	0.000314673	ENSG00000106034	CPED1	protein_coding	cadherin like and PC-esterase domain containing 1 [Source:HGNC Symbol;Acc:HGNC:26159]
148.428	0.147015	0.761963	0.192942	0.847004	0.939343	ENSG00000148123	PLPPR1	protein_coding	phospholipid phosphatase related 1 [Source:HGNC Symbol;Acc:HGNC:25993]
168.937	-0.628368	0.609075	-1.03168	0.302224	0.569071	ENSG00000230461	PROX1-AS1	processed_transcript	PROX1 antisense RNA 1 [Source:HGNC Symbol;Acc:HGNC:43656]
156.763	-0.24522	0.364806	-0.672193	0.501461	0.739238	ENSG00000164323	CFAP97	protein_coding	cilia and flagella associated protein 97 [Source:HGNC Symbol;Acc:HGNC:29276]
160.911	0.103792	0.482772	0.214991	0.829774	0.932136	ENSG00000152464	RPP38	protein_coding	ribonuclease P/MRP subunit p38 [Source:HGNC Symbol;Acc:HGNC:30329]
157.743	0.808552	0.391639	2.06454	0.038967	0.152134	ENSG00000188599	NPIPP1	transcribed_unprocessed_pseudogene	nuclear pore complex interacting protein pseudogene 1 [Source:HGNC Symbol;Acc:HGNC:35407]
154.606	1.0014	0.368194	2.71977	0.00653268	0.0407584	ENSG00000186162	CIDECP	transcribed_unprocessed_pseudogene	cell death-inducing DFFA-like effector c pseudogene [Source:HGNC Symbol;Acc:HGNC:24230]
152.944	0.339828	0.379382	0.895742	0.370391	0.633911	ENSG00000133114	GPALPP1	protein_coding	GPALPP motifs containing 1 [Source:HGNC Symbol;Acc:HGNC:20298]
157.467	-0.11863	0.451448	-0.262777	0.792723	0.91445	ENSG00000113812	ACTR8	protein_coding	ARP8 actin related protein 8 homolog [Source:HGNC Symbol;Acc:HGNC:14672]
166.033	-0.280297	0.49726	-0.563683	0.57297	0.786781	ENSG00000130449	ZSWIM6	protein_coding	zinc finger SWIM-type containing 6 [Source:HGNC Symbol;Acc:HGNC:29316]
159.229	2.58954	0.513302	5.04487	4.53839e-07	1.49574e-05	ENSG00000164611	PTTG1	protein_coding	pituitary tumor-transforming 1 [Source:HGNC Symbol;Acc:HGNC:9690]
159.128	0.0558962	0.478196	0.11689	0.906947	0.966071	ENSG00000104064	GABPB1	protein_coding	GA binding protein transcription factor subunit beta 1 [Source:HGNC Symbol;Acc:HGNC:4074]
146.08	-0.758556	0.499686	-1.51807	0.128998	0.341537	ENSG00000255545	AP004608.1	processed_transcript	uncharacterized LOC283177 [Source:NCBI gene;Acc:283177]
161.13	-0.53602	0.547678	-0.978714	0.327721	0.597652	ENSG00000100764	PSMC1	protein_coding	proteasome 26S subunit, ATPase 1 [Source:HGNC Symbol;Acc:HGNC:9547]
150.67	-0.145869	0.391783	-0.37232	0.709654	0.870346	ENSG00000180979	LRRC57	protein_coding	leucine rich repeat containing 57 [Source:HGNC Symbol;Acc:HGNC:26719]
165.34	-0.902086	0.472356	-1.90976	0.0561643	0.197229	ENSG00000167721	TSR1	protein_coding	TSR1, ribosome maturation factor [Source:HGNC Symbol;Acc:HGNC:25542]
149.061	-0.363556	0.432463	-0.840663	0.400537	0.660666	ENSG00000187091	PLCD1	protein_coding	phospholipase C delta 1 [Source:HGNC Symbol;Acc:HGNC:9060]
162.599	0.0917387	0.42238	0.217195	0.828057	0.931714	ENSG00000121940	CLCC1	protein_coding	chloride channel CLIC like 1 [Source:HGNC Symbol;Acc:HGNC:29675]
162.768	0.722128	0.391024	1.84676	0.0647816	0.217053	ENSG00000068024	HDAC4	protein_coding	histone deacetylase 4 [Source:HGNC Symbol;Acc:HGNC:14063]
166.167	-2.74319	0.579239	-4.73585	2.18137e-06	5.75874e-05	ENSG00000101695	RNF125	protein_coding	ring finger protein 125 [Source:HGNC Symbol;Acc:HGNC:21150]
166.508	0.295278	0.377512	0.782167	0.434117	0.686162	ENSG00000155304	HSPA13	protein_coding	heat shock protein family A (Hsp70) member 13 [Source:HGNC Symbol;Acc:HGNC:11375]
157.417	-0.0376539	0.544953	-0.0690956	0.944913	0.978447	ENSG00000104218	CSPP1	protein_coding	centrosome and spindle pole associated protein 1 [Source:HGNC Symbol;Acc:HGNC:26193]
177.683	-1.51935	0.470155	-3.23159	0.00123104	0.0111556	ENSG00000103047	TANGO6	protein_coding	transport and golgi organization 6 homolog [Source:HGNC Symbol;Acc:HGNC:25749]
241.248	-7.14502	1.62525	-4.39626	1.10132e-05	0.000225242	ENSG00000164488	DACT2	protein_coding	dishevelled binding antagonist of beta catenin 2 [Source:HGNC Symbol;Acc:HGNC:21231]
161.417	0.00372774	0.647983	0.00575284	0.99541	0.998636	ENSG00000119922	IFIT2	protein_coding	interferon induced protein with tetratricopeptide repeats 2 [Source:HGNC Symbol;Acc:HGNC:5409]
136.456	0.501617	0.402469	1.24635	0.212637	0.465439	ENSG00000177463	NR2C2	protein_coding	nuclear receptor subfamily 2 group C member 2 [Source:HGNC Symbol;Acc:HGNC:7972]
163.463	-0.56378	0.651356	-0.865547	0.386738	0.649777	ENSG00000168404	MLKL	protein_coding	mixed lineage kinase domain like pseudokinase [Source:HGNC Symbol;Acc:HGNC:26617]
155.29	-0.0753338	0.441075	-0.170796	0.864384	0.947186	ENSG00000107779	BMPR1A	protein_coding	bone morphogenetic protein receptor type 1A [Source:HGNC Symbol;Acc:HGNC:1076]
163.461	-1.28558	0.464104	-2.77001	0.00560541	0.0361349	ENSG00000010219	DYRK4	protein_coding	dual specificity tyrosine phosphorylation regulated kinase 4 [Source:HGNC Symbol;Acc:HGNC:3095]
128.703	-0.551888	0.518242	-1.06492	0.286911	0.552134	ENSG00000161791	FMNL3	protein_coding	formin like 3 [Source:HGNC Symbol;Acc:HGNC:23698]
150.896	-1.30723	0.43144	-3.02992	0.00244621	0.0189389	ENSG00000150457	LATS2	protein_coding	large tumor suppressor kinase 2 [Source:HGNC Symbol;Acc:HGNC:6515]
160.772	0.125752	0.343662	0.365917	0.714427	0.873439	ENSG00000129493	HEATR5A	protein_coding	HEAT repeat containing 5A [Source:HGNC Symbol;Acc:HGNC:20276]
160.392	-0.605468	0.93062	-0.650608	0.5153	0.747361	ENSG00000284652	BX323043.1	lincRNA	novel transcript
146.107	3.6639	0.502952	7.28479	3.2217e-13	5.56513e-11	ENSG00000183856	IQGAP3	protein_coding	IQ motif containing GTPase activating protein 3 [Source:HGNC Symbol;Acc:HGNC:20669]
155.872	-0.393954	0.379277	-1.0387	0.298945	0.564815	ENSG00000155744	FAM126B	protein_coding	family with sequence similarity 126 member B [Source:HGNC Symbol;Acc:HGNC:28593]
131.559	-0.0383935	0.501312	-0.076586	0.938953	0.977066	ENSG00000185305	ARL15	protein_coding	ADP ribosylation factor like GTPase 15 [Source:HGNC Symbol;Acc:HGNC:25945]
154.42	0.558176	0.396344	1.40831	0.159038	0.389178	ENSG00000229043	AC091729.3	antisense	uncharacterized LOC101927021 [Source:NCBI gene;Acc:101927021]
146.981	-1.40112	0.527487	-2.65621	0.00790241	0.0472895	ENSG00000113758	DBN1	protein_coding	drebrin 1 [Source:HGNC Symbol;Acc:HGNC:2695]
138.757	-0.779777	0.438057	-1.78008	0.0750628	0.240297	ENSG00000076067	RBMS2	protein_coding	RNA binding motif single stranded interacting protein 2 [Source:HGNC Symbol;Acc:HGNC:9909]
157.052	2.52923	0.429178	5.8932	3.78789e-09	2.54543e-07	ENSG00000087586	AURKA	protein_coding	aurora kinase A [Source:HGNC Symbol;Acc:HGNC:11393]
164.73	0.106724	0.415691	0.256739	0.79738	0.915706	ENSG00000059728	MXD1	protein_coding	MAX dimerization protein 1 [Source:HGNC Symbol;Acc:HGNC:6761]
157.074	-1.26767	0.473494	-2.67727	0.00742248	0.0450427	ENSG00000251165	F11-AS1	antisense	F11 antisense RNA 1 [Source:HGNC Symbol;Acc:HGNC:27725]
158.709	-0.544602	0.448745	-1.21361	0.224896	0.47934	ENSG00000196275	GTF2IRD2	protein_coding	GTF2I repeat domain containing 2 [Source:HGNC Symbol;Acc:HGNC:30775]
140.627	-1.15684	0.714675	-1.6187	0.105512	0.301098	ENSG00000168309	FAM107A	protein_coding	family with sequence similarity 107 member A [Source:HGNC Symbol;Acc:HGNC:30827]
157.608	0.054123	0.466656	0.115981	0.907668	0.966324	ENSG00000137822	TUBGCP4	protein_coding	tubulin gamma complex associated protein 4 [Source:HGNC Symbol;Acc:HGNC:16691]
155.775	0.0368742	0.419861	0.0878248	0.930016	0.973475	ENSG00000167380	ZNF226	protein_coding	zinc finger protein 226 [Source:HGNC Symbol;Acc:HGNC:13019]
144.561	-0.714658	0.443694	-1.6107	0.107245	0.304238	ENSG00000144589	STK11IP	protein_coding	serine/threonine kinase 11 interacting protein [Source:HGNC Symbol;Acc:HGNC:19184]
170.08	0.515998	0.466609	1.10585	0.268793	0.532316	ENSG00000124641	MED20	protein_coding	mediator complex subunit 20 [Source:HGNC Symbol;Acc:HGNC:16840]
169.355	-1.53026	0.458724	-3.33591	0.00085022	0.0083006	ENSG00000169499	PLEKHA2	protein_coding	pleckstrin homology domain containing A2 [Source:HGNC Symbol;Acc:HGNC:14336]
159.812	1.19217	0.603177	1.97649	0.0480997	0.177058	ENSG00000181856	SLC2A4	protein_coding	solute carrier family 2 member 4 [Source:HGNC Symbol;Acc:HGNC:11009]
155.768	-0.0696351	0.69454	-0.100261	0.920137	0.969432	ENSG00000196876	SCN8A	protein_coding	sodium voltage-gated channel alpha subunit 8 [Source:HGNC Symbol;Acc:HGNC:10596]
171.265	-2.5962	0.770648	-3.36886	0.000754805	0.00753494	ENSG00000082397	EPB41L3	protein_coding	erythrocyte membrane protein band 4.1 like 3 [Source:HGNC Symbol;Acc:HGNC:3380]
151.64	0.391594	0.371562	1.05391	0.291923	0.557279	ENSG00000177045	SIX5	protein_coding	SIX homeobox 5 [Source:HGNC Symbol;Acc:HGNC:10891]
153.909	0.241049	0.52811	0.456437	0.648076	0.834217	ENSG00000114739	ACVR2B	protein_coding	activin A receptor type 2B [Source:HGNC Symbol;Acc:HGNC:174]
183.87	-4.35101	0.618398	-7.03594	1.97925e-12	2.89848e-10	ENSG00000176788	BASP1	protein_coding	brain abundant membrane attached signal protein 1 [Source:HGNC Symbol;Acc:HGNC:957]
168.229	0.238562	0.428833	0.556305	0.578003	0.790166	ENSG00000169446	MMGT1	protein_coding	membrane magnesium transporter 1 [Source:HGNC Symbol;Acc:HGNC:28100]
167.102	-0.629875	0.580979	-1.08416	0.278293	0.543085	ENSG00000139131	YARS2	protein_coding	tyrosyl-tRNA synthetase 2 [Source:HGNC Symbol;Acc:HGNC:24249]
158.794	0.114261	0.47887	0.238606	0.811411	0.923088	ENSG00000171100	MTM1	protein_coding	myotubularin 1 [Source:HGNC Symbol;Acc:HGNC:7448]
162.962	0.0134554	0.404269	0.0332833	0.973449	0.990086	ENSG00000215271	HOMEZ	protein_coding	homeobox and leucine zipper encoding [Source:HGNC Symbol;Acc:HGNC:20164]
150.73	-1.73942	0.443001	-3.92643	8.62143e-05	0.00126494	ENSG00000141447	OSBPL1A	protein_coding	oxysterol binding protein like 1A [Source:HGNC Symbol;Acc:HGNC:16398]
100.162	1.52329	0.599054	2.54283	0.0109958	0.0607644	ENSG00000204291	COL15A1	protein_coding	collagen type XV alpha 1 chain [Source:HGNC Symbol;Acc:HGNC:2192]
150.994	-0.821209	0.400159	-2.0522	0.0401498	0.155478	ENSG00000280071	GATD3B	protein_coding	glutamine amidotransferase like class 1 domain containing 3B [Source:HGNC Symbol;Acc:HGNC:53816]
162.449	-0.145478	0.812882	-0.178966	0.857964	0.944528	ENSG00000140807	NKD1	protein_coding	naked cuticle homolog 1 [Source:HGNC Symbol;Acc:HGNC:17045]
151.431	-0.186691	0.465945	-0.400672	0.688662	0.858436	ENSG00000154447	SH3RF1	protein_coding	SH3 domain containing ring finger 1 [Source:HGNC Symbol;Acc:HGNC:17650]
143.226	-0.278384	0.809684	-0.343818	0.730984	0.883039	ENSG00000167105	TMEM92	protein_coding	transmembrane protein 92 [Source:HGNC Symbol;Acc:HGNC:26579]
164.691	-0.370829	0.490843	-0.755495	0.449952	0.69895	ENSG00000147894	C9orf72	protein_coding	chromosome 9 open reading frame 72 [Source:HGNC Symbol;Acc:HGNC:28337]
132.396	-0.233772	0.43909	-0.5324	0.594449	0.800619	ENSG00000281162	LINC01127	lincRNA	long intergenic non-protein coding RNA 1127 [Source:HGNC Symbol;Acc:HGNC:49292]
156.008	0.543121	0.45778	1.18642	0.235455	0.492716	ENSG00000064652	SNX24	protein_coding	sorting nexin 24 [Source:HGNC Symbol;Acc:HGNC:21533]
158.197	-0.0603468	0.416884	-0.144757	0.884903	0.956429	ENSG00000127980	PEX1	protein_coding	peroxisomal biogenesis factor 1 [Source:HGNC Symbol;Acc:HGNC:8850]
170.483	-0.74117	0.445246	-1.66463	0.0959864	0.283377	ENSG00000155330	C16orf87	protein_coding	chromosome 16 open reading frame 87 [Source:HGNC Symbol;Acc:HGNC:33754]
152.305	-0.551636	0.687113	-0.802831	0.422072	0.677471	ENSG00000135541	AHI1	protein_coding	Abelson helper integration site 1 [Source:HGNC Symbol;Acc:HGNC:21575]
157.878	-0.991091	0.489222	-2.02585	0.0427799	0.163171	ENSG00000118096	IFT46	protein_coding	intraflagellar transport 46 [Source:HGNC Symbol;Acc:HGNC:26146]
164.565	0.0454003	0.527839	0.0860116	0.931457	0.974064	ENSG00000169991	IFFO2	protein_coding	intermediate filament family orphan 2 [Source:HGNC Symbol;Acc:HGNC:27006]
140.456	-0.0621864	0.434297	-0.143189	0.886141	0.956576	ENSG00000261572	AC097639.1	sense_intronic	novel transcript, intronic to CMTM8
146.32	0.262253	0.408689	0.641693	0.521073	0.750893	ENSG00000240230	COX19	protein_coding	cytochrome c oxidase assembly factor COX19 [Source:HGNC Symbol;Acc:HGNC:28074]
163.282	0.124735	0.406462	0.306879	0.758935	0.898007	ENSG00000121542	SEC22A	protein_coding	SEC22 homolog A, vesicle trafficking protein [Source:HGNC Symbol;Acc:HGNC:20260]
160.717	-0.327554	0.456462	-0.717594	0.473008	0.716272	ENSG00000131725	WDR44	protein_coding	WD repeat domain 44 [Source:HGNC Symbol;Acc:HGNC:30512]
159.947	0.00477323	0.406995	0.011728	0.990643	0.996355	ENSG00000136169	SETDB2	protein_coding	SET domain bifurcated 2 [Source:HGNC Symbol;Acc:HGNC:20263]
149.372	1.08851	0.386698	2.81487	0.00487968	0.0324816	ENSG00000234616	JRK	protein_coding	Jrk helix-turn-helix protein [Source:HGNC Symbol;Acc:HGNC:6199]
165.241	-0.339027	0.426114	-0.795626	0.426249	0.680481	ENSG00000178904	DPY19L3	protein_coding	dpy-19 like C-mannosyltransferase 3 [Source:HGNC Symbol;Acc:HGNC:27120]
145.214	0.208824	0.49019	0.426005	0.670104	0.847953	ENSG00000162601	MYSM1	protein_coding	Myb like, SWIRM and MPN domains 1 [Source:HGNC Symbol;Acc:HGNC:29401]
146.695	0.644726	0.480898	1.34067	0.180027	0.420486	ENSG00000115568	ZNF142	protein_coding	zinc finger protein 142 [Source:HGNC Symbol;Acc:HGNC:12927]
157.111	0.0849946	0.576951	0.147317	0.882882	0.955783	ENSG00000179698	WDR97	protein_coding	WD repeat domain 97 [Source:HGNC Symbol;Acc:HGNC:26959]
157.68	-0.742491	0.468772	-1.58391	0.113215	0.314157	ENSG00000135953	MFSD9	protein_coding	major facilitator superfamily domain containing 9 [Source:HGNC Symbol;Acc:HGNC:28158]
154.31	-1.38875	0.539023	-2.57641	0.00998312	0.0565783	ENSG00000212123	PRR22	protein_coding	proline rich 22 [Source:HGNC Symbol;Acc:HGNC:28354]
166.74	-0.799133	0.451563	-1.7697	0.0767765	0.244312	ENSG00000109534	GAR1	protein_coding	GAR1 ribonucleoprotein [Source:HGNC Symbol;Acc:HGNC:14264]
161.531	-1.11307	0.693899	-1.60409	0.108695	0.306498	ENSG00000211751	TRBC1	TR_C_gene	T cell receptor beta constant 1 [Source:HGNC Symbol;Acc:HGNC:12156]
150.076	-1.5926	0.466432	-3.41443	0.000639163	0.00653175	ENSG00000185989	RASA3	protein_coding	RAS p21 protein activator 3 [Source:HGNC Symbol;Acc:HGNC:20331]
161.406	-0.216389	0.533534	-0.405577	0.685053	0.856482	ENSG00000141428	C18orf21	protein_coding	chromosome 18 open reading frame 21 [Source:HGNC Symbol;Acc:HGNC:28802]
158.101	-0.16282	0.590728	-0.275626	0.782835	0.908923	ENSG00000172954	LCLAT1	protein_coding	lysocardiolipin acyltransferase 1 [Source:HGNC Symbol;Acc:HGNC:26756]
157.05	-0.414107	0.360638	-1.14826	0.25086	0.510634	ENSG00000163328	GPR155	protein_coding	G protein-coupled receptor 155 [Source:HGNC Symbol;Acc:HGNC:22951]
156.528	-0.401558	0.523224	-0.767468	0.442804	0.692977	ENSG00000174109	C16orf91	protein_coding	chromosome 16 open reading frame 91 [Source:HGNC Symbol;Acc:HGNC:27558]
152.705	2.54372	0.640752	3.96989	7.19061e-05	0.00108474	ENSG00000167513	CDT1	protein_coding	chromatin licensing and DNA replication factor 1 [Source:HGNC Symbol;Acc:HGNC:24576]
185.77	-0.626153	0.642288	-0.974878	0.329621	0.599286	ENSG00000162391	FAM151A	protein_coding	family with sequence similarity 151 member A [Source:HGNC Symbol;Acc:HGNC:25032]
151.302	1.02511	0.641072	1.59906	0.109808	0.30879	ENSG00000274020	LINC01138	processed_transcript	long intergenic non-protein coding RNA 1138 [Source:HGNC Symbol;Acc:HGNC:49454]
163.976	-2.04927	0.617829	-3.31688	0.000910287	0.00873864	ENSG00000118257	NRP2	protein_coding	neuropilin 2 [Source:HGNC Symbol;Acc:HGNC:8005]
159.171	-0.859029	0.49639	-1.73055	0.0835316	0.258711	ENSG00000010361	FUZ	protein_coding	fuzzy planar cell polarity protein [Source:HGNC Symbol;Acc:HGNC:26219]
137.968	-0.109996	0.884091	-0.124417	0.900985	0.963649	ENSG00000231991	ANXA2P2	processed_pseudogene	annexin A2 pseudogene 2 [Source:HGNC Symbol;Acc:HGNC:539]
172.78	-3.04122	0.875513	-3.47364	0.000513449	0.00548162	ENSG00000136826	KLF4	protein_coding	Kruppel like factor 4 [Source:HGNC Symbol;Acc:HGNC:6348]
164.523	0.711331	0.494631	1.4381	0.150404	0.375358	ENSG00000144152	FBLN7	protein_coding	fibulin 7 [Source:HGNC Symbol;Acc:HGNC:26740]
132.684	-1.88335	0.531103	-3.54611	0.000390969	0.00441383	ENSG00000168497	CAVIN2	protein_coding	caveolae associated protein 2 [Source:HGNC Symbol;Acc:HGNC:10690]
151.718	-0.0367597	0.358081	-0.102657	0.918235	0.968735	ENSG00000067365	METTL22	protein_coding	methyltransferase like 22 [Source:HGNC Symbol;Acc:HGNC:28368]
158.196	0.191773	0.51086	0.375393	0.707368	0.869	ENSG00000064313	TAF2	protein_coding	TATA-box binding protein associated factor 2 [Source:HGNC Symbol;Acc:HGNC:11536]
160.177	-2.45651	0.508341	-4.83241	1.34892e-06	3.7593e-05	ENSG00000167641	PPP1R14A	protein_coding	protein phosphatase 1 regulatory inhibitor subunit 14A [Source:HGNC Symbol;Acc:HGNC:14871]
158.126	0.0786794	0.527277	0.149218	0.881381	0.955358	ENSG00000130810	PPAN	protein_coding	peter pan homolog (Drosophila) [Source:HGNC Symbol;Acc:HGNC:9227]
157.307	-0.754581	0.558351	-1.35144	0.176553	0.414682	ENSG00000162733	DDR2	protein_coding	discoidin domain receptor tyrosine kinase 2 [Source:HGNC Symbol;Acc:HGNC:2731]
160.681	-0.490276	0.430958	-1.13764	0.255269	0.516495	ENSG00000177707	NECTIN3	protein_coding	nectin cell adhesion molecule 3 [Source:HGNC Symbol;Acc:HGNC:17664]
118.628	0.389482	0.467294	0.833484	0.404572	0.663992	ENSG00000181016	LSMEM1	protein_coding	leucine rich single-pass membrane protein 1 [Source:HGNC Symbol;Acc:HGNC:22036]
158.997	0.649664	0.422542	1.53751	0.124167	0.332778	ENSG00000164983	TMEM65	protein_coding	transmembrane protein 65 [Source:HGNC Symbol;Acc:HGNC:25203]
150.026	-0.281345	0.438714	-0.641296	0.52133	0.751124	ENSG00000064102	INTS13	protein_coding	integrator complex subunit 13 [Source:HGNC Symbol;Acc:HGNC:20174]
154.218	1.01403	0.394293	2.57175	0.0101185	0.0571577	ENSG00000116128	BCL9	protein_coding	B cell CLL/lymphoma 9 [Source:HGNC Symbol;Acc:HGNC:1008]
152.072	-1.39102	0.773235	-1.79897	0.0720239	0.233321	ENSG00000169432	SCN9A	protein_coding	sodium voltage-gated channel alpha subunit 9 [Source:HGNC Symbol;Acc:HGNC:10597]
162.895	-0.318485	0.437474	-0.728009	0.466608	0.711382	ENSG00000107362	ABHD17B	protein_coding	abhydrolase domain containing 17B [Source:HGNC Symbol;Acc:HGNC:24278]
147.618	0.218637	0.40547	0.53922	0.589735	0.797635	ENSG00000176624	MEX3C	protein_coding	mex-3 RNA binding family member C [Source:HGNC Symbol;Acc:HGNC:28040]
168.048	-4.21264	0.799142	-5.27145	1.35348e-07	5.37344e-06	ENSG00000248740	LINC02428	lincRNA	long intergenic non-protein coding RNA 2428 [Source:HGNC Symbol;Acc:HGNC:53359]
153.304	-0.418396	0.494558	-0.845999	0.397553	0.657982	ENSG00000225484	NUTM2B-AS1	antisense	NUTM2B antisense RNA 1 [Source:HGNC Symbol;Acc:HGNC:51204]
147.017	-0.314982	0.548766	-0.573983	0.565979	0.782202	ENSG00000170113	NIPA1	protein_coding	NIPA magnesium transporter 1 [Source:HGNC Symbol;Acc:HGNC:17043]
152.758	-0.333408	0.414374	-0.804608	0.421046	0.676831	ENSG00000005100	DHX33	protein_coding	DEAH-box helicase 33 [Source:HGNC Symbol;Acc:HGNC:16718]
162.758	-0.466539	0.458423	-1.01771	0.308818	0.576661	ENSG00000101773	RBBP8	protein_coding	RB binding protein 8, endonuclease [Source:HGNC Symbol;Acc:HGNC:9891]
165.064	1.5863	0.585027	2.7115	0.00669788	0.0414393	ENSG00000221926	TRIM16	protein_coding	tripartite motif containing 16 [Source:HGNC Symbol;Acc:HGNC:17241]
164.765	-0.454301	0.39346	-1.15463	0.248242	0.508239	ENSG00000162775	RBM15	protein_coding	RNA binding motif protein 15 [Source:HGNC Symbol;Acc:HGNC:14959]
186.62	-4.56851	0.578508	-7.89706	2.85569e-15	8.0598e-13	ENSG00000042062	RIPOR3	protein_coding	RIPOR family member 3 [Source:HGNC Symbol;Acc:HGNC:16168]
143.987	-0.192219	0.54091	-0.355363	0.722318	0.877969	ENSG00000215126	CBWD6	protein_coding	COBW domain containing 6 [Source:HGNC Symbol;Acc:HGNC:31978]
154.658	0.0838544	0.508789	0.164812	0.869092	0.949663	ENSG00000172331	BPGM	protein_coding	bisphosphoglycerate mutase [Source:HGNC Symbol;Acc:HGNC:1093]
151.8	-0.748158	0.615649	-1.21523	0.224277	0.478862	ENSG00000260001	TGFBR3L	protein_coding	transforming growth factor beta receptor 3 like [Source:HGNC Symbol;Acc:HGNC:44152]
160.052	-0.625892	0.484048	-1.29304	0.195999	0.444353	ENSG00000023892	DEF6	protein_coding	DEF6, guanine nucleotide exchange factor [Source:HGNC Symbol;Acc:HGNC:2760]
108.727	1.33057	0.619691	2.14715	0.0317815	0.131981	ENSG00000091879	ANGPT2	protein_coding	angiopoietin 2 [Source:HGNC Symbol;Acc:HGNC:485]
152.786	0.181598	0.543005	0.334431	0.738054	0.887085	ENSG00000168005	SPINDOC	protein_coding	spindlin interactor and repressor of chromatin binding [Source:HGNC Symbol;Acc:HGNC:25115]
144.995	0.721307	0.408086	1.76754	0.0771382	0.244971	ENSG00000048471	SNX29	protein_coding	sorting nexin 29 [Source:HGNC Symbol;Acc:HGNC:30542]
152.18	-0.570513	0.41503	-1.37463	0.169246	0.404186	ENSG00000108406	DHX40	protein_coding	DEAH-box helicase 40 [Source:HGNC Symbol;Acc:HGNC:18018]
147.833	0.435603	0.548514	0.79415	0.427108	0.680908	ENSG00000176387	HSD11B2	protein_coding	hydroxysteroid 11-beta dehydrogenase 2 [Source:HGNC Symbol;Acc:HGNC:5209]
175.323	-2.85722	0.475484	-6.00908	1.86575e-09	1.39913e-07	ENSG00000167851	CD300A	protein_coding	CD300a molecule [Source:HGNC Symbol;Acc:HGNC:19319]
181.331	-3.55322	0.659935	-5.3842	7.2768e-08	3.21662e-06	ENSG00000004776	HSPB6	protein_coding	heat shock protein family B (small) member 6 [Source:HGNC Symbol;Acc:HGNC:26511]
159.665	-1.65569	0.569784	-2.90582	0.00366288	0.026094	ENSG00000218283	MORF4L1P1	processed_pseudogene	mortality factor 4 like 1 pseudogene 1 [Source:HGNC Symbol;Acc:HGNC:20400]
150.672	0.657975	0.579857	1.13472	0.256493	0.518092	ENSG00000142185	TRPM2	protein_coding	transient receptor potential cation channel subfamily M member 2 [Source:HGNC Symbol;Acc:HGNC:12339]
154.655	-0.224536	0.754412	-0.29763	0.765986	0.900575	ENSG00000137573	SULF1	protein_coding	sulfatase 1 [Source:HGNC Symbol;Acc:HGNC:20391]
161.946	-2.12588	0.595843	-3.56786	0.000359913	0.00412015	ENSG00000110876	SELPLG	protein_coding	selectin P ligand [Source:HGNC Symbol;Acc:HGNC:10722]
107.818	-0.50864	0.464412	-1.09524	0.273413	0.536968	ENSG00000113555	PCDH12	protein_coding	protocadherin 12 [Source:HGNC Symbol;Acc:HGNC:8657]
142.934	0.362673	0.423628	0.856114	0.391935	0.653772	ENSG00000196476	C20orf96	protein_coding	chromosome 20 open reading frame 96 [Source:HGNC Symbol;Acc:HGNC:16227]
85.8327	1.59916	0.674188	2.37198	0.017693	0.087384	ENSG00000159167	STC1	protein_coding	stanniocalcin 1 [Source:HGNC Symbol;Acc:HGNC:11373]
160.065	-0.140217	0.414863	-0.337985	0.735375	0.88571	ENSG00000149474	KAT14	protein_coding	lysine acetyltransferase 14 [Source:HGNC Symbol;Acc:HGNC:15904]
152.705	0.530898	0.421713	1.25891	0.208063	0.459152	ENSG00000101452	DHX35	protein_coding	DEAH-box helicase 35 [Source:HGNC Symbol;Acc:HGNC:15861]
149.449	1.42873	0.539787	2.64685	0.00812457	0.0482758	ENSG00000106462	EZH2	protein_coding	enhancer of zeste 2 polycomb repressive complex 2 subunit [Source:HGNC Symbol;Acc:HGNC:3527]
164.017	-0.692879	0.409387	-1.69248	0.0905549	0.27279	ENSG00000240225	ZNF542P	transcribed_unprocessed_pseudogene	zinc finger protein 542, pseudogene [Source:HGNC Symbol;Acc:HGNC:25393]
157.01	-0.425317	0.398757	-1.06661	0.286149	0.551202	ENSG00000170340	B3GNT2	protein_coding	UDP-GlcNAc:betaGal beta-1,3-N-acetylglucosaminyltransferase 2 [Source:HGNC Symbol;Acc:HGNC:15629]
157.362	-0.679191	0.51256	-1.3251	0.18514	0.428177	ENSG00000198783	ZNF830	protein_coding	zinc finger protein 830 [Source:HGNC Symbol;Acc:HGNC:28291]
149.307	0.135988	0.430991	0.315524	0.752364	0.894788	ENSG00000164031	DNAJB14	protein_coding	DnaJ heat shock protein family (Hsp40) member B14 [Source:HGNC Symbol;Acc:HGNC:25881]
163.594	-1.27034	0.515871	-2.46251	0.013797	0.072355	ENSG00000101846	STS	protein_coding	steroid sulfatase [Source:HGNC Symbol;Acc:HGNC:11425]
149.4	2.52265	0.637432	3.95752	7.57308e-05	0.00113144	ENSG00000122952	ZWINT	protein_coding	ZW10 interacting kinetochore protein [Source:HGNC Symbol;Acc:HGNC:13195]
151.76	0.297803	0.383893	0.775746	0.437899	0.688677	ENSG00000275835	TUBGCP5	protein_coding	tubulin gamma complex associated protein 5 [Source:HGNC Symbol;Acc:HGNC:18600]
152.705	0.623086	0.43131	1.44464	0.14856	0.372671	ENSG00000184208	C22orf46	protein_coding	chromosome 22 open reading frame 46 [Source:HGNC Symbol;Acc:HGNC:26294]
133.525	-0.136865	0.616067	-0.222159	0.82419	0.929452	ENSG00000235501	AC105942.1	antisense	hCG2028352-like [Source:NCBI gene;Acc:729970]
156.288	0.628412	0.359781	1.74665	0.0806982	0.2522	ENSG00000145743	FBXL17	protein_coding	F-box and leucine rich repeat protein 17 [Source:HGNC Symbol;Acc:HGNC:13615]
165.16	0.901025	0.533085	1.69021	0.0909879	0.273616	ENSG00000165138	ANKS6	protein_coding	ankyrin repeat and sterile alpha motif domain containing 6 [Source:HGNC Symbol;Acc:HGNC:26724]
150.562	0.310239	0.401234	0.773213	0.439396	0.689925	ENSG00000198799	LRIG2	protein_coding	leucine rich repeats and immunoglobulin like domains 2 [Source:HGNC Symbol;Acc:HGNC:20889]
153.664	-0.386768	0.494805	-0.781658	0.434416	0.68618	ENSG00000132967	HMGB1P5	transcribed_processed_pseudogene	high mobility group box 1 pseudogene 5 [Source:HGNC Symbol;Acc:HGNC:4997]
159.422	-1.83029	0.631012	-2.90056	0.00372494	0.0264439	ENSG00000123338	NCKAP1L	protein_coding	NCK associated protein 1 like [Source:HGNC Symbol;Acc:HGNC:4862]
152.633	0.211765	0.467841	0.452643	0.650806	0.835957	ENSG00000115539	PDCL3	protein_coding	phosducin like 3 [Source:HGNC Symbol;Acc:HGNC:28860]
156.873	1.24834	0.510341	2.44609	0.0144413	0.0746246	ENSG00000164087	POC1A	protein_coding	POC1 centriolar protein A [Source:HGNC Symbol;Acc:HGNC:24488]
143.197	-1.2015	0.494972	-2.42741	0.0152071	0.0778307	ENSG00000156671	SAMD8	protein_coding	sterile alpha motif domain containing 8 [Source:HGNC Symbol;Acc:HGNC:26320]
149.541	-1.81213	0.412654	-4.3914	1.12622e-05	0.000229427	ENSG00000187800	PEAR1	protein_coding	platelet endothelial aggregation receptor 1 [Source:HGNC Symbol;Acc:HGNC:33631]
141.674	-1.59998	0.498555	-3.20923	0.0013309	0.0118461	ENSG00000113389	NPR3	protein_coding	natriuretic peptide receptor 3 [Source:HGNC Symbol;Acc:HGNC:7945]
144.63	0.405267	0.411103	0.985805	0.324229	0.594285	ENSG00000168411	RFWD3	protein_coding	ring finger and WD repeat domain 3 [Source:HGNC Symbol;Acc:HGNC:25539]
149.506	0.486854	0.385069	1.26433	0.206112	0.456416	ENSG00000175984	DENND2C	protein_coding	DENN domain containing 2C [Source:HGNC Symbol;Acc:HGNC:24748]
143.305	-0.838811	0.532145	-1.57628	0.11496	0.317024	ENSG00000139668	WDFY2	protein_coding	WD repeat and FYVE domain containing 2 [Source:HGNC Symbol;Acc:HGNC:20482]
155.745	0.765305	0.786626	0.972896	0.330605	0.599922	ENSG00000100767	PAPLN	protein_coding	papilin, proteoglycan like sulfated glycoprotein [Source:HGNC Symbol;Acc:HGNC:19262]
156.137	-1.48162	0.702791	-2.1082	0.0350136	0.140999	ENSG00000274276	CBSL	protein_coding	cystathionine-beta-synthase like [Source:HGNC Symbol;Acc:HGNC:51829]
162.352	-0.517113	0.543714	-0.951075	0.341566	0.610704	ENSG00000232472	EEF1B2P3	processed_pseudogene	eukaryotic translation elongation factor 1 beta 2 pseudogene 3 [Source:HGNC Symbol;Acc:HGNC:3210]
114.974	-1.79009	0.565832	-3.16364	0.00155811	0.0133055	ENSG00000159713	TPPP3	protein_coding	tubulin polymerization promoting protein family member 3 [Source:HGNC Symbol;Acc:HGNC:24162]
150.727	0.0871261	0.425003	0.205001	0.837571	0.934886	ENSG00000143033	MTF2	protein_coding	metal response element binding transcription factor 2 [Source:HGNC Symbol;Acc:HGNC:29535]
139.627	-0.822895	0.641702	-1.28236	0.199715	0.449431	ENSG00000245937	LINC01184	lincRNA	long intergenic non-protein coding RNA 1184 [Source:HGNC Symbol;Acc:HGNC:49565]
156.603	-0.814456	0.513398	-1.5864	0.112648	0.313555	ENSG00000010818	HIVEP2	protein_coding	human immunodeficiency virus type I enhancer binding protein 2 [Source:HGNC Symbol;Acc:HGNC:4921]
143.283	0.395038	0.443434	0.89086	0.373004	0.636143	ENSG00000163872	YEATS2	protein_coding	YEATS domain containing 2 [Source:HGNC Symbol;Acc:HGNC:25489]
120.241	-0.8411	0.578116	-1.4549	0.145697	0.368949	ENSG00000081189	MEF2C	protein_coding	myocyte enhancer factor 2C [Source:HGNC Symbol;Acc:HGNC:6996]
153.272	-0.353037	0.407606	-0.866123	0.386423	0.649604	ENSG00000125484	GTF3C4	protein_coding	general transcription factor IIIC subunit 4 [Source:HGNC Symbol;Acc:HGNC:4667]
153.79	0.0758703	0.687241	0.110398	0.912093	0.967222	ENSG00000262943	ALOX12P2	transcribed_unprocessed_pseudogene	arachidonate 12-lipoxygenase pseudogene 2 [Source:HGNC Symbol;Acc:HGNC:432]
151.593	-0.0710146	0.508165	-0.139747	0.88886	0.958271	ENSG00000151576	QTRT2	protein_coding	queuine tRNA-ribosyltransferase accessory subunit 2 [Source:HGNC Symbol;Acc:HGNC:25771]
159.471	-0.930082	0.524089	-1.77467	0.0759531	0.242397	ENSG00000176533	GNG7	protein_coding	G protein subunit gamma 7 [Source:HGNC Symbol;Acc:HGNC:4410]
140.598	-1.01666	0.625795	-1.62459	0.104249	0.299123	ENSG00000165533	TTC8	protein_coding	tetratricopeptide repeat domain 8 [Source:HGNC Symbol;Acc:HGNC:20087]
159.336	-0.554186	0.458293	-1.20924	0.22657	0.481458	ENSG00000088826	SMOX	protein_coding	spermine oxidase [Source:HGNC Symbol;Acc:HGNC:15862]
157.627	-1.32937	0.526619	-2.52435	0.0115913	0.0633785	ENSG00000153551	CMTM7	protein_coding	CKLF like MARVEL transmembrane domain containing 7 [Source:HGNC Symbol;Acc:HGNC:19178]
151.363	0.626472	0.370261	1.69197	0.0906514	0.273027	ENSG00000136243	NUPL2	protein_coding	nucleoporin like 2 [Source:HGNC Symbol;Acc:HGNC:17010]
158.291	-1.98592	0.552235	-3.59615	0.000322963	0.00378081	ENSG00000223749	MIR503HG	lincRNA	MIR503 host gene [Source:HGNC Symbol;Acc:HGNC:28258]
148.106	-0.798829	0.411311	-1.94216	0.0521183	0.1868	ENSG00000115998	C2orf42	protein_coding	chromosome 2 open reading frame 42 [Source:HGNC Symbol;Acc:HGNC:26056]
152.4	-0.59186	0.399572	-1.48123	0.138545	0.356655	ENSG00000029639	TFB1M	protein_coding	transcription factor B1, mitochondrial [Source:HGNC Symbol;Acc:HGNC:17037]
150.335	0.414877	0.432093	0.960155	0.336977	0.606058	ENSG00000110851	PRDM4	protein_coding	PR/SET domain 4 [Source:HGNC Symbol;Acc:HGNC:9348]
154.22	0.276918	0.385241	0.718816	0.472254	0.715552	ENSG00000087995	METTL2A	protein_coding	methyltransferase like 2A [Source:HGNC Symbol;Acc:HGNC:25755]
150.819	-0.475892	0.483985	-0.983278	0.325471	0.595296	ENSG00000046647	GEMIN8	protein_coding	gem nuclear organelle associated protein 8 [Source:HGNC Symbol;Acc:HGNC:26044]
150.441	0.232609	0.402183	0.578366	0.563017	0.779925	ENSG00000204104	TRAF3IP1	protein_coding	TRAF3 interacting protein 1 [Source:HGNC Symbol;Acc:HGNC:17861]
152.549	0.570869	0.410349	1.39118	0.164172	0.396027	ENSG00000204261	PSMB8-AS1	lincRNA	PSMB8 antisense RNA 1 (head to head) [Source:HGNC Symbol;Acc:HGNC:39758]
145.044	0.377613	0.492186	0.767217	0.442952	0.693	ENSG00000105186	ANKRD27	protein_coding	ankyrin repeat domain 27 [Source:HGNC Symbol;Acc:HGNC:25310]
151.436	-0.112849	0.388346	-0.290589	0.771366	0.90322	ENSG00000122484	RPAP2	protein_coding	RNA polymerase II associated protein 2 [Source:HGNC Symbol;Acc:HGNC:25791]
156.696	4.11009	0.647653	6.34613	2.20803e-10	2.16932e-08	ENSG00000161888	SPC24	protein_coding	SPC24, NDC80 kinetochore complex component [Source:HGNC Symbol;Acc:HGNC:26913]
160.005	-1.88873	0.642402	-2.94011	0.003281	0.0239337	ENSG00000081237	PTPRC	protein_coding	protein tyrosine phosphatase, receptor type C [Source:HGNC Symbol;Acc:HGNC:9666]
154.683	0.815262	0.498958	1.63393	0.102274	0.295426	ENSG00000145996	CDKAL1	protein_coding	CDK5 regulatory subunit associated protein 1 like 1 [Source:HGNC Symbol;Acc:HGNC:21050]
158.973	0.406854	0.441861	0.920772	0.357169	0.623003	ENSG00000231074	HCG18	antisense	HLA complex group 18 [Source:HGNC Symbol;Acc:HGNC:31337]
146.08	-0.0195277	0.624669	-0.0312608	0.975062	0.990757	ENSG00000160326	SLC2A6	protein_coding	solute carrier family 2 member 6 [Source:HGNC Symbol;Acc:HGNC:11011]
146.223	0.525166	0.495235	1.06044	0.288945	0.554333	ENSG00000048028	USP28	protein_coding	ubiquitin specific peptidase 28 [Source:HGNC Symbol;Acc:HGNC:12625]
158.917	-0.0150758	0.389204	-0.0387349	0.969102	0.98833	ENSG00000076321	KLHL20	protein_coding	kelch like family member 20 [Source:HGNC Symbol;Acc:HGNC:25056]
147.002	0.557942	0.416382	1.33997	0.180254	0.420827	ENSG00000048991	R3HDM1	protein_coding	R3H domain containing 1 [Source:HGNC Symbol;Acc:HGNC:9757]
166.794	-0.917491	0.513396	-1.7871	0.0739213	0.23782	ENSG00000124564	SLC17A3	protein_coding	solute carrier family 17 member 3 [Source:HGNC Symbol;Acc:HGNC:10931]
161.05	-0.203111	0.348938	-0.582084	0.56051	0.778734	ENSG00000165983	PTER	protein_coding	phosphotriesterase related [Source:HGNC Symbol;Acc:HGNC:9590]
134.834	0.859406	0.379888	2.26226	0.0236813	0.107834	ENSG00000074590	NUAK1	protein_coding	NUAK family kinase 1 [Source:HGNC Symbol;Acc:HGNC:14311]
165.513	-1.46052	0.659095	-2.21595	0.0266949	0.116849	ENSG00000154263	ABCA10	protein_coding	ATP binding cassette subfamily A member 10 [Source:HGNC Symbol;Acc:HGNC:30]
139.536	-0.994683	0.707165	-1.40658	0.159553	0.389897	ENSG00000154783	FGD5	protein_coding	FYVE, RhoGEF and PH domain containing 5 [Source:HGNC Symbol;Acc:HGNC:19117]
144.855	0.310265	0.429881	0.721746	0.470451	0.714099	ENSG00000164086	DUSP7	protein_coding	dual specificity phosphatase 7 [Source:HGNC Symbol;Acc:HGNC:3073]
160.62	-0.0211333	0.522418	-0.0404529	0.967732	0.987971	ENSG00000121350	PYROXD1	protein_coding	pyridine nucleotide-disulphide oxidoreductase domain 1 [Source:HGNC Symbol;Acc:HGNC:26162]
143.855	-0.899046	0.418593	-2.14778	0.0317312	0.131878	ENSG00000158747	NBL1	protein_coding	NBL1, DAN family BMP antagonist [Source:HGNC Symbol;Acc:HGNC:7650]
148.747	-0.256173	0.371666	-0.689255	0.490663	0.729901	ENSG00000091157	WDR7	protein_coding	WD repeat domain 7 [Source:HGNC Symbol;Acc:HGNC:13490]
155.221	0.19503	0.873908	0.22317	0.823403	0.929037	ENSG00000078018	MAP2	protein_coding	microtubule associated protein 2 [Source:HGNC Symbol;Acc:HGNC:6839]
150.064	0.620356	0.390393	1.58906	0.112047	0.31232	ENSG00000090447	TFAP4	protein_coding	transcription factor AP-4 [Source:HGNC Symbol;Acc:HGNC:11745]
152.621	0.768266	0.387074	1.98481	0.0471661	0.174781	ENSG00000006704	GTF2IRD1	protein_coding	GTF2I repeat domain containing 1 [Source:HGNC Symbol;Acc:HGNC:4661]
151.342	0.379111	0.39421	0.961698	0.336201	0.605084	ENSG00000121289	CEP89	protein_coding	centrosomal protein 89 [Source:HGNC Symbol;Acc:HGNC:25907]
147.478	-0.218427	0.531311	-0.41111	0.680992	0.854172	ENSG00000100445	SDR39U1	protein_coding	short chain dehydrogenase/reductase family 39U member 1 [Source:HGNC Symbol;Acc:HGNC:20275]
153.85	0.315115	0.46598	0.676241	0.498888	0.736494	ENSG00000177427	MIEF2	protein_coding	mitochondrial elongation factor 2 [Source:HGNC Symbol;Acc:HGNC:17920]
154.929	-0.43064	0.470151	-0.915962	0.359687	0.625004	ENSG00000102189	EEA1	protein_coding	early endosome antigen 1 [Source:HGNC Symbol;Acc:HGNC:3185]
145.103	2.93009	0.518183	5.65455	1.56255e-08	8.45138e-07	ENSG00000160298	C21orf58	protein_coding	chromosome 21 open reading frame 58 [Source:HGNC Symbol;Acc:HGNC:1300]
157.307	-0.349429	0.444711	-0.785744	0.432018	0.684796	ENSG00000160055	TMEM234	protein_coding	transmembrane protein 234 [Source:HGNC Symbol;Acc:HGNC:28837]
125.957	2.10634	0.775666	2.71552	0.00661715	0.0411201	ENSG00000217801	AL390719.1	transcribed_unprocessed_pseudogene	uncharacterized LOC100288175 [Source:NCBI gene;Acc:100288175]
108.876	0.458393	0.557141	0.82276	0.410644	0.668688	ENSG00000169245	CXCL10	protein_coding	C-X-C motif chemokine ligand 10 [Source:HGNC Symbol;Acc:HGNC:10637]
161.362	-0.193025	0.562988	-0.342858	0.731705	0.88343	ENSG00000260260	SNHG19	lincRNA	small nucleolar RNA host gene 19 [Source:HGNC Symbol;Acc:HGNC:49574]
152.443	0.339153	0.398235	0.85164	0.394414	0.655833	ENSG00000213337	ANKRD39	protein_coding	ankyrin repeat domain 39 [Source:HGNC Symbol;Acc:HGNC:28640]
158.791	-1.98698	0.604443	-3.28729	0.00101157	0.00946514	ENSG00000163823	CCR1	protein_coding	C-C motif chemokine receptor 1 [Source:HGNC Symbol;Acc:HGNC:1602]
150.46	-0.309951	0.586019	-0.52891	0.596868	0.802217	ENSG00000136098	NEK3	protein_coding	NIMA related kinase 3 [Source:HGNC Symbol;Acc:HGNC:7746]
151.379	0.0284463	0.36588	0.0777474	0.938029	0.97675	ENSG00000171425	ZNF581	protein_coding	zinc finger protein 581 [Source:HGNC Symbol;Acc:HGNC:25017]
149.334	-0.159235	0.397215	-0.400879	0.688509	0.858314	ENSG00000148158	SNX30	protein_coding	sorting nexin family member 30 [Source:HGNC Symbol;Acc:HGNC:23685]
158.649	-0.847106	0.433001	-1.95636	0.0504227	0.182791	ENSG00000134317	GRHL1	protein_coding	grainyhead like transcription factor 1 [Source:HGNC Symbol;Acc:HGNC:17923]
135.959	-0.574526	0.430395	-1.33488	0.181916	0.422868	ENSG00000203797	DDO	protein_coding	D-aspartate oxidase [Source:HGNC Symbol;Acc:HGNC:2727]
142.909	0.0208934	0.675542	0.0309284	0.975327	0.990757	ENSG00000067057	PFKP	protein_coding	phosphofructokinase, platelet [Source:HGNC Symbol;Acc:HGNC:8878]
157.9	-0.204988	0.55096	-0.372057	0.709851	0.870376	ENSG00000005175	RPAP3	protein_coding	RNA polymerase II associated protein 3 [Source:HGNC Symbol;Acc:HGNC:26151]
149.776	2.72906	0.584657	4.6678	3.04439e-06	7.62227e-05	ENSG00000145386	CCNA2	protein_coding	cyclin A2 [Source:HGNC Symbol;Acc:HGNC:1578]
149.727	-0.0734058	0.360746	-0.203483	0.838757	0.934886	ENSG00000182552	RWDD4	protein_coding	RWD domain containing 4 [Source:HGNC Symbol;Acc:HGNC:23750]
149.951	-0.141575	0.447179	-0.316597	0.75155	0.894139	ENSG00000225648	SBDSP1	transcribed_unprocessed_pseudogene	SBDS, ribosome maturation factor pseudogene 1 [Source:HGNC Symbol;Acc:HGNC:21646]
157.835	0.521492	0.479909	1.08665	0.277192	0.541853	ENSG00000205643	CDPF1	protein_coding	cysteine rich DPF motif domain containing 1 [Source:HGNC Symbol;Acc:HGNC:33710]
148.701	-0.0166518	0.37468	-0.0444429	0.964551	0.986476	ENSG00000138375	SMARCAL1	protein_coding	SWI/SNF related, matrix associated, actin dependent regulator of chromatin, subfamily a like 1 [Source:HGNC Symbol;Acc:HGNC:11102]
146.926	0.708104	0.397562	1.78112	0.0748932	0.239952	ENSG00000186104	CYP2R1	protein_coding	cytochrome P450 family 2 subfamily R member 1 [Source:HGNC Symbol;Acc:HGNC:20580]
148.138	-1.693	0.709344	-2.38671	0.017	0.0847436	ENSG00000266964	FXYD1	protein_coding	FXYD domain containing ion transport regulator 1 [Source:HGNC Symbol;Acc:HGNC:4025]
129.138	-2.01007	0.520817	-3.85945	0.000113644	0.00161399	ENSG00000157554	ERG	protein_coding	ERG, ETS transcription factor [Source:HGNC Symbol;Acc:HGNC:3446]
152.511	-0.694118	0.484067	-1.43393	0.151592	0.377049	ENSG00000085465	OVGP1	protein_coding	oviductal glycoprotein 1 [Source:HGNC Symbol;Acc:HGNC:8524]
153.382	0.303354	0.384435	0.789091	0.430059	0.683156	ENSG00000173960	UBXN2A	protein_coding	UBX domain protein 2A [Source:HGNC Symbol;Acc:HGNC:27265]
131.591	-0.848631	0.730602	-1.16155	0.245418	0.504801	ENSG00000163590	PPM1L	protein_coding	protein phosphatase, Mg2+/Mn2+ dependent 1L [Source:HGNC Symbol;Acc:HGNC:16381]
145.13	-1.44278	0.651719	-2.2138	0.0268423	0.117241	ENSG00000065833	ME1	protein_coding	malic enzyme 1 [Source:HGNC Symbol;Acc:HGNC:6983]
150.634	-0.314777	0.436101	-0.7218	0.470417	0.714099	ENSG00000009413	REV3L	protein_coding	REV3 like, DNA directed polymerase zeta catalytic subunit [Source:HGNC Symbol;Acc:HGNC:9968]
154.166	0.679034	0.547965	1.23919	0.215274	0.468382	ENSG00000255277	ABCC6P2	transcribed_unprocessed_pseudogene	ATP binding cassette subfamily C member 6 pseudogene 2 [Source:HGNC Symbol;Acc:HGNC:33353]
139.841	1.72797	0.580313	2.97765	0.00290471	0.021751	ENSG00000166851	PLK1	protein_coding	polo like kinase 1 [Source:HGNC Symbol;Acc:HGNC:9077]
136.212	0.681042	0.517109	1.31702	0.187833	0.432197	ENSG00000188681	TEKT4P2	transcribed_unprocessed_pseudogene	tektin 4 pseudogene 2 [Source:HGNC Symbol;Acc:HGNC:40046]
154.31	0.539758	0.379343	1.42288	0.154772	0.382933	ENSG00000100281	HMGXB4	protein_coding	HMG-box containing 4 [Source:HGNC Symbol;Acc:HGNC:5003]
151.984	1.69295	0.41807	4.04945	5.13376e-05	0.00081987	ENSG00000243364	EFNA4	protein_coding	ephrin A4 [Source:HGNC Symbol;Acc:HGNC:3224]
159.717	0.128027	0.445746	0.287221	0.773943	0.904663	ENSG00000137574	TGS1	protein_coding	trimethylguanosine synthase 1 [Source:HGNC Symbol;Acc:HGNC:17843]
156.858	0.309122	0.399491	0.773789	0.439055	0.689754	ENSG00000007923	DNAJC11	protein_coding	DnaJ heat shock protein family (Hsp40) member C11 [Source:HGNC Symbol;Acc:HGNC:25570]
147.046	-0.354016	0.593344	-0.596645	0.550745	0.772216	ENSG00000197582	GPX1P1	processed_pseudogene	glutathione peroxidase pseudogene 1 [Source:HGNC Symbol;Acc:HGNC:4560]
151.751	-0.132501	0.418538	-0.31658	0.751562	0.894139	ENSG00000140598	EFL1	protein_coding	elongation factor like GTPase 1 [Source:HGNC Symbol;Acc:HGNC:25789]
157.211	-0.0439173	0.451221	-0.09733	0.922464	0.9707	ENSG00000085274	MYNN	protein_coding	myoneurin [Source:HGNC Symbol;Acc:HGNC:14955]
164.27	-1.32496	0.525737	-2.5202	0.0117288	0.0639728	ENSG00000147586	MRPS28	protein_coding	mitochondrial ribosomal protein S28 [Source:HGNC Symbol;Acc:HGNC:14513]
161.08	0.196861	0.371991	0.52921	0.59666	0.80217	ENSG00000175895	PLEKHF2	protein_coding	pleckstrin homology and FYVE domain containing 2 [Source:HGNC Symbol;Acc:HGNC:20757]
153.662	0.345892	0.419803	0.823938	0.409975	0.668014	ENSG00000147874	HAUS6	protein_coding	HAUS augmin like complex subunit 6 [Source:HGNC Symbol;Acc:HGNC:25948]
146.157	0.125627	0.408521	0.307516	0.75845	0.897939	ENSG00000169519	METTL15	protein_coding	methyltransferase like 15 [Source:HGNC Symbol;Acc:HGNC:26606]
161.072	-1.86512	0.798697	-2.3352	0.019533	0.0936994	ENSG00000108578	BLMH	protein_coding	bleomycin hydrolase [Source:HGNC Symbol;Acc:HGNC:1059]
147.758	-0.810503	0.674592	-1.20147	0.229568	0.485577	ENSG00000072071	ADGRL1	protein_coding	adhesion G protein-coupled receptor L1 [Source:HGNC Symbol;Acc:HGNC:20973]
147.408	-0.813424	0.450629	-1.80509	0.0710612	0.231594	ENSG00000283632	EXOC3L2	protein_coding	exocyst complex component 3 like 2 [Source:HGNC Symbol;Acc:HGNC:30162]
164.271	-2.35004	0.674596	-3.48362	0.000494676	0.00531041	ENSG00000176170	SPHK1	protein_coding	sphingosine kinase 1 [Source:HGNC Symbol;Acc:HGNC:11240]
140.857	0.396218	0.387577	1.02229	0.306642	0.574293	ENSG00000175182	FAM131A	protein_coding	family with sequence similarity 131 member A [Source:HGNC Symbol;Acc:HGNC:28308]
161.619	-2.67694	0.674151	-3.97084	7.16201e-05	0.00108148	ENSG00000068831	RASGRP2	protein_coding	RAS guanyl releasing protein 2 [Source:HGNC Symbol;Acc:HGNC:9879]
143.503	-0.958188	0.490228	-1.95458	0.0506331	0.183297	ENSG00000186153	WWOX	protein_coding	WW domain containing oxidoreductase [Source:HGNC Symbol;Acc:HGNC:12799]
148.61	-1.78245	0.699672	-2.54755	0.0108483	0.0602497	ENSG00000112293	GPLD1	protein_coding	glycosylphosphatidylinositol specific phospholipase D1 [Source:HGNC Symbol;Acc:HGNC:4459]
185.528	-2.44521	0.373233	-6.55145	5.69818e-11	6.50388e-09	ENSG00000156113	KCNMA1	protein_coding	potassium calcium-activated channel subfamily M alpha 1 [Source:HGNC Symbol;Acc:HGNC:6284]
142.169	0.832918	0.494904	1.68299	0.0923773	0.275976	ENSG00000196544	BORCS6	protein_coding	BLOC-1 related complex subunit 6 [Source:HGNC Symbol;Acc:HGNC:25939]
184.997	-10.5717	0.972144	-10.8747	1.5222e-27	1.68779e-24	ENSG00000171345	KRT19	protein_coding	keratin 19 [Source:HGNC Symbol;Acc:HGNC:6436]
151.32	0.515552	0.414771	1.24298	0.213875	0.466684	ENSG00000100426	ZBED4	protein_coding	zinc finger BED-type containing 4 [Source:HGNC Symbol;Acc:HGNC:20721]
147.258	-0.138356	0.435972	-0.317351	0.750978	0.894073	ENSG00000169826	CSGALNACT2	protein_coding	chondroitin sulfate N-acetylgalactosaminyltransferase 2 [Source:HGNC Symbol;Acc:HGNC:24292]
150.64	1.43093	0.582981	2.45451	0.0141078	0.0734146	ENSG00000178623	GPR35	protein_coding	G protein-coupled receptor 35 [Source:HGNC Symbol;Acc:HGNC:4492]
148.63	-0.526731	0.399598	-1.31815	0.187453	0.431869	ENSG00000159733	ZFYVE28	protein_coding	zinc finger FYVE-type containing 28 [Source:HGNC Symbol;Acc:HGNC:29334]
133.614	0.747565	0.484215	1.54387	0.12262	0.3299	ENSG00000135476	ESPL1	protein_coding	extra spindle pole bodies like 1, separase [Source:HGNC Symbol;Acc:HGNC:16856]
147.491	-0.606698	0.500224	-1.21285	0.225187	0.4797	ENSG00000187994	RINL	protein_coding	Ras and Rab interactor like [Source:HGNC Symbol;Acc:HGNC:24795]
135.98	0.288836	0.571221	0.505647	0.613105	0.811496	ENSG00000273179	AC092535.4	antisense	novel transcript, antisense to SPON2
143.719	-1.36132	0.510485	-2.66673	0.00765942	0.046138	ENSG00000182287	AP1S2	protein_coding	adaptor related protein complex 1 subunit sigma 2 [Source:HGNC Symbol;Acc:HGNC:560]
161.242	-1.05838	0.625074	-1.6932	0.0904166	0.272468	ENSG00000183801	OLFML1	protein_coding	olfactomedin like 1 [Source:HGNC Symbol;Acc:HGNC:24473]
145.825	0.225354	0.414603	0.54354	0.586758	0.795969	ENSG00000075407	ZNF37A	protein_coding	zinc finger protein 37A [Source:HGNC Symbol;Acc:HGNC:13102]
141.703	-0.555183	0.474148	-1.17091	0.241637	0.500325	ENSG00000138185	ENTPD1	protein_coding	ectonucleoside triphosphate diphosphohydrolase 1 [Source:HGNC Symbol;Acc:HGNC:3363]
138.958	-1.24175	0.456144	-2.72227	0.00648346	0.040531	ENSG00000227063	RPL41P1	processed_pseudogene	ribosomal protein L41 pseudogene 1 [Source:HGNC Symbol;Acc:HGNC:10356]
150.56	-1.01187	0.453965	-2.22895	0.0258172	0.114372	ENSG00000175324	LSM1	protein_coding	LSM1 homolog, mRNA degradation associated [Source:HGNC Symbol;Acc:HGNC:20472]
147.207	-2.612	0.510789	-5.11365	3.15999e-07	1.10728e-05	ENSG00000278683	AC006329.2	unprocessed_pseudogene	zinc finger protein 397 (ZNF397) pseudogene
143.635	1.10865	0.627185	1.76765	0.0771188	0.244959	ENSG00000226287	TMEM191A	transcribed_unprocessed_pseudogene	transmembrane protein 191A (pseudogene) [Source:HGNC Symbol;Acc:HGNC:25317]
121.159	-1.52794	0.609376	-2.50739	0.0121626	0.0657612	ENSG00000162618	ADGRL4	protein_coding	adhesion G protein-coupled receptor L4 [Source:HGNC Symbol;Acc:HGNC:20822]
146.175	-1.47817	0.60928	-2.4261	0.0152621	0.0780864	ENSG00000198851	CD3E	protein_coding	CD3e molecule [Source:HGNC Symbol;Acc:HGNC:1674]
175.257	-3.54902	0.576488	-6.15628	7.44754e-10	6.28305e-08	ENSG00000111199	TRPV4	protein_coding	transient receptor potential cation channel subfamily V member 4 [Source:HGNC Symbol;Acc:HGNC:18083]
150.844	0.406016	0.427684	0.949337	0.342449	0.611295	ENSG00000171960	PPIH	protein_coding	peptidylprolyl isomerase H [Source:HGNC Symbol;Acc:HGNC:14651]
144.302	0.263837	0.442559	0.596164	0.551066	0.772446	ENSG00000008256	CYTH3	protein_coding	cytohesin 3 [Source:HGNC Symbol;Acc:HGNC:9504]
147.933	1.81921	0.664923	2.73597	0.00621965	0.039247	ENSG00000160284	SPATC1L	protein_coding	spermatogenesis and centriole associated 1 like [Source:HGNC Symbol;Acc:HGNC:1298]
148.162	0.924662	0.466346	1.98278	0.0473919	0.175242	ENSG00000274211	SOCS7	protein_coding	suppressor of cytokine signaling 7 [Source:HGNC Symbol;Acc:HGNC:29846]
141.939	-0.19676	0.46585	-0.422368	0.672756	0.849633	ENSG00000257365	FNTB	protein_coding	farnesyltransferase, CAAX box, beta [Source:HGNC Symbol;Acc:HGNC:3785]
157.656	-1.99322	0.369908	-5.38841	7.10857e-08	3.15275e-06	ENSG00000198113	TOR4A	protein_coding	torsin family 4 member A [Source:HGNC Symbol;Acc:HGNC:25981]
143.842	0.621329	0.401743	1.54658	0.121964	0.329146	ENSG00000168781	PPIP5K1	protein_coding	diphosphoinositol pentakisphosphate kinase 1 [Source:HGNC Symbol;Acc:HGNC:29023]
135.84	0.745714	0.529311	1.40884	0.158883	0.388951	ENSG00000242861	AL591895.1	antisense	novel transcript
149.642	-0.0524803	0.37688	-0.139249	0.889253	0.958271	ENSG00000117000	RLF	protein_coding	rearranged L-myc fusion [Source:HGNC Symbol;Acc:HGNC:10025]
151.183	-0.45895	0.408184	-1.12437	0.260856	0.522553	ENSG00000171262	FAM98B	protein_coding	family with sequence similarity 98 member B [Source:HGNC Symbol;Acc:HGNC:26773]
153.177	-1.30695	0.483955	-2.70057	0.00692215	0.0425892	ENSG00000100365	NCF4	protein_coding	neutrophil cytosolic factor 4 [Source:HGNC Symbol;Acc:HGNC:7662]
159.858	0.881033	0.352092	2.50228	0.0123396	0.0663453	ENSG00000282851	BISPR	lincRNA	BST2 interferon stimulated positive regulator [Source:HGNC Symbol;Acc:HGNC:51290]
163.02	-0.27953	0.577408	-0.484112	0.628306	0.821098	ENSG00000006555	TTC22	protein_coding	tetratricopeptide repeat domain 22 [Source:HGNC Symbol;Acc:HGNC:26067]
119.581	-1.96316	0.572646	-3.42823	0.000607534	0.00629977	ENSG00000157570	TSPAN18	protein_coding	tetraspanin 18 [Source:HGNC Symbol;Acc:HGNC:20660]
145.46	-0.658633	0.631685	-1.04266	0.297106	0.562847	ENSG00000087903	RFX2	protein_coding	regulatory factor X2 [Source:HGNC Symbol;Acc:HGNC:9983]
152.34	-0.598296	0.455823	-1.31256	0.189331	0.434779	ENSG00000162927	PUS10	protein_coding	pseudouridylate synthase 10 [Source:HGNC Symbol;Acc:HGNC:26505]
138.29	-0.404411	0.426728	-0.947703	0.343281	0.612262	ENSG00000180917	CMTR2	protein_coding	cap methyltransferase 2 [Source:HGNC Symbol;Acc:HGNC:25635]
147.264	-1.12219	0.587141	-1.91128	0.0559682	0.196738	ENSG00000177283	FZD8	protein_coding	frizzled class receptor 8 [Source:HGNC Symbol;Acc:HGNC:4046]
151.483	-1.02537	0.450862	-2.27424	0.0229514	0.105344	ENSG00000179409	GEMIN4	protein_coding	gem nuclear organelle associated protein 4 [Source:HGNC Symbol;Acc:HGNC:15717]
146.815	0.228893	0.522443	0.438121	0.661298	0.843372	ENSG00000275342	PRAG1	protein_coding	PEAK1 related, kinase-activating pseudokinase 1 [Source:HGNC Symbol;Acc:HGNC:25438]
145.911	0.205265	0.472242	0.434661	0.663808	0.845169	ENSG00000189079	ARID2	protein_coding	AT-rich interaction domain 2 [Source:HGNC Symbol;Acc:HGNC:18037]
140.478	-0.0774507	0.399988	-0.193633	0.846463	0.93915	ENSG00000170919	TPT1-AS1	processed_transcript	TPT1 antisense RNA 1 [Source:HGNC Symbol;Acc:HGNC:43686]
157.419	0.119522	0.386976	0.308862	0.757427	0.897482	ENSG00000154822	PLCL2	protein_coding	phospholipase C like 2 [Source:HGNC Symbol;Acc:HGNC:9064]
137.657	0.356312	0.380829	0.935623	0.349467	0.617371	ENSG00000108395	TRIM37	protein_coding	tripartite motif containing 37 [Source:HGNC Symbol;Acc:HGNC:7523]
139.652	1.01536	0.42496	2.3893	0.0168807	0.0842838	ENSG00000221829	FANCG	protein_coding	FA complementation group G [Source:HGNC Symbol;Acc:HGNC:3588]
132.552	0.79179	0.394184	2.00868	0.0445708	0.168162	ENSG00000198105	ZNF248	protein_coding	zinc finger protein 248 [Source:HGNC Symbol;Acc:HGNC:13041]
146.768	0.507224	0.461584	1.09888	0.271822	0.534927	ENSG00000197114	ZGPAT	protein_coding	zinc finger CCCH-type and G-patch domain containing [Source:HGNC Symbol;Acc:HGNC:15948]
142.76	0.414351	0.53249	0.778139	0.436487	0.687738	ENSG00000106290	TAF6	protein_coding	TATA-box binding protein associated factor 6 [Source:HGNC Symbol;Acc:HGNC:11540]
135.438	0.257149	0.529843	0.48533	0.627443	0.820794	ENSG00000138764	CCNG2	protein_coding	cyclin G2 [Source:HGNC Symbol;Acc:HGNC:1593]
152.766	-0.480294	0.423755	-1.13342	0.257036	0.518785	ENSG00000103037	SETD6	protein_coding	SET domain containing 6 [Source:HGNC Symbol;Acc:HGNC:26116]
169.11	-2.07907	0.584818	-3.55507	0.000377878	0.00429476	ENSG00000137462	TLR2	protein_coding	toll like receptor 2 [Source:HGNC Symbol;Acc:HGNC:11848]
139.513	0.222249	0.372066	0.597338	0.550282	0.772038	ENSG00000065457	ADAT1	protein_coding	adenosine deaminase, tRNA specific 1 [Source:HGNC Symbol;Acc:HGNC:228]
154.764	-2.22986	0.643213	-3.46674	0.000526807	0.00557819	ENSG00000108798	ABI3	protein_coding	ABI family member 3 [Source:HGNC Symbol;Acc:HGNC:29859]
149.086	0.204254	0.503541	0.405635	0.685011	0.856482	ENSG00000075391	RASAL2	protein_coding	RAS protein activator like 2 [Source:HGNC Symbol;Acc:HGNC:9874]
150.077	1.25998	0.501991	2.50997	0.0120743	0.0653419	ENSG00000185842	DNAH14	protein_coding	dynein axonemal heavy chain 14 [Source:HGNC Symbol;Acc:HGNC:2945]
152.985	-0.530337	0.421125	-1.25934	0.207909	0.459029	ENSG00000010270	STARD3NL	protein_coding	STARD3 N-terminal like [Source:HGNC Symbol;Acc:HGNC:19169]
142.886	0.247036	0.520887	0.47426	0.635314	0.82527	ENSG00000158106	RHPN1	protein_coding	rhophilin Rho GTPase binding protein 1 [Source:HGNC Symbol;Acc:HGNC:19973]
158.012	-0.104257	0.401069	-0.259947	0.794905	0.914677	ENSG00000231312	AC007388.1	antisense	uncharacterized LOC728730 [Source:NCBI gene;Acc:728730]
145.239	0.0261161	0.439864	0.0593731	0.952655	0.981164	ENSG00000155545	MIER3	protein_coding	MIER family member 3 [Source:HGNC Symbol;Acc:HGNC:26678]
135.231	0.0256557	0.560223	0.0457955	0.963473	0.986023	ENSG00000189007	ADAT2	protein_coding	adenosine deaminase, tRNA specific 2 [Source:HGNC Symbol;Acc:HGNC:21172]
150.979	-0.115123	0.505265	-0.227848	0.819765	0.927155	ENSG00000106346	USP42	protein_coding	ubiquitin specific peptidase 42 [Source:HGNC Symbol;Acc:HGNC:20068]
151.282	-0.729961	0.384173	-1.90008	0.0574223	0.200172	ENSG00000168564	CDKN2AIP	protein_coding	CDKN2A interacting protein [Source:HGNC Symbol;Acc:HGNC:24325]
142.694	0.703833	0.388165	1.81323	0.0697964	0.228479	ENSG00000000457	SCYL3	protein_coding	SCY1 like pseudokinase 3 [Source:HGNC Symbol;Acc:HGNC:19285]
141.844	-0.364156	0.373637	-0.974625	0.329746	0.599444	ENSG00000173542	MOB1B	protein_coding	MOB kinase activator 1B [Source:HGNC Symbol;Acc:HGNC:29801]
143.2	0.180361	0.480871	0.37507	0.707608	0.869103	ENSG00000172766	NAA16	protein_coding	N(alpha)-acetyltransferase 16, NatA auxiliary subunit [Source:HGNC Symbol;Acc:HGNC:26164]
149.829	-0.104465	0.428306	-0.243903	0.807306	0.920779	ENSG00000100246	DNAL4	protein_coding	dynein axonemal light chain 4 [Source:HGNC Symbol;Acc:HGNC:2955]
151.068	-0.000529401	0.46696	-0.00113372	0.999095	0.999675	ENSG00000107833	NPM3	protein_coding	nucleophosmin/nucleoplasmin 3 [Source:HGNC Symbol;Acc:HGNC:7931]
146.133	-2.31143	0.550891	-4.1958	2.71916e-05	0.000472142	ENSG00000159714	ZDHHC1	protein_coding	zinc finger DHHC-type containing 1 [Source:HGNC Symbol;Acc:HGNC:17916]
133.643	-0.0263949	0.64502	-0.0409211	0.967359	0.987866	ENSG00000169896	ITGAM	protein_coding	integrin subunit alpha M [Source:HGNC Symbol;Acc:HGNC:6149]
152.597	-0.0101446	0.476901	-0.021272	0.983029	0.993483	ENSG00000169612	RAMAC	protein_coding	RNA guanine-7 methyltransferase activating subunit [Source:HGNC Symbol;Acc:HGNC:31022]
137.362	-0.133959	0.452758	-0.295874	0.767326	0.901203	ENSG00000180530	NRIP1	protein_coding	nuclear receptor interacting protein 1 [Source:HGNC Symbol;Acc:HGNC:8001]
136.417	-1.11435	0.898265	-1.24055	0.214771	0.467915	ENSG00000163032	VSNL1	protein_coding	visinin like 1 [Source:HGNC Symbol;Acc:HGNC:12722]
159.952	-1.09009	0.5488	-1.98631	0.0469986	0.174397	ENSG00000054983	GALC	protein_coding	galactosylceramidase [Source:HGNC Symbol;Acc:HGNC:4115]
140.877	2.82663	1.40889	2.00628	0.0448259	0.168646	ENSG00000137825	ITPKA	protein_coding	inositol-trisphosphate 3-kinase A [Source:HGNC Symbol;Acc:HGNC:6178]
145.639	-0.029113	0.419311	-0.0694306	0.944647	0.978447	ENSG00000161654	LSM12	protein_coding	LSM12 homolog [Source:HGNC Symbol;Acc:HGNC:26407]
125.543	-0.432276	0.475791	-0.908542	0.363592	0.627999	ENSG00000203772	SPRN	protein_coding	shadow of prion protein [Source:HGNC Symbol;Acc:HGNC:16871]
138.067	0.17348	0.392971	0.441457	0.658882	0.841658	ENSG00000035681	NSMAF	protein_coding	neutral sphingomyelinase activation associated factor [Source:HGNC Symbol;Acc:HGNC:8017]
133.135	-0.642733	0.472777	-1.35949	0.173993	0.411308	ENSG00000111145	ELK3	protein_coding	ELK3, ETS transcription factor [Source:HGNC Symbol;Acc:HGNC:3325]
160.915	-3.13109	0.777367	-4.02781	5.62983e-05	0.000883639	ENSG00000133104	SPART	protein_coding	spartin [Source:HGNC Symbol;Acc:HGNC:18514]
144.332	-0.230913	0.370038	-0.624026	0.532611	0.758846	ENSG00000160439	RDH13	protein_coding	retinol dehydrogenase 13 [Source:HGNC Symbol;Acc:HGNC:19978]
139.166	1.05294	0.53067	1.98417	0.0472366	0.174876	ENSG00000120370	GORAB	protein_coding	golgin, RAB6 interacting [Source:HGNC Symbol;Acc:HGNC:25676]
151.302	-1.02425	0.420313	-2.43688	0.0148145	0.0762736	ENSG00000115841	RMDN2	protein_coding	regulator of microtubule dynamics 2 [Source:HGNC Symbol;Acc:HGNC:26567]
175.742	-2.12907	0.563131	-3.78077	0.000156346	0.00209582	ENSG00000139914	FITM1	protein_coding	fat storage inducing transmembrane protein 1 [Source:HGNC Symbol;Acc:HGNC:33714]
143.691	-0.4216	0.495235	-0.851313	0.394595	0.655833	ENSG00000111261	MANSC1	protein_coding	MANSC domain containing 1 [Source:HGNC Symbol;Acc:HGNC:25505]
142.694	-0.605187	0.555229	-1.08998	0.275723	0.539608	ENSG00000268895	A1BG-AS1	antisense	A1BG antisense RNA 1 [Source:HGNC Symbol;Acc:HGNC:37133]
181.22	-7.48844	0.905778	-8.26741	1.36905e-16	4.25036e-14	ENSG00000204949	FAM83A-AS1	antisense	FAM83A antisense RNA 1 [Source:HGNC Symbol;Acc:HGNC:48658]
124.8	-1.24126	0.41939	-2.95967	0.00307966	0.0227537	ENSG00000167617	CDC42EP5	protein_coding	CDC42 effector protein 5 [Source:HGNC Symbol;Acc:HGNC:17408]
145.613	-0.884053	0.633429	-1.39566	0.162816	0.394167	ENSG00000166068	SPRED1	protein_coding	sprouty related EVH1 domain containing 1 [Source:HGNC Symbol;Acc:HGNC:20249]
141.93	1.02633	0.519106	1.97711	0.0480295	0.176925	ENSG00000269821	KCNQ1OT1	antisense	KCNQ1 opposite strand/antisense transcript 1 [Source:HGNC Symbol;Acc:HGNC:6295]
153.602	0.156489	0.49396	0.316805	0.751391	0.894139	ENSG00000123268	ATF1	protein_coding	activating transcription factor 1 [Source:HGNC Symbol;Acc:HGNC:783]
157.113	0.221025	0.518093	0.426612	0.669662	0.847823	ENSG00000184481	FOXO4	protein_coding	forkhead box O4 [Source:HGNC Symbol;Acc:HGNC:7139]
139.563	-0.475354	0.600482	-0.791621	0.428582	0.682184	ENSG00000147168	IL2RG	protein_coding	interleukin 2 receptor subunit gamma [Source:HGNC Symbol;Acc:HGNC:6010]
146.207	0.264534	0.442045	0.598432	0.549552	0.771311	ENSG00000101639	CEP192	protein_coding	centrosomal protein 192 [Source:HGNC Symbol;Acc:HGNC:25515]
142.941	0.270207	0.413221	0.653903	0.513174	0.746095	ENSG00000182952	HMGN4	protein_coding	high mobility group nucleosomal binding domain 4 [Source:HGNC Symbol;Acc:HGNC:4989]
101.747	-2.09769	0.599024	-3.50185	0.000462046	0.00503676	ENSG00000167874	TMEM88	protein_coding	transmembrane protein 88 [Source:HGNC Symbol;Acc:HGNC:32371]
145.522	0.790674	0.496306	1.59312	0.111134	0.310784	ENSG00000092978	GPATCH2	protein_coding	G-patch domain containing 2 [Source:HGNC Symbol;Acc:HGNC:25499]
152.992	-0.755472	0.401478	-1.88173	0.059873	0.206169	ENSG00000163743	RCHY1	protein_coding	ring finger and CHY zinc finger domain containing 1 [Source:HGNC Symbol;Acc:HGNC:17479]
147.683	-1.48026	0.691113	-2.14185	0.0322059	0.133116	ENSG00000285756	BX890604.2	lincRNA	novel transcript
164.166	-0.189582	0.50808	-0.373135	0.709048	0.869808	ENSG00000177337	DLGAP1-AS1	antisense	DLGAP1 antisense RNA 1 [Source:HGNC Symbol;Acc:HGNC:31676]
136.803	-0.618236	0.402526	-1.53589	0.124565	0.333441	ENSG00000162694	EXTL2	protein_coding	exostosin like glycosyltransferase 2 [Source:HGNC Symbol;Acc:HGNC:3516]
148.429	-0.759994	0.415973	-1.82702	0.0676961	0.224217	ENSG00000198954	KIF1BP	protein_coding	KIF1 binding protein [Source:HGNC Symbol;Acc:HGNC:23419]
156.206	-0.829536	0.480809	-1.72529	0.0844749	0.260749	ENSG00000170296	GABARAP	protein_coding	GABA type A receptor-associated protein [Source:HGNC Symbol;Acc:HGNC:4067]
140.48	-0.274378	0.425479	-0.644869	0.519012	0.749585	ENSG00000141424	SLC39A6	protein_coding	solute carrier family 39 member 6 [Source:HGNC Symbol;Acc:HGNC:18607]
133.953	-0.728146	0.484318	-1.50345	0.132724	0.347609	ENSG00000167306	MYO5B	protein_coding	myosin VB [Source:HGNC Symbol;Acc:HGNC:7603]
158.267	-2.08997	0.933745	-2.23826	0.0252038	0.11258	ENSG00000162552	WNT4	protein_coding	Wnt family member 4 [Source:HGNC Symbol;Acc:HGNC:12783]
152.035	-1.0524	0.418559	-2.51434	0.0119257	0.064728	ENSG00000154328	NEIL2	protein_coding	nei like DNA glycosylase 2 [Source:HGNC Symbol;Acc:HGNC:18956]
157.935	-0.955363	0.789631	-1.20988	0.226323	0.48113	ENSG00000078114	NEBL	protein_coding	nebulette [Source:HGNC Symbol;Acc:HGNC:16932]
131.292	0.827972	0.528305	1.56722	0.117063	0.320987	ENSG00000133985	TTC9	protein_coding	tetratricopeptide repeat domain 9 [Source:HGNC Symbol;Acc:HGNC:20267]
156.261	-2.32614	0.506613	-4.59155	4.39963e-06	0.000104587	ENSG00000183018	SPNS2	protein_coding	sphingolipid transporter 2 [Source:HGNC Symbol;Acc:HGNC:26992]
156.537	-1.04676	0.493462	-2.12126	0.0339002	0.138082	ENSG00000109775	UFSP2	protein_coding	UFM1 specific peptidase 2 [Source:HGNC Symbol;Acc:HGNC:25640]
176.401	-2.74551	0.619268	-4.43348	9.27253e-06	0.000195302	ENSG00000104537	ANXA13	protein_coding	annexin A13 [Source:HGNC Symbol;Acc:HGNC:536]
143.663	0.463965	0.415673	1.11618	0.264346	0.527164	ENSG00000106992	AK1	protein_coding	adenylate kinase 1 [Source:HGNC Symbol;Acc:HGNC:361]
147.015	0.48959	0.447774	1.09339	0.274225	0.538085	ENSG00000162148	PPP1R32	protein_coding	protein phosphatase 1 regulatory subunit 32 [Source:HGNC Symbol;Acc:HGNC:28869]
149.123	-1.31251	0.816381	-1.60772	0.107896	0.3053	ENSG00000176463	SLCO3A1	protein_coding	solute carrier organic anion transporter family member 3A1 [Source:HGNC Symbol;Acc:HGNC:10952]
139.706	0.0193295	0.351204	0.0550378	0.956108	0.982827	ENSG00000174977	AC026271.1	processed_pseudogene	poly(A) binding protein interacting protein 1 (PAIP1) pseudogene
142.265	0.81964	0.815939	1.00454	0.31512	0.584213	ENSG00000088543	C3orf18	protein_coding	chromosome 3 open reading frame 18 [Source:HGNC Symbol;Acc:HGNC:24837]
156.485	-0.319603	0.50882	-0.628126	0.529921	0.756769	ENSG00000145220	LYAR	protein_coding	Ly1 antibody reactive [Source:HGNC Symbol;Acc:HGNC:26021]
135.128	-0.0992899	0.410417	-0.241924	0.808839	0.92158	ENSG00000095015	MAP3K1	protein_coding	mitogen-activated protein kinase kinase kinase 1 [Source:HGNC Symbol;Acc:HGNC:6848]
142.208	-0.28556	0.782958	-0.364719	0.715321	0.874276	ENSG00000005020	SKAP2	protein_coding	src kinase associated phosphoprotein 2 [Source:HGNC Symbol;Acc:HGNC:15687]
135.959	2.49463	0.6211	4.01647	5.90765e-05	0.000919804	ENSG00000171848	RRM2	protein_coding	ribonucleotide reductase regulatory subunit M2 [Source:HGNC Symbol;Acc:HGNC:10452]
144.259	1.08959	0.416866	2.61376	0.0089553	0.0520168	ENSG00000183723	CMTM4	protein_coding	CKLF like MARVEL transmembrane domain containing 4 [Source:HGNC Symbol;Acc:HGNC:19175]
155.697	-0.165481	0.54098	-0.305891	0.759688	0.89819	ENSG00000073536	NLE1	protein_coding	notchless homolog 1 [Source:HGNC Symbol;Acc:HGNC:19889]
139.459	-0.137896	0.438259	-0.314646	0.753031	0.894788	ENSG00000125846	ZNF133	protein_coding	zinc finger protein 133 [Source:HGNC Symbol;Acc:HGNC:12917]
140.753	0.765	0.482329	1.58605	0.112727	0.313708	ENSG00000231770	TMEM44-AS1	antisense	TMEM44 antisense RNA 1 [Source:HGNC Symbol;Acc:HGNC:44272]
141.231	0.306698	0.449016	0.683043	0.494579	0.732922	ENSG00000221838	AP4M1	protein_coding	adaptor related protein complex 4 subunit mu 1 [Source:HGNC Symbol;Acc:HGNC:574]
143.427	-0.470886	0.474888	-0.991572	0.321406	0.591486	ENSG00000134758	RNF138	protein_coding	ring finger protein 138 [Source:HGNC Symbol;Acc:HGNC:17765]
142.177	1.07443	0.499245	2.1521	0.0313892	0.130947	ENSG00000130695	CEP85	protein_coding	centrosomal protein 85 [Source:HGNC Symbol;Acc:HGNC:25309]
141.987	-2.52287	0.868201	-2.90585	0.00366252	0.026094	ENSG00000168685	IL7R	protein_coding	interleukin 7 receptor [Source:HGNC Symbol;Acc:HGNC:6024]
152.596	-2.71694	0.606697	-4.47825	7.52574e-06	0.000165705	ENSG00000146192	FGD2	protein_coding	FYVE, RhoGEF and PH domain containing 2 [Source:HGNC Symbol;Acc:HGNC:3664]
139.575	2.98376	0.497441	5.99821	1.99499e-09	1.48173e-07	ENSG00000170312	CDK1	protein_coding	cyclin dependent kinase 1 [Source:HGNC Symbol;Acc:HGNC:1722]
113.877	-0.537189	0.4615	-1.16401	0.244422	0.503671	ENSG00000119630	PGF	protein_coding	placental growth factor [Source:HGNC Symbol;Acc:HGNC:8893]
143.316	-2.58027	0.59174	-4.36048	1.29778e-05	0.000254684	ENSG00000038945	MSR1	protein_coding	macrophage scavenger receptor 1 [Source:HGNC Symbol;Acc:HGNC:7376]
153.446	0.0431169	0.522721	0.0824854	0.934261	0.97496	ENSG00000247271	ZBED5-AS1	antisense	ZBED5 antisense RNA 1 [Source:HGNC Symbol;Acc:HGNC:48646]
162.062	-4.28656	0.799748	-5.35989	8.32717e-08	3.58068e-06	ENSG00000169429	CXCL8	protein_coding	C-X-C motif chemokine ligand 8 [Source:HGNC Symbol;Acc:HGNC:6025]
150.155	-0.734825	0.451122	-1.62888	0.103338	0.297277	ENSG00000092020	PPP2R3C	protein_coding	protein phosphatase 2 regulatory subunit B''gamma [Source:HGNC Symbol;Acc:HGNC:17485]
142.525	0.198898	0.743148	0.267643	0.788974	0.912204	ENSG00000163827	LRRC2	protein_coding	leucine rich repeat containing 2 [Source:HGNC Symbol;Acc:HGNC:14676]
141.208	0.228141	0.510242	0.447123	0.654786	0.838496	ENSG00000160613	PCSK7	protein_coding	proprotein convertase subtilisin/kexin type 7 [Source:HGNC Symbol;Acc:HGNC:8748]
143.031	-0.977312	0.462743	-2.112	0.0346865	0.140145	ENSG00000198894	CIPC	protein_coding	CLOCK interacting pacemaker [Source:HGNC Symbol;Acc:HGNC:20365]
137.868	0.00355297	0.492075	0.00722038	0.994239	0.998161	ENSG00000267680	ZNF224	protein_coding	zinc finger protein 224 [Source:HGNC Symbol;Acc:HGNC:13017]
111.461	-3.05139	0.825899	-3.69463	0.000220204	0.00279159	ENSG00000138131	LOXL4	protein_coding	lysyl oxidase like 4 [Source:HGNC Symbol;Acc:HGNC:17171]
146.917	2.04034	0.592763	3.44208	0.000577264	0.00604239	ENSG00000188897	AC099489.1	protein_coding	vitellogenin [Source:NCBI gene;Acc:400499]
175.038	-1.8605	0.949105	-1.96027	0.0499645	0.181616	ENSG00000105369	CD79A	protein_coding	CD79a molecule [Source:HGNC Symbol;Acc:HGNC:1698]
155.57	-0.332772	0.533513	-0.623737	0.532801	0.758846	ENSG00000221988	PPT2	protein_coding	palmitoyl-protein thioesterase 2 [Source:HGNC Symbol;Acc:HGNC:9326]
112.531	-1.02276	0.67356	-1.51844	0.128904	0.341523	ENSG00000174791	RIN1	protein_coding	Ras and Rab interactor 1 [Source:HGNC Symbol;Acc:HGNC:18749]
139.965	-0.23555	0.470025	-0.501143	0.616271	0.813567	ENSG00000070269	TMEM260	protein_coding	transmembrane protein 260 [Source:HGNC Symbol;Acc:HGNC:20185]
141.009	-0.425544	0.373532	-1.13924	0.254602	0.515748	ENSG00000081177	EXD2	protein_coding	exonuclease 3'-5' domain containing 2 [Source:HGNC Symbol;Acc:HGNC:20217]
146.446	-0.0126229	0.440854	-0.0286328	0.977157	0.991207	ENSG00000233621	LINC01137	antisense	long intergenic non-protein coding RNA 1137 [Source:HGNC Symbol;Acc:HGNC:49453]
140.412	0.393899	0.404886	0.972862	0.330622	0.599922	ENSG00000162139	NEU3	protein_coding	neuraminidase 3 [Source:HGNC Symbol;Acc:HGNC:7760]
139.165	0.198725	0.417603	0.475872	0.634166	0.824657	ENSG00000138621	PPCDC	protein_coding	phosphopantothenoylcysteine decarboxylase [Source:HGNC Symbol;Acc:HGNC:28107]
161.209	-7.15289	2.004	-3.5693	0.000357933	0.00410052	ENSG00000239951	IGKV3-20	IG_V_gene	immunoglobulin kappa variable 3-20 [Source:HGNC Symbol;Acc:HGNC:5817]
134.722	0.172474	0.533429	0.323331	0.746444	0.891686	ENSG00000272556	GTF2IP13	transcribed_unprocessed_pseudogene	general transcription factor IIi pseudogene 13 [Source:HGNC Symbol;Acc:HGNC:51725]
140.231	0.111133	0.732853	0.151645	0.879467	0.954692	ENSG00000197601	FAR1	protein_coding	fatty acyl-CoA reductase 1 [Source:HGNC Symbol;Acc:HGNC:26222]
142.917	-0.57802	0.452911	-1.27623	0.201873	0.451537	ENSG00000115825	PRKD3	protein_coding	protein kinase D3 [Source:HGNC Symbol;Acc:HGNC:9408]
146.012	-1.4549	0.525384	-2.76922	0.00561908	0.036208	ENSG00000146521	LINC01558	lincRNA	long intergenic non-protein coding RNA 1558 [Source:HGNC Symbol;Acc:HGNC:21235]
145.509	0.0273208	0.403939	0.067636	0.946075	0.978605	ENSG00000214013	GANC	protein_coding	glucosidase alpha, neutral C [Source:HGNC Symbol;Acc:HGNC:4139]
138.619	-0.467536	0.52837	-0.884864	0.37623	0.639826	ENSG00000176945	MUC20	protein_coding	mucin 20, cell surface associated [Source:HGNC Symbol;Acc:HGNC:23282]
177.729	-0.970807	0.67804	-1.43179	0.152205	0.378149	ENSG00000112494	UNC93A	protein_coding	unc-93 homolog A [Source:HGNC Symbol;Acc:HGNC:12570]
159.336	-0.837087	0.581489	-1.43956	0.149993	0.374793	ENSG00000232956	SNHG15	lincRNA	small nucleolar RNA host gene 15 [Source:HGNC Symbol;Acc:HGNC:27797]
146.929	-0.0549613	0.43715	-0.125726	0.899948	0.963469	ENSG00000072401	UBE2D1	protein_coding	ubiquitin conjugating enzyme E2 D1 [Source:HGNC Symbol;Acc:HGNC:12474]
139.402	-0.584008	0.534067	-1.09351	0.27417	0.538046	ENSG00000065357	DGKA	protein_coding	diacylglycerol kinase alpha [Source:HGNC Symbol;Acc:HGNC:2849]
144.03	1.106	0.487806	2.2673	0.0233721	0.106699	ENSG00000148200	NR6A1	protein_coding	nuclear receptor subfamily 6 group A member 1 [Source:HGNC Symbol;Acc:HGNC:7985]
135.708	-0.18905	0.522669	-0.361701	0.717575	0.875735	ENSG00000008405	CRY1	protein_coding	cryptochrome circadian regulator 1 [Source:HGNC Symbol;Acc:HGNC:2384]
150.752	0.515649	0.833294	0.618807	0.536043	0.761578	ENSG00000143502	SUSD4	protein_coding	sushi domain containing 4 [Source:HGNC Symbol;Acc:HGNC:25470]
155.854	-1.98623	0.731005	-2.71712	0.00658522	0.0409904	ENSG00000204252	HLA-DOA	protein_coding	major histocompatibility complex, class II, DO alpha [Source:HGNC Symbol;Acc:HGNC:4936]
146.954	-5.27087	1.58601	-3.32334	0.000889462	0.00860793	ENSG00000166173	LARP6	protein_coding	La ribonucleoprotein domain family member 6 [Source:HGNC Symbol;Acc:HGNC:24012]
96.5631	-0.0554935	0.534023	-0.103916	0.917236	0.968335	ENSG00000161940	BCL6B	protein_coding	B cell CLL/lymphoma 6B [Source:HGNC Symbol;Acc:HGNC:1002]
150.175	-0.823695	0.576447	-1.42892	0.153028	0.379587	ENSG00000105617	LENG1	protein_coding	leukocyte receptor cluster member 1 [Source:HGNC Symbol;Acc:HGNC:15502]
134.081	0.181661	0.447585	0.40587	0.684838	0.856478	ENSG00000164331	ANKRA2	protein_coding	ankyrin repeat family A member 2 [Source:HGNC Symbol;Acc:HGNC:13208]
150.014	0.44995	0.425078	1.05851	0.289823	0.555289	ENSG00000188234	AGAP4	protein_coding	ArfGAP with GTPase domain, ankyrin repeat and PH domain 4 [Source:HGNC Symbol;Acc:HGNC:23459]
148.415	-2.34659	0.61708	-3.80273	0.000143111	0.00195344	ENSG00000184588	PDE4B	protein_coding	phosphodiesterase 4B [Source:HGNC Symbol;Acc:HGNC:8781]
151.718	-0.769572	0.395117	-1.94771	0.0514502	0.185218	ENSG00000006695	COX10	protein_coding	cytochrome c oxidase assembly factor heme A:farnesyltransferase COX10 [Source:HGNC Symbol;Acc:HGNC:2260]
140.033	0.677146	0.354111	1.91224	0.0558451	0.196483	ENSG00000183161	FANCF	protein_coding	FA complementation group F [Source:HGNC Symbol;Acc:HGNC:3587]
167.185	-2.46146	0.801138	-3.07246	0.00212301	0.0169176	ENSG00000109846	CRYAB	protein_coding	crystallin alpha B [Source:HGNC Symbol;Acc:HGNC:2389]
145.136	-0.474556	0.504631	-0.940401	0.347012	0.61569	ENSG00000135587	SMPD2	protein_coding	sphingomyelin phosphodiesterase 2 [Source:HGNC Symbol;Acc:HGNC:11121]
152.791	-0.470543	0.599951	-0.784302	0.432863	0.685296	ENSG00000107099	DOCK8	protein_coding	dedicator of cytokinesis 8 [Source:HGNC Symbol;Acc:HGNC:19191]
141.223	-1.32634	0.7021	-1.8891	0.0588781	0.203737	ENSG00000187688	TRPV2	protein_coding	transient receptor potential cation channel subfamily V member 2 [Source:HGNC Symbol;Acc:HGNC:18082]
141.502	-0.0728395	0.473566	-0.153811	0.877759	0.954171	ENSG00000151532	VTI1A	protein_coding	vesicle transport through interaction with t-SNAREs 1A [Source:HGNC Symbol;Acc:HGNC:17792]
151.333	0.133354	0.416941	0.31984	0.74909	0.892906	ENSG00000179967	PPP1R14BP3	processed_pseudogene	protein phosphatase 1 regulatory inhibitor subunit 14B pseudogene 3 [Source:HGNC Symbol;Acc:HGNC:16330]
135.476	0.0394644	0.535888	0.073643	0.941294	0.97769	ENSG00000198157	HMGN5	protein_coding	high mobility group nucleosome binding domain 5 [Source:HGNC Symbol;Acc:HGNC:8013]
130.415	-1.55717	0.523077	-2.97695	0.00291133	0.0217893	ENSG00000135363	LMO2	protein_coding	LIM domain only 2 [Source:HGNC Symbol;Acc:HGNC:6642]
141.293	0.951643	0.420772	2.26166	0.0237183	0.107876	ENSG00000166881	NEMP1	protein_coding	nuclear envelope integral membrane protein 1 [Source:HGNC Symbol;Acc:HGNC:29001]
135.07	-0.487323	0.594803	-0.819301	0.412614	0.669981	ENSG00000037757	MRI1	protein_coding	methylthioribose-1-phosphate isomerase 1 [Source:HGNC Symbol;Acc:HGNC:28469]
136.852	0.421876	0.383007	1.10149	0.270685	0.534111	ENSG00000204271	SPIN3	protein_coding	spindlin family member 3 [Source:HGNC Symbol;Acc:HGNC:27272]
142.244	-0.127404	0.732148	-0.174013	0.861855	0.945928	ENSG00000260822	AC004656.1	sense_overlapping	novel transcript, overlapping to PDK3
156.851	-2.44746	0.715559	-3.42034	0.000625425	0.00644225	ENSG00000018280	SLC11A1	protein_coding	solute carrier family 11 member 1 [Source:HGNC Symbol;Acc:HGNC:10907]
144.871	-0.216783	0.40457	-0.535836	0.592072	0.798986	ENSG00000137040	RANBP6	protein_coding	RAN binding protein 6 [Source:HGNC Symbol;Acc:HGNC:9851]
137.531	0.00260814	0.630876	0.00413415	0.996701	0.99903	ENSG00000110172	CHORDC1	protein_coding	cysteine and histidine rich domain containing 1 [Source:HGNC Symbol;Acc:HGNC:14525]
118.485	0.122304	0.47273	0.258718	0.795853	0.915005	ENSG00000159588	CCDC17	protein_coding	coiled-coil domain containing 17 [Source:HGNC Symbol;Acc:HGNC:26574]
150.826	-0.575069	0.547813	-1.04976	0.293831	0.558688	ENSG00000138785	INTS12	protein_coding	integrator complex subunit 12 [Source:HGNC Symbol;Acc:HGNC:25067]
125.945	0.809685	0.462658	1.75007	0.0801062	0.251058	ENSG00000197062	ZSCAN26	protein_coding	zinc finger and SCAN domain containing 26 [Source:HGNC Symbol;Acc:HGNC:12978]
152.623	-2.26551	0.562012	-4.03107	5.55243e-05	0.000874142	ENSG00000059377	TBXAS1	protein_coding	thromboxane A synthase 1 [Source:HGNC Symbol;Acc:HGNC:11609]
131.928	0.644163	0.489045	1.31719	0.187776	0.432197	ENSG00000128833	MYO5C	protein_coding	myosin VC [Source:HGNC Symbol;Acc:HGNC:7604]
124.515	0.594179	0.480635	1.23624	0.21637	0.469771	ENSG00000245849	RAD51-AS1	processed_transcript	RAD51 antisense RNA 1 [Source:HGNC Symbol;Acc:HGNC:48621]
126.465	-1.47574	0.63889	-2.30985	0.0208962	0.0983245	ENSG00000131711	MAP1B	protein_coding	microtubule associated protein 1B [Source:HGNC Symbol;Acc:HGNC:6836]
132.207	2.76129	0.712376	3.87616	0.000106116	0.00151819	ENSG00000168135	KCNJ4	protein_coding	potassium voltage-gated channel subfamily J member 4 [Source:HGNC Symbol;Acc:HGNC:6265]
128.509	-1.50449	0.458026	-3.28473	0.00102081	0.00953434	ENSG00000144648	ACKR2	protein_coding	atypical chemokine receptor 2 [Source:HGNC Symbol;Acc:HGNC:1565]
141.991	-1.71179	0.642587	-2.66391	0.00772392	0.0464183	ENSG00000188001	TPRG1	protein_coding	tumor protein p63 regulated 1 [Source:HGNC Symbol;Acc:HGNC:24759]
135.517	-1.40945	0.663111	-2.1255	0.0335445	0.136921	ENSG00000112149	CD83	protein_coding	CD83 molecule [Source:HGNC Symbol;Acc:HGNC:1703]
131.849	-0.842937	0.58108	-1.45064	0.146881	0.370282	ENSG00000140548	ZNF710	protein_coding	zinc finger protein 710 [Source:HGNC Symbol;Acc:HGNC:25352]
129.214	-1.55712	0.518023	-3.0059	0.00264797	0.0201098	ENSG00000101265	RASSF2	protein_coding	Ras association domain family member 2 [Source:HGNC Symbol;Acc:HGNC:9883]
145.395	-3.09478	0.670671	-4.61445	3.94139e-06	9.47094e-05	ENSG00000135437	RDH5	protein_coding	retinol dehydrogenase 5 [Source:HGNC Symbol;Acc:HGNC:9940]
144.632	0.250644	0.480359	0.521784	0.60182	0.804587	ENSG00000126003	PLAGL2	protein_coding	PLAG1 like zinc finger 2 [Source:HGNC Symbol;Acc:HGNC:9047]
145.864	-0.316776	0.42001	-0.754209	0.450724	0.699449	ENSG00000054282	SDCCAG8	protein_coding	serologically defined colon cancer antigen 8 [Source:HGNC Symbol;Acc:HGNC:10671]
137.063	3.26726	0.806138	4.05298	5.05688e-05	0.000808425	ENSG00000175063	UBE2C	protein_coding	ubiquitin conjugating enzyme E2 C [Source:HGNC Symbol;Acc:HGNC:15937]
142.995	-0.115158	0.46235	-0.249071	0.803306	0.918148	ENSG00000108384	RAD51C	protein_coding	RAD51 paralog C [Source:HGNC Symbol;Acc:HGNC:9820]
135.391	-4.00435	0.812227	-4.93009	8.21937e-07	2.47266e-05	ENSG00000136842	TMOD1	protein_coding	tropomodulin 1 [Source:HGNC Symbol;Acc:HGNC:11871]
133.784	-0.860466	0.717614	-1.19907	0.230502	0.486615	ENSG00000166432	ZMAT1	protein_coding	zinc finger matrin-type 1 [Source:HGNC Symbol;Acc:HGNC:29377]
135.084	-0.342031	0.483403	-0.707548	0.479226	0.721255	ENSG00000080823	MOK	protein_coding	MOK protein kinase [Source:HGNC Symbol;Acc:HGNC:9833]
137.176	-0.628704	0.500265	-1.25674	0.208847	0.459957	ENSG00000156958	GALK2	protein_coding	galactokinase 2 [Source:HGNC Symbol;Acc:HGNC:4119]
151.182	-1.37077	0.594925	-2.3041	0.0212168	0.0995312	ENSG00000187720	THSD4	protein_coding	thrombospondin type 1 domain containing 4 [Source:HGNC Symbol;Acc:HGNC:25835]
143.266	2.76583	0.707555	3.90899	9.26837e-05	0.00134839	ENSG00000141576	RNF157	protein_coding	ring finger protein 157 [Source:HGNC Symbol;Acc:HGNC:29402]
132.974	0.588077	0.397269	1.4803	0.138793	0.357006	ENSG00000131788	PIAS3	protein_coding	protein inhibitor of activated STAT 3 [Source:HGNC Symbol;Acc:HGNC:16861]
140.71	-4.7908	0.896337	-5.34487	9.04818e-08	3.84808e-06	ENSG00000196569	LAMA2	protein_coding	laminin subunit alpha 2 [Source:HGNC Symbol;Acc:HGNC:6482]
139.733	0.404234	0.433754	0.931943	0.351366	0.618326	ENSG00000163214	DHX57	protein_coding	DExH-box helicase 57 [Source:HGNC Symbol;Acc:HGNC:20086]
139.264	-1.19566	0.653311	-1.83016	0.0672267	0.223317	ENSG00000145685	LHFPL2	protein_coding	LHFPL tetraspan subfamily member 2 [Source:HGNC Symbol;Acc:HGNC:6588]
142.383	1.20874	0.751388	1.60868	0.107686	0.304984	ENSG00000159399	HK2	protein_coding	hexokinase 2 [Source:HGNC Symbol;Acc:HGNC:4923]
142.727	-0.592231	0.440595	-1.34416	0.178896	0.418853	ENSG00000104047	DTWD1	protein_coding	DTW domain containing 1 [Source:HGNC Symbol;Acc:HGNC:30926]
135.066	-0.272173	0.555501	-0.48996	0.624162	0.818595	ENSG00000127328	RAB3IP	protein_coding	RAB3A interacting protein [Source:HGNC Symbol;Acc:HGNC:16508]
101.898	-0.111922	0.441711	-0.253382	0.799973	0.9166	ENSG00000079337	RAPGEF3	protein_coding	Rap guanine nucleotide exchange factor 3 [Source:HGNC Symbol;Acc:HGNC:16629]
137.544	0.934809	0.463673	2.0161	0.0437899	0.166117	ENSG00000264006	AKR1C8P	protein_coding	aldo-keto reductase family 1 member C8, pseudogene [Source:HGNC Symbol;Acc:HGNC:23469]
127.708	0.505681	0.406475	1.24406	0.213476	0.466074	ENSG00000188917	TRMT2B	protein_coding	tRNA methyltransferase 2 homolog B [Source:HGNC Symbol;Acc:HGNC:25748]
141.357	-0.518393	0.421895	-1.22872	0.219175	0.473127	ENSG00000165895	ARHGAP42	protein_coding	Rho GTPase activating protein 42 [Source:HGNC Symbol;Acc:HGNC:26545]
132.791	0.53921	0.462067	1.16695	0.24323	0.502082	ENSG00000103160	HSDL1	protein_coding	hydroxysteroid dehydrogenase like 1 [Source:HGNC Symbol;Acc:HGNC:16475]
137.574	-0.700697	0.557904	-1.25594	0.209136	0.460178	ENSG00000169291	SHE	protein_coding	Src homology 2 domain containing E [Source:HGNC Symbol;Acc:HGNC:27004]
137.125	0.293704	0.408474	0.719026	0.472125	0.715493	ENSG00000144134	RABL2A	protein_coding	RAB, member of RAS oncogene family like 2A [Source:HGNC Symbol;Acc:HGNC:9799]
135.486	-4.17835	0.897954	-4.65319	3.2684e-06	8.13067e-05	ENSG00000038427	VCAN	protein_coding	versican [Source:HGNC Symbol;Acc:HGNC:2464]
141.349	0.541491	0.561877	0.963719	0.335187	0.60439	ENSG00000187522	HSPA14	protein_coding	heat shock protein family A (Hsp70) member 14 [Source:HGNC Symbol;Acc:HGNC:29526]
129.717	-0.330487	0.477669	-0.691873	0.489017	0.729344	ENSG00000269609	RPARP-AS1	processed_transcript	RPARP antisense RNA 1 [Source:HGNC Symbol;Acc:HGNC:45238]
149.169	-0.841338	0.540768	-1.55582	0.119751	0.325327	ENSG00000168495	POLR3D	protein_coding	RNA polymerase III subunit D [Source:HGNC Symbol;Acc:HGNC:1080]
138.521	-1.68164	0.558384	-3.01162	0.00259856	0.0198413	ENSG00000135077	HAVCR2	protein_coding	hepatitis A virus cellular receptor 2 [Source:HGNC Symbol;Acc:HGNC:18437]
139.832	-1.95578	0.435293	-4.49302	7.02195e-06	0.00015594	ENSG00000100060	MFNG	protein_coding	MFNG O-fucosylpeptide 3-beta-N-acetylglucosaminyltransferase [Source:HGNC Symbol;Acc:HGNC:7038]
140.539	0.301451	0.412229	0.731271	0.464614	0.710072	ENSG00000183826	BTBD9	protein_coding	BTB domain containing 9 [Source:HGNC Symbol;Acc:HGNC:21228]
142.294	0.294598	0.421214	0.699402	0.484301	0.725027	ENSG00000165632	TAF3	protein_coding	TATA-box binding protein associated factor 3 [Source:HGNC Symbol;Acc:HGNC:17303]
139.48	0.160119	0.364098	0.439768	0.660105	0.842665	ENSG00000106524	ANKMY2	protein_coding	ankyrin repeat and MYND domain containing 2 [Source:HGNC Symbol;Acc:HGNC:25370]
129.262	-0.0439087	0.41136	-0.10674	0.914995	0.967409	ENSG00000165195	PIGA	protein_coding	phosphatidylinositol glycan anchor biosynthesis class A [Source:HGNC Symbol;Acc:HGNC:8957]
135.064	-0.490868	0.411229	-1.19366	0.23261	0.489402	ENSG00000205423	CNEP1R1	protein_coding	CTD nuclear envelope phosphatase 1 regulatory subunit 1 [Source:HGNC Symbol;Acc:HGNC:26759]
122.962	0.0947365	0.512438	0.184874	0.853328	0.942519	ENSG00000101052	IFT52	protein_coding	intraflagellar transport 52 [Source:HGNC Symbol;Acc:HGNC:15901]
144.113	0.459444	0.423118	1.08585	0.277545	0.542228	ENSG00000089177	KIF16B	protein_coding	kinesin family member 16B [Source:HGNC Symbol;Acc:HGNC:15869]
136.083	-0.0778453	0.357603	-0.217686	0.827674	0.931485	ENSG00000169087	HSPBAP1	protein_coding	HSPB1 associated protein 1 [Source:HGNC Symbol;Acc:HGNC:16389]
135.221	-0.132648	0.423616	-0.313134	0.754179	0.89545	ENSG00000186312	CA5BP1	transcribed_unprocessed_pseudogene	carbonic anhydrase 5B pseudogene 1 [Source:HGNC Symbol;Acc:HGNC:29544]
139.728	-0.711984	0.442661	-1.60842	0.107744	0.305091	ENSG00000280088	AC126474.2	TEC	TEC
139.042	1.05035	0.548961	1.91335	0.0557038	0.196253	ENSG00000128944	KNSTRN	protein_coding	kinetochore localized astrin (SPAG5) binding protein [Source:HGNC Symbol;Acc:HGNC:30767]
139.37	-0.597954	0.466708	-1.28122	0.200118	0.449816	ENSG00000113318	MSH3	protein_coding	mutS homolog 3 [Source:HGNC Symbol;Acc:HGNC:7326]
148.543	-1.82827	0.491186	-3.72215	0.000197537	0.00255957	ENSG00000026103	FAS	protein_coding	Fas cell surface death receptor [Source:HGNC Symbol;Acc:HGNC:11920]
133.603	0.159366	0.450254	0.353946	0.723379	0.878365	ENSG00000169016	E2F6	protein_coding	E2F transcription factor 6 [Source:HGNC Symbol;Acc:HGNC:3120]
137.251	0.249105	0.492446	0.505851	0.612961	0.811496	ENSG00000142686	C1orf216	protein_coding	chromosome 1 open reading frame 216 [Source:HGNC Symbol;Acc:HGNC:26800]
136.003	-0.432016	0.473015	-0.913324	0.361072	0.625959	ENSG00000066557	LRRC40	protein_coding	leucine rich repeat containing 40 [Source:HGNC Symbol;Acc:HGNC:26004]
143.623	-2.341	0.921167	-2.54135	0.0110427	0.0609801	ENSG00000168913	ENHO	protein_coding	energy homeostasis associated [Source:HGNC Symbol;Acc:HGNC:24838]
131.804	0.332895	0.454823	0.731921	0.464216	0.709884	ENSG00000263072	ZNF213-AS1	antisense	ZNF213 antisense RNA 1 (head to head) [Source:HGNC Symbol;Acc:HGNC:50505]
128.117	0.0585964	0.419389	0.139718	0.888883	0.958271	ENSG00000184939	ZFP90	protein_coding	ZFP90 zinc finger protein [Source:HGNC Symbol;Acc:HGNC:23329]
117.104	-0.132354	0.501841	-0.263737	0.791983	0.914048	ENSG00000170955	CAVIN3	protein_coding	caveolae associated protein 3 [Source:HGNC Symbol;Acc:HGNC:9400]
130.434	0.386316	0.455153	0.84876	0.396015	0.656503	ENSG00000141219	C17orf80	protein_coding	chromosome 17 open reading frame 80 [Source:HGNC Symbol;Acc:HGNC:29601]
141.5	1.19901	0.407497	2.94238	0.00325701	0.0237922	ENSG00000169914	OTUD3	protein_coding	OTU deubiquitinase 3 [Source:HGNC Symbol;Acc:HGNC:29038]
128.436	-0.357002	0.45362	-0.787006	0.431278	0.684281	ENSG00000109458	GAB1	protein_coding	GRB2 associated binding protein 1 [Source:HGNC Symbol;Acc:HGNC:4066]
133.453	0.597244	0.406368	1.46971	0.14164	0.361452	ENSG00000148019	CEP78	protein_coding	centrosomal protein 78 [Source:HGNC Symbol;Acc:HGNC:25740]
135.093	0.997326	0.397171	2.51108	0.0120363	0.0652147	ENSG00000065491	TBC1D22B	protein_coding	TBC1 domain family member 22B [Source:HGNC Symbol;Acc:HGNC:21602]
167.519	-7.73818	0.903765	-8.56216	1.10772e-17	4.31589e-15	ENSG00000101955	SRPX	protein_coding	sushi repeat containing protein X-linked [Source:HGNC Symbol;Acc:HGNC:11309]
138.742	-0.815022	0.383097	-2.12746	0.0333823	0.136403	ENSG00000139324	TMTC3	protein_coding	transmembrane and tetratricopeptide repeat containing 3 [Source:HGNC Symbol;Acc:HGNC:26899]
129.303	-0.170334	0.405899	-0.419646	0.674744	0.850719	ENSG00000120662	MTRF1	protein_coding	mitochondrial translation release factor 1 [Source:HGNC Symbol;Acc:HGNC:7469]
142.539	-0.215937	0.476646	-0.453035	0.650523	0.835864	ENSG00000141034	GID4	protein_coding	GID complex subunit 4 homolog [Source:HGNC Symbol;Acc:HGNC:28453]
147.187	-0.92912	0.452524	-2.05319	0.0400539	0.155284	ENSG00000109654	TRIM2	protein_coding	tripartite motif containing 2 [Source:HGNC Symbol;Acc:HGNC:15974]
142.166	-0.0363006	0.481611	-0.0753733	0.939918	0.97725	ENSG00000133627	ACTR3B	protein_coding	ARP3 actin related protein 3 homolog B [Source:HGNC Symbol;Acc:HGNC:17256]
136.614	-0.588974	0.536979	-1.09683	0.272716	0.535976	ENSG00000134532	SOX5	protein_coding	SRY-box 5 [Source:HGNC Symbol;Acc:HGNC:11201]
137.543	0.00106101	0.444621	0.00238633	0.998096	0.999263	ENSG00000146587	RBAK	protein_coding	RB associated KRAB zinc finger [Source:HGNC Symbol;Acc:HGNC:17680]
134.803	0.737018	0.469919	1.56839	0.116789	0.32063	ENSG00000219481	NBPF1	protein_coding	NBPF member 1 [Source:HGNC Symbol;Acc:HGNC:26088]
130.628	-1.39365	0.578452	-2.40927	0.0159845	0.080823	ENSG00000157827	FMNL2	protein_coding	formin like 2 [Source:HGNC Symbol;Acc:HGNC:18267]
130.453	-0.250305	0.367499	-0.681102	0.495807	0.7339	ENSG00000101751	POLI	protein_coding	DNA polymerase iota [Source:HGNC Symbol;Acc:HGNC:9182]
133.035	1.03281	0.401442	2.57276	0.0100892	0.0570543	ENSG00000163472	TMEM79	protein_coding	transmembrane protein 79 [Source:HGNC Symbol;Acc:HGNC:28196]
131.048	0.179773	0.544314	0.330274	0.741193	0.889077	ENSG00000270504	AL391422.4	antisense	novel transcript, antisense to PXDC1
143.491	-0.450105	0.525632	-0.856312	0.391825	0.65366	ENSG00000081320	STK17B	protein_coding	serine/threonine kinase 17b [Source:HGNC Symbol;Acc:HGNC:11396]
109.633	-0.071335	0.461386	-0.15461	0.877129	0.954018	ENSG00000185291	IL3RA	protein_coding	interleukin 3 receptor subunit alpha [Source:HGNC Symbol;Acc:HGNC:6012]
134.3	0.185672	0.469235	0.39569	0.692334	0.86003	ENSG00000140157	NIPA2	protein_coding	NIPA magnesium transporter 2 [Source:HGNC Symbol;Acc:HGNC:17044]
129.635	-0.883101	0.505464	-1.74711	0.0806185	0.252103	ENSG00000166313	APBB1	protein_coding	amyloid beta precursor protein binding family B member 1 [Source:HGNC Symbol;Acc:HGNC:581]
144.313	-1.59593	0.452593	-3.52619	0.000421588	0.00468773	ENSG00000154359	LONRF1	protein_coding	LON peptidase N-terminal domain and ring finger 1 [Source:HGNC Symbol;Acc:HGNC:26302]
134.62	-0.173802	0.476249	-0.364939	0.715157	0.874193	ENSG00000135974	C2orf49	protein_coding	chromosome 2 open reading frame 49 [Source:HGNC Symbol;Acc:HGNC:28772]
126.321	-0.586795	0.393597	-1.49085	0.136	0.352679	ENSG00000151458	ANKRD50	protein_coding	ankyrin repeat domain 50 [Source:HGNC Symbol;Acc:HGNC:29223]
134.43	0.230292	0.443022	0.51982	0.603189	0.806033	ENSG00000176438	SYNE3	protein_coding	spectrin repeat containing nuclear envelope family member 3 [Source:HGNC Symbol;Acc:HGNC:19861]
136.91	-0.0255191	0.405375	-0.0629518	0.949805	0.979866	ENSG00000128923	MINDY2	protein_coding	MINDY lysine 48 deubiquitinase 2 [Source:HGNC Symbol;Acc:HGNC:26954]
143.387	-1.51355	0.464874	-3.25583	0.00113061	0.0103788	ENSG00000086730	LAT2	protein_coding	linker for activation of T cells family member 2 [Source:HGNC Symbol;Acc:HGNC:12749]
133.743	-0.0388107	0.502651	-0.0772121	0.938455	0.977024	ENSG00000188994	ZNF292	protein_coding	zinc finger protein 292 [Source:HGNC Symbol;Acc:HGNC:18410]
134.379	0.532473	0.506588	1.0511	0.293214	0.558131	ENSG00000091127	PUS7	protein_coding	pseudouridylate synthase 7 [Source:HGNC Symbol;Acc:HGNC:26033]
134.194	0.417814	0.386749	1.08032	0.279998	0.545347	ENSG00000087338	GMCL1	protein_coding	germ cell-less, spermatogenesis associated 1 [Source:HGNC Symbol;Acc:HGNC:23843]
143.501	-0.371033	0.473678	-0.783303	0.433449	0.685665	ENSG00000163002	NUP35	protein_coding	nucleoporin 35 [Source:HGNC Symbol;Acc:HGNC:29797]
120.904	1.41894	0.467842	3.03295	0.00242176	0.0187871	ENSG00000188868	ZNF563	protein_coding	zinc finger protein 563 [Source:HGNC Symbol;Acc:HGNC:30498]
128.22	2.9039	0.972545	2.98588	0.00282762	0.0213177	ENSG00000085831	TTC39A	protein_coding	tetratricopeptide repeat domain 39A [Source:HGNC Symbol;Acc:HGNC:18657]
132.265	-0.0609779	0.441762	-0.138033	0.890214	0.958973	ENSG00000111880	RNGTT	protein_coding	RNA guanylyltransferase and 5'-phosphatase [Source:HGNC Symbol;Acc:HGNC:10073]
138.806	-0.26927	0.390053	-0.69034	0.48998	0.729869	ENSG00000001631	KRIT1	protein_coding	KRIT1, ankyrin repeat containing [Source:HGNC Symbol;Acc:HGNC:1573]
135.151	0.221922	0.51354	0.432142	0.665638	0.845795	ENSG00000177853	ZNF518A	protein_coding	zinc finger protein 518A [Source:HGNC Symbol;Acc:HGNC:29009]
138.122	0.459621	0.381037	1.20624	0.227727	0.483188	ENSG00000021574	SPAST	protein_coding	spastin [Source:HGNC Symbol;Acc:HGNC:11233]
134.172	0.00638347	0.446864	0.014285	0.988603	0.99561	ENSG00000159685	CHCHD6	protein_coding	coiled-coil-helix-coiled-coil-helix domain containing 6 [Source:HGNC Symbol;Acc:HGNC:28184]
134.23	-0.3672	0.522322	-0.703015	0.482046	0.723746	ENSG00000172007	RAB33B	protein_coding	RAB33B, member RAS oncogene family [Source:HGNC Symbol;Acc:HGNC:16075]
135.246	0.16095	0.352261	0.456906	0.647739	0.834012	ENSG00000196678	ERI2	protein_coding	ERI1 exoribonuclease family member 2 [Source:HGNC Symbol;Acc:HGNC:30541]
135.029	0.358856	0.365352	0.982219	0.325992	0.595774	ENSG00000166188	ZNF319	protein_coding	zinc finger protein 319 [Source:HGNC Symbol;Acc:HGNC:13644]
165.595	-1.04135	0.623612	-1.66987	0.0949454	0.281098	ENSG00000180525	PRR26	protein_coding	proline rich 26 [Source:HGNC Symbol;Acc:HGNC:30724]
148.747	-2.48101	1.40518	-1.76562	0.0774597	0.24554	ENSG00000139144	PIK3C2G	protein_coding	phosphatidylinositol-4-phosphate 3-kinase catalytic subunit type 2 gamma [Source:HGNC Symbol;Acc:HGNC:8973]
125.629	-1.713	0.785471	-2.18086	0.0291935	0.124634	ENSG00000027075	PRKCH	protein_coding	protein kinase C eta [Source:HGNC Symbol;Acc:HGNC:9403]
137.854	0.414095	0.435846	0.950094	0.342064	0.61104	ENSG00000122435	TRMT13	protein_coding	tRNA methyltransferase 13 homolog [Source:HGNC Symbol;Acc:HGNC:25502]
131.773	-0.245779	0.409353	-0.60041	0.548233	0.770155	ENSG00000165355	FBXO33	protein_coding	F-box protein 33 [Source:HGNC Symbol;Acc:HGNC:19833]
133.234	-2.59558	0.837101	-3.10068	0.00193077	0.0156345	ENSG00000143869	GDF7	protein_coding	growth differentiation factor 7 [Source:HGNC Symbol;Acc:HGNC:4222]
147.337	-1.44898	0.423023	-3.42531	0.000614107	0.00634251	ENSG00000174010	KLHL15	protein_coding	kelch like family member 15 [Source:HGNC Symbol;Acc:HGNC:29347]
134.773	-0.22544	0.426891	-0.528097	0.597432	0.80259	ENSG00000176473	WDR25	protein_coding	WD repeat domain 25 [Source:HGNC Symbol;Acc:HGNC:21064]
133.266	0.499659	0.470818	1.06126	0.288573	0.554048	ENSG00000101442	ACTR5	protein_coding	ARP5 actin related protein 5 homolog [Source:HGNC Symbol;Acc:HGNC:14671]
129.029	0.612514	0.403262	1.5189	0.128789	0.341507	ENSG00000076650	GPATCH1	protein_coding	G-patch domain containing 1 [Source:HGNC Symbol;Acc:HGNC:24658]
131.733	0.255115	0.435932	0.585218	0.558401	0.777125	ENSG00000245958	AC093752.1	transcribed_unprocessed_pseudogene	septin 7 pseudogene [Source:NCBI gene;Acc:645513]
138.07	0.750875	0.495394	1.51571	0.129592	0.342467	ENSG00000228305	AC016734.1	processed_pseudogene	PRELI domain containing 1 (PRELID1) pseudogene
143.077	-0.226093	0.511126	-0.442342	0.658242	0.841319	ENSG00000158122	PRXL2C	protein_coding	peroxiredoxin like 2C [Source:HGNC Symbol;Acc:HGNC:16881]
141.344	-0.287185	0.347865	-0.825564	0.409051	0.667748	ENSG00000105856	HBP1	protein_coding	HMG-box transcription factor 1 [Source:HGNC Symbol;Acc:HGNC:23200]
124.185	0.598961	0.454783	1.31702	0.18783	0.432197	ENSG00000262454	MIR193BHG	lincRNA	MIR193B host gene [Source:HGNC Symbol;Acc:HGNC:51945]
127.555	0.148592	0.584064	0.25441	0.799179	0.916561	ENSG00000131899	LLGL1	protein_coding	LLGL1, scribble cell polarity complex component [Source:HGNC Symbol;Acc:HGNC:6628]
153.359	-2.52545	0.426591	-5.92008	3.21786e-09	2.23115e-07	ENSG00000241399	CD302	protein_coding	CD302 molecule [Source:HGNC Symbol;Acc:HGNC:30843]
129.428	-0.142507	0.47597	-0.299403	0.764633	0.900354	ENSG00000112874	NUDT12	protein_coding	nudix hydrolase 12 [Source:HGNC Symbol;Acc:HGNC:18826]
128.978	-1.12585	0.783768	-1.43646	0.150872	0.376121	ENSG00000211455	STK38L	protein_coding	serine/threonine kinase 38 like [Source:HGNC Symbol;Acc:HGNC:17848]
117.089	0.822943	0.434876	1.89236	0.0584425	0.202591	ENSG00000232593	KANTR	protein_coding	KDM5C adjacent transcript [Source:HGNC Symbol;Acc:HGNC:49510]
137.328	-0.173232	0.393104	-0.440677	0.659447	0.84224	ENSG00000138190	EXOC6	protein_coding	exocyst complex component 6 [Source:HGNC Symbol;Acc:HGNC:23196]
126.704	-0.119916	0.5069	-0.236567	0.812993	0.923939	ENSG00000248508	SRP14-AS1	lincRNA	SRP14 antisense RNA1 (head to head) [Source:HGNC Symbol;Acc:HGNC:48619]
139.877	0.876799	0.516084	1.69895	0.0893293	0.270333	ENSG00000143367	TUFT1	protein_coding	tuftelin 1 [Source:HGNC Symbol;Acc:HGNC:12422]
139.842	-0.115538	0.39685	-0.291138	0.770946	0.903153	ENSG00000078319	PMS2P1	unprocessed_pseudogene	PMS1 homolog 2, mismatch repair system component pseudogene 1 [Source:HGNC Symbol;Acc:HGNC:9123]
127.961	0.310384	0.388257	0.79943	0.424041	0.678877	ENSG00000196214	ZNF766	protein_coding	zinc finger protein 766 [Source:HGNC Symbol;Acc:HGNC:28063]
142.262	-0.860866	0.504246	-1.70724	0.0877782	0.267363	ENSG00000145819	ARHGAP26	protein_coding	Rho GTPase activating protein 26 [Source:HGNC Symbol;Acc:HGNC:17073]
125.444	-0.645122	0.42921	-1.50304	0.132828	0.347705	ENSG00000163104	SMARCAD1	protein_coding	SWI/SNF-related, matrix-associated actin-dependent regulator of chromatin, subfamily a, containing DEAD/H box 1 [Source:HGNC Symbol;Acc:HGNC:18398]
132.097	0.499572	0.533575	0.936273	0.349133	0.617261	ENSG00000106246	PTCD1	protein_coding	pentatricopeptide repeat domain 1 [Source:HGNC Symbol;Acc:HGNC:22198]
131.68	-0.0421615	0.494014	-0.0853448	0.931987	0.974309	ENSG00000136048	DRAM1	protein_coding	DNA damage regulated autophagy modulator 1 [Source:HGNC Symbol;Acc:HGNC:25645]
133.883	0.34828	0.391005	0.89073	0.373074	0.636189	ENSG00000127870	RNF6	protein_coding	ring finger protein 6 [Source:HGNC Symbol;Acc:HGNC:10069]
133.192	1.25805	0.49851	2.52363	0.011615	0.0634859	ENSG00000146700	SSC4D	protein_coding	scavenger receptor cysteine rich family member with 4 domains [Source:HGNC Symbol;Acc:HGNC:14461]
129.846	0.616189	0.450982	1.36633	0.171836	0.408735	ENSG00000227345	PARG	protein_coding	poly(ADP-ribose) glycohydrolase [Source:HGNC Symbol;Acc:HGNC:8605]
136.236	1.19497	0.516977	2.31146	0.0208074	0.0980761	ENSG00000270605	AL353622.1	antisense	novel transcript
131.406	0.357089	0.521964	0.684126	0.493896	0.732118	ENSG00000196116	TDRD7	protein_coding	tudor domain containing 7 [Source:HGNC Symbol;Acc:HGNC:30831]
145.817	-0.545897	0.528505	-1.03291	0.301647	0.568329	ENSG00000177406	AC021054.1	antisense	uncharacterized LOC100049716 [Source:NCBI gene;Acc:100049716]
138.181	-1.08427	0.463593	-2.33884	0.0193437	0.0930211	ENSG00000113272	THG1L	protein_coding	tRNA-histidine guanylyltransferase 1 like [Source:HGNC Symbol;Acc:HGNC:26053]
138.522	0.0294919	0.408768	0.0721481	0.942484	0.977757	ENSG00000153574	RPIA	protein_coding	ribose 5-phosphate isomerase A [Source:HGNC Symbol;Acc:HGNC:10297]
139.874	-0.451662	0.417808	-1.08103	0.279684	0.545009	ENSG00000146574	CCZ1B	protein_coding	CCZ1 homolog B, vacuolar protein trafficking and biogenesis associated [Source:HGNC Symbol;Acc:HGNC:21717]
144.256	-3.31752	0.515599	-6.43432	1.24031e-10	1.30091e-08	ENSG00000085265	FCN1	protein_coding	ficolin 1 [Source:HGNC Symbol;Acc:HGNC:3623]
135.216	0.521832	0.438555	1.18989	0.23409	0.491516	ENSG00000007341	ST7L	protein_coding	suppression of tumorigenicity 7 like [Source:HGNC Symbol;Acc:HGNC:18441]
130.191	-0.719904	0.424798	-1.6947	0.0901331	0.271783	ENSG00000118961	LDAH	protein_coding	lipid droplet associated hydrolase [Source:HGNC Symbol;Acc:HGNC:26145]
137.003	-0.870639	0.424661	-2.0502	0.0403453	0.156141	ENSG00000167264	DUS2	protein_coding	dihydrouridine synthase 2 [Source:HGNC Symbol;Acc:HGNC:26014]
142.68	-2.04531	0.478515	-4.27428	1.91755e-05	0.000354863	ENSG00000181481	RNF135	protein_coding	ring finger protein 135 [Source:HGNC Symbol;Acc:HGNC:21158]
121.262	0.274074	0.44631	0.61409	0.539156	0.764163	ENSG00000117461	PIK3R3	protein_coding	phosphoinositide-3-kinase regulatory subunit 3 [Source:HGNC Symbol;Acc:HGNC:8981]
132.225	1.0789	0.577116	1.86947	0.0615578	0.209783	ENSG00000188760	TMEM198	protein_coding	transmembrane protein 198 [Source:HGNC Symbol;Acc:HGNC:33704]
119.803	-0.184278	0.552512	-0.333528	0.738736	0.887432	ENSG00000163638	ADAMTS9	protein_coding	ADAM metallopeptidase with thrombospondin type 1 motif 9 [Source:HGNC Symbol;Acc:HGNC:13202]
135.206	-0.527012	0.475015	-1.10946	0.26723	0.530666	ENSG00000102048	ASB9	protein_coding	ankyrin repeat and SOCS box containing 9 [Source:HGNC Symbol;Acc:HGNC:17184]
137.137	-1.90786	0.559671	-3.4089	0.000652259	0.00663936	ENSG00000122694	GLIPR2	protein_coding	GLI pathogenesis related 2 [Source:HGNC Symbol;Acc:HGNC:18007]
134.427	1.00655	0.674955	1.49129	0.135885	0.352439	ENSG00000136840	ST6GALNAC4	protein_coding	ST6 N-acetylgalactosaminide alpha-2,6-sialyltransferase 4 [Source:HGNC Symbol;Acc:HGNC:17846]
142.55	0.265479	0.735925	0.360742	0.718292	0.876082	ENSG00000118596	SLC16A7	protein_coding	solute carrier family 16 member 7 [Source:HGNC Symbol;Acc:HGNC:10928]
127.478	0.0417895	0.477631	0.0874933	0.930279	0.973554	ENSG00000149346	SLX4IP	protein_coding	SLX4 interacting protein [Source:HGNC Symbol;Acc:HGNC:16225]
151.941	-5.77413	0.896752	-6.43894	1.20313e-10	1.27049e-08	ENSG00000176595	KBTBD11	protein_coding	kelch repeat and BTB domain containing 11 [Source:HGNC Symbol;Acc:HGNC:29104]
132.665	-0.229669	0.464418	-0.494531	0.620931	0.816771	ENSG00000234545	FAM133B	protein_coding	family with sequence similarity 133 member B [Source:HGNC Symbol;Acc:HGNC:28629]
138.44	0.215852	0.422011	0.511483	0.609013	0.809873	ENSG00000166478	ZNF143	protein_coding	zinc finger protein 143 [Source:HGNC Symbol;Acc:HGNC:12928]
86.6701	1.59911	0.637866	2.50698	0.0121769	0.0658156	ENSG00000147113	CXorf36	protein_coding	chromosome X open reading frame 36 [Source:HGNC Symbol;Acc:HGNC:25866]
132.535	-0.636089	0.393078	-1.61823	0.105614	0.301202	ENSG00000126814	TRMT5	protein_coding	tRNA methyltransferase 5 [Source:HGNC Symbol;Acc:HGNC:23141]
126.645	-0.395956	0.398791	-0.992891	0.320763	0.590793	ENSG00000100580	TMED8	protein_coding	transmembrane p24 trafficking protein family member 8 [Source:HGNC Symbol;Acc:HGNC:18633]
136.545	-0.650125	0.480792	-1.3522	0.176313	0.414595	ENSG00000099203	TMED1	protein_coding	transmembrane p24 trafficking protein 1 [Source:HGNC Symbol;Acc:HGNC:17291]
139.826	0.155926	0.55471	0.281095	0.778637	0.907086	ENSG00000179715	PCED1B	protein_coding	PC-esterase domain containing 1B [Source:HGNC Symbol;Acc:HGNC:28255]
123.824	0.803141	0.544409	1.47525	0.140145	0.359403	ENSG00000277476	AC005332.5	lincRNA	novel transcript
132.369	0.45002	0.360462	1.24845	0.211865	0.464389	ENSG00000254004	ZNF260	protein_coding	zinc finger protein 260 [Source:HGNC Symbol;Acc:HGNC:13499]
136.729	0.350782	0.396908	0.883787	0.376811	0.640451	ENSG00000162419	GMEB1	protein_coding	glucocorticoid modulatory element binding protein 1 [Source:HGNC Symbol;Acc:HGNC:4370]
120.263	0.919038	0.565243	1.62592	0.103967	0.298646	ENSG00000172965	MIR4435-2HG	lincRNA	MIR4435-2 host gene [Source:HGNC Symbol;Acc:HGNC:35163]
128.068	0.623173	0.425231	1.46549	0.142786	0.363595	ENSG00000175970	UNC119B	protein_coding	unc-119 lipid binding chaperone B [Source:HGNC Symbol;Acc:HGNC:16488]
148.54	-0.255446	0.703358	-0.363181	0.716469	0.87504	ENSG00000128965	CHAC1	protein_coding	ChaC glutathione specific gamma-glutamylcyclotransferase 1 [Source:HGNC Symbol;Acc:HGNC:28680]
137.605	-0.102326	0.568563	-0.179972	0.857174	0.944077	ENSG00000231721	LINC-PINT	processed_transcript	long intergenic non-protein coding RNA, p53 induced transcript [Source:HGNC Symbol;Acc:HGNC:26885]
128.083	-2.41625	0.636436	-3.79654	0.000146731	0.00198927	ENSG00000259108	LINC01595	lincRNA	long intergenic non-protein coding RNA 1595 [Source:HGNC Symbol;Acc:HGNC:51586]
128.668	-0.262981	0.552326	-0.476134	0.633979	0.824571	ENSG00000172878	METAP1D	protein_coding	methionyl aminopeptidase type 1D, mitochondrial [Source:HGNC Symbol;Acc:HGNC:32583]
139.468	-0.767223	0.506669	-1.51425	0.129963	0.343214	ENSG00000182518	FAM104B	protein_coding	family with sequence similarity 104 member B [Source:HGNC Symbol;Acc:HGNC:25085]
124.761	0.672268	0.557445	1.20598	0.227825	0.48333	ENSG00000111671	SPSB2	protein_coding	splA/ryanodine receptor domain and SOCS box containing 2 [Source:HGNC Symbol;Acc:HGNC:29522]
137.862	0.557061	0.384145	1.45013	0.147022	0.370533	ENSG00000163155	LYSMD1	protein_coding	LysM domain containing 1 [Source:HGNC Symbol;Acc:HGNC:32070]
134.946	0.177705	0.376884	0.471511	0.637276	0.826643	ENSG00000179021	C3orf38	protein_coding	chromosome 3 open reading frame 38 [Source:HGNC Symbol;Acc:HGNC:28384]
130.432	0.308354	0.380276	0.810868	0.417442	0.674081	ENSG00000130150	MOSPD2	protein_coding	motile sperm domain containing 2 [Source:HGNC Symbol;Acc:HGNC:28381]
134.044	0.741617	0.478006	1.55148	0.120786	0.326649	ENSG00000169951	ZNF764	protein_coding	zinc finger protein 764 [Source:HGNC Symbol;Acc:HGNC:28200]
143.748	0.324017	0.534058	0.606707	0.544045	0.767607	ENSG00000165097	KDM1B	protein_coding	lysine demethylase 1B [Source:HGNC Symbol;Acc:HGNC:21577]
135.367	-0.336114	0.416024	-0.807919	0.419137	0.675684	ENSG00000140006	WDR89	protein_coding	WD repeat domain 89 [Source:HGNC Symbol;Acc:HGNC:20489]
136.849	-0.328951	0.408295	-0.80567	0.420433	0.67673	ENSG00000249673	NOP14-AS1	antisense	NOP14 antisense RNA 1 [Source:HGNC Symbol;Acc:HGNC:20205]
135.934	-0.907742	0.572507	-1.58556	0.11284	0.313738	ENSG00000109911	ELP4	protein_coding	elongator acetyltransferase complex subunit 4 [Source:HGNC Symbol;Acc:HGNC:1171]
130.475	0.155609	0.476702	0.326427	0.744101	0.890517	ENSG00000132964	CDK8	protein_coding	cyclin dependent kinase 8 [Source:HGNC Symbol;Acc:HGNC:1779]
129.143	3.65679	0.990239	3.69283	0.00022177	0.00280337	ENSG00000125780	TGM3	protein_coding	transglutaminase 3 [Source:HGNC Symbol;Acc:HGNC:11779]
118.728	0.316582	0.472974	0.669343	0.503277	0.740339	ENSG00000168612	ZSWIM1	protein_coding	zinc finger SWIM-type containing 1 [Source:HGNC Symbol;Acc:HGNC:16155]
140.019	0.0553635	0.389508	0.142137	0.886972	0.95714	ENSG00000072954	TMEM38A	protein_coding	transmembrane protein 38A [Source:HGNC Symbol;Acc:HGNC:28462]
130.78	0.243271	0.50287	0.483765	0.628553	0.82116	ENSG00000214176	PLEKHM1P1	transcribed_unprocessed_pseudogene	pleckstrin homology and RUN domain containing M1 pseudogene 1 [Source:HGNC Symbol;Acc:HGNC:35411]
136.801	0.490151	0.386573	1.26794	0.204819	0.455177	ENSG00000154889	MPPE1	protein_coding	metallophosphoesterase 1 [Source:HGNC Symbol;Acc:HGNC:15988]
137.379	-1.63883	0.447113	-3.66536	0.000246988	0.00306965	ENSG00000171608	PIK3CD	protein_coding	phosphatidylinositol-4,5-bisphosphate 3-kinase catalytic subunit delta [Source:HGNC Symbol;Acc:HGNC:8977]
124.692	0.115885	0.423847	0.273412	0.784536	0.909783	ENSG00000117155	SSX2IP	protein_coding	SSX family member 2 interacting protein [Source:HGNC Symbol;Acc:HGNC:16509]
119.033	0.0127638	0.382046	0.0334091	0.973348	0.990086	ENSG00000165275	TRMT10B	protein_coding	tRNA methyltransferase 10B [Source:HGNC Symbol;Acc:HGNC:26454]
130.496	-1.61067	0.548324	-2.93745	0.00330926	0.0241059	ENSG00000124225	PMEPA1	protein_coding	prostate transmembrane protein, androgen induced 1 [Source:HGNC Symbol;Acc:HGNC:14107]
132.043	0.554524	0.484214	1.1452	0.252124	0.512671	ENSG00000168273	SMIM4	protein_coding	small integral membrane protein 4 [Source:HGNC Symbol;Acc:HGNC:37257]
121.797	-0.298788	0.493437	-0.605524	0.544831	0.768025	ENSG00000140199	SLC12A6	protein_coding	solute carrier family 12 member 6 [Source:HGNC Symbol;Acc:HGNC:10914]
137.024	-0.336429	0.419846	-0.801317	0.422948	0.677826	ENSG00000135040	NAA35	protein_coding	N(alpha)-acetyltransferase 35, NatC auxiliary subunit [Source:HGNC Symbol;Acc:HGNC:24340]
147.652	0.357302	0.575494	0.620862	0.53469	0.760188	ENSG00000154309	DISP1	protein_coding	dispatched RND transporter family member 1 [Source:HGNC Symbol;Acc:HGNC:19711]
123.718	-1.36724	0.462571	-2.95573	0.00311926	0.0229807	ENSG00000163818	LZTFL1	protein_coding	leucine zipper transcription factor like 1 [Source:HGNC Symbol;Acc:HGNC:6741]
137.542	0.0203318	0.412012	0.0493478	0.960642	0.985312	ENSG00000229119	AC026403.1	processed_pseudogene	60S acidic ribosomal protein (RPLP0) pseudogene
139.463	-1.24025	0.544598	-2.27737	0.0227644	0.104765	ENSG00000115085	ZAP70	protein_coding	zeta chain of T cell receptor associated protein kinase 70 [Source:HGNC Symbol;Acc:HGNC:12858]
144.102	-0.15247	0.591523	-0.257759	0.796593	0.915286	ENSG00000170775	GPR37	protein_coding	G protein-coupled receptor 37 [Source:HGNC Symbol;Acc:HGNC:4494]
129.211	1.09332	0.401697	2.72174	0.00649385	0.040565	ENSG00000166704	ZNF606	protein_coding	zinc finger protein 606 [Source:HGNC Symbol;Acc:HGNC:25879]
128.983	-0.30738	0.457653	-0.671646	0.501809	0.739373	ENSG00000214021	TTLL3	protein_coding	tubulin tyrosine ligase like 3 [Source:HGNC Symbol;Acc:HGNC:24483]
139.984	0.879741	0.47052	1.86972	0.0615226	0.209709	ENSG00000008323	PLEKHG6	protein_coding	pleckstrin homology and RhoGEF domain containing G6 [Source:HGNC Symbol;Acc:HGNC:25562]
138.174	0.814274	0.539316	1.50983	0.131087	0.344824	ENSG00000169856	ONECUT1	protein_coding	one cut homeobox 1 [Source:HGNC Symbol;Acc:HGNC:8138]
132.127	-0.745059	0.477689	-1.55971	0.118828	0.323891	ENSG00000126581	BECN1	protein_coding	beclin 1 [Source:HGNC Symbol;Acc:HGNC:1034]
132.529	-0.517194	0.37705	-1.37168	0.170162	0.405874	ENSG00000128513	POT1	protein_coding	protection of telomeres 1 [Source:HGNC Symbol;Acc:HGNC:17284]
138.704	-0.0234639	0.731592	-0.0320724	0.974414	0.990585	ENSG00000226251	AL451060.1	lincRNA	uncharacterized LOC101929541 [Source:NCBI gene;Acc:101929541]
127.704	-0.22904	0.448085	-0.511152	0.609244	0.809873	ENSG00000174796	THAP6	protein_coding	THAP domain containing 6 [Source:HGNC Symbol;Acc:HGNC:23189]
134.06	-0.240849	0.426224	-0.565076	0.572022	0.786781	ENSG00000197579	TOPORS	protein_coding	TOP1 binding arginine/serine rich protein [Source:HGNC Symbol;Acc:HGNC:21653]
121.729	0.783791	0.462459	1.69483	0.0901072	0.271783	ENSG00000168876	ANKRD49	protein_coding	ankyrin repeat domain 49 [Source:HGNC Symbol;Acc:HGNC:25970]
123.655	-1.32866	0.582915	-2.27934	0.022647	0.104287	ENSG00000111319	SCNN1A	protein_coding	sodium channel epithelial 1 alpha subunit [Source:HGNC Symbol;Acc:HGNC:10599]
132.909	0.482265	0.403121	1.19633	0.231569	0.488333	ENSG00000171150	SOCS5	protein_coding	suppressor of cytokine signaling 5 [Source:HGNC Symbol;Acc:HGNC:16852]
144.374	2.02246	0.608608	3.32309	0.000890254	0.00861022	ENSG00000204335	SP5	protein_coding	Sp5 transcription factor [Source:HGNC Symbol;Acc:HGNC:14529]
134.09	-0.842986	0.461	-1.8286	0.0674589	0.223849	ENSG00000145365	TIFA	protein_coding	TRAF interacting protein with forkhead associated domain [Source:HGNC Symbol;Acc:HGNC:19075]
153.919	-3.36678	0.767017	-4.38944	1.13641e-05	0.000230447	ENSG00000013016	EHD3	protein_coding	EH domain containing 3 [Source:HGNC Symbol;Acc:HGNC:3244]
135.992	-2.45925	0.538864	-4.56378	5.02417e-06	0.000117102	ENSG00000168461	RAB31	protein_coding	RAB31, member RAS oncogene family [Source:HGNC Symbol;Acc:HGNC:9771]
125.833	1.31736	0.437488	3.01119	0.00260223	0.0198498	ENSG00000167670	CHAF1A	protein_coding	chromatin assembly factor 1 subunit A [Source:HGNC Symbol;Acc:HGNC:1910]
129.699	0.661121	0.420763	1.57124	0.116126	0.319387	ENSG00000174705	SH3PXD2B	protein_coding	SH3 and PX domains 2B [Source:HGNC Symbol;Acc:HGNC:29242]
150.529	-0.900128	0.798013	-1.12796	0.259336	0.521123	ENSG00000164758	MED30	protein_coding	mediator complex subunit 30 [Source:HGNC Symbol;Acc:HGNC:23032]
127.556	2.62187	0.53573	4.89401	9.88005e-07	2.88829e-05	ENSG00000008735	MAPK8IP2	protein_coding	mitogen-activated protein kinase 8 interacting protein 2 [Source:HGNC Symbol;Acc:HGNC:6883]
129.046	-0.407915	0.46507	-0.877104	0.38043	0.643783	ENSG00000161956	SENP3	protein_coding	SUMO specific peptidase 3 [Source:HGNC Symbol;Acc:HGNC:17862]
118.291	0.927689	0.546166	1.69855	0.0894046	0.270426	ENSG00000124508	BTN2A2	protein_coding	butyrophilin subfamily 2 member A2 [Source:HGNC Symbol;Acc:HGNC:1137]
137.41	0.68958	0.430865	1.60046	0.109497	0.308257	ENSG00000083290	ULK2	protein_coding	unc-51 like autophagy activating kinase 2 [Source:HGNC Symbol;Acc:HGNC:13480]
132.681	-0.107167	0.43517	-0.246264	0.805478	0.91966	ENSG00000155111	CDK19	protein_coding	cyclin dependent kinase 19 [Source:HGNC Symbol;Acc:HGNC:19338]
129.001	-4.38869	1.61564	-2.71638	0.00660002	0.0410301	ENSG00000137673	MMP7	protein_coding	matrix metallopeptidase 7 [Source:HGNC Symbol;Acc:HGNC:7174]
126.921	0.117119	0.40993	0.285706	0.775103	0.90528	ENSG00000129480	DTD2	protein_coding	D-tyrosyl-tRNA deacylase 2 (putative) [Source:HGNC Symbol;Acc:HGNC:20277]
135.048	-1.63936	0.627376	-2.61304	0.00897415	0.0520769	ENSG00000102409	BEX4	protein_coding	brain expressed X-linked 4 [Source:HGNC Symbol;Acc:HGNC:25475]
148.216	-3.56686	0.644944	-5.5305	3.19324e-08	1.60937e-06	ENSG00000160013	PTGIR	protein_coding	prostaglandin I2 receptor [Source:HGNC Symbol;Acc:HGNC:9602]
128.433	0.473408	0.433253	1.09268	0.274533	0.538281	ENSG00000210144	MT-TY	Mt_tRNA	mitochondrially encoded tRNA tyrosine [Source:HGNC Symbol;Acc:HGNC:7502]
142.06	-1.50866	0.532639	-2.83242	0.00461967	0.0312195	ENSG00000152217	SETBP1	protein_coding	SET binding protein 1 [Source:HGNC Symbol;Acc:HGNC:15573]
127.181	0.0693146	0.391343	0.17712	0.859414	0.945071	ENSG00000198464	ZNF480	protein_coding	zinc finger protein 480 [Source:HGNC Symbol;Acc:HGNC:23305]
121.95	-1.45664	0.650173	-2.24039	0.0250655	0.112033	ENSG00000163219	ARHGAP25	protein_coding	Rho GTPase activating protein 25 [Source:HGNC Symbol;Acc:HGNC:28951]
125.496	-0.460809	0.400532	-1.15049	0.249941	0.510083	ENSG00000197763	TXNRD3	protein_coding	thioredoxin reductase 3 [Source:HGNC Symbol;Acc:HGNC:20667]
149.4	-1.91912	0.567661	-3.38075	0.000722874	0.0072582	ENSG00000173175	ADCY5	protein_coding	adenylate cyclase 5 [Source:HGNC Symbol;Acc:HGNC:236]
134.691	-2.20415	0.561348	-3.92652	8.61837e-05	0.00126494	ENSG00000106025	TSPAN12	protein_coding	tetraspanin 12 [Source:HGNC Symbol;Acc:HGNC:21641]
130.157	2.26905	0.644307	3.52169	0.000428807	0.0047387	ENSG00000183111	ARHGEF37	protein_coding	Rho guanine nucleotide exchange factor 37 [Source:HGNC Symbol;Acc:HGNC:34430]
140.119	0.141456	0.446703	0.316668	0.751496	0.894139	ENSG00000118454	ANKRD13C	protein_coding	ankyrin repeat domain 13C [Source:HGNC Symbol;Acc:HGNC:25374]
123.894	0.126894	0.390912	0.32461	0.745477	0.891322	ENSG00000004766	VPS50	protein_coding	VPS50, EARP/GARPII complex subunit [Source:HGNC Symbol;Acc:HGNC:25956]
128.275	0.591014	0.583376	1.01309	0.311015	0.578909	ENSG00000182253	SYNM	protein_coding	synemin [Source:HGNC Symbol;Acc:HGNC:24466]
134.311	0.206482	0.385499	0.535622	0.59222	0.799116	ENSG00000087299	L2HGDH	protein_coding	L-2-hydroxyglutarate dehydrogenase [Source:HGNC Symbol;Acc:HGNC:20499]
142.843	-0.813095	0.564216	-1.44111	0.149555	0.374409	ENSG00000105784	RUNDC3B	protein_coding	RUN domain containing 3B [Source:HGNC Symbol;Acc:HGNC:30286]
129.606	-1.58954	0.576293	-2.75822	0.00581173	0.0371869	ENSG00000132514	CLEC10A	protein_coding	C-type lectin domain containing 10A [Source:HGNC Symbol;Acc:HGNC:16916]
136.997	-0.0295415	0.434656	-0.0679651	0.945813	0.97857	ENSG00000203724	C1orf53	protein_coding	chromosome 1 open reading frame 53 [Source:HGNC Symbol;Acc:HGNC:30003]
127.41	0.459961	0.48321	0.951887	0.341154	0.610319	ENSG00000170234	PWWP2A	protein_coding	PWWP domain containing 2A [Source:HGNC Symbol;Acc:HGNC:29406]
125.953	0.602635	0.508805	1.18441	0.23625	0.494046	ENSG00000131188	PRR7	protein_coding	proline rich 7, synaptic [Source:HGNC Symbol;Acc:HGNC:28130]
130.799	-0.0155701	0.53316	-0.0292034	0.976702	0.991192	ENSG00000181472	ZBTB2	protein_coding	zinc finger and BTB domain containing 2 [Source:HGNC Symbol;Acc:HGNC:20868]
120.829	-0.0578823	0.461473	-0.125429	0.900184	0.96356	ENSG00000126870	WDR60	protein_coding	WD repeat domain 60 [Source:HGNC Symbol;Acc:HGNC:21862]
136.478	-0.147699	0.473858	-0.311696	0.755272	0.896268	ENSG00000272779	AC245060.4	unprocessed_pseudogene	BMS1 homolog, ribosome assembly protein (yeast) (BSM1) pseudogene
131.629	0.184981	0.365072	0.506698	0.612367	0.811267	ENSG00000160563	MED27	protein_coding	mediator complex subunit 27 [Source:HGNC Symbol;Acc:HGNC:2377]
122.767	1.10161	0.504628	2.18301	0.0290353	0.124095	ENSG00000276805	AL133216.2	transcribed_unprocessed_pseudogene	general transcription factor IIi (GTF2I) pseudogene
135.922	-0.94668	0.438459	-2.15911	0.0308418	0.12947	ENSG00000226479	TMEM185B	protein_coding	transmembrane protein 185B [Source:HGNC Symbol;Acc:HGNC:18896]
134.701	0.102587	0.486955	0.21067	0.833145	0.933153	ENSG00000155903	RASA2	protein_coding	RAS p21 protein activator 2 [Source:HGNC Symbol;Acc:HGNC:9872]
128.221	0.147225	0.357027	0.412363	0.680073	0.853805	ENSG00000177034	MTX3	protein_coding	metaxin 3 [Source:HGNC Symbol;Acc:HGNC:24812]
124.872	0.980444	0.442869	2.21385	0.0268393	0.117241	ENSG00000106610	STAG3L4	transcribed_unprocessed_pseudogene	stromal antigen 3-like 4 (pseudogene) [Source:HGNC Symbol;Acc:HGNC:33887]
130.638	0.491822	0.518195	0.949107	0.342566	0.611295	ENSG00000006432	MAP3K9	protein_coding	mitogen-activated protein kinase kinase kinase 9 [Source:HGNC Symbol;Acc:HGNC:6861]
134.004	0.260731	0.441354	0.590752	0.554687	0.77449	ENSG00000161980	POLR3K	protein_coding	RNA polymerase III subunit K [Source:HGNC Symbol;Acc:HGNC:14121]
133.365	-0.450751	0.480032	-0.939001	0.34773	0.615978	ENSG00000120910	PPP3CC	protein_coding	protein phosphatase 3 catalytic subunit gamma [Source:HGNC Symbol;Acc:HGNC:9316]
130.55	-0.861775	0.498763	-1.72783	0.0840195	0.25986	ENSG00000259330	INAFM2	protein_coding	InaF motif containing 2 [Source:HGNC Symbol;Acc:HGNC:35165]
136.913	0.0551426	0.579812	0.0951044	0.924232	0.971523	ENSG00000124802	EEF1E1	protein_coding	eukaryotic translation elongation factor 1 epsilon 1 [Source:HGNC Symbol;Acc:HGNC:3212]
111.421	0.793813	0.601596	1.31951	0.186998	0.431254	ENSG00000213199	ASIC3	protein_coding	acid sensing ion channel subunit 3 [Source:HGNC Symbol;Acc:HGNC:101]
126.794	-1.10401	0.69257	-1.59408	0.110919	0.310589	ENSG00000091656	ZFHX4	protein_coding	zinc finger homeobox 4 [Source:HGNC Symbol;Acc:HGNC:30939]
129.392	0.133478	0.484323	0.275597	0.782858	0.908923	ENSG00000165113	GKAP1	protein_coding	G kinase anchoring protein 1 [Source:HGNC Symbol;Acc:HGNC:17496]
135.464	-1.10944	0.510439	-2.17351	0.0297421	0.12623	ENSG00000154655	L3MBTL4	protein_coding	L3MBTL4, histone methyl-lysine binding protein [Source:HGNC Symbol;Acc:HGNC:26677]
140.444	-1.95863	0.81044	-2.41675	0.01566	0.0797277	ENSG00000152749	GPR180	protein_coding	G protein-coupled receptor 180 [Source:HGNC Symbol;Acc:HGNC:28899]
132.622	-0.200706	0.478794	-0.41919	0.675077	0.850944	ENSG00000124104	SNX21	protein_coding	sorting nexin family member 21 [Source:HGNC Symbol;Acc:HGNC:16154]
144.687	-2.32879	0.57837	-4.02647	5.66214e-05	0.000886023	ENSG00000175489	LRRC25	protein_coding	leucine rich repeat containing 25 [Source:HGNC Symbol;Acc:HGNC:29806]
126.134	-0.287858	0.53517	-0.537881	0.590659	0.79819	ENSG00000115392	FANCL	protein_coding	FA complementation group L [Source:HGNC Symbol;Acc:HGNC:20748]
131.678	0.333069	0.435634	0.764562	0.444532	0.694143	ENSG00000263001	GTF2I	protein_coding	general transcription factor IIi [Source:HGNC Symbol;Acc:HGNC:4659]
131.282	1.4821	0.453557	3.26773	0.00108415	0.0100174	ENSG00000116017	ARID3A	protein_coding	AT-rich interaction domain 3A [Source:HGNC Symbol;Acc:HGNC:3031]
131.668	-0.479123	0.373313	-1.28343	0.19934	0.448847	ENSG00000168438	CDC40	protein_coding	cell division cycle 40 [Source:HGNC Symbol;Acc:HGNC:17350]
118.269	0.227252	0.40726	0.558003	0.576843	0.789623	ENSG00000163257	DCAF16	protein_coding	DDB1 and CUL4 associated factor 16 [Source:HGNC Symbol;Acc:HGNC:25987]
121.664	-0.0529906	0.448485	-0.118155	0.905945	0.965533	ENSG00000110395	CBL	protein_coding	Cbl proto-oncogene [Source:HGNC Symbol;Acc:HGNC:1541]
133.434	0.163137	0.424777	0.384054	0.700938	0.865124	ENSG00000145734	BDP1	protein_coding	B double prime 1, subunit of RNA polymerase III transcription initiation factor IIIB [Source:HGNC Symbol;Acc:HGNC:13652]
131.47	-0.353197	0.528132	-0.668767	0.503644	0.740396	ENSG00000151131	C12orf45	protein_coding	chromosome 12 open reading frame 45 [Source:HGNC Symbol;Acc:HGNC:28628]
136.971	-0.787615	0.450881	-1.74683	0.080666	0.25215	ENSG00000264575	LINC00526	lincRNA	long intergenic non-protein coding RNA 526 [Source:HGNC Symbol;Acc:HGNC:28278]
100.286	1.80851	0.729951	2.47758	0.0132276	0.0701272	ENSG00000154065	ANKRD29	protein_coding	ankyrin repeat domain 29 [Source:HGNC Symbol;Acc:HGNC:27110]
126.245	0.399491	0.538364	0.742046	0.458059	0.705263	ENSG00000159208	CIART	protein_coding	circadian associated repressor of transcription [Source:HGNC Symbol;Acc:HGNC:25200]
141.807	-1.42913	0.842962	-1.69537	0.0900051	0.27166	ENSG00000185630	PBX1	protein_coding	PBX homeobox 1 [Source:HGNC Symbol;Acc:HGNC:8632]
126.249	0.900527	0.582429	1.54616	0.122067	0.329251	ENSG00000261326	LINC01355	lincRNA	long intergenic non-protein coding RNA 1355 [Source:HGNC Symbol;Acc:HGNC:50584]
152.937	-7.80165	1.0181	-7.66295	1.81707e-14	4.17138e-12	ENSG00000143196	DPT	protein_coding	dermatopontin [Source:HGNC Symbol;Acc:HGNC:3011]
131.521	0.147396	0.43666	0.337552	0.7357	0.88574	ENSG00000155868	MED7	protein_coding	mediator complex subunit 7 [Source:HGNC Symbol;Acc:HGNC:2378]
142.329	0.51696	0.719759	0.71824	0.472609	0.715877	ENSG00000107968	MAP3K8	protein_coding	mitogen-activated protein kinase kinase kinase 8 [Source:HGNC Symbol;Acc:HGNC:6860]
143.221	-1.1282	0.780309	-1.44584	0.148223	0.372187	ENSG00000111684	LPCAT3	protein_coding	lysophosphatidylcholine acyltransferase 3 [Source:HGNC Symbol;Acc:HGNC:30244]
129.374	-0.330975	0.455643	-0.72639	0.4676	0.712041	ENSG00000083642	PDS5B	protein_coding	PDS5 cohesin associated factor B [Source:HGNC Symbol;Acc:HGNC:20418]
129.723	-0.0645674	0.489852	-0.13181	0.895135	0.961271	ENSG00000234912	SNHG20	sense_overlapping	small nucleolar RNA host gene 20 [Source:HGNC Symbol;Acc:HGNC:33099]
131.246	0.378677	0.420133	0.901327	0.367414	0.631186	ENSG00000164053	ATRIP	protein_coding	ATR interacting protein [Source:HGNC Symbol;Acc:HGNC:33499]
126.276	0.279239	0.434892	0.642089	0.520816	0.750778	ENSG00000108666	C17orf75	protein_coding	chromosome 17 open reading frame 75 [Source:HGNC Symbol;Acc:HGNC:30173]
106.889	-2.01452	0.713825	-2.82215	0.00477028	0.0320282	ENSG00000105219	CNTD2	protein_coding	cyclin N-terminal domain containing 2 [Source:HGNC Symbol;Acc:HGNC:25805]
136.797	-0.561695	0.418006	-1.34375	0.179029	0.418977	ENSG00000168615	ADAM9	protein_coding	ADAM metallopeptidase domain 9 [Source:HGNC Symbol;Acc:HGNC:216]
135.461	-0.842572	0.508513	-1.65693	0.0975333	0.286581	ENSG00000151065	DCP1B	protein_coding	decapping mRNA 1B [Source:HGNC Symbol;Acc:HGNC:24451]
134.765	0.149888	0.51507	0.291006	0.771047	0.903153	ENSG00000171763	SPATA5L1	protein_coding	spermatogenesis associated 5 like 1 [Source:HGNC Symbol;Acc:HGNC:28762]
122.29	-1.10279	0.463439	-2.37958	0.0173322	0.0859028	ENSG00000132669	RIN2	protein_coding	Ras and Rab interactor 2 [Source:HGNC Symbol;Acc:HGNC:18750]
129.2	0.493161	0.449084	1.09815	0.272139	0.53534	ENSG00000113761	ZNF346	protein_coding	zinc finger protein 346 [Source:HGNC Symbol;Acc:HGNC:16403]
129.811	-0.578974	0.371261	-1.55948	0.118883	0.323953	ENSG00000103707	MTFMT	protein_coding	mitochondrial methionyl-tRNA formyltransferase [Source:HGNC Symbol;Acc:HGNC:29666]
130.012	-0.525421	0.387681	-1.35529	0.175325	0.413153	ENSG00000113734	BNIP1	protein_coding	BCL2 interacting protein 1 [Source:HGNC Symbol;Acc:HGNC:1082]
119.291	0.230006	0.403337	0.570258	0.568502	0.783912	ENSG00000179044	EXOC3L1	protein_coding	exocyst complex component 3 like 1 [Source:HGNC Symbol;Acc:HGNC:27540]
126.481	-0.593065	0.416945	-1.42241	0.154908	0.383087	ENSG00000119862	LGALSL	protein_coding	galectin like [Source:HGNC Symbol;Acc:HGNC:25012]
130.254	0.925261	0.443305	2.08719	0.0368711	0.146344	ENSG00000171792	RHNO1	protein_coding	RAD9-HUS1-RAD1 interacting nuclear orphan 1 [Source:HGNC Symbol;Acc:HGNC:28206]
143.128	-0.744734	0.497858	-1.49588	0.134686	0.350558	ENSG00000173085	COQ2	protein_coding	coenzyme Q2, polyprenyltransferase [Source:HGNC Symbol;Acc:HGNC:25223]
148.439	-1.43781	0.501615	-2.86635	0.00415233	0.0288079	ENSG00000173762	CD7	protein_coding	CD7 molecule [Source:HGNC Symbol;Acc:HGNC:1695]
138.805	0.373617	0.645805	0.578529	0.562907	0.779901	ENSG00000115295	CLIP4	protein_coding	CAP-Gly domain containing linker protein family member 4 [Source:HGNC Symbol;Acc:HGNC:26108]
138.775	1.08327	0.555217	1.95107	0.0510489	0.184316	ENSG00000259605	AC074212.1	processed_transcript	novel transcript, antisense to SIX5
127.536	-0.51158	0.538238	-0.950473	0.341872	0.61097	ENSG00000261829	AC009407.1	sense_overlapping	novel transcript
79.4948	1.7075	0.517336	3.30056	0.000964926	0.00914441	ENSG00000186827	TNFRSF4	protein_coding	TNF receptor superfamily member 4 [Source:HGNC Symbol;Acc:HGNC:11918]
121.739	-0.399482	0.777762	-0.513631	0.60751	0.809067	ENSG00000023171	GRAMD1B	protein_coding	GRAM domain containing 1B [Source:HGNC Symbol;Acc:HGNC:29214]
113.22	-0.318206	0.534415	-0.595429	0.551557	0.772538	ENSG00000243970	PPIEL	transcribed_unprocessed_pseudogene	peptidylprolyl isomerase E like pseudogene [Source:HGNC Symbol;Acc:HGNC:33195]
128.039	-0.899411	0.592223	-1.5187	0.128837	0.341523	ENSG00000204397	CARD16	protein_coding	caspase recruitment domain family member 16 [Source:HGNC Symbol;Acc:HGNC:33701]
128.706	0.031982	0.479383	0.0667149	0.946809	0.978777	ENSG00000125845	BMP2	protein_coding	bone morphogenetic protein 2 [Source:HGNC Symbol;Acc:HGNC:1069]
130.021	0.80946	0.536093	1.50993	0.131063	0.344824	ENSG00000160336	ZNF761	protein_coding	zinc finger protein 761 [Source:HGNC Symbol;Acc:HGNC:23179]
125.875	-0.377425	0.486759	-0.775383	0.438113	0.688831	ENSG00000232931	LINC00342	lincRNA	long intergenic non-protein coding RNA 342 [Source:HGNC Symbol;Acc:HGNC:42470]
125.321	-0.809447	0.520585	-1.55488	0.119975	0.325365	ENSG00000051128	HOMER3	protein_coding	homer scaffold protein 3 [Source:HGNC Symbol;Acc:HGNC:17514]
129.353	-0.143646	0.381732	-0.3763	0.706694	0.868499	ENSG00000011143	MKS1	protein_coding	Meckel syndrome, type 1 [Source:HGNC Symbol;Acc:HGNC:7121]
130.503	0.273383	0.3768	0.725539	0.468121	0.712179	ENSG00000144036	EXOC6B	protein_coding	exocyst complex component 6B [Source:HGNC Symbol;Acc:HGNC:17085]
124.18	-0.429158	0.390863	-1.09798	0.272215	0.53534	ENSG00000116874	WARS2	protein_coding	tryptophanyl tRNA synthetase 2, mitochondrial [Source:HGNC Symbol;Acc:HGNC:12730]
130.264	-0.318183	0.46346	-0.686538	0.492374	0.731309	ENSG00000225791	TRAM2-AS1	lincRNA	TRAM2 antisense RNA 1 (head to head) [Source:HGNC Symbol;Acc:HGNC:48663]
150.97	-0.762721	0.502376	-1.51823	0.128957	0.341537	ENSG00000196636	SDHAF3	protein_coding	succinate dehydrogenase complex assembly factor 3 [Source:HGNC Symbol;Acc:HGNC:21752]
128.53	0.240052	0.504503	0.475818	0.634204	0.824657	ENSG00000085185	BCORL1	protein_coding	BCL6 corepressor like 1 [Source:HGNC Symbol;Acc:HGNC:25657]
135.368	1.1099	0.50929	2.1793	0.0293092	0.124922	ENSG00000106789	CORO2A	protein_coding	coronin 2A [Source:HGNC Symbol;Acc:HGNC:2255]
124.263	-0.242204	0.445359	-0.543839	0.586552	0.795961	ENSG00000223482	NUTM2A-AS1	antisense	NUTM2A antisense RNA 1 [Source:HGNC Symbol;Acc:HGNC:45161]
123.848	-0.568246	0.561104	-1.01273	0.31119	0.579001	ENSG00000132334	PTPRE	protein_coding	protein tyrosine phosphatase, receptor type E [Source:HGNC Symbol;Acc:HGNC:9669]
121.778	-0.202749	0.433563	-0.467633	0.640047	0.828261	ENSG00000154957	ZNF18	protein_coding	zinc finger protein 18 [Source:HGNC Symbol;Acc:HGNC:12969]
130.056	0.346017	0.561182	0.616587	0.537507	0.763099	ENSG00000125898	FAM110A	protein_coding	family with sequence similarity 110 member A [Source:HGNC Symbol;Acc:HGNC:16188]
128.317	-0.0318241	0.421023	-0.0755875	0.939747	0.97725	ENSG00000132773	TOE1	protein_coding	target of EGR1, exonuclease [Source:HGNC Symbol;Acc:HGNC:15954]
135.484	0.0330452	0.485632	0.0680458	0.945749	0.97857	ENSG00000170085	SIMC1	protein_coding	SUMO interacting motifs containing 1 [Source:HGNC Symbol;Acc:HGNC:24779]
131.705	-1.00823	0.453913	-2.22119	0.0263379	0.115721	ENSG00000034693	PEX3	protein_coding	peroxisomal biogenesis factor 3 [Source:HGNC Symbol;Acc:HGNC:8858]
144.065	-4.45985	0.704934	-6.32662	2.50591e-10	2.43121e-08	ENSG00000165124	SVEP1	protein_coding	sushi, von Willebrand factor type A, EGF and pentraxin domain containing 1 [Source:HGNC Symbol;Acc:HGNC:15985]
120.679	0.877367	0.425155	2.06364	0.0390521	0.152351	ENSG00000144026	ZNF514	protein_coding	zinc finger protein 514 [Source:HGNC Symbol;Acc:HGNC:25894]
128.483	-0.242324	0.415454	-0.583275	0.559708	0.77814	ENSG00000112367	FIG4	protein_coding	FIG4 phosphoinositide 5-phosphatase [Source:HGNC Symbol;Acc:HGNC:16873]
129.408	-0.191005	0.455061	-0.419736	0.674678	0.850705	ENSG00000149179	C11orf49	protein_coding	chromosome 11 open reading frame 49 [Source:HGNC Symbol;Acc:HGNC:28720]
135.988	1.80753	0.572151	3.15919	0.00158208	0.0134421	ENSG00000168952	STXBP6	protein_coding	syntaxin binding protein 6 [Source:HGNC Symbol;Acc:HGNC:19666]
104.153	-1.15745	0.418926	-2.76289	0.00572922	0.0367955	ENSG00000071246	VASH1	protein_coding	vasohibin 1 [Source:HGNC Symbol;Acc:HGNC:19964]
113.787	-0.650317	0.4008	-1.62255	0.104686	0.299713	ENSG00000250067	YJEFN3	protein_coding	YjeF N-terminal domain containing 3 [Source:HGNC Symbol;Acc:HGNC:24785]
146.858	-2.23802	0.620748	-3.60537	0.000311711	0.00367123	ENSG00000100385	IL2RB	protein_coding	interleukin 2 receptor subunit beta [Source:HGNC Symbol;Acc:HGNC:6009]
128.008	1.22545	0.36757	3.33391	0.000856334	0.00834456	ENSG00000133059	DSTYK	protein_coding	dual serine/threonine and tyrosine protein kinase [Source:HGNC Symbol;Acc:HGNC:29043]
132.58	0.999466	0.483721	2.0662	0.0388092	0.151815	ENSG00000185730	ZNF696	protein_coding	zinc finger protein 696 [Source:HGNC Symbol;Acc:HGNC:25872]
131.053	0.346813	0.547188	0.63381	0.526205	0.754854	ENSG00000148459	PDSS1	protein_coding	decaprenyl diphosphate synthase subunit 1 [Source:HGNC Symbol;Acc:HGNC:17759]
124.27	0.0340342	0.494042	0.0688893	0.945078	0.978471	ENSG00000176903	PNMA1	protein_coding	PNMA family member 1 [Source:HGNC Symbol;Acc:HGNC:9158]
113.578	0.271373	0.407788	0.665475	0.505747	0.742127	ENSG00000088854	C20orf194	protein_coding	chromosome 20 open reading frame 194 [Source:HGNC Symbol;Acc:HGNC:17721]
130.321	-0.0302122	0.4301	-0.0702446	0.943999	0.978447	ENSG00000197536	C5orf56	processed_transcript	chromosome 5 open reading frame 56 [Source:HGNC Symbol;Acc:HGNC:33838]
128.134	-1.08684	0.477536	-2.27593	0.02285	0.105003	ENSG00000173145	NOC3L	protein_coding	NOC3 like DNA replication regulator [Source:HGNC Symbol;Acc:HGNC:24034]
129.717	-0.251871	0.374675	-0.672238	0.501432	0.739238	ENSG00000081019	RSBN1	protein_coding	round spermatid basic protein 1 [Source:HGNC Symbol;Acc:HGNC:25642]
129.578	-0.136573	0.586508	-0.232858	0.815871	0.924901	ENSG00000121964	GTDC1	protein_coding	glycosyltransferase like domain containing 1 [Source:HGNC Symbol;Acc:HGNC:20887]
127.357	0.318694	0.476213	0.669225	0.503352	0.740339	ENSG00000171368	TPPP	protein_coding	tubulin polymerization promoting protein [Source:HGNC Symbol;Acc:HGNC:24164]
139.815	-1.24535	0.515187	-2.41727	0.0156373	0.0796646	ENSG00000133641	C12orf29	protein_coding	chromosome 12 open reading frame 29 [Source:HGNC Symbol;Acc:HGNC:25322]
142.329	-0.377378	0.58739	-0.642465	0.520571	0.750657	ENSG00000279332	AC090772.4	TEC	TEC
132.522	0.322027	0.535124	0.60178	0.54732	0.769299	ENSG00000269343	ZNF587B	protein_coding	zinc finger protein 587B [Source:HGNC Symbol;Acc:HGNC:37142]
111.892	0.55912	0.652341	0.857098	0.391391	0.65321	ENSG00000053747	LAMA3	protein_coding	laminin subunit alpha 3 [Source:HGNC Symbol;Acc:HGNC:6483]
126.647	0.0113939	0.392847	0.0290034	0.976862	0.991192	ENSG00000127993	RBM48	protein_coding	RNA binding motif protein 48 [Source:HGNC Symbol;Acc:HGNC:21785]
129.301	-1.16377	0.62286	-1.86843	0.0617028	0.210139	ENSG00000027001	MIPEP	protein_coding	mitochondrial intermediate peptidase [Source:HGNC Symbol;Acc:HGNC:7104]
118.002	-0.215511	0.479226	-0.449707	0.652921	0.837082	ENSG00000126804	ZBTB1	protein_coding	zinc finger and BTB domain containing 1 [Source:HGNC Symbol;Acc:HGNC:20259]
82.8717	0.866877	0.495047	1.7511	0.0799288	0.250704	ENSG00000280306	AC137056.2	TEC	TEC
131.956	-0.24285	0.431493	-0.562815	0.573561	0.786973	ENSG00000138463	DIRC2	protein_coding	disrupted in renal carcinoma 2 [Source:HGNC Symbol;Acc:HGNC:16628]
129.129	0.95262	0.701232	1.3585	0.174307	0.411756	ENSG00000172771	EFCAB12	protein_coding	EF-hand calcium binding domain 12 [Source:HGNC Symbol;Acc:HGNC:28061]
119.317	0.805347	0.458817	1.75527	0.079213	0.249015	ENSG00000139974	SLC38A6	protein_coding	solute carrier family 38 member 6 [Source:HGNC Symbol;Acc:HGNC:19863]
134.747	-3.72285	0.937128	-3.97261	7.1088e-05	0.00107658	ENSG00000232667	AC004862.1	antisense	novel transcript, antisense to CD36
112.316	0.709261	0.446409	1.58881	0.112103	0.312362	ENSG00000198466	ZNF587	protein_coding	zinc finger protein 587 [Source:HGNC Symbol;Acc:HGNC:30955]
127.776	-0.105011	0.716481	-0.146566	0.883475	0.956157	ENSG00000142632	ARHGEF19	protein_coding	Rho guanine nucleotide exchange factor 19 [Source:HGNC Symbol;Acc:HGNC:26604]
136.071	-2.02152	0.773942	-2.61198	0.00900188	0.0521793	ENSG00000084636	COL16A1	protein_coding	collagen type XVI alpha 1 chain [Source:HGNC Symbol;Acc:HGNC:2193]
131.948	-0.180416	0.463764	-0.389026	0.697257	0.863294	ENSG00000221821	C6orf226	protein_coding	chromosome 6 open reading frame 226 [Source:HGNC Symbol;Acc:HGNC:34431]
127.724	-1.34865	1.43106	-0.942414	0.345981	0.614799	ENSG00000254166	CASC19	processed_transcript	cancer susceptibility 19 [Source:HGNC Symbol;Acc:HGNC:49476]
117.365	-0.850479	0.489131	-1.73876	0.0820779	0.25533	ENSG00000028839	TBPL1	protein_coding	TATA-box binding protein like 1 [Source:HGNC Symbol;Acc:HGNC:11589]
122.688	0.0923658	0.531822	0.173678	0.862118	0.946106	ENSG00000230551	AC021078.1	processed_transcript	novel transcript
125.22	0.556904	0.449127	1.23997	0.214987	0.468188	ENSG00000122550	KLHL7	protein_coding	kelch like family member 7 [Source:HGNC Symbol;Acc:HGNC:15646]
125.254	0.322981	0.394591	0.818522	0.413059	0.670486	ENSG00000165288	BRWD3	protein_coding	bromodomain and WD repeat domain containing 3 [Source:HGNC Symbol;Acc:HGNC:17342]
129.626	0.314154	0.356131	0.88213	0.377706	0.641526	ENSG00000144736	SHQ1	protein_coding	SHQ1, H/ACA ribonucleoprotein assembly factor [Source:HGNC Symbol;Acc:HGNC:25543]
127.779	-0.412648	0.465068	-0.887285	0.374925	0.638499	ENSG00000128581	IFT22	protein_coding	intraflagellar transport 22 [Source:HGNC Symbol;Acc:HGNC:21895]
128.724	-0.436255	0.446911	-0.976155	0.328988	0.598626	ENSG00000152944	MED21	protein_coding	mediator complex subunit 21 [Source:HGNC Symbol;Acc:HGNC:11473]
129.049	0.193861	0.46044	0.421033	0.673731	0.850132	ENSG00000284753	EEF1AKMT4	protein_coding	EEF1A lysine methyltransferase 4 [Source:HGNC Symbol;Acc:HGNC:53611]
130.536	0.198841	0.47645	0.417339	0.67643	0.851877	ENSG00000013563	DNASE1L1	protein_coding	deoxyribonuclease 1 like 1 [Source:HGNC Symbol;Acc:HGNC:2957]
127.477	0.497218	0.448	1.10986	0.267059	0.530477	ENSG00000175105	ZNF654	protein_coding	zinc finger protein 654 [Source:HGNC Symbol;Acc:HGNC:25612]
124.987	0.0184669	0.465678	0.039656	0.968367	0.988077	ENSG00000111727	HCFC2	protein_coding	host cell factor C2 [Source:HGNC Symbol;Acc:HGNC:24972]
123.779	0.0217669	0.463653	0.0469465	0.962556	0.985904	ENSG00000123607	TTC21B	protein_coding	tetratricopeptide repeat domain 21B [Source:HGNC Symbol;Acc:HGNC:25660]
138.956	-0.291413	0.504884	-0.577189	0.563812	0.780276	ENSG00000210174	MT-TR	Mt_tRNA	mitochondrially encoded tRNA arginine [Source:HGNC Symbol;Acc:HGNC:7496]
125.464	-0.0393933	0.38336	-0.102758	0.918155	0.968735	ENSG00000167487	KLHL26	protein_coding	kelch like family member 26 [Source:HGNC Symbol;Acc:HGNC:25623]
107.849	-1.1507	0.537068	-2.14255	0.0321491	0.133012	ENSG00000220785	MTMR9LP	transcribed_unprocessed_pseudogene	myotubularin related protein 9-like, pseudogene [Source:HGNC Symbol;Acc:HGNC:27920]
145.072	-2.55834	0.551923	-4.63533	3.56369e-06	8.75304e-05	ENSG00000035115	SH3YL1	protein_coding	SH3 and SYLF domain containing 1 [Source:HGNC Symbol;Acc:HGNC:29546]
122.67	0.57095	0.46637	1.22424	0.220861	0.474965	ENSG00000139263	LRIG3	protein_coding	leucine rich repeats and immunoglobulin like domains 3 [Source:HGNC Symbol;Acc:HGNC:30991]
131.665	-0.237653	0.426695	-0.556961	0.577554	0.790039	ENSG00000184508	HDDC3	protein_coding	HD domain containing 3 [Source:HGNC Symbol;Acc:HGNC:30522]
117.675	0.349149	0.479978	0.727428	0.466964	0.711597	ENSG00000011523	CEP68	protein_coding	centrosomal protein 68 [Source:HGNC Symbol;Acc:HGNC:29076]
127.084	-0.436831	0.406971	-1.07337	0.283105	0.548508	ENSG00000102543	CDADC1	protein_coding	cytidine and dCMP deaminase domain containing 1 [Source:HGNC Symbol;Acc:HGNC:20299]
142.195	-1.43844	0.514131	-2.79781	0.00514499	0.0338557	ENSG00000141441	GAREM1	protein_coding	GRB2 associated regulator of MAPK1 subtype 1 [Source:HGNC Symbol;Acc:HGNC:26136]
132.782	-2.61105	0.622183	-4.1966	2.70954e-05	0.000471253	ENSG00000110852	CLEC2B	protein_coding	C-type lectin domain family 2 member B [Source:HGNC Symbol;Acc:HGNC:2053]
128.646	-0.672967	0.424903	-1.58381	0.113236	0.314157	ENSG00000172409	CLP1	protein_coding	cleavage and polyadenylation factor I subunit 1 [Source:HGNC Symbol;Acc:HGNC:16999]
123.019	0.536755	0.495934	1.08231	0.279114	0.544201	ENSG00000179598	PLD6	protein_coding	phospholipase D family member 6 [Source:HGNC Symbol;Acc:HGNC:30447]
147.303	-1.52711	0.687784	-2.22033	0.0263965	0.115946	ENSG00000228589	SPCS2P4	processed_pseudogene	signal peptidase complex subunit 2 pseudogene 4 [Source:HGNC Symbol;Acc:HGNC:45237]
128.16	0.685503	0.406989	1.68433	0.0921183	0.275581	ENSG00000182648	LINC01006	lincRNA	long intergenic non-protein coding RNA 1006 [Source:HGNC Symbol;Acc:HGNC:48971]
112.713	-2.16879	0.813864	-2.66481	0.00770316	0.0463473	ENSG00000111452	ADGRD1	protein_coding	adhesion G protein-coupled receptor D1 [Source:HGNC Symbol;Acc:HGNC:19893]
150.273	-9.63255	1.678	-5.74049	9.44039e-09	5.48851e-07	ENSG00000164161	HHIP	protein_coding	hedgehog interacting protein [Source:HGNC Symbol;Acc:HGNC:14866]
127.21	0.344424	0.404612	0.851244	0.394634	0.655833	ENSG00000103199	ZNF500	protein_coding	zinc finger protein 500 [Source:HGNC Symbol;Acc:HGNC:23716]
133.356	-2.09401	0.574949	-3.64208	0.00027044	0.00330555	ENSG00000149218	ENDOD1	protein_coding	endonuclease domain containing 1 [Source:HGNC Symbol;Acc:HGNC:29129]
130.34	-1.14335	0.475471	-2.40466	0.0161877	0.0815776	ENSG00000172349	IL16	protein_coding	interleukin 16 [Source:HGNC Symbol;Acc:HGNC:5980]
138.311	-1.10951	0.586818	-1.89072	0.0586622	0.203171	ENSG00000146950	SHROOM2	protein_coding	shroom family member 2 [Source:HGNC Symbol;Acc:HGNC:630]
115.242	-1.34372	0.533753	-2.51749	0.0118193	0.0643307	ENSG00000203896	LIME1	protein_coding	Lck interacting transmembrane adaptor 1 [Source:HGNC Symbol;Acc:HGNC:26016]
121.244	-0.648308	0.461744	-1.40404	0.160306	0.390497	ENSG00000178974	FBXO34	protein_coding	F-box protein 34 [Source:HGNC Symbol;Acc:HGNC:20201]
118.427	-2.15223	0.572677	-3.7582	0.000171141	0.00226096	ENSG00000179144	GIMAP7	protein_coding	GTPase, IMAP family member 7 [Source:HGNC Symbol;Acc:HGNC:22404]
122.038	0.262758	0.537515	0.488838	0.624956	0.819081	ENSG00000143702	CEP170	protein_coding	centrosomal protein 170 [Source:HGNC Symbol;Acc:HGNC:28920]
114.092	0.596312	0.39794	1.4985	0.134004	0.349291	ENSG00000115687	PASK	protein_coding	PAS domain containing serine/threonine kinase [Source:HGNC Symbol;Acc:HGNC:17270]
124.18	-0.363352	0.413459	-0.87881	0.379504	0.642934	ENSG00000086200	IPO11	protein_coding	importin 11 [Source:HGNC Symbol;Acc:HGNC:20628]
85.8592	0.472137	0.54313	0.869288	0.38469	0.648094	ENSG00000165757	JCAD	protein_coding	junctional cadherin 5 associated [Source:HGNC Symbol;Acc:HGNC:29283]
114.94	0.492276	0.607993	0.809674	0.418127	0.674698	ENSG00000183010	PYCR1	protein_coding	pyrroline-5-carboxylate reductase 1 [Source:HGNC Symbol;Acc:HGNC:9721]
113.97	-0.506853	0.620296	-0.817114	0.413863	0.671025	ENSG00000125895	TMEM74B	protein_coding	transmembrane protein 74B [Source:HGNC Symbol;Acc:HGNC:15893]
125.889	6.14548	0.802048	7.66223	1.82732e-14	4.17138e-12	ENSG00000213759	UGT2B11	protein_coding	UDP glucuronosyltransferase family 2 member B11 [Source:HGNC Symbol;Acc:HGNC:12545]
137.591	-0.762621	0.481068	-1.58527	0.112906	0.313761	ENSG00000185973	TMLHE	protein_coding	trimethyllysine hydroxylase, epsilon [Source:HGNC Symbol;Acc:HGNC:18308]
127.128	-0.155741	0.4435	-0.351165	0.725465	0.879757	ENSG00000151876	FBXO4	protein_coding	F-box protein 4 [Source:HGNC Symbol;Acc:HGNC:13583]
128.135	-0.0899086	0.395819	-0.227146	0.82031	0.92726	ENSG00000119723	COQ6	protein_coding	coenzyme Q6, monooxygenase [Source:HGNC Symbol;Acc:HGNC:20233]
126.005	-1.05648	0.717241	-1.47298	0.140757	0.360377	ENSG00000189334	S100A14	protein_coding	S100 calcium binding protein A14 [Source:HGNC Symbol;Acc:HGNC:18901]
108.026	-0.862733	0.453413	-1.90275	0.0570728	0.199267	ENSG00000078487	ZCWPW1	protein_coding	zinc finger CW-type and PWWP domain containing 1 [Source:HGNC Symbol;Acc:HGNC:23486]
127.084	-0.596902	0.47551	-1.25529	0.209374	0.460486	ENSG00000182749	PAQR7	protein_coding	progestin and adipoQ receptor family member 7 [Source:HGNC Symbol;Acc:HGNC:23146]
117.658	-0.797084	0.581273	-1.37127	0.17029	0.406067	ENSG00000110002	VWA5A	protein_coding	von Willebrand factor A domain containing 5A [Source:HGNC Symbol;Acc:HGNC:6658]
93.3888	0.0941598	0.565944	0.166376	0.867861	0.948951	ENSG00000198844	ARHGEF15	protein_coding	Rho guanine nucleotide exchange factor 15 [Source:HGNC Symbol;Acc:HGNC:15590]
123.882	-0.450285	0.51048	-0.882081	0.377733	0.641526	ENSG00000265681	RPL17	protein_coding	ribosomal protein L17 [Source:HGNC Symbol;Acc:HGNC:10307]
123.877	-0.34357	0.512354	-0.670572	0.502493	0.739706	ENSG00000169641	LUZP1	protein_coding	leucine zipper protein 1 [Source:HGNC Symbol;Acc:HGNC:14985]
127.671	-0.123722	0.484129	-0.255556	0.798294	0.916087	ENSG00000226067	LINC00623	lincRNA	long intergenic non-protein coding RNA 623 [Source:HGNC Symbol;Acc:HGNC:44252]
116.335	0.156933	0.636435	0.246582	0.805232	0.91966	ENSG00000183580	FBXL7	protein_coding	F-box and leucine rich repeat protein 7 [Source:HGNC Symbol;Acc:HGNC:13604]
118.575	-0.245818	0.475806	-0.516636	0.605411	0.807708	ENSG00000117174	ZNHIT6	protein_coding	zinc finger HIT-type containing 6 [Source:HGNC Symbol;Acc:HGNC:26089]
110.482	-0.0615543	0.484598	-0.127021	0.898924	0.963301	ENSG00000256223	ZNF10	protein_coding	zinc finger protein 10 [Source:HGNC Symbol;Acc:HGNC:12879]
127.92	0.248025	0.46243	0.536351	0.591716	0.798834	ENSG00000100462	PRMT5	protein_coding	protein arginine methyltransferase 5 [Source:HGNC Symbol;Acc:HGNC:10894]
117.937	0.438873	0.430522	1.0194	0.308014	0.575715	ENSG00000064703	DDX20	protein_coding	DEAD-box helicase 20 [Source:HGNC Symbol;Acc:HGNC:2743]
125.488	-1.64556	0.553679	-2.97204	0.00295829	0.0220671	ENSG00000064042	LIMCH1	protein_coding	LIM and calponin homology domains 1 [Source:HGNC Symbol;Acc:HGNC:29191]
125.043	-0.2486	0.377559	-0.658441	0.510255	0.74455	ENSG00000132570	PCBD2	protein_coding	pterin-4 alpha-carbinolamine dehydratase 2 [Source:HGNC Symbol;Acc:HGNC:24474]
131.881	1.48844	0.589837	2.52347	0.0116203	0.0634926	ENSG00000073792	IGF2BP2	protein_coding	insulin like growth factor 2 mRNA binding protein 2 [Source:HGNC Symbol;Acc:HGNC:28867]
123.828	0.289226	0.392094	0.737644	0.460731	0.707271	ENSG00000183354	KIAA2026	protein_coding	KIAA2026 [Source:HGNC Symbol;Acc:HGNC:23378]
125.222	-0.401486	0.428031	-0.937984	0.348253	0.616427	ENSG00000160999	SH2B2	protein_coding	SH2B adaptor protein 2 [Source:HGNC Symbol;Acc:HGNC:17381]
112.081	0.273791	0.573768	0.47718	0.633234	0.824081	ENSG00000173267	SNCG	protein_coding	synuclein gamma [Source:HGNC Symbol;Acc:HGNC:11141]
126.216	-1.10259	0.445632	-2.47421	0.013353	0.0705741	ENSG00000163644	PPM1K	protein_coding	protein phosphatase, Mg2+/Mn2+ dependent 1K [Source:HGNC Symbol;Acc:HGNC:25415]
118.204	-1.06015	0.495027	-2.14159	0.0322262	0.133151	ENSG00000129675	ARHGEF6	protein_coding	Rac/Cdc42 guanine nucleotide exchange factor 6 [Source:HGNC Symbol;Acc:HGNC:685]
126.937	-0.533439	0.432526	-1.23331	0.21746	0.470997	ENSG00000136932	TRMO	protein_coding	tRNA methyltransferase O [Source:HGNC Symbol;Acc:HGNC:30967]
118.583	-0.15212	0.506477	-0.300348	0.763911	0.900215	ENSG00000154146	NRGN	protein_coding	neurogranin [Source:HGNC Symbol;Acc:HGNC:8000]
120.915	0.318842	0.42016	0.758858	0.447937	0.697355	ENSG00000169371	SNUPN	protein_coding	snurportin 1 [Source:HGNC Symbol;Acc:HGNC:14245]
126.103	0.167717	0.409014	0.410052	0.681768	0.854392	ENSG00000009780	FAM76A	protein_coding	family with sequence similarity 76 member A [Source:HGNC Symbol;Acc:HGNC:28530]
123.898	0.47086	0.452762	1.03997	0.298352	0.564314	ENSG00000180953	ST20	protein_coding	suppressor of tumorigenicity 20 [Source:HGNC Symbol;Acc:HGNC:33520]
120.934	0.135715	0.63908	0.212359	0.831827	0.933016	ENSG00000197768	STPG3	protein_coding	sperm-tail PG-rich repeat containing 3 [Source:HGNC Symbol;Acc:HGNC:37285]
108.308	0.964684	0.551299	1.74984	0.0801461	0.251095	ENSG00000119042	SATB2	protein_coding	SATB homeobox 2 [Source:HGNC Symbol;Acc:HGNC:21637]
121.324	-0.0330456	0.483516	-0.0683444	0.945511	0.97857	ENSG00000278619	MRM1	protein_coding	mitochondrial rRNA methyltransferase 1 [Source:HGNC Symbol;Acc:HGNC:26202]
116.175	1.45713	0.483699	3.01247	0.00259127	0.0198052	ENSG00000185495	AC138393.1	transcribed_unprocessed_pseudogene	septin 7 (SEPT7) pseudogene
121.131	0.254521	0.467004	0.545009	0.585747	0.795569	ENSG00000158636	EMSY	protein_coding	EMSY, BRCA2 interacting transcriptional repressor [Source:HGNC Symbol;Acc:HGNC:18071]
124.935	-0.125424	0.401102	-0.312699	0.75451	0.895706	ENSG00000198081	ZBTB14	protein_coding	zinc finger and BTB domain containing 14 [Source:HGNC Symbol;Acc:HGNC:12860]
126.05	0.228928	0.37338	0.613125	0.539794	0.764531	ENSG00000031003	FAM13B	protein_coding	family with sequence similarity 13 member B [Source:HGNC Symbol;Acc:HGNC:1335]
125.964	-0.168746	0.470837	-0.358395	0.720048	0.87677	ENSG00000196440	ARMCX4	protein_coding	armadillo repeat containing X-linked 4 [Source:HGNC Symbol;Acc:HGNC:28615]
118.624	-0.310918	0.430433	-0.722339	0.470086	0.713815	ENSG00000213928	IRF9	protein_coding	interferon regulatory factor 9 [Source:HGNC Symbol;Acc:HGNC:6131]
124.72	3.11175	0.88025	3.53507	0.000407665	0.00456579	ENSG00000198758	EPS8L3	protein_coding	EPS8 like 3 [Source:HGNC Symbol;Acc:HGNC:21297]
127.673	0.278493	0.48377	0.575672	0.564837	0.78111	ENSG00000137628	DDX60	protein_coding	DExD/H-box helicase 60 [Source:HGNC Symbol;Acc:HGNC:25942]
114.264	0.0523065	0.454374	0.115118	0.908352	0.966356	ENSG00000166261	ZNF202	protein_coding	zinc finger protein 202 [Source:HGNC Symbol;Acc:HGNC:12994]
96.66	-1.74385	1.03423	-1.68614	0.0917686	0.274892	ENSG00000135549	PKIB	protein_coding	cAMP-dependent protein kinase inhibitor beta [Source:HGNC Symbol;Acc:HGNC:9018]
116.56	0.346622	0.403247	0.859577	0.390022	0.652892	ENSG00000196652	ZKSCAN5	protein_coding	zinc finger with KRAB and SCAN domains 5 [Source:HGNC Symbol;Acc:HGNC:12867]
139.4	-0.334285	0.899293	-0.37172	0.710101	0.870527	ENSG00000255026	AC136475.3	antisense	novel transcript
127.328	-0.808567	0.511937	-1.57943	0.114238	0.315593	ENSG00000150456	EEF1AKMT1	protein_coding	EEF1A lysine methyltransferase 1 [Source:HGNC Symbol;Acc:HGNC:27351]
121.797	3.51826	0.686935	5.12168	3.02832e-07	1.06354e-05	ENSG00000117724	CENPF	protein_coding	centromere protein F [Source:HGNC Symbol;Acc:HGNC:1857]
123.721	0.713716	0.624591	1.14269	0.253166	0.513645	ENSG00000138050	THUMPD2	protein_coding	THUMP domain containing 2 [Source:HGNC Symbol;Acc:HGNC:14890]
115.687	-0.122071	0.522934	-0.233436	0.815423	0.92478	ENSG00000120458	MSANTD2	protein_coding	Myb/SANT DNA binding domain containing 2 [Source:HGNC Symbol;Acc:HGNC:26266]
123.243	1.57219	0.479742	3.27715	0.0010486	0.0097528	ENSG00000154429	CCSAP	protein_coding	centriole, cilia and spindle associated protein [Source:HGNC Symbol;Acc:HGNC:29578]
124.637	0.588811	0.528753	1.11358	0.265458	0.52843	ENSG00000137218	FRS3	protein_coding	fibroblast growth factor receptor substrate 3 [Source:HGNC Symbol;Acc:HGNC:16970]
121.929	-0.394674	0.46664	-0.845777	0.397677	0.658051	ENSG00000144559	TAMM41	protein_coding	TAM41 mitochondrial translocator assembly and maintenance homolog [Source:HGNC Symbol;Acc:HGNC:25187]
124.782	-0.840753	0.4437	-1.89487	0.0581101	0.201741	ENSG00000184857	TMEM186	protein_coding	transmembrane protein 186 [Source:HGNC Symbol;Acc:HGNC:24530]
110.845	-1.32329	0.566768	-2.33481	0.0195535	0.0937397	ENSG00000120278	PLEKHG1	protein_coding	pleckstrin homology and RhoGEF domain containing G1 [Source:HGNC Symbol;Acc:HGNC:20884]
122.242	-0.340751	0.543977	-0.626408	0.531048	0.75767	ENSG00000259291	ZNF710-AS1	antisense	ZNF710 antisense RNA 1 [Source:HGNC Symbol;Acc:HGNC:53141]
113.43	-0.370677	0.59995	-0.617847	0.536676	0.762198	ENSG00000196839	ADA	protein_coding	adenosine deaminase [Source:HGNC Symbol;Acc:HGNC:186]
117.254	-0.432098	0.422557	-1.02258	0.306506	0.574293	ENSG00000276234	TADA2A	protein_coding	transcriptional adaptor 2A [Source:HGNC Symbol;Acc:HGNC:11531]
110.741	-1.02415	0.490733	-2.08698	0.0368903	0.14637	ENSG00000138061	CYP1B1	protein_coding	cytochrome P450 family 1 subfamily B member 1 [Source:HGNC Symbol;Acc:HGNC:2597]
119.568	-0.304738	0.586361	-0.519711	0.603265	0.806033	ENSG00000164070	HSPA4L	protein_coding	heat shock protein family A (Hsp70) member 4 like [Source:HGNC Symbol;Acc:HGNC:17041]
123.118	0.623845	0.398568	1.56522	0.117532	0.321772	ENSG00000178397	FAM220A	protein_coding	family with sequence similarity 220 member A [Source:HGNC Symbol;Acc:HGNC:22422]
116.767	0.0665687	0.437037	0.152318	0.878936	0.954692	ENSG00000260077	AC104794.2	lincRNA	novel transcript
129.064	-1.30326	0.535945	-2.4317	0.0150282	0.0771949	ENSG00000233476	EEF1A1P6	processed_pseudogene	eukaryotic translation elongation factor 1 alpha 1 pseudogene 6 [Source:HGNC Symbol;Acc:HGNC:3201]
120.977	-0.0565897	0.472236	-0.119833	0.904615	0.964778	ENSG00000101935	AMMECR1	protein_coding	Alport syndrome, mental retardation, midface hypoplasia and elliptocytosis chromosomal region gene 1 [Source:HGNC Symbol;Acc:HGNC:467]
118.972	-1.35437	0.490664	-2.76027	0.00577534	0.0370304	ENSG00000184517	ZFP1	protein_coding	ZFP1 zinc finger protein [Source:HGNC Symbol;Acc:HGNC:23328]
136.762	-1.64877	0.434594	-3.7938	0.000148356	0.00200754	ENSG00000129757	CDKN1C	protein_coding	cyclin dependent kinase inhibitor 1C [Source:HGNC Symbol;Acc:HGNC:1786]
130.773	0.167449	0.435198	0.384765	0.700411	0.864886	ENSG00000136514	RTP4	protein_coding	receptor transporter protein 4 [Source:HGNC Symbol;Acc:HGNC:23992]
117.807	0.595413	0.577372	1.03125	0.302425	0.569201	ENSG00000184162	NR2C2AP	protein_coding	nuclear receptor 2C2 associated protein [Source:HGNC Symbol;Acc:HGNC:30763]
114.514	0.479775	0.458825	1.04566	0.295718	0.56104	ENSG00000205659	LIN52	protein_coding	lin-52 DREAM MuvB core complex component [Source:HGNC Symbol;Acc:HGNC:19856]
122.415	-1.59555	0.790758	-2.01775	0.0436172	0.165705	ENSG00000162543	UBXN10	protein_coding	UBX domain protein 10 [Source:HGNC Symbol;Acc:HGNC:26354]
97.481	-0.511371	0.597702	-0.855563	0.392239	0.653929	ENSG00000125266	EFNB2	protein_coding	ephrin B2 [Source:HGNC Symbol;Acc:HGNC:3227]
124.506	-0.0377471	0.362341	-0.104175	0.91703	0.96824	ENSG00000225973	PIGBOS1	protein_coding	PIGB opposite strand 1 [Source:HGNC Symbol;Acc:HGNC:50696]
119.159	-0.458031	0.632039	-0.724688	0.468643	0.712638	ENSG00000233223	AC016876.1	antisense	uncharacterized LOC100996842 [Source:NCBI gene;Acc:100996842]
116.251	-0.337071	0.487751	-0.691073	0.48952	0.729776	ENSG00000170836	PPM1D	protein_coding	protein phosphatase, Mg2+/Mn2+ dependent 1D [Source:HGNC Symbol;Acc:HGNC:9277]
123.597	0.321961	0.387509	0.83085	0.406059	0.66504	ENSG00000158158	CNNM4	protein_coding	cyclin and CBS domain divalent metal cation transport mediator 4 [Source:HGNC Symbol;Acc:HGNC:105]
127.982	0.941384	0.853925	1.10242	0.270279	0.533592	ENSG00000163993	S100P	protein_coding	S100 calcium binding protein P [Source:HGNC Symbol;Acc:HGNC:10504]
114.866	-0.382322	0.767467	-0.498161	0.61837	0.814858	ENSG00000282826	FRG1CP	unprocessed_pseudogene	FSHD region gene 1 family member C, pseudogene [Source:HGNC Symbol;Acc:HGNC:51762]
149.828	-5.15809	0.788249	-6.54374	5.99997e-11	6.79837e-09	ENSG00000145287	PLAC8	protein_coding	placenta specific 8 [Source:HGNC Symbol;Acc:HGNC:19254]
117.526	0.709868	0.472284	1.50305	0.132826	0.347705	ENSG00000198270	TMEM116	protein_coding	transmembrane protein 116 [Source:HGNC Symbol;Acc:HGNC:25084]
134.113	-1.16258	0.438103	-2.65367	0.00796225	0.0475377	ENSG00000103274	NUBP1	protein_coding	nucleotide binding protein 1 [Source:HGNC Symbol;Acc:HGNC:8041]
105.713	-1.21802	0.593354	-2.05277	0.0400947	0.155403	ENSG00000164125	FAM198B	protein_coding	family with sequence similarity 198 member B [Source:HGNC Symbol;Acc:HGNC:25312]
126.245	-1.35589	0.596657	-2.27249	0.0230572	0.105736	ENSG00000115523	GNLY	protein_coding	granulysin [Source:HGNC Symbol;Acc:HGNC:4414]
128.71	-1.26694	0.609374	-2.07908	0.0376098	0.148327	ENSG00000231806	PCAT7	antisense	prostate cancer associated transcript 7 [Source:HGNC Symbol;Acc:HGNC:48824]
116.281	0.292519	0.476176	0.614308	0.539012	0.76408	ENSG00000120800	UTP20	protein_coding	UTP20, small subunit processome component [Source:HGNC Symbol;Acc:HGNC:17897]
127.641	-1.71696	0.5603	-3.06436	0.00218139	0.0173029	ENSG00000133106	EPSTI1	protein_coding	epithelial stromal interaction 1 [Source:HGNC Symbol;Acc:HGNC:16465]
116.622	1.84618	0.468787	3.93821	8.20913e-05	0.00121016	ENSG00000227671	AL390728.4	transcribed_unprocessed_pseudogene	zinc finger protein pseudogene
123.096	0.0104217	0.615535	0.0169311	0.986492	0.994978	ENSG00000188002	AC026412.1	transcribed_unprocessed_pseudogene	programmed cell death 6 pseudogene [Source:NCBI gene;Acc:728613]
124.451	0.761939	0.581078	1.31125	0.189773	0.43526	ENSG00000197608	ZNF841	protein_coding	zinc finger protein 841 [Source:HGNC Symbol;Acc:HGNC:27611]
116.688	-0.553795	0.464717	-1.19168	0.233386	0.490635	ENSG00000152556	PFKM	protein_coding	phosphofructokinase, muscle [Source:HGNC Symbol;Acc:HGNC:8877]
116.753	0.62982	0.453907	1.38755	0.165273	0.397758	ENSG00000264538	SUZ12P1	transcribed_unprocessed_pseudogene	SUZ12 pseudogene 1 [Source:HGNC Symbol;Acc:HGNC:32421]
117.04	-1.24128	0.51622	-2.40456	0.016192	0.0815776	ENSG00000215386	MIR99AHG	lincRNA	mir-99a-let-7c cluster host gene [Source:HGNC Symbol;Acc:HGNC:1274]
125.454	0.381793	0.535153	0.713427	0.475581	0.717997	ENSG00000213533	STIMATE	protein_coding	STIM activating enhancer [Source:HGNC Symbol;Acc:HGNC:30526]
118.985	-0.0661783	0.461117	-0.143517	0.885882	0.95643	ENSG00000151376	ME3	protein_coding	malic enzyme 3 [Source:HGNC Symbol;Acc:HGNC:6985]
122.072	-0.432457	0.397566	-1.08776	0.276701	0.541028	ENSG00000166024	R3HCC1L	protein_coding	R3H domain and coiled-coil containing 1 like [Source:HGNC Symbol;Acc:HGNC:23512]
119.707	-0.36848	0.421538	-0.874134	0.382045	0.645039	ENSG00000113391	FAM172A	protein_coding	family with sequence similarity 172 member A [Source:HGNC Symbol;Acc:HGNC:25365]
114.984	-0.769943	0.465976	-1.65232	0.098469	0.288488	ENSG00000100483	VCPKMT	protein_coding	valosin containing protein lysine methyltransferase [Source:HGNC Symbol;Acc:HGNC:20352]
124.797	0.488555	0.399165	1.22394	0.220974	0.475053	ENSG00000164597	COG5	protein_coding	component of oligomeric golgi complex 5 [Source:HGNC Symbol;Acc:HGNC:14857]
116.016	-1.16705	0.425789	-2.7409	0.00612705	0.0389155	ENSG00000155189	AGPAT5	protein_coding	1-acylglycerol-3-phosphate O-acyltransferase 5 [Source:HGNC Symbol;Acc:HGNC:20886]
118.393	0.0299815	0.415371	0.0721801	0.942459	0.977757	ENSG00000148925	BTBD10	protein_coding	BTB domain containing 10 [Source:HGNC Symbol;Acc:HGNC:21445]
115.734	0.503322	0.453847	1.10901	0.267424	0.530897	ENSG00000196670	ZFP62	protein_coding	ZFP62 zinc finger protein [Source:HGNC Symbol;Acc:HGNC:23241]
119.27	0.924732	0.547292	1.68965	0.091095	0.273779	ENSG00000256087	ZNF432	protein_coding	zinc finger protein 432 [Source:HGNC Symbol;Acc:HGNC:20810]
107.238	0.421916	0.434181	0.971751	0.331175	0.600493	ENSG00000223745	CCDC18-AS1	processed_transcript	CCDC18 antisense RNA 1 [Source:HGNC Symbol;Acc:HGNC:52262]
115.999	0.365177	0.511275	0.714247	0.475075	0.717634	ENSG00000184307	ZDHHC23	protein_coding	zinc finger DHHC-type containing 23 [Source:HGNC Symbol;Acc:HGNC:28654]
121.521	0.46223	0.408723	1.13091	0.258093	0.519836	ENSG00000167257	RNF214	protein_coding	ring finger protein 214 [Source:HGNC Symbol;Acc:HGNC:25335]
118.185	-0.575321	0.441523	-1.30304	0.192562	0.439257	ENSG00000111358	GTF2H3	protein_coding	general transcription factor IIH subunit 3 [Source:HGNC Symbol;Acc:HGNC:4657]
121.198	-2.69724	0.746848	-3.6115	0.000304427	0.00359636	ENSG00000145506	NKD2	protein_coding	naked cuticle homolog 2 [Source:HGNC Symbol;Acc:HGNC:17046]
123.001	0.00350636	0.404392	0.00867069	0.993082	0.99754	ENSG00000225830	ERCC6	protein_coding	ERCC excision repair 6, chromatin remodeling factor [Source:HGNC Symbol;Acc:HGNC:3438]
124.842	-0.288063	0.393515	-0.732025	0.464153	0.709884	ENSG00000189227	C15orf61	protein_coding	chromosome 15 open reading frame 61 [Source:HGNC Symbol;Acc:HGNC:34453]
98.6506	-0.382762	0.807027	-0.474287	0.635295	0.82527	ENSG00000119771	KLHL29	protein_coding	kelch like family member 29 [Source:HGNC Symbol;Acc:HGNC:29404]
136.707	-7.40087	1.54071	-4.80356	1.55872e-06	4.25092e-05	ENSG00000144649	FAM198A	protein_coding	family with sequence similarity 198 member A [Source:HGNC Symbol;Acc:HGNC:24485]
121.078	0.417734	0.489891	0.852708	0.393821	0.655651	ENSG00000008083	JARID2	protein_coding	jumonji and AT-rich interaction domain containing 2 [Source:HGNC Symbol;Acc:HGNC:6196]
98.5059	0.541406	0.445591	1.21503	0.224355	0.478862	ENSG00000143199	ADCY10	protein_coding	adenylate cyclase 10 [Source:HGNC Symbol;Acc:HGNC:21285]
120.29	1.33897	0.557979	2.39967	0.0164098	0.0824633	ENSG00000175066	GK5	protein_coding	glycerol kinase 5 [Source:HGNC Symbol;Acc:HGNC:28635]
118.204	-2.16163	0.542798	-3.98239	6.82263e-05	0.00103933	ENSG00000204681	GABBR1	protein_coding	gamma-aminobutyric acid type B receptor subunit 1 [Source:HGNC Symbol;Acc:HGNC:4070]
109.572	-0.728085	0.518248	-1.4049	0.160052	0.39046	ENSG00000096093	EFHC1	protein_coding	EF-hand domain containing 1 [Source:HGNC Symbol;Acc:HGNC:16406]
130.922	-2.31876	0.663739	-3.49349	0.000476759	0.0051645	ENSG00000245105	A2M-AS1	antisense	A2M antisense RNA 1 [Source:HGNC Symbol;Acc:HGNC:27057]
117.606	0.178655	0.42426	0.421097	0.673684	0.850132	ENSG00000133103	COG6	protein_coding	component of oligomeric golgi complex 6 [Source:HGNC Symbol;Acc:HGNC:18621]
132.85	-1.31601	0.541696	-2.42943	0.0151225	0.0774488	ENSG00000142765	SYTL1	protein_coding	synaptotagmin like 1 [Source:HGNC Symbol;Acc:HGNC:15584]
105.019	-2.00007	0.625113	-3.19954	0.00137647	0.0121128	ENSG00000183722	LHFPL6	protein_coding	LHFPL tetraspan subfamily member 6 [Source:HGNC Symbol;Acc:HGNC:6586]
125.527	-0.0749568	0.826517	-0.0906899	0.927739	0.972451	ENSG00000049769	PPP1R3F	protein_coding	protein phosphatase 1 regulatory subunit 3F [Source:HGNC Symbol;Acc:HGNC:14944]
118.12	-0.960172	0.841719	-1.14073	0.253983	0.514764	ENSG00000154589	LY96	protein_coding	lymphocyte antigen 96 [Source:HGNC Symbol;Acc:HGNC:17156]
112.915	0.823432	0.631593	1.30374	0.192323	0.438999	ENSG00000165905	LARGE2	protein_coding	LARGE xylosyl- and glucuronyltransferase 2 [Source:HGNC Symbol;Acc:HGNC:16522]
124.28	-1.5913	0.531742	-2.99262	0.00276594	0.0209084	ENSG00000184730	APOBR	protein_coding	apolipoprotein B receptor [Source:HGNC Symbol;Acc:HGNC:24087]
112.924	-0.532639	0.601419	-0.885637	0.375813	0.639455	ENSG00000162461	SLC25A34	protein_coding	solute carrier family 25 member 34 [Source:HGNC Symbol;Acc:HGNC:27653]
117.563	0.64206	0.433696	1.48044	0.138757	0.357006	ENSG00000161277	THAP8	protein_coding	THAP domain containing 8 [Source:HGNC Symbol;Acc:HGNC:23191]
132.881	-0.00984194	0.612633	-0.016065	0.987183	0.995249	ENSG00000161551	ZNF577	protein_coding	zinc finger protein 577 [Source:HGNC Symbol;Acc:HGNC:28673]
119.198	-0.218341	0.531758	-0.410602	0.681364	0.854209	ENSG00000122674	CCZ1	protein_coding	CCZ1 homolog, vacuolar protein trafficking and biogenesis associated [Source:HGNC Symbol;Acc:HGNC:21691]
104.895	0.306655	0.551774	0.555761	0.578374	0.790263	ENSG00000257337	AC068888.1	antisense	uncharacterized LOC283335 [Source:NCBI gene;Acc:283335]
127.219	3.30052	0.727443	4.53715	5.70182e-06	0.000129779	ENSG00000214796	AC098934.1	transcribed_unprocessed_pseudogene	tubulin, alpha (TUBA) pseudogene
118.239	0.511167	0.462791	1.10453	0.269363	0.532853	ENSG00000239569	KMT2E-AS1	antisense	KMT2E antisense RNA 1 [Source:HGNC Symbol;Acc:HGNC:40845]
119.887	-0.0487781	0.397166	-0.122815	0.902253	0.964152	ENSG00000012983	MAP4K5	protein_coding	mitogen-activated protein kinase kinase kinase kinase 5 [Source:HGNC Symbol;Acc:HGNC:6867]
116.569	0.30729	0.508578	0.604214	0.545702	0.768243	ENSG00000266208	AC080112.1	antisense	novel transcript, antisense to GJD3
122.296	0.926846	0.426682	2.17222	0.0298391	0.126486	ENSG00000101888	NXT2	protein_coding	nuclear transport factor 2 like export factor 2 [Source:HGNC Symbol;Acc:HGNC:18151]
138.583	-4.5507	0.722347	-6.29989	2.9786e-10	2.81932e-08	ENSG00000149090	PAMR1	protein_coding	peptidase domain containing associated with muscle regeneration 1 [Source:HGNC Symbol;Acc:HGNC:24554]
115.867	0.297479	0.466567	0.637592	0.52374	0.753337	ENSG00000164180	TMEM161B	protein_coding	transmembrane protein 161B [Source:HGNC Symbol;Acc:HGNC:28483]
148.876	-4.43364	0.764553	-5.799	6.6713e-09	4.12231e-07	ENSG00000131401	NAPSB	transcribed_unprocessed_pseudogene	napsin B aspartic peptidase, pseudogene [Source:HGNC Symbol;Acc:HGNC:13396]
145.766	-1.32588	0.891555	-1.48716	0.136973	0.354398	ENSG00000168077	SCARA3	protein_coding	scavenger receptor class A member 3 [Source:HGNC Symbol;Acc:HGNC:19000]
122.841	-0.18745	0.564313	-0.332174	0.739758	0.88811	ENSG00000151117	TMEM86A	protein_coding	transmembrane protein 86A [Source:HGNC Symbol;Acc:HGNC:26890]
119.445	-5.50107	1.5093	-3.64479	0.00026761	0.0032787	ENSG00000182636	NDN	protein_coding	necdin, MAGE family member [Source:HGNC Symbol;Acc:HGNC:7675]
118.038	1.58311	0.476318	3.32364	0.000888517	0.00860415	ENSG00000137812	KNL1	protein_coding	kinetochore scaffold 1 [Source:HGNC Symbol;Acc:HGNC:24054]
107.712	0.815376	0.43939	1.8557	0.063496	0.214252	ENSG00000188827	SLX4	protein_coding	SLX4 structure-specific endonuclease subunit [Source:HGNC Symbol;Acc:HGNC:23845]
117.257	-0.281097	0.446575	-0.62945	0.529055	0.756044	ENSG00000180329	CCDC43	protein_coding	coiled-coil domain containing 43 [Source:HGNC Symbol;Acc:HGNC:26472]
125.082	-0.141358	0.484885	-0.291528	0.770647	0.903153	ENSG00000197024	ZNF398	protein_coding	zinc finger protein 398 [Source:HGNC Symbol;Acc:HGNC:18373]
107.597	0.306278	0.472532	0.648163	0.51688	0.748324	ENSG00000254682	AP002387.1	antisense	novel transcript
122.018	-1.48309	0.513037	-2.89081	0.0038425	0.0271123	ENSG00000271992	AL354872.2	lincRNA	novel transcript
111.723	-1.11451	0.526703	-2.11601	0.0343441	0.139124	ENSG00000003147	ICA1	protein_coding	islet cell autoantigen 1 [Source:HGNC Symbol;Acc:HGNC:5343]
115.552	1.02715	0.459854	2.23364	0.0255065	0.113417	ENSG00000198496	NBR2	bidirectional_promoter_lncRNA	neighbor of BRCA1 lncRNA 2 [Source:HGNC Symbol;Acc:HGNC:20691]
95.1553	0.174447	0.699492	0.249391	0.803059	0.918148	ENSG00000159640	ACE	protein_coding	angiotensin I converting enzyme [Source:HGNC Symbol;Acc:HGNC:2707]
115.151	0.110477	0.457764	0.241341	0.809291	0.92178	ENSG00000273015	AC008124.1	lincRNA	novel transcript
114.369	0.116844	0.443436	0.263497	0.792168	0.914133	ENSG00000168944	CEP120	protein_coding	centrosomal protein 120 [Source:HGNC Symbol;Acc:HGNC:26690]
112.931	-0.141736	0.430342	-0.329357	0.741886	0.889413	ENSG00000083750	RRAGB	protein_coding	Ras related GTP binding B [Source:HGNC Symbol;Acc:HGNC:19901]
126.843	-1.18296	0.61532	-1.92251	0.0545422	0.193037	ENSG00000175505	CLCF1	protein_coding	cardiotrophin like cytokine factor 1 [Source:HGNC Symbol;Acc:HGNC:17412]
118.818	-2.62682	0.730624	-3.59532	0.000323999	0.00378902	ENSG00000139926	FRMD6	protein_coding	FERM domain containing 6 [Source:HGNC Symbol;Acc:HGNC:19839]
112.964	-0.710448	0.505788	-1.40464	0.16013	0.390464	ENSG00000162825	NBPF20	protein_coding	NBPF member 20 [Source:HGNC Symbol;Acc:HGNC:32000]
122.225	-1.74274	0.615165	-2.83297	0.00461176	0.0312068	ENSG00000143341	HMCN1	protein_coding	hemicentin 1 [Source:HGNC Symbol;Acc:HGNC:19194]
120.191	-0.647767	0.444539	-1.45716	0.145071	0.367663	ENSG00000088179	PTPN4	protein_coding	protein tyrosine phosphatase, non-receptor type 4 [Source:HGNC Symbol;Acc:HGNC:9656]
116.912	0.0565789	0.514738	0.109918	0.912474	0.967222	ENSG00000188785	ZNF548	protein_coding	zinc finger protein 548 [Source:HGNC Symbol;Acc:HGNC:26561]
135.55	0.795173	0.418837	1.89852	0.0576272	0.200524	ENSG00000223547	ZNF844	protein_coding	zinc finger protein 844 [Source:HGNC Symbol;Acc:HGNC:25932]
113.954	-0.260957	0.399433	-0.653319	0.513551	0.746218	ENSG00000110801	PSMD9	protein_coding	proteasome 26S subunit, non-ATPase 9 [Source:HGNC Symbol;Acc:HGNC:9567]
114.128	0.0708096	0.540604	0.130982	0.895789	0.961517	ENSG00000120254	MTHFD1L	protein_coding	methylenetetrahydrofolate dehydrogenase (NADP+ dependent) 1 like [Source:HGNC Symbol;Acc:HGNC:21055]
119.415	0.457016	0.385166	1.18654	0.235407	0.492716	ENSG00000169925	BRD3	protein_coding	bromodomain containing 3 [Source:HGNC Symbol;Acc:HGNC:1104]
116.655	-0.0850895	0.882001	-0.0964732	0.923145	0.970866	ENSG00000253313	C1orf210	protein_coding	chromosome 1 open reading frame 210 [Source:HGNC Symbol;Acc:HGNC:28755]
116.337	0.893192	0.66664	1.33984	0.180297	0.420835	ENSG00000185164	NOMO2	protein_coding	NODAL modulator 2 [Source:HGNC Symbol;Acc:HGNC:22652]
137.704	-0.57085	0.506251	-1.1276	0.259488	0.521227	ENSG00000214401	KANSL1-AS1	antisense	KANSL1 antisense RNA 1 [Source:HGNC Symbol;Acc:HGNC:43740]
117.986	-0.300574	0.407394	-0.737796	0.460639	0.707199	ENSG00000144306	SCRN3	protein_coding	secernin 3 [Source:HGNC Symbol;Acc:HGNC:30382]
116.306	0.174404	0.496491	0.351273	0.725383	0.879757	ENSG00000184178	SCFD2	protein_coding	sec1 family domain containing 2 [Source:HGNC Symbol;Acc:HGNC:30676]
113.985	-2.17909	0.51119	-4.26279	2.0189e-05	0.000369133	ENSG00000111799	COL12A1	protein_coding	collagen type XII alpha 1 chain [Source:HGNC Symbol;Acc:HGNC:2188]
119.162	-0.0103371	0.498578	-0.0207333	0.983458	0.993622	ENSG00000089195	TRMT6	protein_coding	tRNA methyltransferase 6 [Source:HGNC Symbol;Acc:HGNC:20900]
122.999	-0.538769	0.491459	-1.09626	0.272963	0.536355	ENSG00000275557	AC242842.1	processed_transcript	novel transcript
119.101	-1.36327	0.553301	-2.46388	0.0137444	0.0721277	ENSG00000160991	ORAI2	protein_coding	ORAI calcium release-activated calcium modulator 2 [Source:HGNC Symbol;Acc:HGNC:21667]
145.601	-2.67544	0.531008	-5.03842	4.694e-07	1.53396e-05	ENSG00000041982	TNC	protein_coding	tenascin C [Source:HGNC Symbol;Acc:HGNC:5318]
122.539	-0.380855	0.422132	-0.902217	0.366942	0.630887	ENSG00000127337	YEATS4	protein_coding	YEATS domain containing 4 [Source:HGNC Symbol;Acc:HGNC:24859]
102.376	-0.580361	0.627584	-0.924755	0.355093	0.621434	ENSG00000137877	SPTBN5	protein_coding	spectrin beta, non-erythrocytic 5 [Source:HGNC Symbol;Acc:HGNC:15680]
107.985	0.436573	0.553363	0.788945	0.430144	0.683222	ENSG00000089041	P2RX7	protein_coding	purinergic receptor P2X 7 [Source:HGNC Symbol;Acc:HGNC:8537]
118.74	0.279211	1.4728	0.189578	0.84964	0.940523	ENSG00000166473	PKD1L2	polymorphic_pseudogene	polycystin 1 like 2 (gene/pseudogene) [Source:HGNC Symbol;Acc:HGNC:21715]
117.186	0.318838	0.412089	0.773712	0.439101	0.689756	ENSG00000129317	PUS7L	protein_coding	pseudouridylate synthase 7 like [Source:HGNC Symbol;Acc:HGNC:25276]
138.926	-5.68764	0.742975	-7.65522	1.92984e-14	4.27955e-12	ENSG00000120907	ADRA1A	protein_coding	adrenoceptor alpha 1A [Source:HGNC Symbol;Acc:HGNC:277]
116.508	0.283368	0.469197	0.603943	0.545882	0.768243	ENSG00000094841	UPRT	protein_coding	uracil phosphoribosyltransferase homolog [Source:HGNC Symbol;Acc:HGNC:28334]
118.243	-1.48723	0.548074	-2.71356	0.0066565	0.041282	ENSG00000188343	FAM92A	protein_coding	family with sequence similarity 92 member A [Source:HGNC Symbol;Acc:HGNC:30452]
120.403	-0.478023	0.455966	-1.04837	0.294466	0.55928	ENSG00000166352	C11orf74	protein_coding	chromosome 11 open reading frame 74 [Source:HGNC Symbol;Acc:HGNC:25142]
109.57	0.163295	0.530482	0.307823	0.758217	0.897841	ENSG00000213373	LINC00671	lincRNA	long intergenic non-protein coding RNA 671 [Source:HGNC Symbol;Acc:HGNC:44339]
110.768	-0.206293	0.593418	-0.347636	0.728114	0.881451	ENSG00000108854	SMURF2	protein_coding	SMAD specific E3 ubiquitin protein ligase 2 [Source:HGNC Symbol;Acc:HGNC:16809]
120.424	-1.24472	0.598861	-2.07848	0.0376654	0.148433	ENSG00000164749	HNF4G	protein_coding	hepatocyte nuclear factor 4 gamma [Source:HGNC Symbol;Acc:HGNC:5026]
106.63	-1.52638	0.515578	-2.96052	0.00307125	0.0227133	ENSG00000163072	NOSTRIN	protein_coding	nitric oxide synthase trafficking [Source:HGNC Symbol;Acc:HGNC:20203]
113.206	0.507626	0.547017	0.92799	0.353413	0.6201	ENSG00000114904	NEK4	protein_coding	NIMA related kinase 4 [Source:HGNC Symbol;Acc:HGNC:11399]
114.647	0.635369	0.413554	1.53637	0.124449	0.333275	ENSG00000138231	DBR1	protein_coding	debranching RNA lariats 1 [Source:HGNC Symbol;Acc:HGNC:15594]
116.571	-0.619619	0.362707	-1.70832	0.0875771	0.267079	ENSG00000121879	PIK3CA	protein_coding	phosphatidylinositol-4,5-bisphosphate 3-kinase catalytic subunit alpha [Source:HGNC Symbol;Acc:HGNC:8975]
104.569	0.602155	0.584336	1.03049	0.302778	0.569631	ENSG00000163521	GLB1L	protein_coding	galactosidase beta 1 like [Source:HGNC Symbol;Acc:HGNC:28129]
112.313	0.371601	0.46319	0.802264	0.4224	0.677648	ENSG00000119397	CNTRL	protein_coding	centriolin [Source:HGNC Symbol;Acc:HGNC:1858]
117.528	0.530056	0.868467	0.610335	0.54164	0.765773	ENSG00000139514	SLC7A1	protein_coding	solute carrier family 7 member 1 [Source:HGNC Symbol;Acc:HGNC:11057]
115.419	0.749594	0.531591	1.4101	0.158511	0.38841	ENSG00000267317	AC027307.2	antisense	novel transcript, antisense to APC2
109.846	-2.00194	0.65716	-3.04634	0.00231644	0.0181332	ENSG00000139278	GLIPR1	protein_coding	GLI pathogenesis related 1 [Source:HGNC Symbol;Acc:HGNC:17001]
123.066	-1.57506	0.761152	-2.06931	0.0385169	0.150946	ENSG00000278817	AC007325.4	protein_coding	protein DGCR6 [Source:NCBI gene;Acc:102724770]
97.6007	0.924746	0.424928	2.17624	0.0295374	0.125584	ENSG00000234420	ZNF37BP	transcribed_processed_pseudogene	zinc finger protein 37B, pseudogene [Source:HGNC Symbol;Acc:HGNC:13103]
117.517	-2.0431	0.725386	-2.81657	0.00485391	0.0323795	ENSG00000116701	NCF2	protein_coding	neutrophil cytosolic factor 2 [Source:HGNC Symbol;Acc:HGNC:7661]
112.351	-1.73242	0.722993	-2.39618	0.0165668	0.0831445	ENSG00000082074	FYB1	protein_coding	FYN binding protein 1 [Source:HGNC Symbol;Acc:HGNC:4036]
96.651	-0.305987	0.39034	-0.783899	0.433099	0.685465	ENSG00000224660	SH3BP5-AS1	antisense	SH3BP5 antisense RNA 1 [Source:HGNC Symbol;Acc:HGNC:44501]
114.379	0.752734	0.670873	1.12202	0.261853	0.523942	ENSG00000068885	IFT80	protein_coding	intraflagellar transport 80 [Source:HGNC Symbol;Acc:HGNC:29262]
111.635	2.05743	0.574404	3.58185	0.000341175	0.00394934	ENSG00000178999	AURKB	protein_coding	aurora kinase B [Source:HGNC Symbol;Acc:HGNC:11390]
118.726	0.239516	0.46278	0.51756	0.604765	0.807133	ENSG00000214114	MYCBP	protein_coding	MYC binding protein [Source:HGNC Symbol;Acc:HGNC:7554]
111.194	-0.862733	0.42769	-2.01719	0.0436753	0.165844	ENSG00000112425	EPM2A	protein_coding	EPM2A, laforin glucan phosphatase [Source:HGNC Symbol;Acc:HGNC:3413]
128.808	-2.32979	0.430015	-5.41793	6.02917e-08	2.73657e-06	ENSG00000155254	MARVELD1	protein_coding	MARVEL domain containing 1 [Source:HGNC Symbol;Acc:HGNC:28674]
110.774	-1.02992	0.651416	-1.58105	0.113867	0.315073	ENSG00000121316	PLBD1	protein_coding	phospholipase B domain containing 1 [Source:HGNC Symbol;Acc:HGNC:26215]
109.255	0.198174	0.648128	0.305764	0.759784	0.89819	ENSG00000275718	CCL15	protein_coding	C-C motif chemokine ligand 15 [Source:HGNC Symbol;Acc:HGNC:10613]
118.424	-0.494664	0.546218	-0.905617	0.365139	0.629047	ENSG00000124191	TOX2	protein_coding	TOX high mobility group box family member 2 [Source:HGNC Symbol;Acc:HGNC:16095]
99.5616	-0.620218	0.591403	-1.04872	0.294306	0.559112	ENSG00000177464	GPR4	protein_coding	G protein-coupled receptor 4 [Source:HGNC Symbol;Acc:HGNC:4497]
106.872	0.238701	0.425524	0.560958	0.574826	0.787836	ENSG00000115827	DCAF17	protein_coding	DDB1 and CUL4 associated factor 17 [Source:HGNC Symbol;Acc:HGNC:25784]
109.602	0.829546	0.53648	1.54627	0.122038	0.329232	ENSG00000010318	PHF7	protein_coding	PHD finger protein 7 [Source:HGNC Symbol;Acc:HGNC:18458]
116.022	-0.114291	0.478906	-0.23865	0.811377	0.923088	ENSG00000157869	RAB28	protein_coding	RAB28, member RAS oncogene family [Source:HGNC Symbol;Acc:HGNC:9768]
111.715	-1.74201	0.492728	-3.53543	0.000407105	0.00456579	ENSG00000133561	GIMAP6	protein_coding	GTPase, IMAP family member 6 [Source:HGNC Symbol;Acc:HGNC:21918]
111.333	-0.724245	0.603492	-1.20009	0.230105	0.485975	ENSG00000154134	ROBO3	protein_coding	roundabout guidance receptor 3 [Source:HGNC Symbol;Acc:HGNC:13433]
108.215	0.0561552	0.619818	0.0905995	0.927811	0.972451	ENSG00000006025	OSBPL7	protein_coding	oxysterol binding protein like 7 [Source:HGNC Symbol;Acc:HGNC:16387]
123.753	-0.34168	0.522755	-0.653614	0.513361	0.746151	ENSG00000154710	RABGEF1	protein_coding	RAB guanine nucleotide exchange factor 1 [Source:HGNC Symbol;Acc:HGNC:17676]
119.559	-0.355826	0.439898	-0.808884	0.418582	0.675291	ENSG00000136874	STX17	protein_coding	syntaxin 17 [Source:HGNC Symbol;Acc:HGNC:11432]
131.445	-4.3507	0.833734	-5.21832	1.8055e-07	6.93731e-06	ENSG00000167779	IGFBP6	protein_coding	insulin like growth factor binding protein 6 [Source:HGNC Symbol;Acc:HGNC:5475]
113.463	-0.00682149	0.39038	-0.017474	0.986059	0.994774	ENSG00000168803	ADAL	protein_coding	adenosine deaminase like [Source:HGNC Symbol;Acc:HGNC:31853]
133.882	-6.33895	1.48268	-4.27535	1.90838e-05	0.000353929	ENSG00000064205	WISP2	protein_coding	WNT1 inducible signaling pathway protein 2 [Source:HGNC Symbol;Acc:HGNC:12770]
92.6841	-1.42359	0.702136	-2.02752	0.0426095	0.162753	ENSG00000164309	CMYA5	protein_coding	cardiomyopathy associated 5 [Source:HGNC Symbol;Acc:HGNC:14305]
121.437	-0.131686	0.411576	-0.319956	0.749002	0.892906	ENSG00000020426	MNAT1	protein_coding	MNAT1, CDK activating kinase assembly factor [Source:HGNC Symbol;Acc:HGNC:7181]
105.362	-0.855973	0.438768	-1.95085	0.0510744	0.184336	ENSG00000163909	HEYL	protein_coding	hes related family bHLH transcription factor with YRPW motif-like [Source:HGNC Symbol;Acc:HGNC:4882]
111.562	-0.812278	0.706062	-1.15044	0.249965	0.510083	ENSG00000113070	HBEGF	protein_coding	heparin binding EGF like growth factor [Source:HGNC Symbol;Acc:HGNC:3059]
116.443	-0.170473	0.48123	-0.354244	0.723156	0.878365	ENSG00000158623	COPG2	protein_coding	coatomer protein complex subunit gamma 2 [Source:HGNC Symbol;Acc:HGNC:2237]
116.131	-0.543664	0.65346	-0.831977	0.405422	0.664628	ENSG00000171310	CHST11	protein_coding	carbohydrate sulfotransferase 11 [Source:HGNC Symbol;Acc:HGNC:17422]
119.162	-0.379831	0.386023	-0.98396	0.325135	0.595137	ENSG00000102805	CLN5	protein_coding	CLN5, intracellular trafficking protein [Source:HGNC Symbol;Acc:HGNC:2076]
112.579	-0.763076	0.50543	-1.50976	0.131105	0.344824	ENSG00000176454	LPCAT4	protein_coding	lysophosphatidylcholine acyltransferase 4 [Source:HGNC Symbol;Acc:HGNC:30059]
111.028	-1.97302	0.464178	-4.25057	2.13227e-05	0.00038536	ENSG00000171428	NAT1	protein_coding	N-acetyltransferase 1 [Source:HGNC Symbol;Acc:HGNC:7645]
137.881	-0.505208	0.823746	-0.613306	0.539674	0.764531	ENSG00000019549	SNAI2	protein_coding	snail family transcriptional repressor 2 [Source:HGNC Symbol;Acc:HGNC:11094]
123.397	-2.98182	0.559604	-5.32846	9.90492e-08	4.13317e-06	ENSG00000129993	CBFA2T3	protein_coding	CBFA2/RUNX1 translocation partner 3 [Source:HGNC Symbol;Acc:HGNC:1537]
121.152	0.126025	0.456942	0.275801	0.782701	0.908919	ENSG00000160993	ALKBH4	protein_coding	alkB homolog 4, lysine demethylase [Source:HGNC Symbol;Acc:HGNC:21900]
111.288	-0.0927905	0.439452	-0.21115	0.83277	0.933153	ENSG00000119599	DCAF4	protein_coding	DDB1 and CUL4 associated factor 4 [Source:HGNC Symbol;Acc:HGNC:20229]
115.752	1.0086	0.47228	2.1356	0.0327118	0.13462	ENSG00000095002	MSH2	protein_coding	mutS homolog 2 [Source:HGNC Symbol;Acc:HGNC:7325]
110.198	0.314937	0.500446	0.629312	0.529145	0.756044	ENSG00000135722	FBXL8	protein_coding	F-box and leucine rich repeat protein 8 [Source:HGNC Symbol;Acc:HGNC:17875]
114.797	-1.10069	0.462302	-2.38088	0.0172713	0.0857461	ENSG00000198890	PRMT6	protein_coding	protein arginine methyltransferase 6 [Source:HGNC Symbol;Acc:HGNC:18241]
110.299	1.57777	0.440602	3.58094	0.000342358	0.00396007	ENSG00000235703	LINC00894	antisense	long intergenic non-protein coding RNA 894 [Source:HGNC Symbol;Acc:HGNC:48579]
110.769	-0.436704	0.455614	-0.958494	0.337814	0.607071	ENSG00000185482	STAC3	protein_coding	SH3 and cysteine rich domain 3 [Source:HGNC Symbol;Acc:HGNC:28423]
118.619	-0.457938	0.481307	-0.951447	0.341378	0.610531	ENSG00000151413	NUBPL	protein_coding	nucleotide binding protein like [Source:HGNC Symbol;Acc:HGNC:20278]
114.258	-0.0992442	0.38433	-0.258226	0.796232	0.915142	ENSG00000132640	BTBD3	protein_coding	BTB domain containing 3 [Source:HGNC Symbol;Acc:HGNC:15854]
116.988	0.0240765	0.488414	0.0492953	0.960684	0.985312	ENSG00000100077	GRK3	protein_coding	G protein-coupled receptor kinase 3 [Source:HGNC Symbol;Acc:HGNC:290]
101.445	-0.36817	0.583495	-0.630974	0.528057	0.755711	ENSG00000112562	SMOC2	protein_coding	SPARC related modular calcium binding 2 [Source:HGNC Symbol;Acc:HGNC:20323]
113.519	0.687332	0.66572	1.03246	0.301855	0.568515	ENSG00000135185	TMEM243	protein_coding	transmembrane protein 243 [Source:HGNC Symbol;Acc:HGNC:21707]
122.425	0.54864	0.513488	1.06846	0.285314	0.550657	ENSG00000189190	ZNF600	protein_coding	zinc finger protein 600 [Source:HGNC Symbol;Acc:HGNC:30951]
100.159	-1.3026	0.583049	-2.23412	0.0254755	0.113376	ENSG00000150630	VEGFC	protein_coding	vascular endothelial growth factor C [Source:HGNC Symbol;Acc:HGNC:12682]
127.686	-1.3666	0.563941	-2.4233	0.01538	0.0786118	ENSG00000164167	LSM6	protein_coding	LSM6 homolog, U6 small nuclear RNA and mRNA degradation associated [Source:HGNC Symbol;Acc:HGNC:17017]
111.608	-0.231234	0.55768	-0.414636	0.678408	0.85304	ENSG00000153015	CWC27	protein_coding	CWC27 spliceosome associated protein homolog [Source:HGNC Symbol;Acc:HGNC:10664]
100.819	-0.265142	0.436776	-0.607043	0.543822	0.767572	ENSG00000187953	PMS2CL	transcribed_unprocessed_pseudogene	PMS2 C-terminal like pseudogene [Source:HGNC Symbol;Acc:HGNC:30061]
116.675	-1.36541	0.416608	-3.27744	0.00104752	0.00974861	ENSG00000164867	NOS3	protein_coding	nitric oxide synthase 3 [Source:HGNC Symbol;Acc:HGNC:7876]
129.649	-2.48922	0.560286	-4.44276	8.88109e-06	0.000188851	ENSG00000122035	RASL11A	protein_coding	RAS like family 11 member A [Source:HGNC Symbol;Acc:HGNC:23802]
105.672	0.88312	0.474668	1.8605	0.0628146	0.212663	ENSG00000176390	CRLF3	protein_coding	cytokine receptor like factor 3 [Source:HGNC Symbol;Acc:HGNC:17177]
112.829	0.373604	0.465014	0.803425	0.421729	0.677271	ENSG00000051825	MPHOSPH9	protein_coding	M-phase phosphoprotein 9 [Source:HGNC Symbol;Acc:HGNC:7215]
106.839	0.466557	0.401735	1.16136	0.245497	0.504801	ENSG00000090971	NAT14	protein_coding	N-acetyltransferase 14 (putative) [Source:HGNC Symbol;Acc:HGNC:28918]
115.743	-2.80305	0.984034	-2.84853	0.00439219	0.030104	ENSG00000137875	BCL2L10	protein_coding	BCL2 like 10 [Source:HGNC Symbol;Acc:HGNC:993]
117.338	-1.79039	0.673389	-2.65877	0.00784257	0.0470039	ENSG00000182118	FAM89A	protein_coding	family with sequence similarity 89 member A [Source:HGNC Symbol;Acc:HGNC:25057]
115.911	-1.26343	0.747726	-1.6897	0.0910861	0.273779	ENSG00000205622	AP001043.1	lincRNA	uncharacterized LOC400867 [Source:NCBI gene;Acc:400867]
111.995	-0.10377	0.663809	-0.156325	0.875777	0.95321	ENSG00000185477	GPRIN3	protein_coding	GPRIN family member 3 [Source:HGNC Symbol;Acc:HGNC:27733]
113.923	0.710145	0.431478	1.64584	0.0997958	0.291135	ENSG00000158987	RAPGEF6	protein_coding	Rap guanine nucleotide exchange factor 6 [Source:HGNC Symbol;Acc:HGNC:20655]
119.866	-1.76162	0.48437	-3.63694	0.000275896	0.00334588	ENSG00000184060	ADAP2	protein_coding	ArfGAP with dual PH domains 2 [Source:HGNC Symbol;Acc:HGNC:16487]
110.085	0.73346	0.456302	1.6074	0.107967	0.305403	ENSG00000101236	RNF24	protein_coding	ring finger protein 24 [Source:HGNC Symbol;Acc:HGNC:13779]
105.203	-0.894571	0.771444	-1.1596	0.24621	0.505544	ENSG00000079156	OSBPL6	protein_coding	oxysterol binding protein like 6 [Source:HGNC Symbol;Acc:HGNC:16388]
116.37	-1.48887	0.761343	-1.95559	0.050514	0.182951	ENSG00000131236	CAP1	protein_coding	cyclase associated actin cytoskeleton regulatory protein 1 [Source:HGNC Symbol;Acc:HGNC:20040]
113.087	0.282375	0.403862	0.699188	0.484435	0.725027	ENSG00000173218	VANGL1	protein_coding	VANGL planar cell polarity protein 1 [Source:HGNC Symbol;Acc:HGNC:15512]
117.775	-0.288132	0.48765	-0.590859	0.554615	0.77449	ENSG00000181894	ZNF329	protein_coding	zinc finger protein 329 [Source:HGNC Symbol;Acc:HGNC:14209]
124.686	-0.649556	0.42993	-1.51084	0.130829	0.344611	ENSG00000132423	COQ3	protein_coding	coenzyme Q3, methyltransferase [Source:HGNC Symbol;Acc:HGNC:18175]
119.032	-0.165037	0.523516	-0.315248	0.752573	0.894788	ENSG00000186416	NKRF	protein_coding	NFKB repressing factor [Source:HGNC Symbol;Acc:HGNC:19374]
106.607	-0.290852	0.508226	-0.572288	0.567127	0.782812	ENSG00000083097	DOP1A	protein_coding	DOP1 leucine zipper like protein A [Source:HGNC Symbol;Acc:HGNC:21194]
120.391	-1.40908	0.595978	-2.36432	0.0180631	0.0885917	ENSG00000085514	PILRA	protein_coding	paired immunoglobin like type 2 receptor alpha [Source:HGNC Symbol;Acc:HGNC:20396]
118.08	0.368679	0.669638	0.550564	0.581933	0.792885	ENSG00000235162	C12orf75	protein_coding	chromosome 12 open reading frame 75 [Source:HGNC Symbol;Acc:HGNC:35164]
108.414	0.31832	0.391534	0.813009	0.416213	0.673278	ENSG00000106692	FKTN	protein_coding	fukutin [Source:HGNC Symbol;Acc:HGNC:3622]
109.29	-1.37756	0.691211	-1.99297	0.0462645	0.172553	ENSG00000141499	WRAP53	protein_coding	WD repeat containing antisense to TP53 [Source:HGNC Symbol;Acc:HGNC:25522]
111.693	-0.715776	0.626314	-1.14284	0.253105	0.513645	ENSG00000144451	SPAG16	protein_coding	sperm associated antigen 16 [Source:HGNC Symbol;Acc:HGNC:23225]
79.2194	2.887	0.960354	3.00619	0.00264546	0.0201005	ENSG00000113296	THBS4	protein_coding	thrombospondin 4 [Source:HGNC Symbol;Acc:HGNC:11788]
111.788	0.835455	0.502504	1.66258	0.0963962	0.284101	ENSG00000235109	ZSCAN31	protein_coding	zinc finger and SCAN domain containing 31 [Source:HGNC Symbol;Acc:HGNC:14097]
111.65	0.0802298	0.452772	0.177197	0.859354	0.945071	ENSG00000122591	FAM126A	protein_coding	family with sequence similarity 126 member A [Source:HGNC Symbol;Acc:HGNC:24587]
93.2807	-0.495372	0.480293	-1.0314	0.302355	0.56918	ENSG00000136378	ADAMTS7	protein_coding	ADAM metallopeptidase with thrombospondin type 1 motif 7 [Source:HGNC Symbol;Acc:HGNC:223]
127.985	0.186536	0.598975	0.311426	0.755477	0.896374	ENSG00000166770	ZNF667-AS1	lincRNA	ZNF667 antisense RNA 1 (head to head) [Source:HGNC Symbol;Acc:HGNC:44321]
114.943	0.684123	0.419606	1.63039	0.103018	0.296689	ENSG00000197037	ZSCAN25	protein_coding	zinc finger and SCAN domain containing 25 [Source:HGNC Symbol;Acc:HGNC:21961]
119.059	-0.98376	0.788841	-1.2471	0.212363	0.465082	ENSG00000101230	ISM1	protein_coding	isthmin 1 [Source:HGNC Symbol;Acc:HGNC:16213]
105.379	0.0500083	0.406355	0.123065	0.902055	0.964152	ENSG00000183718	TRIM52	protein_coding	tripartite motif containing 52 [Source:HGNC Symbol;Acc:HGNC:19024]
108.906	1.71427	0.594851	2.88185	0.00395349	0.0277191	ENSG00000230733	AC092171.2	lincRNA	novel transcript
125.87	-2.37161	0.548225	-4.32598	1.51857e-05	0.000292465	ENSG00000136250	AOAH	protein_coding	acyloxyacyl hydrolase [Source:HGNC Symbol;Acc:HGNC:548]
115.56	0.093525	0.440018	0.212548	0.831679	0.933016	ENSG00000156853	ZNF689	protein_coding	zinc finger protein 689 [Source:HGNC Symbol;Acc:HGNC:25173]
111.219	0.644992	0.530926	1.21484	0.224426	0.478862	ENSG00000233369	GTF2IP4	transcribed_processed_pseudogene	general transcription factor IIi pseudogene 4 [Source:HGNC Symbol;Acc:HGNC:51716]
117.705	0.739582	0.414598	1.78385	0.0744477	0.238968	ENSG00000112640	PPP2R5D	protein_coding	protein phosphatase 2 regulatory subunit B'delta [Source:HGNC Symbol;Acc:HGNC:9312]
125.155	-2.74656	0.676155	-4.06203	4.86482e-05	0.000780938	ENSG00000186818	LILRB4	protein_coding	leukocyte immunoglobulin like receptor B4 [Source:HGNC Symbol;Acc:HGNC:6608]
104.419	-0.224788	0.427537	-0.525775	0.599044	0.803158	ENSG00000186448	ZNF197	protein_coding	zinc finger protein 197 [Source:HGNC Symbol;Acc:HGNC:12988]
125.737	-2.51278	0.684693	-3.66993	0.000242614	0.00302255	ENSG00000135205	CCDC146	protein_coding	coiled-coil domain containing 146 [Source:HGNC Symbol;Acc:HGNC:29296]
116.604	0.445031	0.481904	0.923486	0.355754	0.622002	ENSG00000165675	ENOX2	protein_coding	ecto-NOX disulfide-thiol exchanger 2 [Source:HGNC Symbol;Acc:HGNC:2259]
122.518	-0.430205	0.525968	-0.81793	0.413397	0.670486	ENSG00000124217	MOCS3	protein_coding	molybdenum cofactor synthesis 3 [Source:HGNC Symbol;Acc:HGNC:15765]
115.276	0.435302	0.554157	0.78552	0.432149	0.684864	ENSG00000115159	GPD2	protein_coding	glycerol-3-phosphate dehydrogenase 2 [Source:HGNC Symbol;Acc:HGNC:4456]
107.746	0.337996	0.45356	0.745206	0.456147	0.703784	ENSG00000174989	FBXW8	protein_coding	F-box and WD repeat domain containing 8 [Source:HGNC Symbol;Acc:HGNC:13597]
110.421	-0.0158743	0.461844	-0.0343715	0.972581	0.989886	ENSG00000155329	ZCCHC10	protein_coding	zinc finger CCHC-type containing 10 [Source:HGNC Symbol;Acc:HGNC:25954]
110.638	0.859596	0.41776	2.05763	0.0396254	0.154007	ENSG00000173041	ZNF680	protein_coding	zinc finger protein 680 [Source:HGNC Symbol;Acc:HGNC:26897]
102.333	-0.728011	0.506826	-1.43641	0.150885	0.376121	ENSG00000129467	ADCY4	protein_coding	adenylate cyclase 4 [Source:HGNC Symbol;Acc:HGNC:235]
108.741	-0.830033	0.511091	-1.62404	0.104367	0.299183	ENSG00000196873	CBWD3	protein_coding	COBW domain containing 3 [Source:HGNC Symbol;Acc:HGNC:18519]
111.739	3.167	0.848289	3.73339	0.000188918	0.00246021	ENSG00000244306	DUXAP10	transcribed_processed_pseudogene	double homeobox A pseudogene 10 [Source:NCBI gene;Acc:503639]
110.234	-0.640505	0.480282	-1.3336	0.182334	0.423646	ENSG00000100601	ALKBH1	protein_coding	alkB homolog 1, histone H2A dioxygenase [Source:HGNC Symbol;Acc:HGNC:17911]
96.9037	-2.38476	0.725905	-3.28523	0.001019	0.00952318	ENSG00000154080	CHST9	protein_coding	carbohydrate sulfotransferase 9 [Source:HGNC Symbol;Acc:HGNC:19898]
139.667	-0.639681	0.962168	-0.664833	0.506157	0.742289	ENSG00000253196	AC083841.1	antisense	novel transcript
121.319	-3.86774	0.787655	-4.91045	9.08667e-07	2.69184e-05	ENSG00000127472	PLA2G5	protein_coding	phospholipase A2 group V [Source:HGNC Symbol;Acc:HGNC:9038]
106.524	0.714196	0.491059	1.4544	0.145836	0.36918	ENSG00000197099	AC068631.1	antisense	novel transcript, antisense to KNG1, HRG, FETUB, AHSG and DNAJB11
126.827	-1.67049	0.701639	-2.38085	0.017273	0.0857461	ENSG00000106123	EPHB6	protein_coding	EPH receptor B6 [Source:HGNC Symbol;Acc:HGNC:3396]
109.508	1.96901	0.69868	2.81819	0.00482949	0.0322804	ENSG00000146670	CDCA5	protein_coding	cell division cycle associated 5 [Source:HGNC Symbol;Acc:HGNC:14626]
105.038	-1.97964	0.517822	-3.82302	0.000131829	0.00183039	ENSG00000151702	FLI1	protein_coding	Fli-1 proto-oncogene, ETS transcription factor [Source:HGNC Symbol;Acc:HGNC:3749]
120.17	-2.99707	0.580787	-5.16035	2.46486e-07	9.02405e-06	ENSG00000111817	DSE	protein_coding	dermatan sulfate epimerase [Source:HGNC Symbol;Acc:HGNC:21144]
121.228	-0.935165	0.568436	-1.64515	0.0999379	0.291331	ENSG00000152475	ZNF837	protein_coding	zinc finger protein 837 [Source:HGNC Symbol;Acc:HGNC:25164]
113.25	-0.635477	0.468853	-1.35539	0.175294	0.413153	ENSG00000174206	C12orf66	protein_coding	chromosome 12 open reading frame 66 [Source:HGNC Symbol;Acc:HGNC:26517]
113.729	3.29316	0.654268	5.03335	4.81993e-07	1.55874e-05	ENSG00000105011	ASF1B	protein_coding	anti-silencing function 1B histone chaperone [Source:HGNC Symbol;Acc:HGNC:20996]
117.361	-0.353928	0.452334	-0.78245	0.43395	0.686038	ENSG00000155275	TRMT44	protein_coding	tRNA methyltransferase 44 homolog [Source:HGNC Symbol;Acc:HGNC:26653]
110.7	0.407472	0.463625	0.878882	0.379465	0.642934	ENSG00000020256	ZFP64	protein_coding	ZFP64 zinc finger protein [Source:HGNC Symbol;Acc:HGNC:15940]
99.0883	-0.0739447	0.615163	-0.120203	0.904322	0.964664	ENSG00000152689	RASGRP3	protein_coding	RAS guanyl releasing protein 3 [Source:HGNC Symbol;Acc:HGNC:14545]
82.9155	-0.891747	0.54994	-1.62154	0.104903	0.300057	ENSG00000225032	AL162586.1	antisense	uncharacterized LOC102723566 [Source:NCBI gene;Acc:102723566]
99.424	-0.696484	0.562643	-1.23788	0.215761	0.468835	ENSG00000171680	PLEKHG5	protein_coding	pleckstrin homology and RhoGEF domain containing G5 [Source:HGNC Symbol;Acc:HGNC:29105]
113.878	1.64996	0.605446	2.7252	0.00642629	0.0402591	ENSG00000075702	WDR62	protein_coding	WD repeat domain 62 [Source:HGNC Symbol;Acc:HGNC:24502]
110.643	0.618056	0.52397	1.17957	0.238173	0.496064	ENSG00000166435	XRRA1	protein_coding	X-ray radiation resistance associated 1 [Source:HGNC Symbol;Acc:HGNC:18868]
120.894	-0.499546	0.423579	-1.17935	0.23826	0.496178	ENSG00000226084	AC113935.1	processed_pseudogene	ribosomal protein L17 (RPL17) pseudogene
117.231	1.00737	0.773684	1.30204	0.192902	0.439838	ENSG00000110076	NRXN2	protein_coding	neurexin 2 [Source:HGNC Symbol;Acc:HGNC:8009]
112.432	-1.07148	0.558812	-1.91742	0.0551849	0.194867	ENSG00000256235	SMIM3	protein_coding	small integral membrane protein 3 [Source:HGNC Symbol;Acc:HGNC:30248]
106.869	-1.14399	0.544969	-2.09919	0.0358005	0.143009	ENSG00000187189	TSPYL4	protein_coding	TSPY like 4 [Source:HGNC Symbol;Acc:HGNC:21559]
101.76	-0.293618	0.518169	-0.566645	0.570955	0.785791	ENSG00000146409	SLC18B1	protein_coding	solute carrier family 18 member B1 [Source:HGNC Symbol;Acc:HGNC:21573]
99.4141	0.957397	0.662669	1.44476	0.148526	0.372671	ENSG00000197535	MYO5A	protein_coding	myosin VA [Source:HGNC Symbol;Acc:HGNC:7602]
111.645	-1.6094	0.642982	-2.50302	0.0123139	0.066302	ENSG00000266010	GATA6-AS1	antisense	GATA6 antisense RNA 1 (head to head) [Source:HGNC Symbol;Acc:HGNC:48840]
125.483	0.916546	0.661502	1.38555	0.165884	0.398794	ENSG00000178773	CPNE7	protein_coding	copine 7 [Source:HGNC Symbol;Acc:HGNC:2320]
114.808	1.95815	0.92602	2.11459	0.0344652	0.139506	ENSG00000164078	MST1R	protein_coding	macrophage stimulating 1 receptor [Source:HGNC Symbol;Acc:HGNC:7381]
109.499	0.249077	0.607794	0.409805	0.681949	0.854392	ENSG00000181135	ZNF707	protein_coding	zinc finger protein 707 [Source:HGNC Symbol;Acc:HGNC:27815]
114.815	-1.86449	0.558382	-3.3391	0.000840511	0.00822652	ENSG00000075884	ARHGAP15	protein_coding	Rho GTPase activating protein 15 [Source:HGNC Symbol;Acc:HGNC:21030]
106.903	-0.184181	0.420549	-0.437954	0.661419	0.843372	ENSG00000154767	XPC	protein_coding	XPC complex subunit, DNA damage recognition and repair factor [Source:HGNC Symbol;Acc:HGNC:12816]
115.839	-2.82473	0.810751	-3.4841	0.000493803	0.00530493	ENSG00000019102	VSIG2	protein_coding	V-set and immunoglobulin domain containing 2 [Source:HGNC Symbol;Acc:HGNC:17149]
149.766	-4.3233	0.850886	-5.08093	3.75582e-07	1.26743e-05	ENSG00000080709	KCNN2	protein_coding	potassium calcium-activated channel subfamily N member 2 [Source:HGNC Symbol;Acc:HGNC:6291]
102.957	-0.463595	0.66051	-0.701874	0.482758	0.72422	ENSG00000140367	UBE2Q2	protein_coding	ubiquitin conjugating enzyme E2 Q2 [Source:HGNC Symbol;Acc:HGNC:19248]
120.901	-1.68646	0.731055	-2.30689	0.0210611	0.0989256	ENSG00000133488	SEC14L4	protein_coding	SEC14 like lipid binding 4 [Source:HGNC Symbol;Acc:HGNC:20627]
89.0304	5.31098	0.775004	6.85284	7.24e-12	9.52428e-10	ENSG00000164283	ESM1	protein_coding	endothelial cell specific molecule 1 [Source:HGNC Symbol;Acc:HGNC:3466]
117.169	-0.222229	0.528965	-0.420121	0.674397	0.850558	ENSG00000147679	UTP23	protein_coding	UTP23, small subunit processome component [Source:HGNC Symbol;Acc:HGNC:28224]
114.42	0.0507448	0.467367	0.108576	0.913539	0.967235	ENSG00000086848	ALG9	protein_coding	ALG9, alpha-1,2-mannosyltransferase [Source:HGNC Symbol;Acc:HGNC:15672]
108.793	-1.51447	0.580313	-2.60975	0.00906077	0.0524625	ENSG00000072422	RHOBTB1	protein_coding	Rho related BTB domain containing 1 [Source:HGNC Symbol;Acc:HGNC:18738]
104.38	-0.496923	0.530163	-0.937301	0.348604	0.616821	ENSG00000166750	SLFN5	protein_coding	schlafen family member 5 [Source:HGNC Symbol;Acc:HGNC:28286]
121.992	-1.6228	0.3881	-4.18139	2.8973e-05	0.000497508	ENSG00000184924	PTRHD1	protein_coding	peptidyl-tRNA hydrolase domain containing 1 [Source:HGNC Symbol;Acc:HGNC:33782]
107.651	0.773957	0.534544	1.44788	0.14765	0.371109	ENSG00000141956	PRDM15	protein_coding	PR/SET domain 15 [Source:HGNC Symbol;Acc:HGNC:13999]
108.592	0.125655	0.452933	0.277425	0.781454	0.908448	ENSG00000254685	FPGT	protein_coding	fucose-1-phosphate guanylyltransferase [Source:HGNC Symbol;Acc:HGNC:3825]
112.257	0.0686502	0.430553	0.159447	0.873317	0.951904	ENSG00000154743	TSEN2	protein_coding	tRNA splicing endonuclease subunit 2 [Source:HGNC Symbol;Acc:HGNC:28422]
124.777	-5.40659	0.732186	-7.38417	1.53405e-13	2.86904e-11	ENSG00000122877	EGR2	protein_coding	early growth response 2 [Source:HGNC Symbol;Acc:HGNC:3239]
121.125	2.90573	0.793383	3.66246	0.000249806	0.0030923	ENSG00000232677	LINC00665	lincRNA	long intergenic non-protein coding RNA 665 [Source:HGNC Symbol;Acc:HGNC:44323]
116.144	-0.0908764	0.608955	-0.149234	0.881369	0.955358	ENSG00000179023	KLHDC7A	protein_coding	kelch domain containing 7A [Source:HGNC Symbol;Acc:HGNC:26791]
113.781	1.58249	0.50258	3.14873	0.00163979	0.0138189	ENSG00000136108	CKAP2	protein_coding	cytoskeleton associated protein 2 [Source:HGNC Symbol;Acc:HGNC:1990]
112.269	-1.75004	0.879891	-1.98892	0.0467097	0.173671	ENSG00000109193	SULT1E1	protein_coding	sulfotransferase family 1E member 1 [Source:HGNC Symbol;Acc:HGNC:11377]
111.379	-0.0506236	0.484872	-0.104406	0.916847	0.968178	ENSG00000184083	FAM120C	protein_coding	family with sequence similarity 120C [Source:HGNC Symbol;Acc:HGNC:16949]
116.377	0.115807	0.424558	0.27277	0.78503	0.910187	ENSG00000132470	ITGB4	protein_coding	integrin subunit beta 4 [Source:HGNC Symbol;Acc:HGNC:6158]
107.204	0.256655	0.43582	0.588901	0.555928	0.775506	ENSG00000136144	RCBTB1	protein_coding	RCC1 and BTB domain containing protein 1 [Source:HGNC Symbol;Acc:HGNC:18243]
101.119	0.794917	0.39923	1.99113	0.0464668	0.173058	ENSG00000273576	AC009283.1	lincRNA	novel transcript
107.538	0.970032	0.511302	1.89718	0.0578041	0.201052	ENSG00000160193	WDR4	protein_coding	WD repeat domain 4 [Source:HGNC Symbol;Acc:HGNC:12756]
107.718	-0.865722	0.479085	-1.80703	0.0707574	0.230847	ENSG00000197893	NRAP	protein_coding	nebulin related anchoring protein [Source:HGNC Symbol;Acc:HGNC:7988]
101.346	-0.571473	0.471139	-1.21296	0.225145	0.479677	ENSG00000186814	ZSCAN30	protein_coding	zinc finger and SCAN domain containing 30 [Source:HGNC Symbol;Acc:HGNC:33517]
110.619	0.277876	0.48071	0.578053	0.563228	0.780044	ENSG00000001461	NIPAL3	protein_coding	NIPA like domain containing 3 [Source:HGNC Symbol;Acc:HGNC:25233]
114.83	0.988093	0.442671	2.23211	0.0256074	0.11367	ENSG00000117602	RCAN3	protein_coding	RCAN family member 3 [Source:HGNC Symbol;Acc:HGNC:3042]
103.823	0.449553	0.448743	1.0018	0.316438	0.585591	ENSG00000128881	TTBK2	protein_coding	tau tubulin kinase 2 [Source:HGNC Symbol;Acc:HGNC:19141]
104.801	0.259961	0.492257	0.5281	0.59743	0.80259	ENSG00000116815	CD58	protein_coding	CD58 molecule [Source:HGNC Symbol;Acc:HGNC:1688]
110.578	1.05014	0.424638	2.47302	0.0133975	0.070762	ENSG00000010539	ZNF200	protein_coding	zinc finger protein 200 [Source:HGNC Symbol;Acc:HGNC:12993]
99.0738	0.10549	0.68065	0.154984	0.876834	0.954018	ENSG00000185761	ADAMTSL5	protein_coding	ADAMTS like 5 [Source:HGNC Symbol;Acc:HGNC:27912]
139.64	-4.92371	0.771164	-6.38477	1.7165e-10	1.71905e-08	ENSG00000187634	SAMD11	protein_coding	sterile alpha motif domain containing 11 [Source:HGNC Symbol;Acc:HGNC:28706]
107.956	-1.44457	0.65349	-2.21055	0.0270669	0.117896	ENSG00000246695	RASSF8-AS1	antisense	RASSF8 antisense RNA 1 [Source:HGNC Symbol;Acc:HGNC:48637]
115.433	-1.01063	0.480682	-2.10248	0.0355112	0.142256	ENSG00000065413	ANKRD44	protein_coding	ankyrin repeat domain 44 [Source:HGNC Symbol;Acc:HGNC:25259]
104.768	0.718681	0.459616	1.56366	0.117898	0.322485	ENSG00000163755	HPS3	protein_coding	HPS3, biogenesis of lysosomal organelles complex 2 subunit 1 [Source:HGNC Symbol;Acc:HGNC:15597]
102.812	0.731208	0.436416	1.67548	0.0938392	0.278873	ENSG00000112290	WASF1	protein_coding	WAS protein family member 1 [Source:HGNC Symbol;Acc:HGNC:12732]
108.695	-0.858907	0.747452	-1.14911	0.250509	0.510456	ENSG00000117020	AKT3	protein_coding	AKT serine/threonine kinase 3 [Source:HGNC Symbol;Acc:HGNC:393]
108.27	-0.609675	0.54748	-1.1136	0.265449	0.52843	ENSG00000047621	C12orf4	protein_coding	chromosome 12 open reading frame 4 [Source:HGNC Symbol;Acc:HGNC:1184]
113.489	0.454601	0.435317	1.0443	0.296347	0.561891	ENSG00000153046	CDYL	protein_coding	chromodomain Y like [Source:HGNC Symbol;Acc:HGNC:1811]
109.918	-1.79348	0.649078	-2.76312	0.00572514	0.0367845	ENSG00000122122	SASH3	protein_coding	SAM and SH3 domain containing 3 [Source:HGNC Symbol;Acc:HGNC:15975]
116.05	-0.495513	0.833129	-0.594762	0.552003	0.77269	ENSG00000112303	VNN2	protein_coding	vanin 2 [Source:HGNC Symbol;Acc:HGNC:12706]
113.413	-0.67069	0.482004	-1.39146	0.164085	0.39589	ENSG00000102218	RP2	protein_coding	RP2, ARL3 GTPase activating protein [Source:HGNC Symbol;Acc:HGNC:10274]
108.67	-1.12574	0.536423	-2.0986	0.0358521	0.143148	ENSG00000196968	FUT11	protein_coding	fucosyltransferase 11 [Source:HGNC Symbol;Acc:HGNC:19233]
117.814	1.32769	0.610898	2.17335	0.0297542	0.12623	ENSG00000172264	MACROD2	protein_coding	MACRO domain containing 2 [Source:HGNC Symbol;Acc:HGNC:16126]
100.54	-0.583257	0.50546	-1.15391	0.248536	0.508571	ENSG00000105270	CLIP3	protein_coding	CAP-Gly domain containing linker protein 3 [Source:HGNC Symbol;Acc:HGNC:24314]
109.913	-0.28529	0.426513	-0.66889	0.503566	0.740396	ENSG00000198863	RUNDC1	protein_coding	RUN domain containing 1 [Source:HGNC Symbol;Acc:HGNC:25418]
104.692	-1.21678	0.76825	-1.58383	0.113233	0.314157	ENSG00000162627	SNX7	protein_coding	sorting nexin 7 [Source:HGNC Symbol;Acc:HGNC:14971]
110.053	0.0741618	0.411851	0.180069	0.857098	0.944077	ENSG00000153140	CETN3	protein_coding	centrin 3 [Source:HGNC Symbol;Acc:HGNC:1868]
97.4282	-0.742208	0.514386	-1.4429	0.149049	0.373597	ENSG00000166086	JAM3	protein_coding	junctional adhesion molecule 3 [Source:HGNC Symbol;Acc:HGNC:15532]
105.469	-0.175545	0.42859	-0.409587	0.682109	0.854453	ENSG00000213638	ADAT3	protein_coding	adenosine deaminase, tRNA specific 3 [Source:HGNC Symbol;Acc:HGNC:25151]
109.624	-0.216538	0.493834	-0.438484	0.661036	0.843298	ENSG00000114648	KLHL18	protein_coding	kelch like family member 18 [Source:HGNC Symbol;Acc:HGNC:29120]
106.857	1.71076	0.454374	3.7651	0.000166485	0.00220884	ENSG00000014138	POLA2	protein_coding	DNA polymerase alpha 2, accessory subunit [Source:HGNC Symbol;Acc:HGNC:30073]
114.222	0.612631	0.419069	1.46189	0.143773	0.365446	ENSG00000124171	PARD6B	protein_coding	par-6 family cell polarity regulator beta [Source:HGNC Symbol;Acc:HGNC:16245]
104.108	-0.560051	0.683321	-0.819603	0.412443	0.669772	ENSG00000127124	HIVEP3	protein_coding	human immunodeficiency virus type I enhancer binding protein 3 [Source:HGNC Symbol;Acc:HGNC:13561]
109.248	0.0815896	0.442661	0.184316	0.853765	0.942675	ENSG00000144161	ZC3H8	protein_coding	zinc finger CCCH-type containing 8 [Source:HGNC Symbol;Acc:HGNC:30941]
113.034	-0.588365	0.418712	-1.40518	0.159968	0.390387	ENSG00000072756	TRNT1	protein_coding	tRNA nucleotidyl transferase 1 [Source:HGNC Symbol;Acc:HGNC:17341]
117.11	-0.604969	0.496708	-1.21796	0.223241	0.477915	ENSG00000138641	HERC3	protein_coding	HECT and RLD domain containing E3 ubiquitin protein ligase 3 [Source:HGNC Symbol;Acc:HGNC:4876]
109.205	-0.243439	0.449909	-0.541085	0.588449	0.797076	ENSG00000104299	INTS9	protein_coding	integrator complex subunit 9 [Source:HGNC Symbol;Acc:HGNC:25592]
105.03	-0.532299	0.59745	-0.890952	0.372955	0.636143	ENSG00000180773	SLC36A4	protein_coding	solute carrier family 36 member 4 [Source:HGNC Symbol;Acc:HGNC:19660]
107.547	1.22434	0.512092	2.39086	0.0168091	0.0840578	ENSG00000176809	LRRC37A3	protein_coding	leucine rich repeat containing 37 member A3 [Source:HGNC Symbol;Acc:HGNC:32427]
105.262	0.599671	0.569514	1.05295	0.292363	0.557525	ENSG00000082512	TRAF5	protein_coding	TNF receptor associated factor 5 [Source:HGNC Symbol;Acc:HGNC:12035]
119.702	-0.285927	0.432294	-0.661418	0.508344	0.743419	ENSG00000134461	ANKRD16	protein_coding	ankyrin repeat domain 16 [Source:HGNC Symbol;Acc:HGNC:23471]
138.17	-10.1096	0.963773	-10.4896	9.64786e-26	9.36024e-23	ENSG00000165682	CLEC1B	protein_coding	C-type lectin domain family 1 member B [Source:HGNC Symbol;Acc:HGNC:24356]
115.911	-2.2301	0.607588	-3.67041	0.000242161	0.00301933	ENSG00000169413	RNASE6	protein_coding	ribonuclease A family member k6 [Source:HGNC Symbol;Acc:HGNC:10048]
107.707	-2.56725	0.601783	-4.26608	1.9894e-05	0.00036503	ENSG00000167191	GPRC5B	protein_coding	G protein-coupled receptor class C group 5 member B [Source:HGNC Symbol;Acc:HGNC:13308]
150.728	-3.15313	1.38155	-2.28231	0.022471	0.103691	ENSG00000185038	MROH2A	protein_coding	maestro heat like repeat family member 2A [Source:HGNC Symbol;Acc:HGNC:27936]
106.552	-0.329092	0.448832	-0.733217	0.463426	0.709514	ENSG00000182903	ZNF721	protein_coding	zinc finger protein 721 [Source:HGNC Symbol;Acc:HGNC:29425]
115.047	-0.846811	0.401424	-2.10952	0.0348997	0.14086	ENSG00000156650	KAT6B	protein_coding	lysine acetyltransferase 6B [Source:HGNC Symbol;Acc:HGNC:17582]
115.372	-2.5829	0.788554	-3.27548	0.00105482	0.00979302	ENSG00000187474	FPR3	protein_coding	formyl peptide receptor 3 [Source:HGNC Symbol;Acc:HGNC:3828]
115.892	0.138082	0.430835	0.320498	0.748591	0.892906	ENSG00000173889	PHC3	protein_coding	polyhomeotic homolog 3 [Source:HGNC Symbol;Acc:HGNC:15682]
102.897	-0.443419	0.436272	-1.01638	0.309448	0.577351	ENSG00000145715	RASA1	protein_coding	RAS p21 protein activator 1 [Source:HGNC Symbol;Acc:HGNC:9871]
103.257	-0.119027	0.408372	-0.291468	0.770694	0.903153	ENSG00000205268	PDE7A	protein_coding	phosphodiesterase 7A [Source:HGNC Symbol;Acc:HGNC:8791]
112.286	0.225645	0.423519	0.532785	0.594182	0.800585	ENSG00000077514	POLD3	protein_coding	DNA polymerase delta 3, accessory subunit [Source:HGNC Symbol;Acc:HGNC:20932]
104.52	1.67608	0.43266	3.8739	0.000107107	0.00152814	ENSG00000237424	FOXD2-AS1	lincRNA	FOXD2 adjacent opposite strand RNA 1 [Source:HGNC Symbol;Acc:HGNC:44256]
125.731	-0.207626	0.592568	-0.350383	0.726051	0.880026	ENSG00000124787	RPP40	protein_coding	ribonuclease P/MRP subunit p40 [Source:HGNC Symbol;Acc:HGNC:20992]
112.239	-0.585396	0.394052	-1.48558	0.13739	0.355154	ENSG00000119509	INVS	protein_coding	inversin [Source:HGNC Symbol;Acc:HGNC:17870]
112.603	0.60725	0.5432	1.11791	0.263605	0.526362	ENSG00000141696	P3H4	protein_coding	prolyl 3-hydroxylase family member 4 (non-enzymatic) [Source:HGNC Symbol;Acc:HGNC:16946]
103.642	-0.622131	0.442032	-1.40743	0.159299	0.389355	ENSG00000152154	TMEM178A	protein_coding	transmembrane protein 178A [Source:HGNC Symbol;Acc:HGNC:28517]
107.31	-0.0707077	0.445877	-0.158581	0.873999	0.95221	ENSG00000145241	CENPC	protein_coding	centromere protein C [Source:HGNC Symbol;Acc:HGNC:1854]
109.763	0.32615	0.414478	0.786894	0.431344	0.684281	ENSG00000170325	PRDM10	protein_coding	PR/SET domain 10 [Source:HGNC Symbol;Acc:HGNC:13995]
105.714	0.618671	0.503501	1.22874	0.219171	0.473127	ENSG00000089048	ESF1	protein_coding	ESF1 nucleolar pre-rRNA processing protein homolog [Source:HGNC Symbol;Acc:HGNC:15898]
122.343	-1.33858	0.833363	-1.60624	0.108222	0.30572	ENSG00000162755	KLHDC9	protein_coding	kelch domain containing 9 [Source:HGNC Symbol;Acc:HGNC:28489]
111.494	0.519377	0.510339	1.01771	0.308816	0.576661	ENSG00000151229	SLC2A13	protein_coding	solute carrier family 2 member 13 [Source:HGNC Symbol;Acc:HGNC:15956]
99.457	0.313883	0.405869	0.773358	0.43931	0.689925	ENSG00000121931	LRIF1	protein_coding	ligand dependent nuclear receptor interacting factor 1 [Source:HGNC Symbol;Acc:HGNC:30299]
104.254	-1.63618	0.556015	-2.9427	0.00325367	0.0237791	ENSG00000213694	S1PR3	protein_coding	sphingosine-1-phosphate receptor 3 [Source:HGNC Symbol;Acc:HGNC:3167]
107.14	0.318242	0.547387	0.581383	0.560982	0.778833	ENSG00000125731	SH2D3A	protein_coding	SH2 domain containing 3A [Source:HGNC Symbol;Acc:HGNC:16885]
107.419	-1.82553	0.897562	-2.03387	0.0419645	0.160843	ENSG00000146038	DCDC2	protein_coding	doublecortin domain containing 2 [Source:HGNC Symbol;Acc:HGNC:18141]
106.282	-0.0630505	0.471953	-0.133595	0.893723	0.960885	ENSG00000254206	NPIPB11	protein_coding	nuclear pore complex interacting protein family member B11 [Source:HGNC Symbol;Acc:HGNC:37453]
101.117	1.20694	0.582025	2.07369	0.038108	0.149797	ENSG00000022567	SLC45A4	protein_coding	solute carrier family 45 member 4 [Source:HGNC Symbol;Acc:HGNC:29196]
109.815	-0.797743	0.930341	-0.857474	0.391183	0.65321	ENSG00000029153	ARNTL2	protein_coding	aryl hydrocarbon receptor nuclear translocator like 2 [Source:HGNC Symbol;Acc:HGNC:18984]
108.256	-0.28157	0.526203	-0.535098	0.592582	0.799327	ENSG00000083535	PIBF1	protein_coding	progesterone immunomodulatory binding factor 1 [Source:HGNC Symbol;Acc:HGNC:23352]
109.429	0.956699	0.452109	2.11608	0.034338	0.139124	ENSG00000128536	CDHR3	protein_coding	cadherin related family member 3 [Source:HGNC Symbol;Acc:HGNC:26308]
122.722	-0.796188	0.690933	-1.15234	0.249182	0.509099	ENSG00000186352	ANKRD37	protein_coding	ankyrin repeat domain 37 [Source:HGNC Symbol;Acc:HGNC:29593]
110.162	0.178425	0.624405	0.285753	0.775068	0.90528	ENSG00000157368	IL34	protein_coding	interleukin 34 [Source:HGNC Symbol;Acc:HGNC:28529]
110.083	2.91181	0.597494	4.87337	1.09713e-06	3.148e-05	ENSG00000237649	KIFC1	protein_coding	kinesin family member C1 [Source:HGNC Symbol;Acc:HGNC:6389]
105.924	0.40448	0.417325	0.969221	0.332435	0.601348	ENSG00000116747	TROVE2	protein_coding	TROVE domain family member 2 [Source:HGNC Symbol;Acc:HGNC:11313]
109.504	0.611915	0.464422	1.31758	0.187643	0.432099	ENSG00000259623	AC125257.1	sense_overlapping	novel transcript, sense overlapping to KLHL11
118.528	-0.912274	0.641236	-1.42268	0.154829	0.383013	ENSG00000162383	SLC1A7	protein_coding	solute carrier family 1 member 7 [Source:HGNC Symbol;Acc:HGNC:10945]
101.203	1.64479	0.50103	3.28281	0.00102777	0.00958777	ENSG00000198208	RPS6KL1	protein_coding	ribosomal protein S6 kinase like 1 [Source:HGNC Symbol;Acc:HGNC:20222]
110.577	-0.227914	0.607892	-0.374925	0.707717	0.869103	ENSG00000183474	GTF2H2C	protein_coding	GTF2H2 family member C [Source:HGNC Symbol;Acc:HGNC:31394]
108.781	-0.0750486	0.422372	-0.177684	0.858971	0.944958	ENSG00000136738	STAM	protein_coding	signal transducing adaptor molecule [Source:HGNC Symbol;Acc:HGNC:11357]
103.002	0.581251	0.465241	1.24936	0.211535	0.463958	ENSG00000122696	SLC25A51	protein_coding	solute carrier family 25 member 51 [Source:HGNC Symbol;Acc:HGNC:23323]
118.546	-4.41563	0.806874	-5.47251	4.43714e-08	2.10635e-06	ENSG00000137033	IL33	protein_coding	interleukin 33 [Source:HGNC Symbol;Acc:HGNC:16028]
107.858	-1.22659	0.863195	-1.42099	0.15532	0.383616	ENSG00000166922	SCG5	protein_coding	secretogranin V [Source:HGNC Symbol;Acc:HGNC:10816]
110.32	-0.661754	0.596009	-1.11031	0.266866	0.530418	ENSG00000174292	TNK1	protein_coding	tyrosine kinase non receptor 1 [Source:HGNC Symbol;Acc:HGNC:11940]
96.123	0.558058	0.432214	1.29116	0.196648	0.445179	ENSG00000173681	BCLAF3	protein_coding	BCLAF1 and THRAP3 family member 3 [Source:HGNC Symbol;Acc:HGNC:27413]
103.247	0.820528	0.474346	1.72981	0.0836647	0.259072	ENSG00000169635	HIC2	protein_coding	HIC ZBTB transcriptional repressor 2 [Source:HGNC Symbol;Acc:HGNC:18595]
124.924	0.0582156	0.635011	0.0916765	0.926955	0.972238	ENSG00000178821	TMEM52	protein_coding	transmembrane protein 52 [Source:HGNC Symbol;Acc:HGNC:27916]
107.601	0.0824677	0.432479	0.190686	0.848772	0.9403	ENSG00000180488	MIGA1	protein_coding	mitoguardin 1 [Source:HGNC Symbol;Acc:HGNC:24741]
99.5224	1.33002	0.568894	2.3379	0.0193923	0.0932261	ENSG00000163463	KRTCAP2	protein_coding	keratinocyte associated protein 2 [Source:HGNC Symbol;Acc:HGNC:28942]
120.292	0.0972916	0.55653	0.174818	0.861222	0.945742	ENSG00000105767	CADM4	protein_coding	cell adhesion molecule 4 [Source:HGNC Symbol;Acc:HGNC:30825]
116.085	-0.24445	0.461808	-0.529333	0.596575	0.80217	ENSG00000018699	TTC27	protein_coding	tetratricopeptide repeat domain 27 [Source:HGNC Symbol;Acc:HGNC:25986]
107.164	-1.20275	0.623928	-1.92771	0.0538913	0.1913	ENSG00000125551	PLGLB2	protein_coding	plasminogen-like B2 [Source:HGNC Symbol;Acc:HGNC:9073]
116.434	-1.80741	0.808862	-2.23452	0.0254491	0.113324	ENSG00000136286	MYO1G	protein_coding	myosin IG [Source:HGNC Symbol;Acc:HGNC:13880]
108.418	0.16549	0.419242	0.394737	0.693037	0.860446	ENSG00000166788	SAAL1	protein_coding	serum amyloid A like 1 [Source:HGNC Symbol;Acc:HGNC:25158]
103.583	-0.311515	0.537768	-0.579275	0.562404	0.779646	ENSG00000116793	PHTF1	protein_coding	putative homeodomain transcription factor 1 [Source:HGNC Symbol;Acc:HGNC:8939]
106.64	3.46396	0.582714	5.94453	2.77252e-09	1.97294e-07	ENSG00000077152	UBE2T	protein_coding	ubiquitin conjugating enzyme E2 T [Source:HGNC Symbol;Acc:HGNC:25009]
94.5311	-0.197814	0.748303	-0.264351	0.79151	0.913841	ENSG00000228709	LINC02575	lincRNA	long intergenic non-protein coding RNA 2575 [Source:HGNC Symbol;Acc:HGNC:53747]
104.4	0.126918	0.428142	0.29644	0.766894	0.900861	ENSG00000143971	ETAA1	protein_coding	ETAA1, ATR kinase activator [Source:HGNC Symbol;Acc:HGNC:24648]
112.727	-1.13108	0.489018	-2.31297	0.0207244	0.0977617	ENSG00000254093	PINX1	protein_coding	PIN2 (TERF1) interacting telomerase inhibitor 1 [Source:HGNC Symbol;Acc:HGNC:30046]
106.105	0.0553977	0.429901	0.128861	0.897467	0.962511	ENSG00000147912	FBXO10	protein_coding	F-box protein 10 [Source:HGNC Symbol;Acc:HGNC:13589]
97.1658	0.51535	0.600607	0.858049	0.390865	0.65321	ENSG00000102780	DGKH	protein_coding	diacylglycerol kinase eta [Source:HGNC Symbol;Acc:HGNC:2854]
107.958	0.0363565	0.416667	0.0872555	0.930468	0.973609	ENSG00000170468	RIOX1	protein_coding	ribosomal oxygenase 1 [Source:HGNC Symbol;Acc:HGNC:20968]
114.194	-1.07575	0.553361	-1.94403	0.0518918	0.186326	ENSG00000015133	CCDC88C	protein_coding	coiled-coil domain containing 88C [Source:HGNC Symbol;Acc:HGNC:19967]
111.487	-1.2044	0.554777	-2.17097	0.0299337	0.12668	ENSG00000243449	C4orf48	protein_coding	chromosome 4 open reading frame 48 [Source:HGNC Symbol;Acc:HGNC:34437]
116.44	-1.01764	0.740985	-1.37337	0.169639	0.404999	ENSG00000241360	PDXP	protein_coding	pyridoxal phosphatase [Source:HGNC Symbol;Acc:HGNC:30259]
110.91	0.767772	0.618337	1.24167	0.214358	0.467473	ENSG00000165244	ZNF367	protein_coding	zinc finger protein 367 [Source:HGNC Symbol;Acc:HGNC:18320]
109.414	-0.178799	0.462884	-0.386272	0.699295	0.864123	ENSG00000269556	TMEM185A	protein_coding	transmembrane protein 185A [Source:HGNC Symbol;Acc:HGNC:17125]
122.651	-2.21987	0.809627	-2.74185	0.00610946	0.0388359	ENSG00000026751	SLAMF7	protein_coding	SLAM family member 7 [Source:HGNC Symbol;Acc:HGNC:21394]
117.196	-0.346004	0.568584	-0.608537	0.542832	0.766705	ENSG00000221955	SLC12A8	protein_coding	solute carrier family 12 member 8 [Source:HGNC Symbol;Acc:HGNC:15595]
100.237	-0.136072	0.522328	-0.260511	0.79447	0.914539	ENSG00000102078	SLC25A14	protein_coding	solute carrier family 25 member 14 [Source:HGNC Symbol;Acc:HGNC:10984]
106.282	-2.90655	0.618021	-4.703	2.56372e-06	6.64385e-05	ENSG00000110693	SOX6	protein_coding	SRY-box 6 [Source:HGNC Symbol;Acc:HGNC:16421]
97.7266	-1.61967	0.440331	-3.6783	0.000234792	0.00293925	ENSG00000256433	AC005840.2	lincRNA	novel transcript
107.343	0.791472	0.58543	1.35195	0.176391	0.41462	ENSG00000171865	RNASEH1	protein_coding	ribonuclease H1 [Source:HGNC Symbol;Acc:HGNC:18466]
108.308	0.137115	0.487591	0.281209	0.77855	0.907086	ENSG00000068784	SRBD1	protein_coding	S1 RNA binding domain 1 [Source:HGNC Symbol;Acc:HGNC:25521]
102.664	-0.150982	0.42803	-0.352737	0.724285	0.879002	ENSG00000049883	PTCD2	protein_coding	pentatricopeptide repeat domain 2 [Source:HGNC Symbol;Acc:HGNC:25734]
108.6	-1.19215	0.599453	-1.98873	0.0467313	0.173709	ENSG00000145779	TNFAIP8	protein_coding	TNF alpha induced protein 8 [Source:HGNC Symbol;Acc:HGNC:17260]
106.117	0.267391	0.530245	0.504279	0.614065	0.812213	ENSG00000171943	SRGAP2C	protein_coding	SLIT-ROBO Rho GTPase activating protein 2C [Source:HGNC Symbol;Acc:HGNC:30584]
109.576	0.355973	0.427641	0.832411	0.405177	0.664508	ENSG00000188786	MTF1	protein_coding	metal regulatory transcription factor 1 [Source:HGNC Symbol;Acc:HGNC:7428]
113.862	-0.0116175	0.468824	-0.0247801	0.98023	0.9924	ENSG00000239789	MRPS17	protein_coding	mitochondrial ribosomal protein S17 [Source:HGNC Symbol;Acc:HGNC:14047]
109.029	-0.13872	0.56279	-0.246486	0.805306	0.91966	ENSG00000260704	LINC00543	lincRNA	long intergenic non-protein coding RNA 543 [Source:HGNC Symbol;Acc:HGNC:43678]
112.371	-0.121152	0.51373	-0.235827	0.813567	0.924158	ENSG00000069509	FUNDC1	protein_coding	FUN14 domain containing 1 [Source:HGNC Symbol;Acc:HGNC:28746]
112.015	-1.47602	0.524418	-2.81458	0.00488416	0.0324975	ENSG00000136161	RCBTB2	protein_coding	RCC1 and BTB domain containing protein 2 [Source:HGNC Symbol;Acc:HGNC:1914]
110.104	-0.197706	0.524975	-0.3766	0.706471	0.868396	ENSG00000175893	ZDHHC21	protein_coding	zinc finger DHHC-type containing 21 [Source:HGNC Symbol;Acc:HGNC:20750]
92.1827	0.594029	0.461401	1.28745	0.197939	0.447054	ENSG00000133460	SLC2A11	protein_coding	solute carrier family 2 member 11 [Source:HGNC Symbol;Acc:HGNC:14239]
126.137	-2.84988	0.768112	-3.71024	0.000207063	0.0026564	ENSG00000269113	TRABD2B	protein_coding	TraB domain containing 2B [Source:HGNC Symbol;Acc:HGNC:44200]
100.922	0.274567	0.422546	0.649793	0.515826	0.747649	ENSG00000243279	PRAF2	protein_coding	PRA1 domain family member 2 [Source:HGNC Symbol;Acc:HGNC:28911]
111.518	-0.567951	0.558195	-1.01748	0.308925	0.576756	ENSG00000184719	RNLS	protein_coding	renalase, FAD dependent amine oxidase [Source:HGNC Symbol;Acc:HGNC:25641]
116.841	-1.93455	0.782425	-2.47251	0.013417	0.0708165	ENSG00000166145	SPINT1	protein_coding	serine peptidase inhibitor, Kunitz type 1 [Source:HGNC Symbol;Acc:HGNC:11246]
112.226	0.509964	0.397249	1.28374	0.199233	0.448719	ENSG00000245680	ZNF585B	protein_coding	zinc finger protein 585B [Source:HGNC Symbol;Acc:HGNC:30948]
111.288	-1.35445	0.616249	-2.1979	0.0279566	0.120555	ENSG00000204161	TMEM273	protein_coding	transmembrane protein 273 [Source:HGNC Symbol;Acc:HGNC:27274]
98.7044	0.665146	0.398193	1.67041	0.094838	0.281056	ENSG00000165525	NEMF	protein_coding	nuclear export mediator factor [Source:HGNC Symbol;Acc:HGNC:10663]
107.65	-0.498312	0.405457	-1.22901	0.219067	0.473091	ENSG00000119685	TTLL5	protein_coding	tubulin tyrosine ligase like 5 [Source:HGNC Symbol;Acc:HGNC:19963]
105.814	0.564237	0.848043	0.66534	0.505833	0.742127	ENSG00000147852	VLDLR	protein_coding	very low density lipoprotein receptor [Source:HGNC Symbol;Acc:HGNC:12698]
104.26	0.389612	0.503935	0.77314	0.43944	0.689925	ENSG00000132664	POLR3F	protein_coding	RNA polymerase III subunit F [Source:HGNC Symbol;Acc:HGNC:15763]
105.136	-1.88767	0.565477	-3.33818	0.00084329	0.00823813	ENSG00000204136	GGTA1P	transcribed_unitary_pseudogene	glycoprotein, alpha-galactosyltransferase 1 pseudogene [Source:HGNC Symbol;Acc:HGNC:4253]
94.075	0.426076	0.455604	0.93519	0.349691	0.617389	ENSG00000232098	AC012313.1	lincRNA	novel transcript
108.166	0.562137	0.485919	1.15685	0.247332	0.506978	ENSG00000246067	RAB30-AS1	lincRNA	RAB30 antisense RNA 1 (head to head) [Source:HGNC Symbol;Acc:HGNC:48672]
106.053	0.0708178	0.562062	0.125996	0.899735	0.963412	ENSG00000167840	ZNF232	protein_coding	zinc finger protein 232 [Source:HGNC Symbol;Acc:HGNC:13026]
125.941	-6.96803	1.5708	-4.43597	9.16607e-06	0.000193585	ENSG00000171051	FPR1	protein_coding	formyl peptide receptor 1 [Source:HGNC Symbol;Acc:HGNC:3826]
137.916	-5.84486	0.827104	-7.06666	1.58706e-12	2.36884e-10	ENSG00000161055	SCGB3A1	protein_coding	secretoglobin family 3A member 1 [Source:HGNC Symbol;Acc:HGNC:18384]
103.693	0.565591	0.447624	1.26354	0.206396	0.456848	ENSG00000123643	SLC36A1	protein_coding	solute carrier family 36 member 1 [Source:HGNC Symbol;Acc:HGNC:18761]
112.371	-0.388292	0.634107	-0.612345	0.54031	0.7647	ENSG00000099617	EFNA2	protein_coding	ephrin A2 [Source:HGNC Symbol;Acc:HGNC:3222]
113.722	-0.450425	0.611706	-0.736342	0.461523	0.708067	ENSG00000143994	ABHD1	protein_coding	abhydrolase domain containing 1 [Source:HGNC Symbol;Acc:HGNC:17553]
103.611	0.84464	0.552365	1.52913	0.126232	0.336798	ENSG00000204531	POU5F1	protein_coding	POU class 5 homeobox 1 [Source:HGNC Symbol;Acc:HGNC:9221]
104.302	-0.654245	0.609878	-1.07275	0.283384	0.54873	ENSG00000119900	OGFRL1	protein_coding	opioid growth factor receptor like 1 [Source:HGNC Symbol;Acc:HGNC:21378]
91.0044	-0.458273	0.489291	-0.936607	0.348961	0.617031	ENSG00000148814	LRRC27	protein_coding	leucine rich repeat containing 27 [Source:HGNC Symbol;Acc:HGNC:29346]
105.506	0.626616	0.592278	1.05798	0.290067	0.555615	ENSG00000256525	POLG2	protein_coding	DNA polymerase gamma 2, accessory subunit [Source:HGNC Symbol;Acc:HGNC:9180]
110.901	0.162911	0.494723	0.329296	0.741932	0.889413	ENSG00000100104	SRRD	protein_coding	SRR1 domain containing [Source:HGNC Symbol;Acc:HGNC:33910]
128.024	-8.1007	0.931213	-8.69909	3.34566e-18	1.44263e-15	ENSG00000189320	FAM180A	protein_coding	family with sequence similarity 180 member A [Source:HGNC Symbol;Acc:HGNC:33773]
104.828	0.455441	0.401968	1.13303	0.257203	0.519023	ENSG00000151116	UEVLD	protein_coding	UEV and lactate/malate dehyrogenase domains [Source:HGNC Symbol;Acc:HGNC:30866]
104.655	0.152355	0.48615	0.31339	0.753984	0.895288	ENSG00000224597	SVIL-AS1	transcribed_unprocessed_pseudogene	SVIL antisense RNA 1 [Source:HGNC Symbol;Acc:HGNC:51219]
112.482	-0.652736	0.51976	-1.25584	0.209174	0.460178	ENSG00000139146	SINHCAF	protein_coding	SIN3-HDAC complex associated factor [Source:HGNC Symbol;Acc:HGNC:30702]
115.395	-1.26588	0.576576	-2.19551	0.028127	0.121046	ENSG00000186998	EMID1	protein_coding	EMI domain containing 1 [Source:HGNC Symbol;Acc:HGNC:18036]
103.179	-0.400664	0.60768	-0.659334	0.509681	0.744172	ENSG00000180667	YOD1	protein_coding	YOD1 deubiquitinase [Source:HGNC Symbol;Acc:HGNC:25035]
124.414	-2.13781	0.568096	-3.76311	0.000167813	0.00222076	ENSG00000165178	NCF1C	unprocessed_pseudogene	neutrophil cytosolic factor 1C pseudogene [Source:HGNC Symbol;Acc:HGNC:32523]
100.315	-0.170644	0.433518	-0.393625	0.693858	0.860627	ENSG00000128891	CCDC32	protein_coding	coiled-coil domain containing 32 [Source:HGNC Symbol;Acc:HGNC:28295]
109.206	-1.44673	0.509929	-2.83712	0.00455218	0.0308979	ENSG00000259494	MRPL46	protein_coding	mitochondrial ribosomal protein L46 [Source:HGNC Symbol;Acc:HGNC:1192]
107.815	-1.05733	0.40391	-2.61774	0.00885129	0.0515954	ENSG00000172345	STARD5	protein_coding	StAR related lipid transfer domain containing 5 [Source:HGNC Symbol;Acc:HGNC:18065]
109.038	-1.3246	0.642406	-2.06194	0.0392138	0.152655	ENSG00000267107	PCAT19	lincRNA	prostate cancer associated transcript 19 [Source:HGNC Symbol;Acc:HGNC:49593]
114.749	-0.295656	0.459539	-0.643376	0.51998	0.750356	ENSG00000070759	TESK2	protein_coding	testis associated actin remodelling kinase 2 [Source:HGNC Symbol;Acc:HGNC:11732]
106.767	0.0199228	0.430503	0.0462781	0.963089	0.985925	ENSG00000153485	TMEM251	protein_coding	transmembrane protein 251 [Source:HGNC Symbol;Acc:HGNC:20218]
105.571	3.50128	0.680023	5.14877	2.622e-07	9.4875e-06	ENSG00000157456	CCNB2	protein_coding	cyclin B2 [Source:HGNC Symbol;Acc:HGNC:1580]
106.566	0.178899	0.4445	0.402472	0.687337	0.857606	ENSG00000081665	ZNF506	protein_coding	zinc finger protein 506 [Source:HGNC Symbol;Acc:HGNC:23780]
103.469	-0.0013338	0.41085	-0.00324643	0.99741	0.999212	ENSG00000185418	TARSL2	protein_coding	threonyl-tRNA synthetase like 2 [Source:HGNC Symbol;Acc:HGNC:24728]
109.312	0.234031	0.398086	0.58789	0.556606	0.775949	ENSG00000227124	ZNF717	protein_coding	zinc finger protein 717 [Source:HGNC Symbol;Acc:HGNC:29448]
103.516	-0.218819	0.388212	-0.563659	0.572987	0.786781	ENSG00000183475	ASB7	protein_coding	ankyrin repeat and SOCS box containing 7 [Source:HGNC Symbol;Acc:HGNC:17182]
109.079	-0.90372	0.481145	-1.87827	0.0603444	0.207443	ENSG00000102934	PLLP	protein_coding	plasmolipin [Source:HGNC Symbol;Acc:HGNC:18553]
101.925	-0.545704	0.559132	-0.975985	0.329072	0.598709	ENSG00000013392	RWDD2A	protein_coding	RWD domain containing 2A [Source:HGNC Symbol;Acc:HGNC:21385]
106.149	-1.8469	0.753711	-2.4504	0.0142696	0.0740329	ENSG00000102359	SRPX2	protein_coding	sushi repeat containing protein X-linked 2 [Source:HGNC Symbol;Acc:HGNC:30668]
111.597	-1.54114	0.667176	-2.30994	0.0208913	0.0983245	ENSG00000187764	SEMA4D	protein_coding	semaphorin 4D [Source:HGNC Symbol;Acc:HGNC:10732]
104.823	-0.536633	0.448343	-1.19693	0.231335	0.488042	ENSG00000074657	ZNF532	protein_coding	zinc finger protein 532 [Source:HGNC Symbol;Acc:HGNC:30940]
107.69	-0.297474	0.459953	-0.646748	0.517795	0.748985	ENSG00000128000	ZNF780B	protein_coding	zinc finger protein 780B [Source:HGNC Symbol;Acc:HGNC:33109]
104.941	4.76038	0.998046	4.7697	1.84503e-06	4.94652e-05	ENSG00000176597	B3GNT5	protein_coding	UDP-GlcNAc:betaGal beta-1,3-N-acetylglucosaminyltransferase 5 [Source:HGNC Symbol;Acc:HGNC:15684]
118.786	-3.48753	0.563961	-6.184	6.24992e-10	5.36008e-08	ENSG00000101825	MXRA5	protein_coding	matrix remodeling associated 5 [Source:HGNC Symbol;Acc:HGNC:7539]
99.554	1.93185	0.474169	4.07418	4.61774e-05	0.000745902	ENSG00000235890	TSPEAR-AS1	antisense	TSPEAR antisense RNA 1 [Source:HGNC Symbol;Acc:HGNC:1271]
102.818	-0.0594679	0.390819	-0.152162	0.879059	0.954692	ENSG00000185379	RAD51D	protein_coding	RAD51 paralog D [Source:HGNC Symbol;Acc:HGNC:9823]
100.06	0.247563	0.484879	0.510566	0.609655	0.809873	ENSG00000260418	AL023284.4	lincRNA	novel transcript
107.442	1.32233	0.534448	2.47421	0.0133532	0.0705741	ENSG00000163354	DCST2	protein_coding	DC-STAMP domain containing 2 [Source:HGNC Symbol;Acc:HGNC:26562]
113.664	-1.37152	0.856687	-1.60095	0.109387	0.308058	ENSG00000254607	AP001783.1	antisense	uncharacterized LOC101929427 [Source:NCBI gene;Acc:101929427]
111.937	-0.649931	0.536516	-1.21139	0.225745	0.480563	ENSG00000225177	FLJ46906	antisense	uncharacterized LOC441172 [Source:NCBI gene;Acc:441172]
113.671	-1.66375	0.501908	-3.31486	0.000916904	0.00878586	ENSG00000137101	CD72	protein_coding	CD72 molecule [Source:HGNC Symbol;Acc:HGNC:1696]
98.9545	-0.885742	0.545418	-1.62397	0.104383	0.299183	ENSG00000221995	TIAF1	protein_coding	TGFB1-induced anti-apoptotic factor 1 [Source:HGNC Symbol;Acc:HGNC:11803]
118.619	-1.29431	0.840116	-1.54063	0.123406	0.331366	ENSG00000196684	HSH2D	protein_coding	hematopoietic SH2 domain containing [Source:HGNC Symbol;Acc:HGNC:24920]
105.322	-1.81136	0.832377	-2.17613	0.0295455	0.125584	ENSG00000112419	PHACTR2	protein_coding	phosphatase and actin regulator 2 [Source:HGNC Symbol;Acc:HGNC:20956]
105.147	0.934563	0.452768	2.06411	0.0390072	0.152214	ENSG00000075303	SLC25A40	protein_coding	solute carrier family 25 member 40 [Source:HGNC Symbol;Acc:HGNC:29680]
106.874	-1.69851	0.500769	-3.3918	0.000694339	0.00702454	ENSG00000141506	PIK3R5	protein_coding	phosphoinositide-3-kinase regulatory subunit 5 [Source:HGNC Symbol;Acc:HGNC:30035]
80.2377	-1.67962	0.671391	-2.5017	0.0123599	0.0664116	ENSG00000164035	EMCN	protein_coding	endomucin [Source:HGNC Symbol;Acc:HGNC:16041]
105.881	1.32425	0.604466	2.19077	0.0284683	0.122177	ENSG00000112877	CEP72	protein_coding	centrosomal protein 72 [Source:HGNC Symbol;Acc:HGNC:25547]
110.698	0.0468275	0.440079	0.106407	0.915259	0.967501	ENSG00000189308	LIN54	protein_coding	lin-54 DREAM MuvB core complex component [Source:HGNC Symbol;Acc:HGNC:25397]
105.165	0.0600268	0.403325	0.14883	0.881688	0.955423	ENSG00000168556	ING2	protein_coding	inhibitor of growth family member 2 [Source:HGNC Symbol;Acc:HGNC:6063]
105.944	-0.377022	0.418298	-0.901324	0.367416	0.631186	ENSG00000213753	CENPBD1P1	transcribed_processed_pseudogene	CENPB DNA-binding domains containing 1 pseudogene 1 [Source:HGNC Symbol;Acc:HGNC:28421]
107.825	0.941233	0.668487	1.40801	0.159129	0.389178	ENSG00000284693	AL928921.2	lincRNA	uncharacterized LOC100506022 [Source:NCBI gene;Acc:100506022]
94.9312	-1.42041	0.804809	-1.76491	0.0775795	0.245819	ENSG00000182557	SPNS3	protein_coding	sphingolipid transporter 3 (putative) [Source:HGNC Symbol;Acc:HGNC:28433]
108.162	0.775445	0.473796	1.63666	0.101701	0.294259	ENSG00000116127	ALMS1	protein_coding	ALMS1, centrosome and basal body associated protein [Source:HGNC Symbol;Acc:HGNC:428]
102.283	-0.784509	0.630527	-1.24421	0.213421	0.466022	ENSG00000188732	FAM221A	protein_coding	family with sequence similarity 221 member A [Source:HGNC Symbol;Acc:HGNC:27977]
99.4716	0.26218	0.424055	0.618269	0.536398	0.761956	ENSG00000177946	CENPBD1	protein_coding	CENPB DNA-binding domain containing 1 [Source:HGNC Symbol;Acc:HGNC:28272]
108.483	-1.38299	0.621281	-2.22602	0.0260126	0.114914	ENSG00000184271	POU6F1	protein_coding	POU class 6 homeobox 1 [Source:HGNC Symbol;Acc:HGNC:9224]
108.026	-0.233958	0.432299	-0.541194	0.588374	0.797044	ENSG00000186532	SMYD4	protein_coding	SET and MYND domain containing 4 [Source:HGNC Symbol;Acc:HGNC:21067]
109.819	0.284462	0.446104	0.637657	0.523697	0.753337	ENSG00000198855	FICD	protein_coding	FIC domain containing [Source:HGNC Symbol;Acc:HGNC:18416]
109.218	0.209109	0.409024	0.51124	0.609183	0.809873	ENSG00000087301	TXNDC16	protein_coding	thioredoxin domain containing 16 [Source:HGNC Symbol;Acc:HGNC:19965]
116.304	-0.286154	0.850256	-0.336551	0.736455	0.886476	ENSG00000131697	NPHP4	protein_coding	nephrocystin 4 [Source:HGNC Symbol;Acc:HGNC:19104]
73.4577	-1.47368	0.628696	-2.34403	0.0190765	0.0922219	ENSG00000008226	DLEC1	protein_coding	DLEC1, cilia and flagella associated protein [Source:HGNC Symbol;Acc:HGNC:2899]
121.304	-2.98612	0.663083	-4.50339	6.68766e-06	0.00014937	ENSG00000151150	ANK3	protein_coding	ankyrin 3 [Source:HGNC Symbol;Acc:HGNC:494]
97.6895	-0.303152	0.39158	-0.774177	0.438826	0.689533	ENSG00000174405	LIG4	protein_coding	DNA ligase 4 [Source:HGNC Symbol;Acc:HGNC:6601]
101.657	-0.200804	0.464894	-0.431936	0.665788	0.845795	ENSG00000156239	N6AMT1	protein_coding	N-6 adenine-specific DNA methyltransferase 1 [Source:HGNC Symbol;Acc:HGNC:16021]
105.58	0.159269	0.411513	0.387033	0.698732	0.863912	ENSG00000198498	TMA16	protein_coding	translation machinery associated 16 homolog [Source:HGNC Symbol;Acc:HGNC:25638]
124.276	-0.505454	0.535299	-0.944245	0.345044	0.614305	ENSG00000134864	GGACT	protein_coding	gamma-glutamylamine cyclotransferase [Source:HGNC Symbol;Acc:HGNC:25100]
81.0425	-0.0194384	0.530947	-0.0366109	0.970795	0.989017	ENSG00000250535	STK19B	unprocessed_pseudogene	serine/threonine kinase 19B (pseudogene) [Source:HGNC Symbol;Acc:HGNC:21668]
118.865	-5.48093	0.941529	-5.8213	5.83899e-09	3.72999e-07	ENSG00000163815	CLEC3B	protein_coding	C-type lectin domain family 3 member B [Source:HGNC Symbol;Acc:HGNC:11891]
99.8353	-1.05503	0.950659	-1.10979	0.26709	0.530477	ENSG00000230795	HLA-K	unprocessed_pseudogene	major histocompatibility complex, class I, K (pseudogene) [Source:HGNC Symbol;Acc:HGNC:4969]
106.678	-0.126327	0.477621	-0.264492	0.791401	0.913841	ENSG00000140104	CLBA1	protein_coding	clathrin binding box of aftiphilin containing 1 [Source:HGNC Symbol;Acc:HGNC:20126]
99.0171	-0.246971	0.443716	-0.556598	0.577802	0.790101	ENSG00000140471	LINS1	protein_coding	lines homolog 1 [Source:HGNC Symbol;Acc:HGNC:30922]
109.633	0.314653	0.71085	0.442644	0.658023	0.841184	ENSG00000142235	LMTK3	protein_coding	lemur tyrosine kinase 3 [Source:HGNC Symbol;Acc:HGNC:19295]
110.257	-0.524157	0.502575	-1.04294	0.296975	0.562668	ENSG00000081026	MAGI3	protein_coding	membrane associated guanylate kinase, WW and PDZ domain containing 3 [Source:HGNC Symbol;Acc:HGNC:29647]
116.023	0.138299	0.507916	0.272288	0.785401	0.910187	ENSG00000248275	TRIM52-AS1	processed_transcript	TRIM52 antisense RNA 1 (head to head) [Source:HGNC Symbol;Acc:HGNC:49006]
101.401	3.762	0.644889	5.83357	5.4255e-09	3.50917e-07	ENSG00000094804	CDC6	protein_coding	cell division cycle 6 [Source:HGNC Symbol;Acc:HGNC:1744]
92.9964	0.827882	0.469628	1.76285	0.0779265	0.246365	ENSG00000262580	AC087741.1	antisense	novel transcript, antisense to CARD14
110.874	0.303012	0.439356	0.689673	0.4904	0.729901	ENSG00000183762	KREMEN1	protein_coding	kringle containing transmembrane protein 1 [Source:HGNC Symbol;Acc:HGNC:17550]
96.4827	-0.563415	0.652223	-0.863838	0.387677	0.650655	ENSG00000198429	ZNF69	protein_coding	zinc finger protein 69 [Source:HGNC Symbol;Acc:HGNC:13138]
103.163	0.793433	0.497243	1.59566	0.110564	0.310057	ENSG00000164118	CEP44	protein_coding	centrosomal protein 44 [Source:HGNC Symbol;Acc:HGNC:29356]
112.944	-3.00534	0.805083	-3.73296	0.000189245	0.00246241	ENSG00000104723	TUSC3	protein_coding	tumor suppressor candidate 3 [Source:HGNC Symbol;Acc:HGNC:30242]
92.0685	0.22506	0.464802	0.484206	0.62824	0.821098	ENSG00000222019	URAHP	transcribed_unprocessed_pseudogene	urate (hydroxyiso-) hydrolase, pseudogene [Source:HGNC Symbol;Acc:HGNC:43695]
92.848	-0.0226778	0.468814	-0.0483728	0.961419	0.985637	ENSG00000263272	AC004148.2	antisense	novel transcript, antisense to RPAIN
116.14	-2.16798	0.76357	-2.83927	0.00452172	0.0307674	ENSG00000158050	DUSP2	protein_coding	dual specificity phosphatase 2 [Source:HGNC Symbol;Acc:HGNC:3068]
105.368	-0.270133	0.613454	-0.440348	0.659685	0.842406	ENSG00000259642	ST20-AS1	antisense	ST20 antisense RNA 1 [Source:HGNC Symbol;Acc:HGNC:27521]
112.791	-1.85759	0.825595	-2.25	0.0244491	0.109975	ENSG00000185442	FAM174B	protein_coding	family with sequence similarity 174 member B [Source:HGNC Symbol;Acc:HGNC:34339]
107.61	-0.448718	0.793494	-0.565496	0.571737	0.786599	ENSG00000165633	VSTM4	protein_coding	V-set and transmembrane domain containing 4 [Source:HGNC Symbol;Acc:HGNC:26470]
97.6407	-1.12093	0.856344	-1.30897	0.190545	0.436259	ENSG00000269486	ERVK9-11	lincRNA	endogenous retrovirus group K9, member 11 [Source:HGNC Symbol;Acc:HGNC:51160]
99.6117	0.480747	0.491846	0.977432	0.328355	0.597975	ENSG00000183060	LYSMD4	protein_coding	LysM domain containing 4 [Source:HGNC Symbol;Acc:HGNC:26571]
127.903	-2.42309	0.601914	-4.02565	5.68193e-05	0.000888224	ENSG00000151014	NOCT	protein_coding	nocturnin [Source:HGNC Symbol;Acc:HGNC:14254]
97.1088	1.079	0.589956	1.82895	0.0674075	0.223726	ENSG00000103269	RHBDL1	protein_coding	rhomboid like 1 [Source:HGNC Symbol;Acc:HGNC:10007]
108.206	-0.841372	0.51872	-1.62202	0.1048	0.299872	ENSG00000233426	EIF3FP3	processed_pseudogene	eukaryotic translation initiation factor 3 subunit F pseudogene 3 [Source:HGNC Symbol;Acc:HGNC:37625]
116.133	-0.949578	0.657303	-1.44466	0.148554	0.372671	ENSG00000177614	PGBD5	protein_coding	piggyBac transposable element derived 5 [Source:HGNC Symbol;Acc:HGNC:19405]
104.084	0.0976802	0.412551	0.236771	0.812835	0.923827	ENSG00000170364	SETMAR	protein_coding	SET domain and mariner transposase fusion gene [Source:HGNC Symbol;Acc:HGNC:10762]
101.73	0.627881	0.470178	1.33541	0.181742	0.422649	ENSG00000247828	TMEM161B-AS1	antisense	TMEM161B antisense RNA 1 [Source:HGNC Symbol;Acc:HGNC:43839]
100.836	-0.496931	0.477818	-1.04	0.298339	0.564314	ENSG00000155621	C9orf85	protein_coding	chromosome 9 open reading frame 85 [Source:HGNC Symbol;Acc:HGNC:28784]
101.323	3.15363	0.559427	5.63725	1.72782e-08	9.21684e-07	ENSG00000134690	CDCA8	protein_coding	cell division cycle associated 8 [Source:HGNC Symbol;Acc:HGNC:14629]
105.083	0.122558	0.416206	0.294464	0.768403	0.902042	ENSG00000073464	CLCN4	protein_coding	chloride voltage-gated channel 4 [Source:HGNC Symbol;Acc:HGNC:2022]
100.153	0.673978	0.409839	1.64449	0.100075	0.29162	ENSG00000277053	GTF2IP1	transcribed_unprocessed_pseudogene	general transcription factor IIi pseudogene 1 [Source:HGNC Symbol;Acc:HGNC:4660]
86.2986	-0.404296	0.501955	-0.805443	0.420564	0.676777	ENSG00000083838	ZNF446	protein_coding	zinc finger protein 446 [Source:HGNC Symbol;Acc:HGNC:21036]
100.24	-1.51439	0.468828	-3.23016	0.0012372	0.0111983	ENSG00000119703	ZC2HC1C	protein_coding	zinc finger C2HC-type containing 1C [Source:HGNC Symbol;Acc:HGNC:20354]
113.624	0.45986	0.499133	0.921317	0.356885	0.622953	ENSG00000135763	URB2	protein_coding	URB2 ribosome biogenesis 2 homolog (S. cerevisiae) [Source:HGNC Symbol;Acc:HGNC:28967]
108.153	-0.207379	0.436937	-0.474619	0.635058	0.825169	ENSG00000150756	FAM173B	protein_coding	family with sequence similarity 173 member B [Source:HGNC Symbol;Acc:HGNC:27029]
105.707	1.13935	0.42101	2.70624	0.00680497	0.0419514	ENSG00000197180	CH17-340M24.3	lincRNA	uncharacterized protein BC009467 [Source:NCBI gene;Acc:158960]
109.994	-1.98745	0.600066	-3.31205	0.000926155	0.00883633	ENSG00000127084	FGD3	protein_coding	FYVE, RhoGEF and PH domain containing 3 [Source:HGNC Symbol;Acc:HGNC:16027]
102.663	2.53584	0.602425	4.20938	2.56067e-05	0.000450161	ENSG00000161800	RACGAP1	protein_coding	Rac GTPase activating protein 1 [Source:HGNC Symbol;Acc:HGNC:9804]
103.036	-1.7056	0.62372	-2.73457	0.00624622	0.0393592	ENSG00000138378	STAT4	protein_coding	signal transducer and activator of transcription 4 [Source:HGNC Symbol;Acc:HGNC:11365]
109.306	-0.472093	0.468773	-1.00708	0.313895	0.582706	ENSG00000175104	TRAF6	protein_coding	TNF receptor associated factor 6 [Source:HGNC Symbol;Acc:HGNC:12036]
96.9628	-0.19064	0.476791	-0.399839	0.689275	0.858499	ENSG00000272821	U62317.2	antisense	novel transcript, antisense to SCO2
108.313	0.329439	0.450822	0.730753	0.46493	0.710136	ENSG00000173614	NMNAT1	protein_coding	nicotinamide nucleotide adenylyltransferase 1 [Source:HGNC Symbol;Acc:HGNC:17877]
101.784	-1.02852	0.560374	-1.83542	0.0664431	0.22147	ENSG00000172977	KAT5	protein_coding	lysine acetyltransferase 5 [Source:HGNC Symbol;Acc:HGNC:5275]
96.3461	-0.162831	0.451666	-0.360511	0.718465	0.876167	ENSG00000083457	ITGAE	protein_coding	integrin subunit alpha E [Source:HGNC Symbol;Acc:HGNC:6147]
125.797	-3.05895	0.5261	-5.81439	6.08554e-09	3.84008e-07	ENSG00000274286	ADRA2B	protein_coding	adrenoceptor alpha 2B [Source:HGNC Symbol;Acc:HGNC:282]
99.3875	-0.93433	0.49541	-1.88597	0.0592985	0.204781	ENSG00000163312	HELQ	protein_coding	helicase, POLQ like [Source:HGNC Symbol;Acc:HGNC:18536]
101.956	1.48435	0.453096	3.27603	0.00105278	0.00977993	ENSG00000213865	C8orf44	protein_coding	chromosome 8 open reading frame 44 [Source:HGNC Symbol;Acc:HGNC:25646]
102.338	0.239809	0.607103	0.395005	0.692839	0.860446	ENSG00000102981	PARD6A	protein_coding	par-6 family cell polarity regulator alpha [Source:HGNC Symbol;Acc:HGNC:15943]
105.86	0.0940064	0.522574	0.179891	0.857238	0.944077	ENSG00000230715	AC018638.2	processed_pseudogene	novel pseudogene
111.54	-0.460534	0.52499	-0.877224	0.380365	0.643743	ENSG00000117472	TSPAN1	protein_coding	tetraspanin 1 [Source:HGNC Symbol;Acc:HGNC:20657]
97.8719	-0.520245	0.527684	-0.985904	0.32418	0.594285	ENSG00000118496	FBXO30	protein_coding	F-box protein 30 [Source:HGNC Symbol;Acc:HGNC:15600]
107.597	-1.32236	0.50591	-2.61382	0.0089536	0.0520168	ENSG00000128918	ALDH1A2	protein_coding	aldehyde dehydrogenase 1 family member A2 [Source:HGNC Symbol;Acc:HGNC:15472]
100.67	0.261114	0.456057	0.572547	0.566952	0.782744	ENSG00000241127	YAE1	protein_coding	YAE1, ABCE1 maturation factor [Source:HGNC Symbol;Acc:HGNC:24857]
102.066	-0.474912	0.467095	-1.01674	0.309279	0.577277	ENSG00000106588	PSMA2	protein_coding	proteasome subunit alpha 2 [Source:HGNC Symbol;Acc:HGNC:9531]
109.809	-1.86876	0.615735	-3.035	0.00240534	0.0187194	ENSG00000174600	CMKLR1	protein_coding	chemerin chemokine-like receptor 1 [Source:HGNC Symbol;Acc:HGNC:2121]
100.789	-0.710629	0.497125	-1.42948	0.152867	0.379307	ENSG00000112031	MTRF1L	protein_coding	mitochondrial translational release factor 1 like [Source:HGNC Symbol;Acc:HGNC:21051]
102.712	-2.10406	0.606512	-3.46911	0.000522186	0.00554818	ENSG00000105137	SYDE1	protein_coding	synapse defective Rho GTPase homolog 1 [Source:HGNC Symbol;Acc:HGNC:25824]
97.1903	-0.0812091	0.528279	-0.153724	0.877827	0.954171	ENSG00000206341	HLA-H	unprocessed_pseudogene	major histocompatibility complex, class I, H (pseudogene) [Source:HGNC Symbol;Acc:HGNC:4965]
106.835	-0.79177	0.486468	-1.62759	0.103612	0.2979	ENSG00000172974	AC007318.1	processed_pseudogene	voltage-dependent anion channel 2 (VDAC2) pseudogene
109.844	-0.513151	0.427701	-1.19979	0.230221	0.486125	ENSG00000137502	RAB30	protein_coding	RAB30, member RAS oncogene family [Source:HGNC Symbol;Acc:HGNC:9770]
105.528	-0.626266	0.541141	-1.15731	0.247147	0.506731	ENSG00000204152	TIMM23B	protein_coding	translocase of inner mitochondrial membrane 23 homolog B [Source:HGNC Symbol;Acc:HGNC:23581]
104.891	-0.986922	0.442976	-2.22794	0.0258848	0.114573	ENSG00000145390	USP53	protein_coding	ubiquitin specific peptidase 53 [Source:HGNC Symbol;Acc:HGNC:29255]
100.182	-0.542171	0.509261	-1.06462	0.287047	0.552284	ENSG00000166321	NUDT13	protein_coding	nudix hydrolase 13 [Source:HGNC Symbol;Acc:HGNC:18827]
77.5258	-0.17236	0.673836	-0.255789	0.798114	0.916079	ENSG00000126785	RHOJ	protein_coding	ras homolog family member J [Source:HGNC Symbol;Acc:HGNC:688]
108.405	1.48079	0.744092	1.99007	0.0465834	0.173325	ENSG00000158887	MPZ	protein_coding	myelin protein zero [Source:HGNC Symbol;Acc:HGNC:7225]
105.116	-0.629346	0.517016	-1.21727	0.223503	0.478126	ENSG00000157426	AASDH	protein_coding	aminoadipate-semialdehyde dehydrogenase [Source:HGNC Symbol;Acc:HGNC:23993]
107.012	0.193737	0.467316	0.414575	0.678453	0.85304	ENSG00000165948	IFI27L1	protein_coding	interferon alpha inducible protein 27 like 1 [Source:HGNC Symbol;Acc:HGNC:19754]
104.501	-0.112512	0.425993	-0.264117	0.79169	0.913846	ENSG00000100532	CGRRF1	protein_coding	cell growth regulator with ring finger domain 1 [Source:HGNC Symbol;Acc:HGNC:15528]
104.822	0.286639	0.548166	0.522905	0.60104	0.804259	ENSG00000118894	EEF2KMT	protein_coding	eukaryotic elongation factor 2 lysine methyltransferase [Source:HGNC Symbol;Acc:HGNC:32221]
110.021	-0.903608	0.579518	-1.55924	0.118939	0.324025	ENSG00000173621	LRFN4	protein_coding	leucine rich repeat and fibronectin type III domain containing 4 [Source:HGNC Symbol;Acc:HGNC:28456]
97.5595	2.00703	0.5155	3.89337	9.88596e-05	0.00142356	ENSG00000162063	CCNF	protein_coding	cyclin F [Source:HGNC Symbol;Acc:HGNC:1591]
103.404	-0.825609	0.705489	-1.17026	0.241894	0.500523	ENSG00000126970	ZC4H2	protein_coding	zinc finger C4H2-type containing [Source:HGNC Symbol;Acc:HGNC:24931]
96.4472	0.0243775	0.456191	0.0534371	0.957384	0.983356	ENSG00000152443	ZNF776	protein_coding	zinc finger protein 776 [Source:HGNC Symbol;Acc:HGNC:26765]
104.952	-0.135328	0.42615	-0.317561	0.750818	0.894059	ENSG00000165714	BORCS5	protein_coding	BLOC-1 related complex subunit 5 [Source:HGNC Symbol;Acc:HGNC:17950]
107.624	-0.162309	0.534417	-0.303712	0.761348	0.899079	ENSG00000213762	ZNF134	protein_coding	zinc finger protein 134 [Source:HGNC Symbol;Acc:HGNC:12918]
110.065	0.260986	0.472092	0.552829	0.58038	0.791968	ENSG00000119285	HEATR1	protein_coding	HEAT repeat containing 1 [Source:HGNC Symbol;Acc:HGNC:25517]
98.0022	-0.636388	0.58678	-1.08454	0.278123	0.542921	ENSG00000186625	KATNA1	protein_coding	katanin catalytic subunit A1 [Source:HGNC Symbol;Acc:HGNC:6216]
90.8365	1.81407	0.890147	2.03794	0.0415557	0.159565	ENSG00000203650	LINC01285	lincRNA	long intergenic non-protein coding RNA 1285 [Source:HGNC Symbol;Acc:HGNC:50344]
94.5463	0.437753	0.434838	1.0067	0.314077	0.58292	ENSG00000179361	ARID3B	protein_coding	AT-rich interaction domain 3B [Source:HGNC Symbol;Acc:HGNC:14350]
114.519	-0.877489	0.690508	-1.27079	0.203804	0.45383	ENSG00000107130	NCS1	protein_coding	neuronal calcium sensor 1 [Source:HGNC Symbol;Acc:HGNC:3953]
98.8013	-0.130559	0.533859	-0.244558	0.806799	0.920507	ENSG00000131351	HAUS8	protein_coding	HAUS augmin like complex subunit 8 [Source:HGNC Symbol;Acc:HGNC:30532]
93.068	0.197483	0.546448	0.361394	0.717805	0.875735	ENSG00000128271	ADORA2A	protein_coding	adenosine A2a receptor [Source:HGNC Symbol;Acc:HGNC:263]
113.743	-1.81195	0.997717	-1.8161	0.0693556	0.227709	ENSG00000133067	LGR6	protein_coding	leucine rich repeat containing G protein-coupled receptor 6 [Source:HGNC Symbol;Acc:HGNC:19719]
101.458	2.68502	0.490828	5.47038	4.49063e-08	2.11879e-06	ENSG00000151725	CENPU	protein_coding	centromere protein U [Source:HGNC Symbol;Acc:HGNC:21348]
102.546	1.4842	0.585032	2.53696	0.0111819	0.0615301	ENSG00000131153	GINS2	protein_coding	GINS complex subunit 2 [Source:HGNC Symbol;Acc:HGNC:24575]
98.7387	0.833463	0.510673	1.63209	0.102661	0.296044	ENSG00000142065	ZFP14	protein_coding	ZFP14 zinc finger protein [Source:HGNC Symbol;Acc:HGNC:29312]
100.98	-0.151116	0.442391	-0.341589	0.73266	0.884033	ENSG00000168769	TET2	protein_coding	tet methylcytosine dioxygenase 2 [Source:HGNC Symbol;Acc:HGNC:25941]
96.5691	1.14072	0.418671	2.72462	0.00643755	0.0403106	ENSG00000204899	MZT1	protein_coding	mitotic spindle organizing protein 1 [Source:HGNC Symbol;Acc:HGNC:33830]
108.41	-0.180418	0.415374	-0.43435	0.664034	0.845312	ENSG00000135999	EPC2	protein_coding	enhancer of polycomb homolog 2 [Source:HGNC Symbol;Acc:HGNC:24543]
104.216	0.217408	0.425489	0.510961	0.609379	0.809873	ENSG00000079387	SENP1	protein_coding	SUMO specific peptidase 1 [Source:HGNC Symbol;Acc:HGNC:17927]
112.234	-0.388702	0.5131	-0.757556	0.448717	0.697659	ENSG00000172780	RAB43	protein_coding	RAB43, member RAS oncogene family [Source:HGNC Symbol;Acc:HGNC:19983]
93.6422	-1.75578	0.504542	-3.47995	0.0005015	0.00536881	ENSG00000279108	AC008537.3	TEC	TEC
103.437	-2.48193	0.771832	-3.21563	0.00130158	0.0116385	ENSG00000244509	APOBEC3C	protein_coding	apolipoprotein B mRNA editing enzyme catalytic subunit 3C [Source:HGNC Symbol;Acc:HGNC:17353]
92.5695	-0.846451	0.700372	-1.20857	0.226826	0.481809	ENSG00000115590	IL1R2	protein_coding	interleukin 1 receptor type 2 [Source:HGNC Symbol;Acc:HGNC:5994]
111.913	-1.15264	0.480947	-2.3966	0.0165479	0.0830766	ENSG00000104219	ZDHHC2	protein_coding	zinc finger DHHC-type containing 2 [Source:HGNC Symbol;Acc:HGNC:18469]
100.252	0.119496	0.510991	0.233851	0.815101	0.924575	ENSG00000178074	C2orf69	protein_coding	chromosome 2 open reading frame 69 [Source:HGNC Symbol;Acc:HGNC:26799]
104.057	0.744219	0.483633	1.53881	0.123851	0.332348	ENSG00000237310	GS1-124K5.4	lincRNA	uncharacterized LOC100289098 [Source:NCBI gene;Acc:100289098]
95.1384	0.0605513	0.473672	0.127834	0.898281	0.962851	ENSG00000197302	ZNF720	protein_coding	zinc finger protein 720 [Source:HGNC Symbol;Acc:HGNC:26987]
85.6443	0.0963892	0.403154	0.239088	0.811038	0.922866	ENSG00000267002	AC060780.1	lincRNA	novel transcript
107.677	-0.55204	0.552628	-0.998937	0.317825	0.587124	ENSG00000107815	TWNK	protein_coding	twinkle mtDNA helicase [Source:HGNC Symbol;Acc:HGNC:1160]
95.843	-0.742435	0.491921	-1.50926	0.131233	0.345102	ENSG00000214413	BBIP1	protein_coding	BBSome interacting protein 1 [Source:HGNC Symbol;Acc:HGNC:28093]
92.5286	-1.76815	0.483253	-3.65884	0.000253362	0.00312454	ENSG00000031081	ARHGAP31	protein_coding	Rho GTPase activating protein 31 [Source:HGNC Symbol;Acc:HGNC:29216]
101.666	-0.443589	0.527805	-0.840441	0.400661	0.660801	ENSG00000104626	ERI1	protein_coding	exoribonuclease 1 [Source:HGNC Symbol;Acc:HGNC:23994]
100.172	-0.374146	0.419001	-0.892946	0.371886	0.63533	ENSG00000219200	RNASEK	protein_coding	ribonuclease K [Source:HGNC Symbol;Acc:HGNC:33911]
102.546	1.36396	0.439536	3.10318	0.00191452	0.0155571	ENSG00000156136	DCK	protein_coding	deoxycytidine kinase [Source:HGNC Symbol;Acc:HGNC:2704]
83.698	-0.16522	0.546618	-0.302258	0.762455	0.899629	ENSG00000069493	CLEC2D	protein_coding	C-type lectin domain family 2 member D [Source:HGNC Symbol;Acc:HGNC:14351]
107.849	-0.935902	0.435387	-2.14959	0.0315878	0.131352	ENSG00000121989	ACVR2A	protein_coding	activin A receptor type 2A [Source:HGNC Symbol;Acc:HGNC:173]
98.7357	-0.204158	0.395699	-0.515943	0.605894	0.808015	ENSG00000138642	HERC6	protein_coding	HECT and RLD domain containing E3 ubiquitin protein ligase family member 6 [Source:HGNC Symbol;Acc:HGNC:26072]
88.2302	2.13031	0.565513	3.76704	0.000165194	0.00219736	ENSG00000113319	RASGRF2	protein_coding	Ras protein specific guanine nucleotide releasing factor 2 [Source:HGNC Symbol;Acc:HGNC:9876]
103.096	0.458358	0.504234	0.90902	0.36334	0.62792	ENSG00000204315	FKBPL	protein_coding	FK506 binding protein like [Source:HGNC Symbol;Acc:HGNC:13949]
98.7045	0.974458	0.418014	2.33116	0.019745	0.0942793	ENSG00000156531	PHF6	protein_coding	PHD finger protein 6 [Source:HGNC Symbol;Acc:HGNC:18145]
104.538	-0.91047	0.838075	-1.08638	0.27731	0.542014	ENSG00000152137	HSPB8	protein_coding	heat shock protein family B (small) member 8 [Source:HGNC Symbol;Acc:HGNC:30171]
103.635	-0.588575	0.643234	-0.915025	0.360179	0.625409	ENSG00000064547	LPAR2	protein_coding	lysophosphatidic acid receptor 2 [Source:HGNC Symbol;Acc:HGNC:3168]
95.7983	-1.07635	0.551982	-1.94997	0.0511794	0.1845	ENSG00000217648	AL136116.3	processed_pseudogene	pseudogene similar to presenilin associated, rhomboid-like PARL
101.711	0.0221926	0.535017	0.0414801	0.966913	0.98785	ENSG00000181191	PJA1	protein_coding	praja ring finger ubiquitin ligase 1 [Source:HGNC Symbol;Acc:HGNC:16648]
103.194	-0.334982	0.506297	-0.661631	0.508208	0.743395	ENSG00000157077	ZFYVE9	protein_coding	zinc finger FYVE-type containing 9 [Source:HGNC Symbol;Acc:HGNC:6775]
80.1135	-0.754578	0.537328	-1.40431	0.160225	0.390497	ENSG00000134369	NAV1	protein_coding	neuron navigator 1 [Source:HGNC Symbol;Acc:HGNC:15989]
99.187	0.727807	0.412808	1.76306	0.0778895	0.246365	ENSG00000070950	RAD18	protein_coding	RAD18, E3 ubiquitin protein ligase [Source:HGNC Symbol;Acc:HGNC:18278]
75.1019	-0.103957	0.549251	-0.189271	0.849881	0.940554	ENSG00000157510	AFAP1L1	protein_coding	actin filament associated protein 1 like 1 [Source:HGNC Symbol;Acc:HGNC:26714]
101.432	-0.0993761	0.606131	-0.163952	0.869769	0.950018	ENSG00000138613	APH1B	protein_coding	aph-1 homolog B, gamma-secretase subunit [Source:HGNC Symbol;Acc:HGNC:24080]
98.2351	-0.659337	1.00231	-0.657815	0.510657	0.744652	ENSG00000168646	AXIN2	protein_coding	axin 2 [Source:HGNC Symbol;Acc:HGNC:904]
119.856	-5.87766	0.825319	-7.12168	1.06616e-12	1.65499e-10	ENSG00000188676	IDO2	protein_coding	indoleamine 2,3-dioxygenase 2 [Source:HGNC Symbol;Acc:HGNC:27269]
103.188	0.403113	0.395915	1.01818	0.308592	0.576516	ENSG00000180376	CCDC66	protein_coding	coiled-coil domain containing 66 [Source:HGNC Symbol;Acc:HGNC:27709]
93.4646	-0.27206	0.83861	-0.324418	0.745622	0.891358	ENSG00000260105	AOC4P	transcribed_unprocessed_pseudogene	amine oxidase, copper containing 4, pseudogene [Source:HGNC Symbol;Acc:HGNC:48869]
102.18	-0.119224	0.501773	-0.237605	0.812188	0.923653	ENSG00000223797	ENTPD3-AS1	antisense	ENTPD3 antisense RNA 1 [Source:HGNC Symbol;Acc:HGNC:26710]
87.8409	-0.760923	0.567559	-1.34069	0.18002	0.420486	ENSG00000272341	AL137003.2	lincRNA	novel transcript
101.198	-0.24916	0.566055	-0.440169	0.659814	0.842502	ENSG00000189376	C8orf76	protein_coding	chromosome 8 open reading frame 76 [Source:HGNC Symbol;Acc:HGNC:25924]
95.0464	1.40983	0.610062	2.31096	0.0208352	0.0981264	ENSG00000111206	FOXM1	protein_coding	forkhead box M1 [Source:HGNC Symbol;Acc:HGNC:3818]
95.7451	-0.818118	0.572774	-1.42834	0.153193	0.379814	ENSG00000146094	DOK3	protein_coding	docking protein 3 [Source:HGNC Symbol;Acc:HGNC:24583]
94.4477	0.0235657	0.439026	0.0536773	0.957192	0.98329	ENSG00000103351	CLUAP1	protein_coding	clusterin associated protein 1 [Source:HGNC Symbol;Acc:HGNC:19009]
102.177	-4.88261	0.753808	-6.47727	9.34e-11	1.01388e-08	ENSG00000240935	PLGLA	transcribed_unprocessed_pseudogene	plasminogen-like A (pseudogene) [Source:HGNC Symbol;Acc:HGNC:9074]
107.543	-0.0938385	0.450038	-0.208513	0.834829	0.934087	ENSG00000272335	AC093297.2	lincRNA	novel transcript
99.2142	-0.459259	0.559942	-0.82019	0.412108	0.669734	ENSG00000169246	NPIPB3	protein_coding	nuclear pore complex interacting protein family member B3 [Source:HGNC Symbol;Acc:HGNC:28989]
103.382	-0.417792	0.402002	-1.03928	0.298676	0.564534	ENSG00000196151	WDSUB1	protein_coding	WD repeat, sterile alpha motif and U-box domain containing 1 [Source:HGNC Symbol;Acc:HGNC:26697]
102.08	0.178607	0.48767	0.366245	0.714182	0.873414	ENSG00000155636	RBM45	protein_coding	RNA binding motif protein 45 [Source:HGNC Symbol;Acc:HGNC:24468]
93.9283	-1.50562	0.764478	-1.96948	0.0488981	0.179147	ENSG00000162616	DNAJB4	protein_coding	DnaJ heat shock protein family (Hsp40) member B4 [Source:HGNC Symbol;Acc:HGNC:14886]
97.6706	2.43803	0.509585	4.78435	1.71541e-06	4.63472e-05	ENSG00000134253	TRIM45	protein_coding	tripartite motif containing 45 [Source:HGNC Symbol;Acc:HGNC:19018]
95.0235	-0.0880271	0.498523	-0.176576	0.859842	0.945246	ENSG00000087053	MTMR2	protein_coding	myotubularin related protein 2 [Source:HGNC Symbol;Acc:HGNC:7450]
101.641	0.250884	0.612288	0.409748	0.681991	0.854392	ENSG00000135709	KIAA0513	protein_coding	KIAA0513 [Source:HGNC Symbol;Acc:HGNC:29058]
105.349	-1.68661	0.536961	-3.14102	0.00168358	0.0140356	ENSG00000157992	KRTCAP3	protein_coding	keratinocyte associated protein 3 [Source:HGNC Symbol;Acc:HGNC:28943]
101.015	-1.90316	0.74793	-2.54457	0.0109414	0.0605934	ENSG00000179431	FJX1	protein_coding	four jointed box 1 [Source:HGNC Symbol;Acc:HGNC:17166]
107.602	-0.531465	0.482011	-1.1026	0.270201	0.533592	ENSG00000240376	AC010343.1	processed_pseudogene	ribosomal protein S8 (RPS8) pseudogene
98.449	0.1452	0.443141	0.32766	0.743169	0.890035	ENSG00000081014	AP4E1	protein_coding	adaptor related protein complex 4 subunit epsilon 1 [Source:HGNC Symbol;Acc:HGNC:573]
97.1145	-1.12399	0.614095	-1.83032	0.0672015	0.223317	ENSG00000172716	SLFN11	protein_coding	schlafen family member 11 [Source:HGNC Symbol;Acc:HGNC:26633]
103.18	-0.0195969	0.550215	-0.0356169	0.971588	0.989466	ENSG00000167555	ZNF528	protein_coding	zinc finger protein 528 [Source:HGNC Symbol;Acc:HGNC:29384]
96.2508	0.410866	0.442292	0.928946	0.352917	0.619581	ENSG00000172006	ZNF554	protein_coding	zinc finger protein 554 [Source:HGNC Symbol;Acc:HGNC:26629]
98.7856	0.269926	0.428746	0.629571	0.528975	0.756044	ENSG00000188419	CHM	protein_coding	CHM, Rab escort protein 1 [Source:HGNC Symbol;Acc:HGNC:1940]
93.1589	1.15705	0.435259	2.6583	0.00785355	0.0470516	ENSG00000280734	LINC01232	processed_transcript	long intergenic non-protein coding RNA 1232 [Source:HGNC Symbol;Acc:HGNC:49755]
100.017	0.0182693	0.465407	0.0392545	0.968688	0.988077	ENSG00000100578	KIAA0586	protein_coding	KIAA0586 [Source:HGNC Symbol;Acc:HGNC:19960]
105.119	0.291663	0.445717	0.654369	0.512874	0.745837	ENSG00000101190	TCFL5	protein_coding	transcription factor like 5 [Source:HGNC Symbol;Acc:HGNC:11646]
87.2931	-1.42559	0.546515	-2.60852	0.00909354	0.0525796	ENSG00000104903	LYL1	protein_coding	LYL1, basic helix-loop-helix family member [Source:HGNC Symbol;Acc:HGNC:6734]
107.179	-1.54422	0.807169	-1.91313	0.0557309	0.196271	ENSG00000188404	SELL	protein_coding	selectin L [Source:HGNC Symbol;Acc:HGNC:10720]
99.7525	-1.69593	0.552237	-3.07101	0.00213336	0.0169739	ENSG00000213203	GIMAP1	protein_coding	GTPase, IMAP family member 1 [Source:HGNC Symbol;Acc:HGNC:23237]
94.3087	-1.03733	0.570435	-1.81849	0.0689892	0.22682	ENSG00000160179	ABCG1	protein_coding	ATP binding cassette subfamily G member 1 [Source:HGNC Symbol;Acc:HGNC:73]
100.151	-0.0643038	0.464397	-0.138467	0.889871	0.958736	ENSG00000128059	PPAT	protein_coding	phosphoribosyl pyrophosphate amidotransferase [Source:HGNC Symbol;Acc:HGNC:9238]
101.092	-2.04503	0.480117	-4.25945	2.04932e-05	0.000373814	ENSG00000167123	CERCAM	protein_coding	cerebral endothelial cell adhesion molecule [Source:HGNC Symbol;Acc:HGNC:23723]
96.3973	0.900703	0.500217	1.80063	0.0717619	0.232777	ENSG00000136824	SMC2	protein_coding	structural maintenance of chromosomes 2 [Source:HGNC Symbol;Acc:HGNC:14011]
101.221	-0.643651	0.519388	-1.23925	0.215253	0.468382	ENSG00000157693	TMEM268	protein_coding	transmembrane protein 268 [Source:HGNC Symbol;Acc:HGNC:24513]
118.846	-2.67428	0.760579	-3.51611	0.000437919	0.00481773	ENSG00000100321	SYNGR1	protein_coding	synaptogyrin 1 [Source:HGNC Symbol;Acc:HGNC:11498]
102.262	-2.2642	0.528638	-4.28309	1.84313e-05	0.000345543	ENSG00000165025	SYK	protein_coding	spleen associated tyrosine kinase [Source:HGNC Symbol;Acc:HGNC:11491]
124.748	-1.25917	0.619624	-2.03216	0.0421379	0.161388	ENSG00000215915	ATAD3C	protein_coding	ATPase family, AAA domain containing 3C [Source:HGNC Symbol;Acc:HGNC:32151]
90.0562	0.468075	0.570426	0.820572	0.41189	0.669645	ENSG00000186792	HYAL3	protein_coding	hyaluronoglucosaminidase 3 [Source:HGNC Symbol;Acc:HGNC:5322]
94.9439	0.185491	0.425167	0.436278	0.662635	0.844436	ENSG00000144445	KANSL1L	protein_coding	KAT8 regulatory NSL complex subunit 1 like [Source:HGNC Symbol;Acc:HGNC:26310]
100.101	1.8354	0.627175	2.92645	0.00342857	0.0247658	ENSG00000137857	DUOX1	protein_coding	dual oxidase 1 [Source:HGNC Symbol;Acc:HGNC:3062]
108.442	-1.8143	0.742243	-2.44435	0.0145113	0.0749367	ENSG00000167920	TMEM99	protein_coding	transmembrane protein 99 [Source:HGNC Symbol;Acc:HGNC:28305]
83.3146	-3.43779	0.9396	-3.65878	0.000253417	0.00312454	ENSG00000162897	FCAMR	protein_coding	Fc fragment of IgA and IgM receptor [Source:HGNC Symbol;Acc:HGNC:24692]
94.873	0.698036	0.436891	1.59773	0.110102	0.309342	ENSG00000181827	RFX7	protein_coding	regulatory factor X7 [Source:HGNC Symbol;Acc:HGNC:25777]
88.4836	-1.37963	0.951458	-1.45002	0.147053	0.370533	ENSG00000156885	COX6A2	protein_coding	cytochrome c oxidase subunit 6A2 [Source:HGNC Symbol;Acc:HGNC:2279]
82.3811	0.0591667	0.478029	0.123772	0.901496	0.963901	ENSG00000226200	SGMS1-AS1	antisense	SGMS1 antisense RNA 1 [Source:HGNC Symbol;Acc:HGNC:49683]
98.8885	0.0352409	0.434289	0.0811462	0.935326	0.975581	ENSG00000108239	TBC1D12	protein_coding	TBC1 domain family member 12 [Source:HGNC Symbol;Acc:HGNC:29082]
104.859	-0.95703	0.596752	-1.60373	0.108773	0.306664	ENSG00000150995	ITPR1	protein_coding	inositol 1,4,5-trisphosphate receptor type 1 [Source:HGNC Symbol;Acc:HGNC:6180]
122.54	-2.57129	0.882864	-2.91244	0.00358616	0.0256771	ENSG00000013297	CLDN11	protein_coding	claudin 11 [Source:HGNC Symbol;Acc:HGNC:8514]
103.103	-1.22293	0.610808	-2.00215	0.0452683	0.169857	ENSG00000256802	AC022613.1	antisense	uncharacterized LOC100130111 [Source:NCBI gene;Acc:100130111]
81.6544	-0.32424	0.604591	-0.536296	0.591754	0.798834	ENSG00000189419	SPATA41	lincRNA	spermatogenesis associated 41 [Source:HGNC Symbol;Acc:HGNC:48613]
104.774	-2.23573	0.539114	-4.14704	3.36804e-05	0.000571389	ENSG00000114450	GNB4	protein_coding	G protein subunit beta 4 [Source:HGNC Symbol;Acc:HGNC:20731]
97.3874	1.32856	0.70095	1.89537	0.0580435	0.201658	ENSG00000122966	CIT	protein_coding	citron rho-interacting serine/threonine kinase [Source:HGNC Symbol;Acc:HGNC:1985]
102.308	-0.288593	0.592837	-0.4868	0.6264	0.82035	ENSG00000133193	FAM104A	protein_coding	family with sequence similarity 104 member A [Source:HGNC Symbol;Acc:HGNC:25918]
92.2841	-1.29159	0.601497	-2.14729	0.03177	0.131968	ENSG00000064651	SLC12A2	protein_coding	solute carrier family 12 member 2 [Source:HGNC Symbol;Acc:HGNC:10911]
104.661	-0.547689	0.46653	-1.17396	0.24041	0.498983	ENSG00000125821	DTD1	protein_coding	D-tyrosyl-tRNA deacylase 1 [Source:HGNC Symbol;Acc:HGNC:16219]
88.047	-1.79934	0.541624	-3.32211	0.000893381	0.00862874	ENSG00000007264	MATK	protein_coding	megakaryocyte-associated tyrosine kinase [Source:HGNC Symbol;Acc:HGNC:6906]
100.206	0.544755	0.456563	1.19316	0.232805	0.489613	ENSG00000167625	ZNF526	protein_coding	zinc finger protein 526 [Source:HGNC Symbol;Acc:HGNC:29415]
93.0087	-1.0845	0.746185	-1.45339	0.146116	0.369468	ENSG00000125962	ARMCX5	protein_coding	armadillo repeat containing X-linked 5 [Source:HGNC Symbol;Acc:HGNC:25772]
100.31	-0.428719	0.41971	-1.02146	0.307034	0.574603	ENSG00000159082	SYNJ1	protein_coding	synaptojanin 1 [Source:HGNC Symbol;Acc:HGNC:11503]
103.699	-0.493169	0.4511	-1.09326	0.27428	0.538126	ENSG00000109762	SNX25	protein_coding	sorting nexin 25 [Source:HGNC Symbol;Acc:HGNC:21883]
90.5147	0.424238	0.431282	0.983666	0.32528	0.595137	ENSG00000280077	AL353763.2	TEC	TEC
99.5351	-2.03573	0.647229	-3.1453	0.00165915	0.0139141	ENSG00000141968	VAV1	protein_coding	vav guanine nucleotide exchange factor 1 [Source:HGNC Symbol;Acc:HGNC:12657]
99.5652	0.673578	0.447422	1.50547	0.132204	0.346949	ENSG00000105136	ZNF419	protein_coding	zinc finger protein 419 [Source:HGNC Symbol;Acc:HGNC:20648]
97.9057	2.24157	0.565405	3.96454	7.35367e-05	0.00110719	ENSG00000137135	ARHGEF39	protein_coding	Rho guanine nucleotide exchange factor 39 [Source:HGNC Symbol;Acc:HGNC:25909]
100.743	-0.343257	0.426917	-0.804036	0.421376	0.676831	ENSG00000132950	ZMYM5	protein_coding	zinc finger MYM-type containing 5 [Source:HGNC Symbol;Acc:HGNC:13029]
88.745	0.159055	0.633241	0.251176	0.801678	0.917144	ENSG00000142856	ITGB3BP	protein_coding	integrin subunit beta 3 binding protein [Source:HGNC Symbol;Acc:HGNC:6157]
102.271	0.0718864	0.539651	0.133209	0.894028	0.960904	ENSG00000204954	C12orf73	protein_coding	chromosome 12 open reading frame 73 [Source:HGNC Symbol;Acc:HGNC:34450]
121.83	-6.36599	0.884588	-7.19656	6.17529e-13	1.03074e-10	ENSG00000164107	HAND2	protein_coding	heart and neural crest derivatives expressed 2 [Source:HGNC Symbol;Acc:HGNC:4808]
101.402	1.31136	0.543635	2.4122	0.0158564	0.0804114	ENSG00000109881	CCDC34	protein_coding	coiled-coil domain containing 34 [Source:HGNC Symbol;Acc:HGNC:25079]
105.064	-0.643756	0.440315	-1.46203	0.143732	0.365446	ENSG00000099284	H2AFY2	protein_coding	H2A histone family member Y2 [Source:HGNC Symbol;Acc:HGNC:14453]
89.7837	0.677591	0.592642	1.14334	0.252898	0.513504	ENSG00000161692	DBF4B	protein_coding	DBF4 zinc finger B [Source:HGNC Symbol;Acc:HGNC:17883]
92.3415	1.07249	0.743936	1.44164	0.149405	0.374126	ENSG00000174151	CYB561D1	protein_coding	cytochrome b561 family member D1 [Source:HGNC Symbol;Acc:HGNC:26804]
53.5021	-4.03842	1.99169	-2.02764	0.0425973	0.162746	ENSG00000187288	CIDEC	protein_coding	cell death inducing DFFA like effector c [Source:HGNC Symbol;Acc:HGNC:24229]
92.0822	0.166902	0.465496	0.358546	0.719935	0.87677	ENSG00000138468	SENP7	protein_coding	SUMO specific peptidase 7 [Source:HGNC Symbol;Acc:HGNC:30402]
94.0545	0.792297	0.502004	1.57827	0.114504	0.316046	ENSG00000137094	DNAJB5	protein_coding	DnaJ heat shock protein family (Hsp40) member B5 [Source:HGNC Symbol;Acc:HGNC:14887]
90.16	-0.43647	0.518264	-0.842178	0.399688	0.659898	ENSG00000167595	PROSER3	protein_coding	proline and serine rich 3 [Source:HGNC Symbol;Acc:HGNC:25204]
93.6938	0.748041	0.579905	1.28994	0.197072	0.445616	ENSG00000213160	KLHL23	protein_coding	kelch like family member 23 [Source:HGNC Symbol;Acc:HGNC:27506]
106.663	0.0201297	0.779993	0.0258076	0.979411	0.99223	ENSG00000203799	CCDC162P	transcribed_unitary_pseudogene	coiled-coil domain containing 162, pseudogene [Source:HGNC Symbol;Acc:HGNC:21565]
94.5516	-1.7259	0.87334	-1.9762	0.048132	0.177135	ENSG00000157214	STEAP2	protein_coding	STEAP2 metalloreductase [Source:HGNC Symbol;Acc:HGNC:17885]
93.1893	3.48374	0.780812	4.46169	8.13175e-06	0.000176052	ENSG00000162062	TEDC2	protein_coding	tubulin epsilon and delta complex 2 [Source:HGNC Symbol;Acc:HGNC:25849]
94.0361	0.540653	0.445453	1.21372	0.224857	0.47934	ENSG00000141449	GREB1L	protein_coding	GREB1 like retinoic acid receptor coactivator [Source:HGNC Symbol;Acc:HGNC:31042]
106.766	-2.03494	0.617875	-3.29345	0.000989657	0.00931058	ENSG00000077984	CST7	protein_coding	cystatin F [Source:HGNC Symbol;Acc:HGNC:2479]
106.983	-1.38183	0.517545	-2.66996	0.00758595	0.0457785	ENSG00000117151	CTBS	protein_coding	chitobiase [Source:HGNC Symbol;Acc:HGNC:2496]
103.747	0.364405	0.551729	0.660479	0.508946	0.743843	ENSG00000185838	GNB1L	protein_coding	G protein subunit beta 1 like [Source:HGNC Symbol;Acc:HGNC:4397]
112.641	-2.08944	0.819373	-2.55005	0.0107707	0.0599906	ENSG00000017427	IGF1	protein_coding	insulin like growth factor 1 [Source:HGNC Symbol;Acc:HGNC:5464]
101.734	-1.00448	0.972593	-1.03278	0.301706	0.568333	ENSG00000154310	TNIK	protein_coding	TRAF2 and NCK interacting kinase [Source:HGNC Symbol;Acc:HGNC:30765]
88.2476	0.406001	0.507228	0.800431	0.423461	0.678228	ENSG00000070718	AP3M2	protein_coding	adaptor related protein complex 3 subunit mu 2 [Source:HGNC Symbol;Acc:HGNC:570]
101.248	0.805708	0.471579	1.70853	0.0875374	0.267079	ENSG00000101928	MOSPD1	protein_coding	motile sperm domain containing 1 [Source:HGNC Symbol;Acc:HGNC:25235]
102.367	1.01785	0.575763	1.76784	0.0770882	0.244959	ENSG00000253716	MINCR	antisense	MYC-induced long non-coding RNA [Source:HGNC Symbol;Acc:HGNC:51653]
101.678	-3.15572	0.8035	-3.92746	8.58465e-05	0.00126193	ENSG00000171860	C3AR1	protein_coding	complement C3a receptor 1 [Source:HGNC Symbol;Acc:HGNC:1319]
92.2936	1.50329	0.580196	2.59101	0.00956956	0.0545932	ENSG00000125434	SLC25A35	protein_coding	solute carrier family 25 member 35 [Source:HGNC Symbol;Acc:HGNC:31921]
72.1173	-0.154216	0.685652	-0.22492	0.822042	0.928243	ENSG00000184414	IRS3P	processed_pseudogene	insulin receptor substrate 3, pseudogene [Source:HGNC Symbol;Acc:HGNC:6127]
98.1548	0.344003	0.753182	0.456733	0.647863	0.834103	ENSG00000001561	ENPP4	protein_coding	ectonucleotide pyrophosphatase/phosphodiesterase 4 [Source:HGNC Symbol;Acc:HGNC:3359]
97.8342	-2.04096	0.650507	-3.13749	0.00170401	0.0141614	ENSG00000150782	IL18	protein_coding	interleukin 18 [Source:HGNC Symbol;Acc:HGNC:5986]
93.9669	-0.545993	0.56113	-0.973024	0.330541	0.599922	ENSG00000111788	AC009533.1	unprocessed_pseudogene	DEAD/H (Asp-Glu-Ala-Asp/His) box polypeptide like pseudogene
87.8433	0.465567	0.79929	0.582476	0.560246	0.778507	ENSG00000151849	CENPJ	protein_coding	centromere protein J [Source:HGNC Symbol;Acc:HGNC:17272]
100.499	-0.209718	0.502048	-0.417725	0.676148	0.851867	ENSG00000168806	LCMT2	protein_coding	leucine carboxyl methyltransferase 2 [Source:HGNC Symbol;Acc:HGNC:17558]
89.3852	-1.52982	0.814471	-1.8783	0.0603402	0.207443	ENSG00000228812	LAMA5-AS1	antisense	LAMA5 antisense RNA 1 [Source:HGNC Symbol;Acc:HGNC:40334]
95.7875	0.317607	0.50053	0.634542	0.525727	0.754712	ENSG00000262468	LINC01569	lincRNA	long intergenic non-protein coding RNA 1569 [Source:HGNC Symbol;Acc:HGNC:51380]
109.512	-1.04151	0.634002	-1.64275	0.100434	0.29212	ENSG00000169252	ADRB2	protein_coding	adrenoceptor beta 2 [Source:HGNC Symbol;Acc:HGNC:286]
94.4111	-0.0791148	0.522017	-0.151556	0.879537	0.954692	ENSG00000008853	RHOBTB2	protein_coding	Rho related BTB domain containing 2 [Source:HGNC Symbol;Acc:HGNC:18756]
130.267	-10.4962	0.988634	-10.6168	2.48846e-26	2.57523e-23	ENSG00000263761	GDF2	protein_coding	growth differentiation factor 2 [Source:HGNC Symbol;Acc:HGNC:4217]
94.8267	0.706646	0.509851	1.38599	0.165751	0.398538	ENSG00000169118	CSNK1G1	protein_coding	casein kinase 1 gamma 1 [Source:HGNC Symbol;Acc:HGNC:2454]
95.528	5.31182	1.04373	5.08928	3.59433e-07	1.23167e-05	ENSG00000169213	RAB3B	protein_coding	RAB3B, member RAS oncogene family [Source:HGNC Symbol;Acc:HGNC:9778]
88.8684	-0.324197	0.693557	-0.46744	0.640185	0.82834	ENSG00000124491	F13A1	protein_coding	coagulation factor XIII A chain [Source:HGNC Symbol;Acc:HGNC:3531]
97.1802	0.384685	0.462672	0.831443	0.405724	0.664909	ENSG00000183208	GDPGP1	protein_coding	GDP-D-glucose phosphorylase 1 [Source:HGNC Symbol;Acc:HGNC:34360]
88.6676	-0.380548	0.488973	-0.778259	0.436417	0.687738	ENSG00000050344	NFE2L3	protein_coding	nuclear factor, erythroid 2 like 3 [Source:HGNC Symbol;Acc:HGNC:7783]
93.4901	0.34392	0.403588	0.852157	0.394127	0.655738	ENSG00000179941	BBS10	protein_coding	Bardet-Biedl syndrome 10 [Source:HGNC Symbol;Acc:HGNC:26291]
102.451	0.446038	0.538229	0.828715	0.407266	0.666309	ENSG00000151422	FER	protein_coding	FER tyrosine kinase [Source:HGNC Symbol;Acc:HGNC:3655]
94.7077	-0.620052	0.548017	-1.13145	0.257868	0.519584	ENSG00000122417	ODF2L	protein_coding	outer dense fiber of sperm tails 2 like [Source:HGNC Symbol;Acc:HGNC:29225]
97.0889	-0.864217	0.770222	-1.12204	0.261847	0.523942	ENSG00000116824	CD2	protein_coding	CD2 molecule [Source:HGNC Symbol;Acc:HGNC:1639]
83.8465	-0.380639	0.63706	-0.597493	0.550178	0.77198	ENSG00000118971	CCND2	protein_coding	cyclin D2 [Source:HGNC Symbol;Acc:HGNC:1583]
96.6622	-0.108884	0.566125	-0.192333	0.847482	0.939634	ENSG00000092036	HAUS4	protein_coding	HAUS augmin like complex subunit 4 [Source:HGNC Symbol;Acc:HGNC:20163]
97.0492	-1.14572	0.834413	-1.37308	0.169728	0.405149	ENSG00000149633	KIAA1755	protein_coding	KIAA1755 [Source:HGNC Symbol;Acc:HGNC:29372]
96.5553	0.156561	0.538159	0.29092	0.771113	0.903153	ENSG00000268713	AC005261.3	lincRNA	novel transcript
97.7091	-1.07868	0.609364	-1.77018	0.0766976	0.244121	ENSG00000171729	TMEM51	protein_coding	transmembrane protein 51 [Source:HGNC Symbol;Acc:HGNC:25488]
104.271	-1.59262	0.517121	-3.07977	0.00207159	0.0165674	ENSG00000121769	FABP3	protein_coding	fatty acid binding protein 3 [Source:HGNC Symbol;Acc:HGNC:3557]
98.7842	-2.03334	0.840536	-2.4191	0.015559	0.07937	ENSG00000278967	AL138847.2	TEC	novel transcript
86.1356	0.322774	0.529897	0.609127	0.54244	0.76648	ENSG00000161912	ADCY10P1	transcribed_unprocessed_pseudogene	adenylate cyclase 10, soluble pseudogene 1 [Source:HGNC Symbol;Acc:HGNC:44143]
100.215	-1.11279	0.612904	-1.81561	0.0694309	0.227753	ENSG00000153707	PTPRD	protein_coding	protein tyrosine phosphatase, receptor type D [Source:HGNC Symbol;Acc:HGNC:9668]
86.5903	1.14186	0.535687	2.13158	0.033041	0.135364	ENSG00000197162	ZNF785	protein_coding	zinc finger protein 785 [Source:HGNC Symbol;Acc:HGNC:26496]
95.5448	-0.845292	0.456624	-1.85118	0.0641439	0.215568	ENSG00000178385	PLEKHM3	protein_coding	pleckstrin homology domain containing M3 [Source:HGNC Symbol;Acc:HGNC:34006]
95.8274	-0.0907376	0.41051	-0.221036	0.825064	0.929756	ENSG00000125703	ATG4C	protein_coding	autophagy related 4C cysteine peptidase [Source:HGNC Symbol;Acc:HGNC:16040]
109.183	-3.20928	0.884069	-3.63013	0.000283279	0.00341673	ENSG00000189369	GSPT2	protein_coding	G1 to S phase transition 2 [Source:HGNC Symbol;Acc:HGNC:4622]
96.4512	-0.360358	0.442418	-0.81452	0.415347	0.672238	ENSG00000203709	MIR29B2CHG	lincRNA	MIR29B2 and MIR29C host gene [Source:HGNC Symbol;Acc:HGNC:32018]
95.1176	0.302793	0.534008	0.56702	0.5707	0.785634	ENSG00000092098	RNF31	protein_coding	ring finger protein 31 [Source:HGNC Symbol;Acc:HGNC:16031]
78.2502	-0.287349	0.828311	-0.346909	0.72866	0.881774	ENSG00000114251	WNT5A	protein_coding	Wnt family member 5A [Source:HGNC Symbol;Acc:HGNC:12784]
87.6476	1.16554	0.451095	2.5838	0.00977177	0.0556038	ENSG00000243335	KCTD7	protein_coding	potassium channel tetramerization domain containing 7 [Source:HGNC Symbol;Acc:HGNC:21957]
88.1951	0.160599	0.516902	0.310695	0.756032	0.896691	ENSG00000273899	NOL12	protein_coding	nucleolar protein 12 [Source:HGNC Symbol;Acc:HGNC:28585]
90.8752	0.167199	0.641035	0.260826	0.794226	0.914539	ENSG00000157036	EXOG	protein_coding	exo/endonuclease G [Source:HGNC Symbol;Acc:HGNC:3347]
92.6058	-0.717561	0.6278	-1.14298	0.253048	0.513607	ENSG00000121653	MAPK8IP1	protein_coding	mitogen-activated protein kinase 8 interacting protein 1 [Source:HGNC Symbol;Acc:HGNC:6882]
61.7234	7.45967	1.08129	6.89888	5.24154e-12	7.13724e-10	ENSG00000128709	HOXD9	protein_coding	homeobox D9 [Source:HGNC Symbol;Acc:HGNC:5140]
99.9738	-1.21527	0.761346	-1.59621	0.110441	0.310013	ENSG00000047365	ARAP2	protein_coding	ArfGAP with RhoGAP domain, ankyrin repeat and PH domain 2 [Source:HGNC Symbol;Acc:HGNC:16924]
110.892	-1.60732	0.565306	-2.84327	0.00446531	0.0305084	ENSG00000158517	NCF1	protein_coding	neutrophil cytosolic factor 1 [Source:HGNC Symbol;Acc:HGNC:7660]
94.3091	0.0282931	0.4557	0.0620871	0.950493	0.980011	ENSG00000146776	ATXN7L1	protein_coding	ataxin 7 like 1 [Source:HGNC Symbol;Acc:HGNC:22210]
64.8106	-1.52436	0.534331	-2.85284	0.00433304	0.0298808	ENSG00000135407	AVIL	protein_coding	advillin [Source:HGNC Symbol;Acc:HGNC:14188]
100.788	-6.46425	1.95054	-3.31409	0.000919427	0.00879494	ENSG00000211666	IGLV2-14	IG_V_gene	immunoglobulin lambda variable 2-14 [Source:HGNC Symbol;Acc:HGNC:5888]
99.9971	-0.199479	0.477911	-0.417396	0.676388	0.851877	ENSG00000253683	AC027309.2	processed_pseudogene	coiled-coil domain containing 72 (CCDC72) pseudogene
89.9841	-0.270305	0.528826	-0.511142	0.609252	0.809873	ENSG00000179476	C14orf28	protein_coding	chromosome 14 open reading frame 28 [Source:HGNC Symbol;Acc:HGNC:19834]
97.8878	-0.96444	0.694337	-1.38901	0.16483	0.397061	ENSG00000114446	IFT57	protein_coding	intraflagellar transport 57 [Source:HGNC Symbol;Acc:HGNC:17367]
96.0683	-0.58903	0.564528	-1.0434	0.296762	0.562409	ENSG00000152404	CWF19L2	protein_coding	CWF19 like cell cycle control factor 2 [Source:HGNC Symbol;Acc:HGNC:26508]
99.0645	-1.80975	0.500103	-3.61876	0.000296015	0.00352397	ENSG00000138172	CALHM2	protein_coding	calcium homeostasis modulator family member 2 [Source:HGNC Symbol;Acc:HGNC:23493]
90.4342	0.379053	0.442224	0.857153	0.39136	0.65321	ENSG00000160961	ZNF333	protein_coding	zinc finger protein 333 [Source:HGNC Symbol;Acc:HGNC:15624]
106.322	-0.430043	0.839877	-0.512031	0.608629	0.809873	ENSG00000235169	SMIM1	protein_coding	small integral membrane protein 1 (Vel blood group) [Source:HGNC Symbol;Acc:HGNC:44204]
85.228	0.131965	0.577093	0.228671	0.819124	0.926836	ENSG00000069696	DRD4	protein_coding	dopamine receptor D4 [Source:HGNC Symbol;Acc:HGNC:3025]
88.2865	-0.133139	0.449126	-0.296439	0.766895	0.900861	ENSG00000198919	DZIP3	protein_coding	DAZ interacting zinc finger protein 3 [Source:HGNC Symbol;Acc:HGNC:30938]
104.098	-2.05422	0.802332	-2.56031	0.0104578	0.0587963	ENSG00000105963	ADAP1	protein_coding	ArfGAP with dual PH domains 1 [Source:HGNC Symbol;Acc:HGNC:16486]
108.407	-2.91031	0.721239	-4.03516	5.45653e-05	0.000862401	ENSG00000125848	FLRT3	protein_coding	fibronectin leucine rich transmembrane protein 3 [Source:HGNC Symbol;Acc:HGNC:3762]
97.2912	-0.111595	0.488852	-0.22828	0.819428	0.926978	ENSG00000156711	MAPK13	protein_coding	mitogen-activated protein kinase 13 [Source:HGNC Symbol;Acc:HGNC:6875]
75.8113	-0.0641171	0.707358	-0.090643	0.927776	0.972451	ENSG00000227502	LINC01268	lincRNA	long intergenic non-protein coding RNA 1268 [Source:HGNC Symbol;Acc:HGNC:50323]
59.8302	4.08022	0.884856	4.61117	4.00404e-06	9.60661e-05	ENSG00000171388	APLN	protein_coding	apelin [Source:HGNC Symbol;Acc:HGNC:16665]
97.2549	-1.81455	0.444759	-4.07984	4.50665e-05	0.000730564	ENSG00000020181	ADGRA2	protein_coding	adhesion G protein-coupled receptor A2 [Source:HGNC Symbol;Acc:HGNC:17849]
97.9169	-2.08068	0.792004	-2.62711	0.00861139	0.0504433	ENSG00000012779	ALOX5	protein_coding	arachidonate 5-lipoxygenase [Source:HGNC Symbol;Acc:HGNC:435]
92.0101	3.8182	0.691784	5.51936	3.40239e-08	1.69824e-06	ENSG00000100162	CENPM	protein_coding	centromere protein M [Source:HGNC Symbol;Acc:HGNC:18352]
100.243	-1.57928	0.633055	-2.49469	0.0126068	0.0674579	ENSG00000134516	DOCK2	protein_coding	dedicator of cytokinesis 2 [Source:HGNC Symbol;Acc:HGNC:2988]
97.2695	0.0277343	0.578211	0.0479658	0.961744	0.985659	ENSG00000101213	PTK6	protein_coding	protein tyrosine kinase 6 [Source:HGNC Symbol;Acc:HGNC:9617]
99.5925	-1.80522	0.539128	-3.34841	0.000812765	0.00800035	ENSG00000133874	RNF122	protein_coding	ring finger protein 122 [Source:HGNC Symbol;Acc:HGNC:21147]
102.709	-0.437834	0.476585	-0.91869	0.358258	0.623807	ENSG00000204147	ASAH2B	protein_coding	N-acylsphingosine amidohydrolase 2B [Source:HGNC Symbol;Acc:HGNC:23456]
119.347	-3.6198	0.481165	-7.523	5.35325e-14	1.06537e-11	ENSG00000206172	HBA1	protein_coding	hemoglobin subunit alpha 1 [Source:HGNC Symbol;Acc:HGNC:4823]
94.4267	1.45468	0.452097	3.21762	0.00129261	0.0115757	ENSG00000131061	ZNF341	protein_coding	zinc finger protein 341 [Source:HGNC Symbol;Acc:HGNC:15992]
92.895	0.0578914	0.536898	0.107826	0.914134	0.967235	ENSG00000173928	SWSAP1	protein_coding	SWIM-type zinc finger 7 associated protein 1 [Source:HGNC Symbol;Acc:HGNC:26638]
97.7771	-0.796657	0.512423	-1.55468	0.120021	0.32543	ENSG00000115816	CEBPZ	protein_coding	CCAAT enhancer binding protein zeta [Source:HGNC Symbol;Acc:HGNC:24218]
105.654	-2.2267	0.815532	-2.73036	0.00632652	0.0397597	ENSG00000172543	CTSW	protein_coding	cathepsin W [Source:HGNC Symbol;Acc:HGNC:2546]
99.4622	0.334627	0.512579	0.652831	0.513865	0.746606	ENSG00000156795	WDYHV1	protein_coding	WDYHV motif containing 1 [Source:HGNC Symbol;Acc:HGNC:25490]
95.6182	1.8369	0.572067	3.21099	0.0013228	0.0117875	ENSG00000203668	CHML	protein_coding	CHM like, Rab escort protein 2 [Source:HGNC Symbol;Acc:HGNC:1941]
91.8113	0.53682	0.444465	1.20779	0.227128	0.482246	ENSG00000174891	RSRC1	protein_coding	arginine and serine rich coiled-coil 1 [Source:HGNC Symbol;Acc:HGNC:24152]
107.711	-1.87645	0.616232	-3.04503	0.00232658	0.0181942	ENSG00000180644	PRF1	protein_coding	perforin 1 [Source:HGNC Symbol;Acc:HGNC:9360]
81.0975	-0.34818	0.497442	-0.699941	0.483964	0.724942	ENSG00000278784	AL136295.7	sense_intronic	novel transcript
99.4298	-0.0895501	0.590434	-0.151668	0.879449	0.954692	ENSG00000165392	WRN	protein_coding	Werner syndrome RecQ like helicase [Source:HGNC Symbol;Acc:HGNC:12791]
95.9092	3.10381	0.564998	5.49349	3.94062e-08	1.92359e-06	ENSG00000143195	ILDR2	protein_coding	immunoglobulin like domain containing receptor 2 [Source:HGNC Symbol;Acc:HGNC:18131]
91.844	0.476203	0.531317	0.896268	0.37011	0.633633	ENSG00000143674	MAP3K21	protein_coding	mitogen-activated protein kinase kinase kinase 21 [Source:HGNC Symbol;Acc:HGNC:29798]
92.1932	0.893194	0.5432	1.64432	0.100111	0.291668	ENSG00000133119	RFC3	protein_coding	replication factor C subunit 3 [Source:HGNC Symbol;Acc:HGNC:9971]
105.694	-1.76083	0.666532	-2.64178	0.00824723	0.0487702	ENSG00000241494	AL355032.1	processed_pseudogene	ribosomal protein L26-like 1 (RPL26L1) pseudogene
89.4524	0.51265	0.548114	0.935299	0.349634	0.617378	ENSG00000196466	ZNF799	protein_coding	zinc finger protein 799 [Source:HGNC Symbol;Acc:HGNC:28071]
98.3927	-1.07899	0.513403	-2.10164	0.0355852	0.142405	ENSG00000162636	FAM102B	protein_coding	family with sequence similarity 102 member B [Source:HGNC Symbol;Acc:HGNC:27637]
82.9164	-0.0746556	0.581063	-0.128481	0.897768	0.962634	ENSG00000163378	EOGT	protein_coding	EGF domain specific O-linked N-acetylglucosamine transferase [Source:HGNC Symbol;Acc:HGNC:28526]
102.317	-0.0644997	0.445889	-0.144654	0.884984	0.956429	ENSG00000152348	ATG10	protein_coding	autophagy related 10 [Source:HGNC Symbol;Acc:HGNC:20315]
85.7262	-0.334021	0.439425	-0.760131	0.447177	0.6968	ENSG00000107938	EDRF1	protein_coding	erythroid differentiation regulatory factor 1 [Source:HGNC Symbol;Acc:HGNC:24640]
96.0141	0.0623334	0.428985	0.145304	0.884471	0.956395	ENSG00000160218	TRAPPC10	protein_coding	trafficking protein particle complex 10 [Source:HGNC Symbol;Acc:HGNC:11868]
101.798	0.0825701	0.892879	0.0924763	0.92632	0.9719	ENSG00000164379	FOXQ1	protein_coding	forkhead box Q1 [Source:HGNC Symbol;Acc:HGNC:20951]
92.4676	0.0961722	0.57551	0.167108	0.867285	0.948691	ENSG00000230487	PSMG3-AS1	lincRNA	PSMG3 antisense RNA 1 (head to head) [Source:HGNC Symbol;Acc:HGNC:22230]
113.217	-8.10973	1.58629	-5.11238	3.18118e-07	1.11219e-05	ENSG00000185652	NTF3	protein_coding	neurotrophin 3 [Source:HGNC Symbol;Acc:HGNC:8023]
101.057	-1.70439	0.582021	-2.9284	0.00340708	0.024645	ENSG00000134755	DSC2	protein_coding	desmocollin 2 [Source:HGNC Symbol;Acc:HGNC:3036]
93.2283	-1.00915	0.515404	-1.95797	0.0502331	0.182278	ENSG00000141642	ELAC1	protein_coding	elaC ribonuclease Z 1 [Source:HGNC Symbol;Acc:HGNC:14197]
89.9077	0.00335871	0.493585	0.00680473	0.994571	0.998261	ENSG00000143995	MEIS1	protein_coding	Meis homeobox 1 [Source:HGNC Symbol;Acc:HGNC:7000]
95.0273	-1.68297	0.635617	-2.64777	0.00810255	0.04819	ENSG00000148908	RGS10	protein_coding	regulator of G protein signaling 10 [Source:HGNC Symbol;Acc:HGNC:9992]
90.9051	0.288359	0.382579	0.753723	0.451016	0.699728	ENSG00000075188	NUP37	protein_coding	nucleoporin 37 [Source:HGNC Symbol;Acc:HGNC:29929]
103.177	0.0283384	0.572002	0.0495425	0.960487	0.985305	ENSG00000223803	RPS20P14	processed_pseudogene	ribosomal protein S20 pseudogene 14 [Source:HGNC Symbol;Acc:HGNC:36692]
96.314	-0.199293	0.388552	-0.512912	0.608013	0.80945	ENSG00000165121	AL353743.1	transcribed_unprocessed_pseudogene	kinesin family member 27 (KIF27) pseudogene
74.028	0.0259421	0.513501	0.0505201	0.959708	0.984701	ENSG00000196757	ZNF700	protein_coding	zinc finger protein 700 [Source:HGNC Symbol;Acc:HGNC:25292]
91.8001	-0.907454	0.456894	-1.98614	0.0470182	0.174397	ENSG00000184979	USP18	protein_coding	ubiquitin specific peptidase 18 [Source:HGNC Symbol;Acc:HGNC:12616]
93.9062	-0.524814	0.539579	-0.972637	0.330734	0.599974	ENSG00000232859	LYRM9	protein_coding	LYR motif containing 9 [Source:HGNC Symbol;Acc:HGNC:27314]
91.2561	-0.516697	0.497838	-1.03788	0.299325	0.565121	ENSG00000138036	DYNC2LI1	protein_coding	dynein cytoplasmic 2 light intermediate chain 1 [Source:HGNC Symbol;Acc:HGNC:24595]
92.3753	-2.45893	0.804721	-3.05563	0.00224592	0.0177061	ENSG00000196507	TCEAL3	protein_coding	transcription elongation factor A like 3 [Source:HGNC Symbol;Acc:HGNC:28247]
91.5689	-0.899702	0.469198	-1.91753	0.0551706	0.194861	ENSG00000126882	FAM78A	protein_coding	family with sequence similarity 78 member A [Source:HGNC Symbol;Acc:HGNC:25465]
95.8407	-0.361015	0.50335	-0.717225	0.473235	0.716476	ENSG00000140386	SCAPER	protein_coding	S-phase cyclin A associated protein in the ER [Source:HGNC Symbol;Acc:HGNC:13081]
95.9663	-0.384963	0.471831	-0.815893	0.414562	0.671386	ENSG00000204316	MRPL38	protein_coding	mitochondrial ribosomal protein L38 [Source:HGNC Symbol;Acc:HGNC:14033]
91.1152	-0.679054	0.421394	-1.61145	0.107083	0.303995	ENSG00000130962	PRRG1	protein_coding	proline rich and Gla domain 1 [Source:HGNC Symbol;Acc:HGNC:9469]
74.6895	-0.37345	0.540796	-0.690555	0.489845	0.729807	ENSG00000128274	A4GALT	protein_coding	alpha 1,4-galactosyltransferase (P blood group) [Source:HGNC Symbol;Acc:HGNC:18149]
98.255	0.449688	0.431	1.04336	0.296782	0.562409	ENSG00000151151	IPMK	protein_coding	inositol polyphosphate multikinase [Source:HGNC Symbol;Acc:HGNC:20739]
113.249	-2.02854	0.728423	-2.78483	0.0053555	0.0349153	ENSG00000154914	USP43	protein_coding	ubiquitin specific peptidase 43 [Source:HGNC Symbol;Acc:HGNC:20072]
96.9841	1.08426	0.518367	2.09168	0.0364668	0.144961	ENSG00000160050	CCDC28B	protein_coding	coiled-coil domain containing 28B [Source:HGNC Symbol;Acc:HGNC:28163]
88.1427	0.0362464	0.577072	0.0628109	0.949917	0.979866	ENSG00000185101	ANO9	protein_coding	anoctamin 9 [Source:HGNC Symbol;Acc:HGNC:20679]
108.094	-2.8689	0.794035	-3.61306	0.000302605	0.0035882	ENSG00000229644	NAMPTP1	processed_pseudogene	nicotinamide phosphoribosyltransferase pseudogene 1 [Source:HGNC Symbol;Acc:HGNC:17633]
68.2241	1.39929	0.538628	2.59788	0.00938011	0.0537892	ENSG00000173546	CSPG4	protein_coding	chondroitin sulfate proteoglycan 4 [Source:HGNC Symbol;Acc:HGNC:2466]
105.741	-1.35375	0.543549	-2.49058	0.0127536	0.0680881	ENSG00000258429	PDF	protein_coding	peptide deformylase, mitochondrial [Source:HGNC Symbol;Acc:HGNC:30012]
100.977	-1.50609	0.851641	-1.76846	0.0769838	0.24468	ENSG00000229005	HNF4A-AS1	antisense	HNF4A antisense RNA 1 [Source:HGNC Symbol;Acc:HGNC:49505]
95.2287	1.05445	0.400251	2.63448	0.00842664	0.0494918	ENSG00000185252	ZNF74	protein_coding	zinc finger protein 74 [Source:HGNC Symbol;Acc:HGNC:13144]
96.2315	-0.474265	0.523713	-0.905582	0.365157	0.629047	ENSG00000065615	CYB5R4	protein_coding	cytochrome b5 reductase 4 [Source:HGNC Symbol;Acc:HGNC:20147]
101.796	-0.0494658	0.49729	-0.0994708	0.920764	0.969676	ENSG00000180035	ZNF48	protein_coding	zinc finger protein 48 [Source:HGNC Symbol;Acc:HGNC:13114]
96.0971	-0.733281	0.556796	-1.31697	0.18785	0.432197	ENSG00000128791	TWSG1	protein_coding	twisted gastrulation BMP signaling modulator 1 [Source:HGNC Symbol;Acc:HGNC:12429]
97.3959	0.5924	0.505425	1.17208	0.241163	0.500044	ENSG00000116922	C1orf109	protein_coding	chromosome 1 open reading frame 109 [Source:HGNC Symbol;Acc:HGNC:26039]
87.4571	0.0853026	0.455412	0.187309	0.851419	0.941619	ENSG00000002016	RAD52	protein_coding	RAD52 homolog, DNA repair protein [Source:HGNC Symbol;Acc:HGNC:9824]
93.6685	-0.297288	0.591446	-0.502646	0.615213	0.812624	ENSG00000119632	IFI27L2	protein_coding	interferon alpha inducible protein 27 like 2 [Source:HGNC Symbol;Acc:HGNC:19753]
87.4652	0.14199	0.424742	0.334297	0.738155	0.887085	ENSG00000260563	AC132872.1	lincRNA	novel transcript
93.2297	0.0770384	0.431804	0.17841	0.858401	0.944697	ENSG00000115421	PAPOLG	protein_coding	poly(A) polymerase gamma [Source:HGNC Symbol;Acc:HGNC:14982]
97.4962	-0.708394	0.562622	-1.25909	0.207997	0.459148	ENSG00000165752	STK32C	protein_coding	serine/threonine kinase 32C [Source:HGNC Symbol;Acc:HGNC:21332]
91.5891	0.568102	0.512806	1.10783	0.267935	0.531453	ENSG00000120341	SEC16B	protein_coding	SEC16 homolog B, endoplasmic reticulum export factor [Source:HGNC Symbol;Acc:HGNC:30301]
90.6031	0.888633	0.414223	2.1453	0.0319286	0.13245	ENSG00000229320	KRT8P12	transcribed_processed_pseudogene	keratin 8 pseudogene 12 [Source:HGNC Symbol;Acc:HGNC:28057]
80.914	0.499278	0.545112	0.915917	0.35971	0.625004	ENSG00000078814	MYH7B	protein_coding	myosin heavy chain 7B [Source:HGNC Symbol;Acc:HGNC:15906]
85.4683	-0.536664	0.532674	-1.00749	0.313699	0.582482	ENSG00000156265	MAP3K7CL	protein_coding	MAP3K7 C-terminal like [Source:HGNC Symbol;Acc:HGNC:16457]
92.9447	2.96302	0.648307	4.5704	4.86794e-06	0.000113974	ENSG00000175643	RMI2	protein_coding	RecQ mediated genome instability 2 [Source:HGNC Symbol;Acc:HGNC:28349]
101.818	-0.678296	0.421031	-1.61104	0.107172	0.304137	ENSG00000112357	PEX7	protein_coding	peroxisomal biogenesis factor 7 [Source:HGNC Symbol;Acc:HGNC:8860]
81.821	0.0811242	0.483412	0.167816	0.866728	0.948273	ENSG00000149292	TTC12	protein_coding	tetratricopeptide repeat domain 12 [Source:HGNC Symbol;Acc:HGNC:23700]
80.0514	-2.45304	0.862833	-2.84301	0.00446895	0.0305198	ENSG00000274225	AP001065.1	lincRNA	novel transcript
94.9628	0.0301553	0.785442	0.0383928	0.969374	0.988358	ENSG00000154760	SLFN13	protein_coding	schlafen family member 13 [Source:HGNC Symbol;Acc:HGNC:26481]
104.256	-0.465971	0.603806	-0.771722	0.440279	0.690281	ENSG00000188321	ZNF559	protein_coding	zinc finger protein 559 [Source:HGNC Symbol;Acc:HGNC:28197]
73.6538	3.61721	0.841572	4.29816	1.72225e-05	0.000326428	ENSG00000272405	AL365181.3	antisense	novel transcript, antisense to BCAN
96.8794	-1.85118	0.492687	-3.75732	0.000171745	0.00226607	ENSG00000151623	NR3C2	protein_coding	nuclear receptor subfamily 3 group C member 2 [Source:HGNC Symbol;Acc:HGNC:7979]
101.359	0.308911	0.493642	0.625779	0.53146	0.757856	ENSG00000174516	PELI3	protein_coding	pellino E3 ubiquitin protein ligase family member 3 [Source:HGNC Symbol;Acc:HGNC:30010]
96.8673	-1.85825	0.946288	-1.96372	0.0495623	0.180802	ENSG00000171840	NINJ2	protein_coding	ninjurin 2 [Source:HGNC Symbol;Acc:HGNC:7825]
89.1253	-0.921449	0.658757	-1.39877	0.161882	0.393193	ENSG00000126460	PRRG2	protein_coding	proline rich and Gla domain 2 [Source:HGNC Symbol;Acc:HGNC:9470]
92.8671	-0.133527	0.650491	-0.205272	0.83736	0.934886	ENSG00000163947	ARHGEF3	protein_coding	Rho guanine nucleotide exchange factor 3 [Source:HGNC Symbol;Acc:HGNC:683]
86.2769	0.198054	0.60039	0.329876	0.741494	0.8893	ENSG00000213139	CRYGS	protein_coding	crystallin gamma S [Source:HGNC Symbol;Acc:HGNC:2417]
104.144	-2.88396	0.624055	-4.62132	3.813e-06	9.23388e-05	ENSG00000235568	NFAM1	protein_coding	NFAT activating protein with ITAM motif 1 [Source:HGNC Symbol;Acc:HGNC:29872]
85.6256	-0.244365	0.627161	-0.389637	0.696805	0.862884	ENSG00000243302	AC018638.4	processed_pseudogene	novel pseudogene
84.9249	-1.25388	0.704974	-1.77862	0.0753017	0.240913	ENSG00000259370	AC103740.1	antisense	uncharacterized LOC105370854 [Source:NCBI gene;Acc:105370854]
98.7978	2.49636	0.674903	3.69884	0.000216588	0.00275807	ENSG00000186868	MAPT	protein_coding	microtubule associated protein tau [Source:HGNC Symbol;Acc:HGNC:6893]
92.9211	0.312195	0.541901	0.57611	0.564541	0.78084	ENSG00000177868	SVBP	protein_coding	small vasohibin binding protein [Source:HGNC Symbol;Acc:HGNC:29204]
99.9965	-0.525126	0.444229	-1.18211	0.237163	0.49509	ENSG00000119778	ATAD2B	protein_coding	ATPase family, AAA domain containing 2B [Source:HGNC Symbol;Acc:HGNC:29230]
87.1979	-0.368196	0.542462	-0.67875	0.497296	0.735009	ENSG00000112365	ZBTB24	protein_coding	zinc finger and BTB domain containing 24 [Source:HGNC Symbol;Acc:HGNC:21143]
103.447	-0.66045	0.508712	-1.29828	0.194191	0.441416	ENSG00000243199	AC115223.1	processed_pseudogene	ribosomal protein L6 (RPL6) pseudogene
90.6707	0.22222	0.434183	0.511811	0.608783	0.809873	ENSG00000196981	WDR5B	protein_coding	WD repeat domain 5B [Source:HGNC Symbol;Acc:HGNC:17826]
93.3707	-1.41278	0.621019	-2.27494	0.0229093	0.105182	ENSG00000048740	CELF2	protein_coding	CUGBP Elav-like family member 2 [Source:HGNC Symbol;Acc:HGNC:2550]
91.0344	-1.14805	0.719349	-1.59596	0.110498	0.310057	ENSG00000143333	RGS16	protein_coding	regulator of G protein signaling 16 [Source:HGNC Symbol;Acc:HGNC:9997]
103.142	-1.82561	0.800422	-2.28081	0.0225596	0.104007	ENSG00000115165	CYTIP	protein_coding	cytohesin 1 interacting protein [Source:HGNC Symbol;Acc:HGNC:9506]
101.369	-0.0697899	0.574491	-0.121481	0.90331	0.964181	ENSG00000272325	NUDT3	protein_coding	nudix hydrolase 3 [Source:HGNC Symbol;Acc:HGNC:8050]
91.8078	0.0303492	0.489331	0.0620219	0.950545	0.980011	ENSG00000174456	C12orf76	protein_coding	chromosome 12 open reading frame 76 [Source:HGNC Symbol;Acc:HGNC:33790]
90.0422	-1.40585	0.857627	-1.63924	0.101164	0.293307	ENSG00000101000	PROCR	protein_coding	protein C receptor [Source:HGNC Symbol;Acc:HGNC:9452]
91.9662	0.148495	0.493039	0.301182	0.763276	0.900117	ENSG00000256060	TRAPPC2B	protein_coding	trafficking protein particle complex 2B [Source:HGNC Symbol;Acc:HGNC:10710]
94.5851	0.488888	0.376532	1.2984	0.19415	0.441388	ENSG00000155729	KCTD18	protein_coding	potassium channel tetramerization domain containing 18 [Source:HGNC Symbol;Acc:HGNC:26446]
93.4197	0.509348	0.428384	1.189	0.234441	0.491861	ENSG00000007944	MYLIP	protein_coding	myosin regulatory light chain interacting protein [Source:HGNC Symbol;Acc:HGNC:21155]
111.011	0.0640427	0.689684	0.0928581	0.926016	0.971844	ENSG00000263503	MAPK8IP1P2	processed_pseudogene	mitogen-activated protein kinase 8 interacting protein 1 pseudogene 2 [Source:HGNC Symbol;Acc:HGNC:52402]
87.6632	0.279814	0.574634	0.486943	0.626299	0.820287	ENSG00000206530	CFAP44	protein_coding	cilia and flagella associated protein 44 [Source:HGNC Symbol;Acc:HGNC:25631]
100.753	-2.27128	0.814364	-2.78902	0.0052868	0.0345837	ENSG00000145649	GZMA	protein_coding	granzyme A [Source:HGNC Symbol;Acc:HGNC:4708]
89.8937	1.92824	0.589865	3.26895	0.00107947	0.00998012	ENSG00000147883	CDKN2B	protein_coding	cyclin dependent kinase inhibitor 2B [Source:HGNC Symbol;Acc:HGNC:1788]
84.4028	0.739915	0.597603	1.23814	0.215665	0.468835	ENSG00000159433	STARD9	protein_coding	StAR related lipid transfer domain containing 9 [Source:HGNC Symbol;Acc:HGNC:19162]
91.1249	0.732328	0.416914	1.75655	0.078995	0.248595	ENSG00000083093	PALB2	protein_coding	partner and localizer of BRCA2 [Source:HGNC Symbol;Acc:HGNC:26144]
103.925	-0.15114	0.477444	-0.316561	0.751577	0.894139	ENSG00000188010	MORN2	protein_coding	MORN repeat containing 2 [Source:HGNC Symbol;Acc:HGNC:30166]
89.8765	0.869564	0.676858	1.28471	0.198895	0.448291	ENSG00000152642	GPD1L	protein_coding	glycerol-3-phosphate dehydrogenase 1 like [Source:HGNC Symbol;Acc:HGNC:28956]
92.1162	0.937182	0.587107	1.59627	0.110428	0.310013	ENSG00000149554	CHEK1	protein_coding	checkpoint kinase 1 [Source:HGNC Symbol;Acc:HGNC:1925]
95.2706	0.23449	0.429085	0.546489	0.58473	0.794979	ENSG00000183891	TTC32	protein_coding	tetratricopeptide repeat domain 32 [Source:HGNC Symbol;Acc:HGNC:32954]
88.297	0.220969	0.48895	0.451925	0.651323	0.836165	ENSG00000183666	GUSBP1	transcribed_unprocessed_pseudogene	glucuronidase, beta pseudogene 1 [Source:HGNC Symbol;Acc:HGNC:13670]
91.1985	1.17899	0.602036	1.95833	0.0501911	0.182249	ENSG00000080561	MID2	protein_coding	midline 2 [Source:HGNC Symbol;Acc:HGNC:7096]
76.7191	-0.550305	0.618448	-0.889816	0.373565	0.636772	ENSG00000122861	PLAU	protein_coding	plasminogen activator, urokinase [Source:HGNC Symbol;Acc:HGNC:9052]
86.8541	-0.567612	0.480818	-1.18051	0.237796	0.495744	ENSG00000275764	AC092747.4	lincRNA	novel transcript
92.66	-0.502058	0.473566	-1.06016	0.28907	0.55439	ENSG00000107560	RAB11FIP2	protein_coding	RAB11 family interacting protein 2 [Source:HGNC Symbol;Acc:HGNC:29152]
84.3459	0.00645674	0.453314	0.0142434	0.988636	0.99561	ENSG00000285967	NIPBL-DT	bidirectional_promoter_lncRNA	NIPBL divergent transcript [Source:HGNC Symbol;Acc:HGNC:51293]
88.4193	1.21614	0.476197	2.55385	0.0106539	0.0595322	ENSG00000273373	AL355488.1	antisense	novel transcript, antisense to SLC16A4
93.6919	-1.12827	0.886126	-1.27326	0.202927	0.452331	ENSG00000244682	FCGR2C	polymorphic_pseudogene	Fc fragment of IgG receptor IIc (gene/pseudogene) [Source:HGNC Symbol;Acc:HGNC:15626]
85.1021	-0.137207	0.564249	-0.243168	0.807876	0.920956	ENSG00000180263	FGD6	protein_coding	FYVE, RhoGEF and PH domain containing 6 [Source:HGNC Symbol;Acc:HGNC:21740]
101.503	-1.09699	0.598019	-1.83438	0.0665977	0.221845	ENSG00000158292	GPR153	protein_coding	G protein-coupled receptor 153 [Source:HGNC Symbol;Acc:HGNC:23618]
98.619	-1.71702	0.687255	-2.49837	0.0124766	0.0669457	ENSG00000185862	EVI2B	protein_coding	ecotropic viral integration site 2B [Source:HGNC Symbol;Acc:HGNC:3500]
92.9518	2.50833	0.740811	3.38593	0.000709381	0.00714119	ENSG00000248323	LUCAT1	antisense	lung cancer associated transcript 1 [Source:HGNC Symbol;Acc:HGNC:48498]
95.3105	-0.854523	0.587931	-1.45344	0.146101	0.369468	ENSG00000088876	ZNF343	protein_coding	zinc finger protein 343 [Source:HGNC Symbol;Acc:HGNC:16017]
78.9969	-0.79397	0.652411	-1.21698	0.223612	0.478126	ENSG00000166265	CYYR1	protein_coding	cysteine and tyrosine rich 1 [Source:HGNC Symbol;Acc:HGNC:16274]
107.23	-4.47014	1.6958	-2.63601	0.00838871	0.0493998	ENSG00000241351	IGKV3-11	IG_V_gene	immunoglobulin kappa variable 3-11 [Source:HGNC Symbol;Acc:HGNC:5815]
86.9734	0.0559693	0.475481	0.117711	0.906297	0.965668	ENSG00000272655	POLR2J4	transcribed_unprocessed_pseudogene	RNA polymerase II subunit J4, pseudogene [Source:HGNC Symbol;Acc:HGNC:28195]
94.6681	-0.388689	0.649688	-0.59827	0.54966	0.771392	ENSG00000213859	KCTD11	protein_coding	potassium channel tetramerization domain containing 11 [Source:HGNC Symbol;Acc:HGNC:21302]
90.6957	1.95697	0.791847	2.4714	0.0134583	0.0709867	ENSG00000114268	PFKFB4	protein_coding	6-phosphofructo-2-kinase/fructose-2,6-biphosphatase 4 [Source:HGNC Symbol;Acc:HGNC:8875]
90.7144	0.56817	0.694714	0.817848	0.413444	0.670486	ENSG00000175556	LONRF3	protein_coding	LON peptidase N-terminal domain and ring finger 3 [Source:HGNC Symbol;Acc:HGNC:21152]
89.4875	0.623906	0.609784	1.02316	0.306232	0.574273	ENSG00000241570	PAQR9-AS1	antisense	PAQR9 antisense RNA 1 [Source:HGNC Symbol;Acc:HGNC:50861]
92.8911	-0.0385925	0.41655	-0.0926478	0.926183	0.971888	ENSG00000106080	FKBP14	protein_coding	FK506 binding protein 14 [Source:HGNC Symbol;Acc:HGNC:18625]
101.875	-2.95981	0.884778	-3.34525	0.000822074	0.00807151	ENSG00000124216	SNAI1	protein_coding	snail family transcriptional repressor 1 [Source:HGNC Symbol;Acc:HGNC:11128]
106.771	-1.23072	0.873124	-1.40955	0.158672	0.388559	ENSG00000237517	DGCR5	transcribed_unprocessed_pseudogene	DiGeorge syndrome critical region gene 5 [Source:HGNC Symbol;Acc:HGNC:16757]
102.151	-1.61941	0.479168	-3.37962	0.000725848	0.00728335	ENSG00000112394	SLC16A10	protein_coding	solute carrier family 16 member 10 [Source:HGNC Symbol;Acc:HGNC:17027]
92.1848	0.428571	0.571281	0.750192	0.453139	0.701396	ENSG00000196378	ZNF34	protein_coding	zinc finger protein 34 [Source:HGNC Symbol;Acc:HGNC:13098]
90.5385	0.259293	0.530538	0.488735	0.625029	0.819107	ENSG00000284024	HSPA14	protein_coding	heat shock protein family A (Hsp70) member 14 [Source:NCBI gene;Acc:51182]
116.451	-3.84575	0.744059	-5.16861	2.35843e-07	8.71664e-06	ENSG00000185499	MUC1	protein_coding	mucin 1, cell surface associated [Source:HGNC Symbol;Acc:HGNC:7508]
94.2641	-0.36266	0.584694	-0.620257	0.535089	0.76057	ENSG00000116117	PARD3B	protein_coding	par-3 family cell polarity regulator beta [Source:HGNC Symbol;Acc:HGNC:14446]
88.2837	0.425485	0.461013	0.922936	0.356041	0.622022	ENSG00000177125	ZBTB34	protein_coding	zinc finger and BTB domain containing 34 [Source:HGNC Symbol;Acc:HGNC:31446]
92.5135	0.643044	0.521038	1.23416	0.217143	0.47046	ENSG00000101811	CSTF2	protein_coding	cleavage stimulation factor subunit 2 [Source:HGNC Symbol;Acc:HGNC:2484]
90.7073	0.320834	0.424589	0.755633	0.449869	0.69895	ENSG00000042088	TDP1	protein_coding	tyrosyl-DNA phosphodiesterase 1 [Source:HGNC Symbol;Acc:HGNC:18884]
63.1006	1.37365	0.535623	2.56458	0.0103301	0.0581626	ENSG00000161381	PLXDC1	protein_coding	plexin domain containing 1 [Source:HGNC Symbol;Acc:HGNC:20945]
86.3653	-0.0805717	0.438296	-0.183829	0.854147	0.942675	ENSG00000071243	ING3	protein_coding	inhibitor of growth family member 3 [Source:HGNC Symbol;Acc:HGNC:14587]
102.225	-1.63341	0.649548	-2.51468	0.011914	0.0646874	ENSG00000149557	FEZ1	protein_coding	fasciculation and elongation protein zeta 1 [Source:HGNC Symbol;Acc:HGNC:3659]
90.0673	-2.08341	0.729871	-2.85449	0.00431056	0.029789	ENSG00000129038	LOXL1	protein_coding	lysyl oxidase like 1 [Source:HGNC Symbol;Acc:HGNC:6665]
79.0109	-0.290466	0.70702	-0.410831	0.681196	0.854172	ENSG00000104998	IL27RA	protein_coding	interleukin 27 receptor subunit alpha [Source:HGNC Symbol;Acc:HGNC:17290]
102.618	-1.21709	0.634189	-1.91912	0.0549687	0.194325	ENSG00000169122	FAM110B	protein_coding	family with sequence similarity 110 member B [Source:HGNC Symbol;Acc:HGNC:28587]
88.4886	2.06272	0.523518	3.94011	8.14452e-05	0.00120178	ENSG00000279672	AP006621.5	TEC	TEC
88.9931	-1.04063	0.716249	-1.45288	0.146256	0.369542	ENSG00000130347	RTN4IP1	protein_coding	reticulon 4 interacting protein 1 [Source:HGNC Symbol;Acc:HGNC:18647]
95.4037	-1.22339	0.547133	-2.236	0.0253518	0.112987	ENSG00000129680	MAP7D3	protein_coding	MAP7 domain containing 3 [Source:HGNC Symbol;Acc:HGNC:25742]
89.2997	0.206586	0.404724	0.510438	0.609745	0.809873	ENSG00000198551	ZNF627	protein_coding	zinc finger protein 627 [Source:HGNC Symbol;Acc:HGNC:30570]
79.6202	-0.353706	0.562259	-0.629081	0.529296	0.756145	ENSG00000143079	CTTNBP2NL	protein_coding	CTTNBP2 N-terminal like [Source:HGNC Symbol;Acc:HGNC:25330]
65.8721	-7.67674	1.05246	-7.29408	3.00707e-13	5.30441e-11	ENSG00000121871	SLITRK3	protein_coding	SLIT and NTRK like family member 3 [Source:HGNC Symbol;Acc:HGNC:23501]
93.2048	-0.607949	0.419376	-1.44965	0.147156	0.370587	ENSG00000139323	POC1B	protein_coding	POC1 centriolar protein B [Source:HGNC Symbol;Acc:HGNC:30836]
89.8658	-0.522623	0.40882	-1.27837	0.201119	0.450849	ENSG00000188026	RILPL1	protein_coding	Rab interacting lysosomal protein like 1 [Source:HGNC Symbol;Acc:HGNC:26814]
85.63	0.805873	0.998137	0.807377	0.419449	0.675684	ENSG00000169031	COL4A3	protein_coding	collagen type IV alpha 3 chain [Source:HGNC Symbol;Acc:HGNC:2204]
89.25	1.27424	0.581595	2.19095	0.0284556	0.122156	ENSG00000156804	FBXO32	protein_coding	F-box protein 32 [Source:HGNC Symbol;Acc:HGNC:16731]
88.4799	0.871963	0.451481	1.93134	0.0534413	0.190094	ENSG00000123154	WDR83	protein_coding	WD repeat domain 83 [Source:HGNC Symbol;Acc:HGNC:32672]
94.3675	0.392797	0.499065	0.787065	0.431244	0.684281	ENSG00000271895	AL109811.3	antisense	novel transcript, antisense to MASP2
86.1934	-0.232063	0.459492	-0.505043	0.613529	0.811781	ENSG00000162971	TYW5	protein_coding	tRNA-yW synthesizing protein 5 [Source:HGNC Symbol;Acc:HGNC:26754]
103.841	-11.0923	1.98549	-5.58667	2.31468e-08	1.2017e-06	ENSG00000001626	CFTR	protein_coding	cystic fibrosis transmembrane conductance regulator [Source:HGNC Symbol;Acc:HGNC:1884]
85.5273	-0.216468	0.499333	-0.433515	0.664641	0.845579	ENSG00000277161	PIGW	protein_coding	phosphatidylinositol glycan anchor biosynthesis class W [Source:HGNC Symbol;Acc:HGNC:23213]
88.9445	0.029121	0.406666	0.071609	0.942913	0.977941	ENSG00000268858	AL118506.1	antisense	novel transcript, antisense to ABHD16B
84.469	0.403291	0.413369	0.97562	0.329253	0.598897	ENSG00000181896	ZNF101	protein_coding	zinc finger protein 101 [Source:HGNC Symbol;Acc:HGNC:12881]
88.5012	1.85023	0.532052	3.47754	0.00050603	0.00541358	ENSG00000198944	SOWAHA	protein_coding	sosondowah ankyrin repeat domain family member A [Source:HGNC Symbol;Acc:HGNC:27033]
84.3198	0.208968	0.497039	0.420426	0.674174	0.85043	ENSG00000106415	GLCCI1	protein_coding	glucocorticoid induced 1 [Source:HGNC Symbol;Acc:HGNC:18713]
94.2149	-0.341142	0.5998	-0.568759	0.56952	0.78458	ENSG00000196782	MAML3	protein_coding	mastermind like transcriptional coactivator 3 [Source:HGNC Symbol;Acc:HGNC:16272]
87.0198	-0.0564905	0.450285	-0.125455	0.900163	0.96356	ENSG00000122008	POLK	protein_coding	DNA polymerase kappa [Source:HGNC Symbol;Acc:HGNC:9183]
94.4885	0.513325	0.544055	0.943517	0.345417	0.614686	ENSG00000124614	RPS10	protein_coding	ribosomal protein S10 [Source:HGNC Symbol;Acc:HGNC:10383]
99.1947	-1.32748	0.502861	-2.63985	0.00829427	0.0489438	ENSG00000213860	RPL21P75	processed_pseudogene	ribosomal protein L21 pseudogene 75 [Source:HGNC Symbol;Acc:HGNC:36460]
94.6	-0.0736129	0.400573	-0.183769	0.854195	0.942675	ENSG00000083635	NUFIP1	protein_coding	NUFIP1, FMR1 interacting protein 1 [Source:HGNC Symbol;Acc:HGNC:8057]
89.1171	1.06303	0.429596	2.47449	0.0133427	0.0705735	ENSG00000159055	MIS18A	protein_coding	MIS18 kinetochore protein A [Source:HGNC Symbol;Acc:HGNC:1286]
86.6047	-1.80717	0.477877	-3.78167	0.000155782	0.00209007	ENSG00000183853	KIRREL1	protein_coding	kirre like nephrin family adhesion molecule 1 [Source:HGNC Symbol;Acc:HGNC:15734]
83.4616	0.7694	0.427215	1.80097	0.0717079	0.232777	ENSG00000212978	AC016747.1	processed_transcript	uncharacterized LOC339803 [Source:NCBI gene;Acc:339803]
93.0491	0.876934	0.513028	1.70933	0.0873895	0.266827	ENSG00000165501	LRR1	protein_coding	leucine rich repeat protein 1 [Source:HGNC Symbol;Acc:HGNC:19742]
90.6759	0.351025	0.467566	0.750749	0.452804	0.701204	ENSG00000170191	NANP	protein_coding	N-acetylneuraminic acid phosphatase [Source:HGNC Symbol;Acc:HGNC:16140]
59.0265	-3.34476	0.832383	-4.01829	5.86227e-05	0.000914573	ENSG00000007001	UPP2	protein_coding	uridine phosphorylase 2 [Source:HGNC Symbol;Acc:HGNC:23061]
107.392	-5.78661	1.00075	-5.78227	7.3699e-09	4.48201e-07	ENSG00000134612	FOLH1B	transcribed_unprocessed_pseudogene	folate hydrolase 1B [Source:HGNC Symbol;Acc:HGNC:13636]
84.3671	-1.15144	0.443778	-2.59464	0.00946893	0.0541966	ENSG00000145014	TMEM44	protein_coding	transmembrane protein 44 [Source:HGNC Symbol;Acc:HGNC:25120]
87.3451	-1.1528	0.443523	-2.59918	0.00934459	0.0536252	ENSG00000165813	CCDC186	protein_coding	coiled-coil domain containing 186 [Source:HGNC Symbol;Acc:HGNC:24349]
88.5973	5.79634	0.965887	6.00105	1.96041e-09	1.46305e-07	ENSG00000182379	NXPH4	protein_coding	neurexophilin 4 [Source:HGNC Symbol;Acc:HGNC:8078]
92.8261	-1.19099	0.483781	-2.46183	0.0138231	0.0724186	ENSG00000170545	SMAGP	protein_coding	small cell adhesion glycoprotein [Source:HGNC Symbol;Acc:HGNC:26918]
71.0451	-0.427513	0.454786	-0.940031	0.347202	0.615695	ENSG00000261556	SMG1P7	transcribed_unprocessed_pseudogene	SMG1 pseudogene 7 [Source:HGNC Symbol;Acc:HGNC:49864]
103.973	0.775164	0.824317	0.940372	0.347027	0.61569	ENSG00000167600	CYP2S1	protein_coding	cytochrome P450 family 2 subfamily S member 1 [Source:HGNC Symbol;Acc:HGNC:15654]
87.4491	-0.0493951	0.522678	-0.0945039	0.924709	0.971523	ENSG00000143067	ZNF697	protein_coding	zinc finger protein 697 [Source:HGNC Symbol;Acc:HGNC:32034]
88.217	-0.0220822	0.435038	-0.0507592	0.959517	0.984679	ENSG00000118600	RXYLT1	protein_coding	ribitol xylosyltransferase 1 [Source:HGNC Symbol;Acc:HGNC:13530]
94.3772	-0.397531	0.554418	-0.717024	0.473359	0.716594	ENSG00000120696	KBTBD7	protein_coding	kelch repeat and BTB domain containing 7 [Source:HGNC Symbol;Acc:HGNC:25266]
84.6738	0.645842	0.579655	1.11418	0.265201	0.52819	ENSG00000166762	CATSPER2	protein_coding	cation channel sperm associated 2 [Source:HGNC Symbol;Acc:HGNC:18810]
97.1007	-0.76729	0.885153	-0.866844	0.386027	0.649131	ENSG00000144218	AFF3	protein_coding	AF4/FMR2 family member 3 [Source:HGNC Symbol;Acc:HGNC:6473]
91.8486	1.08838	0.455265	2.39066	0.0168183	0.0840578	ENSG00000006634	DBF4	protein_coding	DBF4 zinc finger [Source:HGNC Symbol;Acc:HGNC:17364]
92.4524	0.303701	0.405809	0.748382	0.45423	0.702222	ENSG00000213390	ARHGAP19	protein_coding	Rho GTPase activating protein 19 [Source:HGNC Symbol;Acc:HGNC:23724]
90.092	0.306153	0.441698	0.693126	0.48823	0.728665	ENSG00000188266	HYKK	protein_coding	hydroxylysine kinase [Source:HGNC Symbol;Acc:HGNC:34403]
90.9946	-4.09807	1.63499	-2.50648	0.0121941	0.0658853	ENSG00000226321	CROCC2	protein_coding	ciliary rootlet coiled-coil, rootletin family member 2 [Source:HGNC Symbol;Acc:HGNC:51677]
71.2442	0.366255	0.841357	0.435314	0.663335	0.844912	ENSG00000168917	SLC35G2	protein_coding	solute carrier family 35 member G2 [Source:HGNC Symbol;Acc:HGNC:28480]
84.9511	0.24822	0.449828	0.55181	0.581078	0.792347	ENSG00000219545	UMAD1	protein_coding	UBAP1-MVB12-associated (UMA) domain containing 1 [Source:HGNC Symbol;Acc:HGNC:48955]
96.5943	-2.77685	0.6566	-4.22913	2.34594e-05	0.000421482	ENSG00000104972	LILRB1	protein_coding	leukocyte immunoglobulin like receptor B1 [Source:HGNC Symbol;Acc:HGNC:6605]
82.4944	-0.100121	0.541781	-0.1848	0.853386	0.942519	ENSG00000124279	FASTKD3	protein_coding	FAST kinase domains 3 [Source:HGNC Symbol;Acc:HGNC:28758]
93.5584	0.983289	0.479136	2.05221	0.0401491	0.155478	ENSG00000184675	AMER1	protein_coding	APC membrane recruitment protein 1 [Source:HGNC Symbol;Acc:HGNC:26837]
93.8549	1.42504	0.582289	2.4473	0.0143931	0.0744498	ENSG00000233461	AL445524.1	antisense	novel transcript
94.3325	-0.478429	0.507459	-0.942794	0.345786	0.61476	ENSG00000131127	ZNF141	protein_coding	zinc finger protein 141 [Source:HGNC Symbol;Acc:HGNC:12926]
92.0079	0.778694	0.570976	1.36379	0.172632	0.409752	ENSG00000133138	TBC1D8B	protein_coding	TBC1 domain family member 8B [Source:HGNC Symbol;Acc:HGNC:24715]
82.3577	0.361338	0.896109	0.40323	0.686779	0.857259	ENSG00000179314	WSCD1	protein_coding	WSC domain containing 1 [Source:HGNC Symbol;Acc:HGNC:29060]
82.8459	0.744274	0.446216	1.66797	0.0953216	0.28179	ENSG00000104863	LIN7B	protein_coding	lin-7 homolog B, crumbs cell polarity complex component [Source:HGNC Symbol;Acc:HGNC:17788]
88.6177	0.849641	0.504501	1.68412	0.0921583	0.27564	ENSG00000025156	HSF2	protein_coding	heat shock transcription factor 2 [Source:HGNC Symbol;Acc:HGNC:5225]
84.6833	7.72861	1.0923	7.07552	1.48893e-12	2.24395e-10	ENSG00000106031	HOXA13	protein_coding	homeobox A13 [Source:HGNC Symbol;Acc:HGNC:5102]
95.01	-1.60545	0.69944	-2.29534	0.0217137	0.101129	ENSG00000160191	PDE9A	protein_coding	phosphodiesterase 9A [Source:HGNC Symbol;Acc:HGNC:8795]
95.0162	-3.5133	0.902875	-3.89123	9.97363e-05	0.00143352	ENSG00000225765	LINC01831	lincRNA	long intergenic non-protein coding RNA 1831 [Source:HGNC Symbol;Acc:HGNC:52637]
95.2771	-1.37901	0.853382	-1.61594	0.106107	0.302388	ENSG00000124313	IQSEC2	protein_coding	IQ motif and Sec7 domain 2 [Source:HGNC Symbol;Acc:HGNC:29059]
88.4029	1.43067	0.460036	3.10992	0.0018714	0.0152974	ENSG00000149503	INCENP	protein_coding	inner centromere protein [Source:HGNC Symbol;Acc:HGNC:6058]
91.6928	-0.124409	0.444996	-0.279573	0.779805	0.907687	ENSG00000230383	AC009245.1	processed_pseudogene	ribosomal protein L6 (RPL6) pseudogene
93.7348	2.58504	0.566847	4.56039	5.10596e-06	0.000118475	ENSG00000130829	DUSP9	protein_coding	dual specificity phosphatase 9 [Source:HGNC Symbol;Acc:HGNC:3076]
86.3707	-0.110943	0.531972	-0.208551	0.834799	0.934087	ENSG00000272106	AL691432.2	antisense	artifact
85.9191	0.114964	0.491213	0.234041	0.814953	0.924481	ENSG00000104756	KCTD9	protein_coding	potassium channel tetramerization domain containing 9 [Source:HGNC Symbol;Acc:HGNC:22401]
88.6138	0.0568165	0.463813	0.122499	0.902504	0.964181	ENSG00000188177	ZC3H6	protein_coding	zinc finger CCCH-type containing 6 [Source:HGNC Symbol;Acc:HGNC:24762]
85.9434	-0.853497	0.837039	-1.01966	0.307889	0.575618	ENSG00000161847	RAVER1	protein_coding	ribonucleoprotein, PTB binding 1 [Source:HGNC Symbol;Acc:HGNC:30296]
84.432	1.22898	0.752628	1.63291	0.102487	0.295763	ENSG00000237674	GSTA7P	unprocessed_pseudogene	glutathione S-transferase alpha 7, pseudogene [Source:HGNC Symbol;Acc:HGNC:4631]
87.2226	1.42372	0.416891	3.41509	0.000637605	0.00652872	ENSG00000270933	AC010719.1	lincRNA	novel transcript
90.536	-0.196148	0.774578	-0.253232	0.800089	0.9166	ENSG00000140379	BCL2A1	protein_coding	BCL2 related protein A1 [Source:HGNC Symbol;Acc:HGNC:991]
88.3777	-1.17262	0.446721	-2.62495	0.00866614	0.0506493	ENSG00000078177	N4BP2	protein_coding	NEDD4 binding protein 2 [Source:HGNC Symbol;Acc:HGNC:29851]
104.49	-1.50816	0.846522	-1.78159	0.0748154	0.239802	ENSG00000174885	NLRP6	protein_coding	NLR family pyrin domain containing 6 [Source:HGNC Symbol;Acc:HGNC:22944]
94.9578	-0.880041	0.53962	-1.63085	0.102921	0.296464	ENSG00000171574	ZNF584	protein_coding	zinc finger protein 584 [Source:HGNC Symbol;Acc:HGNC:27318]
93.0983	-0.552405	0.81389	-0.678723	0.497314	0.735009	ENSG00000072832	CRMP1	protein_coding	collapsin response mediator protein 1 [Source:HGNC Symbol;Acc:HGNC:2365]
86.3676	1.10823	0.590071	1.87813	0.0603632	0.207443	ENSG00000155846	PPARGC1B	protein_coding	PPARG coactivator 1 beta [Source:HGNC Symbol;Acc:HGNC:30022]
102.18	-2.55775	0.495497	-5.162	2.44325e-07	8.96609e-06	ENSG00000117525	F3	protein_coding	coagulation factor III, tissue factor [Source:HGNC Symbol;Acc:HGNC:3541]
83.3142	-0.327935	0.516189	-0.6353	0.525233	0.754436	ENSG00000215421	ZNF407	protein_coding	zinc finger protein 407 [Source:HGNC Symbol;Acc:HGNC:19904]
87.909	-0.949876	0.67341	-1.41055	0.158379	0.388329	ENSG00000168038	ULK4	protein_coding	unc-51 like kinase 4 [Source:HGNC Symbol;Acc:HGNC:15784]
92.8694	1.47326	0.518762	2.83995	0.00451203	0.030734	ENSG00000261087	AP003469.4	lincRNA	novel transcript
92.2959	-2.90169	0.627311	-4.6256	3.73509e-06	9.09932e-05	ENSG00000137726	FXYD6	protein_coding	FXYD domain containing ion transport regulator 6 [Source:HGNC Symbol;Acc:HGNC:4030]
92.6923	-1.75387	0.474863	-3.69342	0.000221262	0.00279968	ENSG00000146966	DENND2A	protein_coding	DENN domain containing 2A [Source:HGNC Symbol;Acc:HGNC:22212]
83.856	0.0917845	0.547394	0.167675	0.866839	0.948273	ENSG00000269044	AC024075.2	sense_intronic	novel transcript, sense intronic C19orf42
86.0426	0.653955	0.440918	1.48317	0.13803	0.355897	ENSG00000164306	PRIMPOL	protein_coding	primase and DNA directed polymerase [Source:HGNC Symbol;Acc:HGNC:26575]
84.2912	-0.468589	0.443635	-1.05625	0.290855	0.556555	ENSG00000130363	RSPH3	protein_coding	radial spoke head 3 homolog [Source:HGNC Symbol;Acc:HGNC:21054]
88.4996	0.884322	0.411198	2.1506	0.0315079	0.13116	ENSG00000152193	RNF219	protein_coding	ring finger protein 219 [Source:HGNC Symbol;Acc:HGNC:20308]
84.8169	1.96803	0.467776	4.2072	2.58551e-05	0.000453501	ENSG00000182134	TDRKH	protein_coding	tudor and KH domain containing [Source:HGNC Symbol;Acc:HGNC:11713]
83.3301	1.07061	0.571952	1.87186	0.0612264	0.209267	ENSG00000234678	ELF3-AS1	antisense	ELF3 antisense RNA 1 [Source:HGNC Symbol;Acc:HGNC:40211]
86.9146	1.04365	0.472364	2.20941	0.0271462	0.118136	ENSG00000189298	ZKSCAN3	protein_coding	zinc finger with KRAB and SCAN domains 3 [Source:HGNC Symbol;Acc:HGNC:13853]
89.1106	0.182063	0.463004	0.393222	0.694156	0.860791	ENSG00000168062	BATF2	protein_coding	basic leucine zipper ATF-like transcription factor 2 [Source:HGNC Symbol;Acc:HGNC:25163]
91.2598	0.0361921	0.708386	0.051091	0.959253	0.984625	ENSG00000131094	C1QL1	protein_coding	complement C1q like 1 [Source:HGNC Symbol;Acc:HGNC:24182]
77.1237	-0.217228	0.504986	-0.430166	0.667075	0.84637	ENSG00000185090	MANEAL	protein_coding	mannosidase endo-alpha like [Source:HGNC Symbol;Acc:HGNC:26452]
82.1857	1.27226	0.497833	2.5556	0.0106004	0.0593186	ENSG00000215883	CYB5RL	protein_coding	cytochrome b5 reductase like [Source:HGNC Symbol;Acc:HGNC:32220]
80.875	0.307482	0.932578	0.329711	0.741618	0.889312	ENSG00000167165	UGT1A6	protein_coding	UDP glucuronosyltransferase family 1 member A6 [Source:HGNC Symbol;Acc:HGNC:12538]
87.0576	2.59562	0.581381	4.46458	8.02256e-06	0.000174418	ENSG00000114346	ECT2	protein_coding	epithelial cell transforming 2 [Source:HGNC Symbol;Acc:HGNC:3155]
85.0035	-2.61288	1.5748	-1.65918	0.097079	0.285787	ENSG00000010438	PRSS3	protein_coding	serine protease 3 [Source:HGNC Symbol;Acc:HGNC:9486]
89.2239	-1.66919	0.846041	-1.97294	0.0485026	0.178076	ENSG00000227051	C14orf132	protein_coding	chromosome 14 open reading frame 132 [Source:HGNC Symbol;Acc:HGNC:20346]
110.317	-5.24686	0.859774	-6.10261	1.04351e-09	8.39292e-08	ENSG00000103175	WFDC1	protein_coding	WAP four-disulfide core domain 1 [Source:HGNC Symbol;Acc:HGNC:15466]
86.9743	-0.57324	0.908473	-0.630992	0.528045	0.755711	ENSG00000108370	RGS9	protein_coding	regulator of G protein signaling 9 [Source:HGNC Symbol;Acc:HGNC:10004]
85.27	0.219351	0.466961	0.469741	0.63854	0.827177	ENSG00000185798	WDR53	protein_coding	WD repeat domain 53 [Source:HGNC Symbol;Acc:HGNC:28786]
80.3499	-0.536594	0.483521	-1.10976	0.267101	0.530477	ENSG00000151470	C4orf33	protein_coding	chromosome 4 open reading frame 33 [Source:HGNC Symbol;Acc:HGNC:27025]
77.5199	1.03785	0.604821	1.71597	0.0861684	0.264077	ENSG00000152104	PTPN14	protein_coding	protein tyrosine phosphatase, non-receptor type 14 [Source:HGNC Symbol;Acc:HGNC:9647]
86.5728	0.562591	0.48945	1.14944	0.250377	0.510349	ENSG00000111879	FAM184A	protein_coding	family with sequence similarity 184 member A [Source:HGNC Symbol;Acc:HGNC:20991]
92.5907	0.516784	0.634697	0.814222	0.415518	0.672444	ENSG00000102302	FGD1	protein_coding	FYVE, RhoGEF and PH domain containing 1 [Source:HGNC Symbol;Acc:HGNC:3663]
91.1423	-0.37614	0.541681	-0.694393	0.487436	0.728034	ENSG00000146281	PM20D2	protein_coding	peptidase M20 domain containing 2 [Source:HGNC Symbol;Acc:HGNC:21408]
86.8432	0.866496	0.450594	1.92301	0.0544791	0.192945	ENSG00000185238	PRMT3	protein_coding	protein arginine methyltransferase 3 [Source:HGNC Symbol;Acc:HGNC:30163]
86.083	-0.501004	0.841812	-0.595149	0.551744	0.77269	ENSG00000163958	ZDHHC19	protein_coding	zinc finger DHHC-type containing 19 [Source:HGNC Symbol;Acc:HGNC:20713]
86.5829	-0.114724	0.474983	-0.241534	0.809142	0.92173	ENSG00000006576	PHTF2	protein_coding	putative homeodomain transcription factor 2 [Source:HGNC Symbol;Acc:HGNC:13411]
95.4673	-0.112594	1.03957	-0.108308	0.913751	0.967235	ENSG00000188153	COL4A5	protein_coding	collagen type IV alpha 5 chain [Source:HGNC Symbol;Acc:HGNC:2207]
86.683	0.998706	0.848528	1.17699	0.239201	0.49747	ENSG00000222033	LINC01124	lincRNA	long intergenic non-protein coding RNA 1124 [Source:HGNC Symbol;Acc:HGNC:49270]
88.7399	0.613565	0.393177	1.56053	0.118635	0.323616	ENSG00000214367	HAUS3	protein_coding	HAUS augmin like complex subunit 3 [Source:HGNC Symbol;Acc:HGNC:28719]
85.3584	0.427914	0.570531	0.750027	0.453238	0.701396	ENSG00000139865	TTC6	protein_coding	tetratricopeptide repeat domain 6 [Source:HGNC Symbol;Acc:HGNC:19739]
87.1799	-1.04853	0.523291	-2.00373	0.0450992	0.169428	ENSG00000150764	DIXDC1	protein_coding	DIX domain containing 1 [Source:HGNC Symbol;Acc:HGNC:23695]
81.0905	-1.53084	0.792534	-1.93157	0.053412	0.190094	ENSG00000279611	AC012313.10	TEC	novel transcript
87.7167	0.304601	0.508238	0.599327	0.548955	0.770751	ENSG00000233184	AC093157.1	antisense	uncharacterized LOC102606465 [Source:NCBI gene;Acc:102606465]
94.7829	-0.751881	0.82797	-0.908102	0.363824	0.628014	ENSG00000207652	MIR621	miRNA	microRNA 621 [Source:HGNC Symbol;Acc:HGNC:32877]
85.4728	0.0747711	0.471271	0.158659	0.873938	0.95221	ENSG00000134490	TMEM241	protein_coding	transmembrane protein 241 [Source:HGNC Symbol;Acc:HGNC:31723]
81.9127	0.370977	0.448461	0.827222	0.408111	0.666824	ENSG00000187187	ZNF546	protein_coding	zinc finger protein 546 [Source:HGNC Symbol;Acc:HGNC:28671]
90.5768	0.455572	0.554443	0.821675	0.411262	0.66902	ENSG00000142528	ZNF473	protein_coding	zinc finger protein 473 [Source:HGNC Symbol;Acc:HGNC:23239]
98.8735	-0.77377	0.575482	-1.34456	0.178768	0.418795	ENSG00000116151	MORN1	protein_coding	MORN repeat containing 1 [Source:HGNC Symbol;Acc:HGNC:25852]
92.2567	-0.666839	0.413658	-1.61205	0.10695	0.303856	ENSG00000155016	CYP2U1	protein_coding	cytochrome P450 family 2 subfamily U member 1 [Source:HGNC Symbol;Acc:HGNC:20582]
101.206	-1.99324	0.729353	-2.73289	0.00627822	0.0394882	ENSG00000283342	AC241584.2	unprocessed_pseudogene	neuroblastoma breakpoint family, member 13, pseudogene
71.8364	0.124554	0.529403	0.235273	0.813997	0.924201	ENSG00000162998	FRZB	protein_coding	frizzled related protein [Source:HGNC Symbol;Acc:HGNC:3959]
87.8611	-2.25568	0.484823	-4.65259	3.27788e-06	8.14121e-05	ENSG00000166510	CCDC68	protein_coding	coiled-coil domain containing 68 [Source:HGNC Symbol;Acc:HGNC:24350]
91.6513	-0.68543	0.73495	-0.932621	0.351016	0.618023	ENSG00000154451	GBP5	protein_coding	guanylate binding protein 5 [Source:HGNC Symbol;Acc:HGNC:19895]
84.0488	-0.080491	0.604677	-0.133114	0.894103	0.960904	ENSG00000239665	AL157392.3	processed_transcript	novel transcript
74.582	0.342729	0.64262	0.533331	0.593804	0.800558	ENSG00000235706	DICER1-AS1	antisense	DICER1 antisense RNA 1 [Source:HGNC Symbol;Acc:HGNC:43017]
86.6856	-1.14306	0.617315	-1.85166	0.0640743	0.21538	ENSG00000157240	FZD1	protein_coding	frizzled class receptor 1 [Source:HGNC Symbol;Acc:HGNC:4038]
85.7138	0.0321365	0.431499	0.0744765	0.940631	0.977534	ENSG00000172671	ZFAND4	protein_coding	zinc finger AN1-type containing 4 [Source:HGNC Symbol;Acc:HGNC:23504]
92.3111	-0.408525	0.516118	-0.791535	0.428632	0.682184	ENSG00000233058	LINC00884	antisense	long intergenic non-protein coding RNA 884 [Source:HGNC Symbol;Acc:HGNC:48570]
88.0934	1.0666	0.473742	2.25144	0.0243577	0.109723	ENSG00000188878	FBF1	protein_coding	Fas binding factor 1 [Source:HGNC Symbol;Acc:HGNC:24674]
43.4989	4.01005	1.16183	3.45149	0.000557492	0.00586311	ENSG00000091482	SMPX	protein_coding	small muscle protein X-linked [Source:HGNC Symbol;Acc:HGNC:11122]
86.3615	0.214679	0.476955	0.450103	0.652636	0.836979	ENSG00000040199	PHLPP2	protein_coding	PH domain and leucine rich repeat protein phosphatase 2 [Source:HGNC Symbol;Acc:HGNC:29149]
84.5549	0.952834	0.39408	2.41787	0.0156116	0.0796039	ENSG00000213096	ZNF254	protein_coding	zinc finger protein 254 [Source:HGNC Symbol;Acc:HGNC:13047]
103.898	-0.190701	0.592018	-0.322119	0.747362	0.892334	ENSG00000134830	C5AR2	protein_coding	complement component 5a receptor 2 [Source:HGNC Symbol;Acc:HGNC:4527]
89.692	0.0871959	0.655099	0.133103	0.894112	0.960904	ENSG00000149925	ALDOA	protein_coding	aldolase, fructose-bisphosphate A [Source:HGNC Symbol;Acc:HGNC:414]
84.5405	0.76714	0.51969	1.47615	0.139903	0.358903	ENSG00000234518	PTGES3P1	processed_pseudogene	prostaglandin E synthase 3 pseudogene 1 [Source:HGNC Symbol;Acc:HGNC:43824]
93.4658	-0.729522	0.758202	-0.962174	0.335962	0.604868	ENSG00000144199	FAHD2B	protein_coding	fumarylacetoacetate hydrolase domain containing 2B [Source:HGNC Symbol;Acc:HGNC:25318]
82.1203	1.07266	0.480519	2.2323	0.0255952	0.113648	ENSG00000173275	ZNF449	protein_coding	zinc finger protein 449 [Source:HGNC Symbol;Acc:HGNC:21039]
98.2235	-2.03017	1.00304	-2.02403	0.0429669	0.163635	ENSG00000135220	UGT2A3	protein_coding	UDP glucuronosyltransferase family 2 member A3 [Source:HGNC Symbol;Acc:HGNC:28528]
95.1698	-1.37007	0.670842	-2.04232	0.0411202	0.15835	ENSG00000160963	COL26A1	protein_coding	collagen type XXVI alpha 1 chain [Source:HGNC Symbol;Acc:HGNC:18038]
81.3969	1.01943	0.458352	2.22412	0.0261401	0.115094	ENSG00000272455	AL391244.3	lincRNA	novel transcript
84.1737	-0.289038	0.498774	-0.579496	0.562255	0.779646	ENSG00000111850	SMIM8	protein_coding	small integral membrane protein 8 [Source:HGNC Symbol;Acc:HGNC:21401]
84.7738	0.781507	0.456893	1.71048	0.0871774	0.266441	ENSG00000175711	B3GNTL1	protein_coding	UDP-GlcNAc:betaGal beta-1,3-N-acetylglucosaminyltransferase like 1 [Source:HGNC Symbol;Acc:HGNC:21727]
91.0502	-2.3432	0.581374	-4.03045	5.56698e-05	0.00087531	ENSG00000156299	TIAM1	protein_coding	T cell lymphoma invasion and metastasis 1 [Source:HGNC Symbol;Acc:HGNC:11805]
76.8497	0.304219	0.552283	0.550839	0.581744	0.792697	ENSG00000057704	TMCC3	protein_coding	transmembrane and coiled-coil domain family 3 [Source:HGNC Symbol;Acc:HGNC:29199]
78.3206	2.01822	0.492607	4.09702	4.18509e-05	0.000685286	ENSG00000279141	LINC01451	lincRNA	long intergenic non-protein coding RNA 1451 [Source:NCBI gene;Acc:401561]
86.2472	-1.33091	0.799658	-1.66435	0.0960425	0.283425	ENSG00000138152	BTBD16	protein_coding	BTB domain containing 16 [Source:HGNC Symbol;Acc:HGNC:26340]
81.5277	0.026407	0.514918	0.0512839	0.959099	0.984597	ENSG00000135299	ANKRD6	protein_coding	ankyrin repeat domain 6 [Source:HGNC Symbol;Acc:HGNC:17280]
84.3295	-0.14739	0.583986	-0.252387	0.800742	0.916796	ENSG00000156345	CDK20	protein_coding	cyclin dependent kinase 20 [Source:HGNC Symbol;Acc:HGNC:21420]
90.1833	-0.647788	0.545647	-1.18719	0.235152	0.49252	ENSG00000156374	PCGF6	protein_coding	polycomb group ring finger 6 [Source:HGNC Symbol;Acc:HGNC:21156]
83.7646	-1.94399	0.512447	-3.79355	0.000148506	0.00200754	ENSG00000263400	TMEM220-AS1	antisense	TMEM220 antisense RNA 1 [Source:HGNC Symbol;Acc:HGNC:44357]
94.2003	-1.80455	0.558534	-3.23087	0.00123414	0.0111771	ENSG00000240891	PLCXD2	protein_coding	phosphatidylinositol specific phospholipase C X domain containing 2 [Source:HGNC Symbol;Acc:HGNC:26462]
84.2536	3.02657	0.590356	5.12669	2.94879e-07	1.04269e-05	ENSG00000011426	ANLN	protein_coding	anillin actin binding protein [Source:HGNC Symbol;Acc:HGNC:14082]
83.3398	3.48856	0.825633	4.22532	2.38605e-05	0.000427204	ENSG00000100526	CDKN3	protein_coding	cyclin dependent kinase inhibitor 3 [Source:HGNC Symbol;Acc:HGNC:1791]
93.3635	-1.69268	0.532512	-3.17867	0.00147951	0.0127734	ENSG00000198771	RCSD1	protein_coding	RCSD domain containing 1 [Source:HGNC Symbol;Acc:HGNC:28310]
86.8935	-0.433495	0.808642	-0.536079	0.591904	0.798898	ENSG00000178826	TMEM139	protein_coding	transmembrane protein 139 [Source:HGNC Symbol;Acc:HGNC:22058]
87.0595	0.404329	0.439476	0.920025	0.35756	0.623167	ENSG00000267321	LINC02001	lincRNA	long intergenic non-protein coding RNA 2001 [Source:HGNC Symbol;Acc:HGNC:52836]
79.5816	-0.893819	0.917511	-0.974178	0.329968	0.599466	ENSG00000178860	MSC	protein_coding	musculin [Source:HGNC Symbol;Acc:HGNC:7321]
69.4497	-2.71055	0.789956	-3.43126	0.000600782	0.00625063	ENSG00000154721	JAM2	protein_coding	junctional adhesion molecule 2 [Source:HGNC Symbol;Acc:HGNC:14686]
85.2437	-2.64762	0.520719	-5.08456	3.68481e-07	1.25875e-05	ENSG00000112320	SOBP	protein_coding	sine oculis binding protein homolog [Source:HGNC Symbol;Acc:HGNC:29256]
77.0259	1.46743	0.535291	2.74137	0.00611838	0.0388766	ENSG00000127564	PKMYT1	protein_coding	protein kinase, membrane associated tyrosine/threonine 1 [Source:HGNC Symbol;Acc:HGNC:29650]
90.0949	-0.0948033	0.617232	-0.153594	0.87793	0.954203	ENSG00000275183	LENG9	protein_coding	leukocyte receptor cluster member 9 [Source:HGNC Symbol;Acc:HGNC:16306]
79.4593	0.310339	0.58948	0.526462	0.598567	0.803023	ENSG00000155893	PXYLP1	protein_coding	2-phosphoxylose phosphatase 1 [Source:HGNC Symbol;Acc:HGNC:26303]
84.7798	-0.521118	0.521558	-0.999158	0.317718	0.586996	ENSG00000279716	AC006128.1	TEC	TEC
85.0853	0.373236	0.439549	0.849134	0.395807	0.656454	ENSG00000128694	OSGEPL1	protein_coding	O-sialoglycoprotein endopeptidase like 1 [Source:HGNC Symbol;Acc:HGNC:23075]
102.987	-3.93446	0.449393	-8.75505	2.04008e-18	9.31415e-16	ENSG00000144820	ADGRG7	protein_coding	adhesion G protein-coupled receptor G7 [Source:HGNC Symbol;Acc:HGNC:19241]
96.125	-1.93442	0.545404	-3.54677	0.000389983	0.0044091	ENSG00000021762	OSBPL5	protein_coding	oxysterol binding protein like 5 [Source:HGNC Symbol;Acc:HGNC:16392]
85.6399	-0.999187	0.548097	-1.82301	0.0683015	0.225328	ENSG00000197457	STMN3	protein_coding	stathmin 3 [Source:HGNC Symbol;Acc:HGNC:15926]
101.03	-2.56823	0.537417	-4.77884	1.76311e-06	4.74328e-05	ENSG00000203778	FAM229B	protein_coding	family with sequence similarity 229 member B [Source:HGNC Symbol;Acc:HGNC:33858]
91.4727	-0.33584	0.452441	-0.742285	0.457915	0.705263	ENSG00000113595	TRIM23	protein_coding	tripartite motif containing 23 [Source:HGNC Symbol;Acc:HGNC:660]
90.7247	-1.68223	0.453622	-3.70845	0.000208532	0.00267303	ENSG00000176381	PRR18	protein_coding	proline rich 18 [Source:HGNC Symbol;Acc:HGNC:28574]
83.481	1.84708	0.689391	2.67929	0.00737782	0.0448418	ENSG00000090889	KIF4A	protein_coding	kinesin family member 4A [Source:HGNC Symbol;Acc:HGNC:13339]
84.8175	-0.236163	0.538842	-0.438278	0.661185	0.843372	ENSG00000158234	FAIM	protein_coding	Fas apoptotic inhibitory molecule [Source:HGNC Symbol;Acc:HGNC:18703]
80.4586	1.17988	0.478798	2.46425	0.0137301	0.0720772	ENSG00000234585	CCT6P3	transcribed_unprocessed_pseudogene	chaperonin containing TCP1 subunit 6 pseudogene 3 [Source:HGNC Symbol;Acc:HGNC:35137]
84.9088	1.26289	0.586812	2.15212	0.0313882	0.130947	ENSG00000196950	SLC39A10	protein_coding	solute carrier family 39 member 10 [Source:HGNC Symbol;Acc:HGNC:20861]
71.3903	-1.53597	0.727958	-2.10997	0.0348606	0.140739	ENSG00000118263	KLF7	protein_coding	Kruppel like factor 7 [Source:HGNC Symbol;Acc:HGNC:6350]
84.8637	-0.343784	0.51924	-0.66209	0.507913	0.743258	ENSG00000155542	SETD9	protein_coding	SET domain containing 9 [Source:HGNC Symbol;Acc:HGNC:28508]
87.727	-0.920982	0.557938	-1.65069	0.0988025	0.289107	ENSG00000222011	FAM185A	protein_coding	family with sequence similarity 185 member A [Source:HGNC Symbol;Acc:HGNC:22412]
88.9192	-0.205523	0.476906	-0.43095	0.666505	0.845974	ENSG00000196150	ZNF250	protein_coding	zinc finger protein 250 [Source:HGNC Symbol;Acc:HGNC:13044]
86.9387	0.062684	0.46425	0.135022	0.892595	0.960297	ENSG00000187049	TMEM216	protein_coding	transmembrane protein 216 [Source:HGNC Symbol;Acc:HGNC:25018]
102.291	-6.15857	0.870312	-7.07628	1.48075e-12	2.24395e-10	ENSG00000184292	TACSTD2	protein_coding	tumor associated calcium signal transducer 2 [Source:HGNC Symbol;Acc:HGNC:11530]
86.0255	-0.973754	0.649113	-1.50013	0.13358	0.348675	ENSG00000146070	PLA2G7	protein_coding	phospholipase A2 group VII [Source:HGNC Symbol;Acc:HGNC:9040]
81.7544	0.174862	0.546735	0.31983	0.749097	0.892906	ENSG00000144395	CCDC150	protein_coding	coiled-coil domain containing 150 [Source:HGNC Symbol;Acc:HGNC:26834]
81.0848	-0.0183366	0.526709	-0.0348136	0.972228	0.98982	ENSG00000170390	DCLK2	protein_coding	doublecortin like kinase 2 [Source:HGNC Symbol;Acc:HGNC:19002]
99.6043	-1.17433	0.772326	-1.52051	0.128384	0.340842	ENSG00000066923	STAG3	protein_coding	stromal antigen 3 [Source:HGNC Symbol;Acc:HGNC:11356]
82.237	-0.0606707	0.637619	-0.0951519	0.924194	0.971523	ENSG00000185920	PTCH1	protein_coding	patched 1 [Source:HGNC Symbol;Acc:HGNC:9585]
86.3997	4.27064	0.840038	5.08386	3.69838e-07	1.25875e-05	ENSG00000189366	ALG1L	protein_coding	ALG1, chitobiosyldiphosphodolichol beta-mannosyltransferase like [Source:HGNC Symbol;Acc:HGNC:33721]
72.5969	0.543242	0.620393	0.875642	0.381225	0.644354	ENSG00000006118	TMEM132A	protein_coding	transmembrane protein 132A [Source:HGNC Symbol;Acc:HGNC:31092]
79.8272	-0.296063	0.504278	-0.587102	0.557135	0.776301	ENSG00000139874	SSTR1	protein_coding	somatostatin receptor 1 [Source:HGNC Symbol;Acc:HGNC:11330]
77.1597	0.308854	0.534999	0.577298	0.563738	0.780276	ENSG00000102908	NFAT5	protein_coding	nuclear factor of activated T cells 5 [Source:HGNC Symbol;Acc:HGNC:7774]
72.6383	-0.870436	0.637559	-1.36526	0.17217	0.409343	ENSG00000157388	CACNA1D	protein_coding	calcium voltage-gated channel subunit alpha1 D [Source:HGNC Symbol;Acc:HGNC:1391]
65.8307	-3.15883	1.04957	-3.00964	0.00261557	0.019932	ENSG00000125675	GRIA3	protein_coding	glutamate ionotropic receptor AMPA type subunit 3 [Source:HGNC Symbol;Acc:HGNC:4573]
78.6676	-0.820399	0.704153	-1.16509	0.243984	0.503237	ENSG00000123094	RASSF8	protein_coding	Ras association domain family member 8 [Source:HGNC Symbol;Acc:HGNC:13232]
71.2162	0.245267	0.485506	0.505178	0.613434	0.811781	ENSG00000236144	TMEM147-AS1	antisense	TMEM147 antisense RNA 1 [Source:HGNC Symbol;Acc:HGNC:51273]
95.8852	-0.63204	0.476696	-1.32588	0.18488	0.427705	ENSG00000143036	SLC44A3	protein_coding	solute carrier family 44 member 3 [Source:HGNC Symbol;Acc:HGNC:28689]
87.5532	1.1684	0.44942	2.59979	0.00932797	0.053601	ENSG00000204604	ZNF468	protein_coding	zinc finger protein 468 [Source:HGNC Symbol;Acc:HGNC:33105]
88.5809	0.128933	0.488387	0.263997	0.791782	0.913885	ENSG00000272602	ZNF595	protein_coding	zinc finger protein 595 [Source:HGNC Symbol;Acc:HGNC:27196]
84.2406	-2.25734	0.564325	-4.00008	6.3322e-05	0.000980007	ENSG00000175029	CTBP2	protein_coding	C-terminal binding protein 2 [Source:HGNC Symbol;Acc:HGNC:2495]
83.7443	-0.768287	0.50432	-1.52341	0.127656	0.339547	ENSG00000186010	NDUFA13	protein_coding	NADH:ubiquinone oxidoreductase subunit A13 [Source:HGNC Symbol;Acc:HGNC:17194]
83.7363	0.998397	0.518156	1.92683	0.0540013	0.191647	ENSG00000185220	PGBD2	protein_coding	piggyBac transposable element derived 2 [Source:HGNC Symbol;Acc:HGNC:19399]
85.2574	1.31796	1.80876	0.728652	0.466215	0.711188	ENSG00000250337	PURPL	lincRNA	p53 upregulated regulator of p53 levels [Source:HGNC Symbol;Acc:HGNC:48995]
80.4953	-1.67028	0.89165	-1.87324	0.0610346	0.208825	ENSG00000260196	AC124798.1	antisense	antisense to KCNJ11 and overlapping to a novel gene
91.1328	-0.792599	0.579148	-1.36856	0.171136	0.407411	ENSG00000163975	MELTF	protein_coding	melanotransferrin [Source:HGNC Symbol;Acc:HGNC:7037]
91.2553	-0.0141002	0.496551	-0.0283963	0.977346	0.991207	ENSG00000183665	TRMT12	protein_coding	tRNA methyltransferase 12 homolog [Source:HGNC Symbol;Acc:HGNC:26091]
84.054	0.27806	0.493954	0.562927	0.573484	0.786973	ENSG00000120519	SLC10A7	protein_coding	solute carrier family 10 member 7 [Source:HGNC Symbol;Acc:HGNC:23088]
88.7238	0.265763	0.523517	0.50765	0.611699	0.81081	ENSG00000224578	HNRNPA1P48	protein_coding	heterogeneous nuclear ribonucleoprotein A1 pseudogene 48 [Source:HGNC Symbol;Acc:HGNC:48778]
88.7523	-0.631424	0.557921	-1.13175	0.257742	0.519584	ENSG00000153933	DGKE	protein_coding	diacylglycerol kinase epsilon [Source:HGNC Symbol;Acc:HGNC:2852]
96.857	-2.72738	0.821199	-3.32121	0.000896272	0.00864688	ENSG00000198719	DLL1	protein_coding	delta like canonical Notch ligand 1 [Source:HGNC Symbol;Acc:HGNC:2908]
86.7865	0.439184	0.403139	1.08941	0.275973	0.540014	ENSG00000135045	C9orf40	protein_coding	chromosome 9 open reading frame 40 [Source:HGNC Symbol;Acc:HGNC:23433]
80.0907	-1.34996	0.560021	-2.41056	0.0159281	0.0806431	ENSG00000138119	MYOF	protein_coding	myoferlin [Source:HGNC Symbol;Acc:HGNC:3656]
83.8146	-0.305325	0.576014	-0.530065	0.596067	0.801804	ENSG00000267523	AC008735.2	antisense	novel transcript, antisense to U2AF2A
89.9536	-0.0142192	0.480754	-0.0295769	0.976404	0.991189	ENSG00000157212	PAXIP1	protein_coding	PAX interacting protein 1 [Source:HGNC Symbol;Acc:HGNC:8624]
86.355	-0.462809	0.503384	-0.919396	0.357888	0.623621	ENSG00000165832	TRUB1	protein_coding	TruB pseudouridine synthase family member 1 [Source:HGNC Symbol;Acc:HGNC:16060]
85.1384	-0.079041	0.510838	-0.154728	0.877036	0.954018	ENSG00000186017	ZNF566	protein_coding	zinc finger protein 566 [Source:HGNC Symbol;Acc:HGNC:25919]
78.6882	-0.776857	0.451323	-1.72129	0.0851982	0.262303	ENSG00000104967	NOVA2	protein_coding	NOVA alternative splicing regulator 2 [Source:HGNC Symbol;Acc:HGNC:7887]
83.9996	1.54045	0.707363	2.17774	0.0294254	0.12528	ENSG00000182621	PLCB1	protein_coding	phospholipase C beta 1 [Source:HGNC Symbol;Acc:HGNC:15917]
85.07	0.391567	0.556306	0.70387	0.481514	0.723433	ENSG00000185453	ZSWIM9	protein_coding	zinc finger SWIM-type containing 9 [Source:HGNC Symbol;Acc:HGNC:34495]
85.8262	-0.843714	0.602443	-1.40049	0.161368	0.392131	ENSG00000197948	FCHSD1	protein_coding	FCH and double SH3 domains 1 [Source:HGNC Symbol;Acc:HGNC:25463]
83.3915	-0.0684411	0.79521	-0.0860667	0.931413	0.974064	ENSG00000180596	HIST1H2BC	protein_coding	histone cluster 1 H2B family member c [Source:HGNC Symbol;Acc:HGNC:4757]
74.7345	1.08881	0.519055	2.09767	0.035934	0.143357	ENSG00000070882	OSBPL3	protein_coding	oxysterol binding protein like 3 [Source:HGNC Symbol;Acc:HGNC:16370]
83.5356	0.537198	0.458952	1.17049	0.241804	0.500455	ENSG00000103550	KNOP1	protein_coding	lysine rich nucleolar protein 1 [Source:HGNC Symbol;Acc:HGNC:34404]
81.3335	-0.494903	0.600528	-0.824113	0.409875	0.667978	ENSG00000198920	KIAA0753	protein_coding	KIAA0753 [Source:HGNC Symbol;Acc:HGNC:29110]
91.9645	1.23886	0.470521	2.63294	0.00846489	0.0496788	ENSG00000175832	ETV4	protein_coding	ETS variant 4 [Source:HGNC Symbol;Acc:HGNC:3493]
79.0282	0.829986	0.452284	1.8351	0.0664911	0.221537	ENSG00000152359	POC5	protein_coding	POC5 centriolar protein [Source:HGNC Symbol;Acc:HGNC:26658]
89.314	-0.0559965	0.518411	-0.108016	0.913983	0.967235	ENSG00000255468	AP001107.9	antisense	uncharacterized LOC102724064 [Source:NCBI gene;Acc:102724064]
88.1662	0.185322	0.479648	0.386371	0.699222	0.864123	ENSG00000204406	MBD5	protein_coding	methyl-CpG binding domain protein 5 [Source:HGNC Symbol;Acc:HGNC:20444]
95.2525	-2.77517	0.751157	-3.69452	0.000220299	0.00279159	ENSG00000092096	SLC22A17	protein_coding	solute carrier family 22 member 17 [Source:HGNC Symbol;Acc:HGNC:23095]
77.6929	-0.249551	0.492143	-0.50707	0.612105	0.811003	ENSG00000198865	CCDC152	protein_coding	coiled-coil domain containing 152 [Source:HGNC Symbol;Acc:HGNC:34438]
70.3769	-0.442575	0.527227	-0.839439	0.401223	0.660981	ENSG00000198435	NRARP	protein_coding	NOTCH regulated ankyrin repeat protein [Source:HGNC Symbol;Acc:HGNC:33843]
82.4059	-0.330893	0.463252	-0.714284	0.475052	0.717634	ENSG00000140832	MARVELD3	protein_coding	MARVEL domain containing 3 [Source:HGNC Symbol;Acc:HGNC:30525]
74.494	-0.319039	0.554362	-0.575506	0.564949	0.781133	ENSG00000214174	AMZ2P1	transcribed_unprocessed_pseudogene	archaelysin family metallopeptidase 2 pseudogene 1 [Source:HGNC Symbol;Acc:HGNC:26491]
81.5606	0.432932	0.622853	0.69508	0.487005	0.727602	ENSG00000152133	GPATCH11	protein_coding	G-patch domain containing 11 [Source:HGNC Symbol;Acc:HGNC:26768]
83.6596	-0.213662	0.491812	-0.434437	0.663971	0.845306	ENSG00000179611	DGKZP1	processed_pseudogene	diacylglycerol kinase zeta pseudogene 1 [Source:HGNC Symbol;Acc:HGNC:39263]
83.1757	-1.18313	0.467215	-2.5323	0.0113317	0.0622883	ENSG00000147439	BIN3	protein_coding	bridging integrator 3 [Source:HGNC Symbol;Acc:HGNC:1054]
81.1221	-0.0563416	0.566212	-0.0995061	0.920736	0.969676	ENSG00000123427	EEF1AKMT3	protein_coding	EEF1A lysine methyltransferase 3 [Source:HGNC Symbol;Acc:HGNC:24936]
89.3396	0.289069	0.871234	0.331793	0.740046	0.888387	ENSG00000138623	SEMA7A	protein_coding	semaphorin 7A (John Milton Hagen blood group) [Source:HGNC Symbol;Acc:HGNC:10741]
78.8395	0.619329	0.51167	1.21041	0.226123	0.481033	ENSG00000216895	AC009403.1	antisense	uncharacterized LOC100506302 [Source:NCBI gene;Acc:100506302]
84.9192	-0.348173	0.717472	-0.485278	0.627479	0.820794	ENSG00000082458	DLG3	protein_coding	discs large MAGUK scaffold protein 3 [Source:HGNC Symbol;Acc:HGNC:2902]
85.201	-0.616811	0.551896	-1.11762	0.263729	0.526542	ENSG00000096872	IFT74	protein_coding	intraflagellar transport 74 [Source:HGNC Symbol;Acc:HGNC:21424]
88.2662	-0.0627465	0.489719	-0.128128	0.898048	0.962775	ENSG00000272079	AC004233.3	lincRNA	novel transcript
79.9609	0.0966249	0.449837	0.2148	0.829923	0.932172	ENSG00000173436	MINOS1	protein_coding	mitochondrial inner membrane organizing system 1 [Source:HGNC Symbol;Acc:HGNC:32068]
78.7637	-0.662469	0.772555	-0.857504	0.391166	0.65321	ENSG00000067177	PHKA1	protein_coding	phosphorylase kinase regulatory subunit alpha 1 [Source:HGNC Symbol;Acc:HGNC:8925]
84.4719	-1.5062	0.488923	-3.08064	0.00206556	0.0165362	ENSG00000260912	AL158206.1	sense_overlapping	novel transcript, overlapping ACER2
81.4213	-1.52916	0.599554	-2.5505	0.0107568	0.0599674	ENSG00000102781	KATNAL1	protein_coding	katanin catalytic subunit A1 like 1 [Source:HGNC Symbol;Acc:HGNC:28361]
85.7115	-0.377052	0.433232	-0.870325	0.384123	0.64735	ENSG00000176225	RTTN	protein_coding	rotatin [Source:HGNC Symbol;Acc:HGNC:18654]
88.4949	2.1779	0.867238	2.51131	0.0120284	0.0651947	ENSG00000105613	MAST1	protein_coding	microtubule associated serine/threonine kinase 1 [Source:HGNC Symbol;Acc:HGNC:19034]
85.1275	-1.05485	0.62747	-1.68112	0.0927394	0.276792	ENSG00000115325	DOK1	protein_coding	docking protein 1 [Source:HGNC Symbol;Acc:HGNC:2990]
81.7972	1.91161	0.528709	3.61562	0.000299635	0.00356143	ENSG00000104953	TLE6	protein_coding	transducin like enhancer of split 6 [Source:HGNC Symbol;Acc:HGNC:30788]
85.6417	0.602842	0.566966	1.06328	0.287656	0.553114	ENSG00000125945	ZNF436	protein_coding	zinc finger protein 436 [Source:HGNC Symbol;Acc:HGNC:20814]
108.784	-4.28014	0.979767	-4.36853	1.25084e-05	0.00024672	ENSG00000270885	RASL10B	protein_coding	RAS like family 10 member B [Source:HGNC Symbol;Acc:HGNC:30295]
77.9002	1.63328	0.984604	1.65882	0.0971517	0.285839	ENSG00000130270	ATP8B3	protein_coding	ATPase phospholipid transporting 8B3 [Source:HGNC Symbol;Acc:HGNC:13535]
87.9829	-1.61687	0.859568	-1.88103	0.059968	0.206359	ENSG00000111716	LDHB	protein_coding	lactate dehydrogenase B [Source:HGNC Symbol;Acc:HGNC:6541]
78.9382	-2.54008	0.579466	-4.38349	1.16794e-05	0.000233935	ENSG00000277632	CCL3	protein_coding	C-C motif chemokine ligand 3 [Source:HGNC Symbol;Acc:HGNC:10627]
87.0673	-0.895481	0.822198	-1.08913	0.276096	0.540172	ENSG00000153283	CD96	protein_coding	CD96 molecule [Source:HGNC Symbol;Acc:HGNC:16892]
85.1337	-0.580494	0.687301	-0.8446	0.398334	0.658616	ENSG00000198829	SUCNR1	protein_coding	succinate receptor 1 [Source:HGNC Symbol;Acc:HGNC:4542]
88.4716	-5.91204	0.94339	-6.26681	3.68523e-10	3.34537e-08	ENSG00000145777	TSLP	protein_coding	thymic stromal lymphopoietin [Source:HGNC Symbol;Acc:HGNC:30743]
83.4935	-0.144151	0.458	-0.31474	0.752959	0.894788	ENSG00000127989	MTERF1	protein_coding	mitochondrial transcription termination factor 1 [Source:HGNC Symbol;Acc:HGNC:21463]
80.4175	0.102695	0.513861	0.19985	0.841598	0.936228	ENSG00000132623	ANKEF1	protein_coding	ankyrin repeat and EF-hand domain containing 1 [Source:HGNC Symbol;Acc:HGNC:15803]
85.0733	0.0309877	0.517213	0.0599128	0.952225	0.980979	ENSG00000083814	ZNF671	protein_coding	zinc finger protein 671 [Source:HGNC Symbol;Acc:HGNC:26279]
78.0986	-0.426631	0.560338	-0.761381	0.446429	0.696195	ENSG00000279528	AC115618.3	TEC	TEC
89.1345	-2.15669	0.764136	-2.82239	0.0047667	0.0320179	ENSG00000155962	CLIC2	protein_coding	chloride intracellular channel 2 [Source:HGNC Symbol;Acc:HGNC:2063]
83.9813	-0.700813	0.573301	-1.22242	0.22155	0.47549	ENSG00000198718	TOGARAM1	protein_coding	TOG array regulator of axonemal microtubules 1 [Source:HGNC Symbol;Acc:HGNC:19959]
83.3296	0.823787	0.599078	1.37509	0.169103	0.404135	ENSG00000228106	AL392172.1	lincRNA	dispatched RND transporter family member 1 [Source:NCBI gene;Acc:84976]
94.9139	-5.5654	1.73582	-3.2062	0.001345	0.0119305	ENSG00000174469	CNTNAP2	protein_coding	contactin associated protein like 2 [Source:HGNC Symbol;Acc:HGNC:13830]
85.2453	-0.478834	0.448676	-1.06722	0.285875	0.551202	ENSG00000197798	FAM118B	protein_coding	family with sequence similarity 118 member B [Source:HGNC Symbol;Acc:HGNC:26110]
77.1347	-0.303668	0.502808	-0.603944	0.545881	0.768243	ENSG00000119661	DNAL1	protein_coding	dynein axonemal light chain 1 [Source:HGNC Symbol;Acc:HGNC:23247]
84.938	0.53174	0.403899	1.31652	0.188	0.432408	ENSG00000103343	ZNF174	protein_coding	zinc finger protein 174 [Source:HGNC Symbol;Acc:HGNC:12963]
81.3895	0.96146	0.560038	1.71678	0.0860199	0.263817	ENSG00000187741	FANCA	protein_coding	FA complementation group A [Source:HGNC Symbol;Acc:HGNC:3582]
83.0428	0.442067	0.478659	0.923553	0.355719	0.622002	ENSG00000068097	HEATR6	protein_coding	HEAT repeat containing 6 [Source:HGNC Symbol;Acc:HGNC:24076]
77.0452	0.797436	0.568224	1.40338	0.160503	0.390699	ENSG00000221909	FAM200A	protein_coding	family with sequence similarity 200 member A [Source:HGNC Symbol;Acc:HGNC:25401]
81.8579	-1.13351	0.841076	-1.3477	0.177756	0.416877	ENSG00000255248	MIR100HG	processed_transcript	mir-100-let-7a-2-mir-125b-1 cluster host gene [Source:HGNC Symbol;Acc:HGNC:39522]
89.7252	-1.11735	0.868697	-1.28623	0.198362	0.447749	ENSG00000180616	SSTR2	protein_coding	somatostatin receptor 2 [Source:HGNC Symbol;Acc:HGNC:11331]
91.9216	-1.94062	0.546614	-3.55026	0.000384855	0.00436066	ENSG00000028277	POU2F2	protein_coding	POU class 2 homeobox 2 [Source:HGNC Symbol;Acc:HGNC:9213]
80.5559	1.40337	0.715737	1.96074	0.0499099	0.181611	ENSG00000153132	CLGN	protein_coding	calmegin [Source:HGNC Symbol;Acc:HGNC:2060]
78.4618	2.02253	0.651151	3.10609	0.00189579	0.0154479	ENSG00000204516	MICB	protein_coding	MHC class I polypeptide-related sequence B [Source:HGNC Symbol;Acc:HGNC:7091]
70.0005	-1.16468	0.499518	-2.33161	0.0197212	0.0942233	ENSG00000204946	ZNF783	protein_coding	zinc finger family member 783 [Source:HGNC Symbol;Acc:HGNC:27222]
82.8848	0.898431	0.446597	2.01173	0.0442485	0.167529	ENSG00000146918	NCAPG2	protein_coding	non-SMC condensin II complex subunit G2 [Source:HGNC Symbol;Acc:HGNC:21904]
76.8286	0.370346	0.581295	0.637105	0.524056	0.753583	ENSG00000147118	ZNF182	protein_coding	zinc finger protein 182 [Source:HGNC Symbol;Acc:HGNC:13001]
83.3135	0.467972	0.495083	0.945239	0.344537	0.613953	ENSG00000137814	HAUS2	protein_coding	HAUS augmin like complex subunit 2 [Source:HGNC Symbol;Acc:HGNC:25530]
60.5038	0.37275	0.916178	0.406853	0.684116	0.855901	ENSG00000262881	CR936218.2	antisense	novel transcript, antisense to MAPT
89.4752	-0.182856	0.463562	-0.394459	0.693242	0.860446	ENSG00000218175	AC016739.1	processed_pseudogene	ribosomal protein, large, P1 (RPLP1) pseudogene
86.4874	0.0387567	0.487066	0.0795719	0.936578	0.97626	ENSG00000153767	GTF2E1	protein_coding	general transcription factor IIE subunit 1 [Source:HGNC Symbol;Acc:HGNC:4650]
85.8249	-0.868292	0.603482	-1.4388	0.150206	0.37508	ENSG00000132357	CARD6	protein_coding	caspase recruitment domain family member 6 [Source:HGNC Symbol;Acc:HGNC:16394]
71.3136	0.0217283	0.785268	0.0276699	0.977925	0.991424	ENSG00000179630	LACC1	protein_coding	laccase domain containing 1 [Source:HGNC Symbol;Acc:HGNC:26789]
78.6691	-0.0558397	0.471415	-0.118451	0.90571	0.965404	ENSG00000280433	FP565260.6	protein_coding	trafficking protein particle complex subunit 10-like [Source:NCBI gene;Acc:102724200]
78.8974	0.37625	0.551896	0.681741	0.495403	0.733582	ENSG00000120539	MASTL	protein_coding	microtubule associated serine/threonine kinase like [Source:HGNC Symbol;Acc:HGNC:19042]
83.3065	-0.26505	0.440358	-0.601897	0.547243	0.769299	ENSG00000149308	NPAT	protein_coding	nuclear protein, coactivator of histone transcription [Source:HGNC Symbol;Acc:HGNC:7896]
86.8004	0.781417	0.635362	1.22988	0.218743	0.472654	ENSG00000162989	KCNJ3	protein_coding	potassium voltage-gated channel subfamily J member 3 [Source:HGNC Symbol;Acc:HGNC:6264]
81.1038	0.180448	0.492187	0.366624	0.713899	0.873206	ENSG00000162300	ZFPL1	protein_coding	zinc finger protein like 1 [Source:HGNC Symbol;Acc:HGNC:12868]
73.9481	-0.698095	0.497886	-1.40212	0.16088	0.391372	ENSG00000259673	IQCH-AS1	lincRNA	IQCH antisense RNA 1 [Source:HGNC Symbol;Acc:HGNC:44104]
82.2106	-0.469598	0.841516	-0.558038	0.576818	0.789623	ENSG00000103460	TOX3	protein_coding	TOX high mobility group box family member 3 [Source:HGNC Symbol;Acc:HGNC:11972]
76.5872	-0.739824	0.443063	-1.6698	0.0949597	0.281098	ENSG00000264247	LINC00909	lincRNA	long intergenic non-protein coding RNA 909 [Source:HGNC Symbol;Acc:HGNC:44331]
72.8386	-1.31409	0.592285	-2.21868	0.0265087	0.116274	ENSG00000171488	LRRC8C	protein_coding	leucine rich repeat containing 8 VRAC subunit C [Source:HGNC Symbol;Acc:HGNC:25075]
78.2838	0.529468	0.666437	0.794475	0.426919	0.680746	ENSG00000215158	AC138409.2	transcribed_unprocessed_pseudogene	Putative beta-glucuronidase-like protein FLJ75287 pseudogene
84.3551	0.158794	0.543601	0.292116	0.770198	0.902804	ENSG00000164105	SAP30	protein_coding	Sin3A associated protein 30 [Source:HGNC Symbol;Acc:HGNC:10532]
92.4741	-1.84606	0.513479	-3.59519	0.000324152	0.00378902	ENSG00000110934	BIN2	protein_coding	bridging integrator 2 [Source:HGNC Symbol;Acc:HGNC:1053]
89.7123	0.899278	0.727456	1.2362	0.216386	0.469771	ENSG00000167780	SOAT2	protein_coding	sterol O-acyltransferase 2 [Source:HGNC Symbol;Acc:HGNC:11178]
79.967	1.25861	0.535188	2.35171	0.0186875	0.0908571	ENSG00000174529	TMEM81	protein_coding	transmembrane protein 81 [Source:HGNC Symbol;Acc:HGNC:32349]
74.6521	0.566046	0.524201	1.07983	0.280219	0.545542	ENSG00000178338	ZNF354B	protein_coding	zinc finger protein 354B [Source:HGNC Symbol;Acc:HGNC:17197]
69.1009	-0.383655	0.497138	-0.771728	0.440275	0.690281	ENSG00000127578	WFIKKN1	protein_coding	WAP, follistatin/kazal, immunoglobulin, kunitz and netrin domain containing 1 [Source:HGNC Symbol;Acc:HGNC:30912]
75.2428	1.38912	0.715879	1.94044	0.0523257	0.187307	ENSG00000160766	GBAP1	transcribed_unprocessed_pseudogene	glucosylceramidase beta pseudogene 1 [Source:HGNC Symbol;Acc:HGNC:4178]
84.8292	-0.262782	0.403521	-0.651223	0.514902	0.747247	ENSG00000179454	KLHL28	protein_coding	kelch like family member 28 [Source:HGNC Symbol;Acc:HGNC:19741]
82.0241	-0.570996	0.514343	-1.11015	0.266936	0.530477	ENSG00000121481	RNF2	protein_coding	ring finger protein 2 [Source:HGNC Symbol;Acc:HGNC:10061]
79.5924	0.645068	0.560066	1.15177	0.249415	0.509443	ENSG00000092140	G2E3	protein_coding	G2/M-phase specific E3 ubiquitin protein ligase [Source:HGNC Symbol;Acc:HGNC:20338]
78.0236	-0.0360644	0.567806	-0.0635154	0.949356	0.979829	ENSG00000273253	AL022328.4	antisense	novel transcript, antisense TRABD
88.1874	-1.63223	0.771751	-2.11498	0.034432	0.139444	ENSG00000182866	LCK	protein_coding	LCK proto-oncogene, Src family tyrosine kinase [Source:HGNC Symbol;Acc:HGNC:6524]
85.922	-3.93081	0.821624	-4.78419	1.71678e-06	4.63472e-05	ENSG00000138722	MMRN1	protein_coding	multimerin 1 [Source:HGNC Symbol;Acc:HGNC:7178]
76.7323	0.65808	0.544186	1.20929	0.22655	0.481458	ENSG00000106086	PLEKHA8	protein_coding	pleckstrin homology domain containing A8 [Source:HGNC Symbol;Acc:HGNC:30037]
79.4973	-0.934424	0.557607	-1.67577	0.0937823	0.278851	ENSG00000057657	PRDM1	protein_coding	PR/SET domain 1 [Source:HGNC Symbol;Acc:HGNC:9346]
64.1479	-0.0487565	1.02146	-0.0477322	0.96193	0.985664	ENSG00000125257	ABCC4	protein_coding	ATP binding cassette subfamily C member 4 [Source:HGNC Symbol;Acc:HGNC:55]
83.8191	0.0497719	0.525453	0.0947219	0.924536	0.971523	ENSG00000163512	AZI2	protein_coding	5-azacytidine induced 2 [Source:HGNC Symbol;Acc:HGNC:24002]
93.7939	-1.57271	0.490238	-3.20805	0.00133637	0.011888	ENSG00000138646	HERC5	protein_coding	HECT and RLD domain containing E3 ubiquitin protein ligase 5 [Source:HGNC Symbol;Acc:HGNC:24368]
79.6611	-0.907146	0.659223	-1.37608	0.168796	0.40367	ENSG00000177409	SAMD9L	protein_coding	sterile alpha motif domain containing 9 like [Source:HGNC Symbol;Acc:HGNC:1349]
73.3118	0.786333	0.504005	1.56017	0.11872	0.323768	ENSG00000115266	APC2	protein_coding	APC2, WNT signaling pathway regulator [Source:HGNC Symbol;Acc:HGNC:24036]
86.3753	-1.82129	0.703868	-2.58754	0.00966626	0.0550644	ENSG00000188636	RTL6	protein_coding	retrotransposon Gag like 6 [Source:HGNC Symbol;Acc:HGNC:13343]
80.2809	-1.50807	0.777134	-1.94055	0.0523124	0.187307	ENSG00000066294	CD84	protein_coding	CD84 molecule [Source:HGNC Symbol;Acc:HGNC:1704]
64.7852	-3.02612	0.866071	-3.49408	0.000475697	0.0051566	ENSG00000273328	AC099329.2	processed_transcript	novel transcript
85.7278	-2.32452	0.550727	-4.22082	2.43414e-05	0.000433876	ENSG00000142279	WTIP	protein_coding	WT1 interacting protein [Source:HGNC Symbol;Acc:HGNC:20964]
64.8928	0.308773	0.5039	0.612766	0.540031	0.764652	ENSG00000251432	AC108062.1	lincRNA	uncharacterized LOC100507487 [Source:NCBI gene;Acc:100507487]
78.2738	0.389318	0.493645	0.788659	0.430311	0.683376	ENSG00000181754	AMIGO1	protein_coding	adhesion molecule with Ig like domain 1 [Source:HGNC Symbol;Acc:HGNC:20824]
96.4206	-3.46968	1.05371	-3.29284	0.000991811	0.00932519	ENSG00000110777	POU2AF1	protein_coding	POU class 2 associating factor 1 [Source:HGNC Symbol;Acc:HGNC:9211]
85.2459	0.315465	0.471747	0.668715	0.503677	0.740396	ENSG00000186073	C15orf41	protein_coding	chromosome 15 open reading frame 41 [Source:HGNC Symbol;Acc:HGNC:26929]
78.1368	3.18487	0.887566	3.58832	0.000332817	0.00387753	ENSG00000137804	NUSAP1	protein_coding	nucleolar and spindle associated protein 1 [Source:HGNC Symbol;Acc:HGNC:18538]
87.9575	-3.43252	0.773482	-4.43775	9.09021e-06	0.000192507	ENSG00000237767	LINC01370	lincRNA	long intergenic non-protein coding RNA 1370 [Source:HGNC Symbol;Acc:HGNC:50608]
78.7021	-1.37683	0.420564	-3.27376	0.00106126	0.00983517	ENSG00000104643	MTMR9	protein_coding	myotubularin related protein 9 [Source:HGNC Symbol;Acc:HGNC:14596]
76.5294	-0.249257	0.61521	-0.405158	0.685362	0.856777	ENSG00000141519	CCDC40	protein_coding	coiled-coil domain containing 40 [Source:HGNC Symbol;Acc:HGNC:26090]
79.6533	1.78275	0.856679	2.081	0.0374335	0.147933	ENSG00000203760	CENPW	protein_coding	centromere protein W [Source:HGNC Symbol;Acc:HGNC:21488]
82.4406	1.19326	0.46107	2.58803	0.00965274	0.0550476	ENSG00000170779	CDCA4	protein_coding	cell division cycle associated 4 [Source:HGNC Symbol;Acc:HGNC:14625]
84.1479	0.385555	0.501881	0.76822	0.442356	0.692626	ENSG00000173950	XXYLT1	protein_coding	xyloside xylosyltransferase 1 [Source:HGNC Symbol;Acc:HGNC:26639]
80.4578	1.14959	0.791148	1.45307	0.146205	0.369511	ENSG00000139354	GAS2L3	protein_coding	growth arrest specific 2 like 3 [Source:HGNC Symbol;Acc:HGNC:27475]
84.7481	0.753936	0.51301	1.46963	0.141661	0.361452	ENSG00000146707	POMZP3	protein_coding	POM121 and ZP3 fusion [Source:HGNC Symbol;Acc:HGNC:9203]
81.0239	-1.70811	0.471506	-3.62268	0.000291567	0.00348701	ENSG00000147316	MCPH1	protein_coding	microcephalin 1 [Source:HGNC Symbol;Acc:HGNC:6954]
86.9592	-0.691948	0.489755	-1.41284	0.157702	0.387363	ENSG00000185664	PMEL	protein_coding	premelanosome protein [Source:HGNC Symbol;Acc:HGNC:10880]
84.8488	-1.08839	0.802597	-1.35608	0.175073	0.412767	ENSG00000116157	GPX7	protein_coding	glutathione peroxidase 7 [Source:HGNC Symbol;Acc:HGNC:4559]
84.5078	-0.248434	0.423562	-0.586536	0.557515	0.77652	ENSG00000125482	TTF1	protein_coding	transcription termination factor 1 [Source:HGNC Symbol;Acc:HGNC:12397]
59.4506	-1.73621	0.881665	-1.96925	0.0489249	0.179203	ENSG00000175264	CHST1	protein_coding	carbohydrate sulfotransferase 1 [Source:HGNC Symbol;Acc:HGNC:1969]
68.1485	-0.0871859	0.813659	-0.107153	0.914668	0.967324	ENSG00000136040	PLXNC1	protein_coding	plexin C1 [Source:HGNC Symbol;Acc:HGNC:9106]
79.1729	-0.580174	0.601873	-0.963947	0.335072	0.604384	ENSG00000065621	GSTO2	protein_coding	glutathione S-transferase omega 2 [Source:HGNC Symbol;Acc:HGNC:23064]
85.0098	0.202837	0.684025	0.296534	0.766822	0.900861	ENSG00000006468	ETV1	protein_coding	ETS variant 1 [Source:HGNC Symbol;Acc:HGNC:3490]
83.5975	-1.00876	0.599324	-1.68316	0.0923445	0.275957	ENSG00000134901	KDELC1	protein_coding	KDEL motif containing 1 [Source:HGNC Symbol;Acc:HGNC:19350]
79.6012	1.32004	0.434231	3.03995	0.0023662	0.0184854	ENSG00000178935	ZNF552	protein_coding	zinc finger protein 552 [Source:HGNC Symbol;Acc:HGNC:26135]
81.2871	0.561124	0.520596	1.07785	0.2811	0.546259	ENSG00000181315	ZNF322	protein_coding	zinc finger protein 322 [Source:HGNC Symbol;Acc:HGNC:23640]
73.1424	0.628157	0.790328	0.794805	0.426727	0.680686	ENSG00000237886	NALT1	antisense	NOTCH1 associated lncRNA in T cell acute lymphoblastic leukemia 1 [Source:HGNC Symbol;Acc:HGNC:51192]
68.4586	0.409088	0.65336	0.62613	0.53123	0.757807	ENSG00000146376	ARHGAP18	protein_coding	Rho GTPase activating protein 18 [Source:HGNC Symbol;Acc:HGNC:21035]
54.1976	0.770143	0.929739	0.828343	0.407477	0.666476	ENSG00000107807	TLX1	protein_coding	T cell leukemia homeobox 1 [Source:HGNC Symbol;Acc:HGNC:5056]
80.2791	0.997711	0.462167	2.15877	0.0308682	0.12947	ENSG00000280120	AC073857.1	TEC	novel transcript
74.9941	-0.230574	0.479905	-0.480458	0.630902	0.822706	ENSG00000232533	AC093673.1	antisense	novel transcript
76.2682	1.05011	0.621272	1.69025	0.0909797	0.273616	ENSG00000072864	NDE1	protein_coding	nudE neurodevelopment protein 1 [Source:HGNC Symbol;Acc:HGNC:17619]
80.8266	1.22321	0.713352	1.71474	0.0863935	0.264618	ENSG00000213462	ERV3-1	protein_coding	endogenous retrovirus group 3 member 1, envelope [Source:HGNC Symbol;Acc:HGNC:3454]
62.6999	-1.48581	0.817978	-1.81644	0.0693033	0.227585	ENSG00000163762	TM4SF18	protein_coding	transmembrane 4 L six family member 18 [Source:HGNC Symbol;Acc:HGNC:25181]
87.2111	-0.166168	0.575806	-0.288583	0.7729	0.90408	ENSG00000272288	AL451165.2	antisense	uncharacterized LOC101929243 [Source:NCBI gene;Acc:101929243]
76.3015	-0.0660626	0.443592	-0.148927	0.881612	0.955407	ENSG00000135482	ZC3H10	protein_coding	zinc finger CCCH-type containing 10 [Source:HGNC Symbol;Acc:HGNC:25893]
75.5974	-1.76784	0.539751	-3.2753	0.00105551	0.00979357	ENSG00000061918	GUCY1B1	protein_coding	guanylate cyclase 1 soluble subunit beta 1 [Source:HGNC Symbol;Acc:HGNC:4687]
76.2908	-0.506865	0.581738	-0.871295	0.383593	0.646948	ENSG00000197933	ZNF823	protein_coding	zinc finger protein 823 [Source:HGNC Symbol;Acc:HGNC:30936]
72.6159	-0.223051	0.501213	-0.445022	0.656304	0.839885	ENSG00000251136	AF117829.1	lincRNA	uncharacterized LOC101929709 [Source:NCBI gene;Acc:101929709]
87.7837	-0.795632	0.490347	-1.62259	0.104677	0.299713	ENSG00000170222	ADPRM	protein_coding	ADP-ribose/CDP-alcohol diphosphatase, manganese dependent [Source:HGNC Symbol;Acc:HGNC:30925]
80.7642	-0.344932	0.636925	-0.541559	0.588122	0.796842	ENSG00000235899	LINC01564	antisense	long intergenic non-protein coding RNA 1564 [Source:HGNC Symbol;Acc:HGNC:51361]
82.7785	-0.629863	0.453823	-1.3879	0.165166	0.397685	ENSG00000174136	RGMB	protein_coding	repulsive guidance molecule BMP co-receptor b [Source:HGNC Symbol;Acc:HGNC:26896]
74.6818	2.18109	0.662519	3.29212	0.000994369	0.00933792	ENSG00000143061	IGSF3	protein_coding	immunoglobulin superfamily member 3 [Source:HGNC Symbol;Acc:HGNC:5950]
77.0977	1.43541	0.684495	2.09703	0.0359905	0.143509	ENSG00000151208	DLG5	protein_coding	discs large MAGUK scaffold protein 5 [Source:HGNC Symbol;Acc:HGNC:2904]
99.056	-2.63472	0.770479	-3.41959	0.000627159	0.00645155	ENSG00000121207	LRAT	protein_coding	lecithin retinol acyltransferase [Source:HGNC Symbol;Acc:HGNC:6685]
84.65	-0.0812074	0.618751	-0.131244	0.895582	0.961486	ENSG00000162687	KCNT2	protein_coding	potassium sodium-activated channel subfamily T member 2 [Source:HGNC Symbol;Acc:HGNC:18866]
72.4878	-0.360313	0.52937	-0.680646	0.496096	0.734025	ENSG00000258472	AC005726.1	protein_coding	novel protein
76.9513	0.380347	0.406965	0.934596	0.349997	0.617526	ENSG00000173611	SCAI	protein_coding	suppressor of cancer cell invasion [Source:HGNC Symbol;Acc:HGNC:26709]
54.8293	-0.130163	0.792418	-0.16426	0.869526	0.949992	ENSG00000196208	GREB1	protein_coding	growth regulating estrogen receptor binding 1 [Source:HGNC Symbol;Acc:HGNC:24885]
82.2249	-1.82589	0.542321	-3.36682	0.000760413	0.00757631	ENSG00000154237	LRRK1	protein_coding	leucine rich repeat kinase 1 [Source:HGNC Symbol;Acc:HGNC:18608]
77.9951	-1.71408	0.584333	-2.9334	0.0033527	0.0243423	ENSG00000154642	C21orf91	protein_coding	chromosome 21 open reading frame 91 [Source:HGNC Symbol;Acc:HGNC:16459]
75.3146	-1.12721	0.560415	-2.01138	0.0442855	0.167588	ENSG00000136193	SCRN1	protein_coding	secernin 1 [Source:HGNC Symbol;Acc:HGNC:22192]
85.5062	-2.62605	0.612923	-4.28447	1.83174e-05	0.000344239	ENSG00000246985	SOCS2-AS1	processed_transcript	SOCS2 antisense RNA 1 [Source:HGNC Symbol;Acc:HGNC:27054]
83.3218	-0.434102	0.56307	-0.770955	0.440733	0.690643	ENSG00000196189	SEMA4A	protein_coding	semaphorin 4A [Source:HGNC Symbol;Acc:HGNC:10729]
70.3578	-0.629493	0.561919	-1.12026	0.262605	0.524978	ENSG00000022976	ZNF839	protein_coding	zinc finger protein 839 [Source:HGNC Symbol;Acc:HGNC:20345]
78.0166	-0.737762	0.527307	-1.39911	0.161779	0.393005	ENSG00000140368	PSTPIP1	protein_coding	proline-serine-threonine phosphatase interacting protein 1 [Source:HGNC Symbol;Acc:HGNC:9580]
82.1309	-0.633574	0.453565	-1.39688	0.16245	0.393957	ENSG00000203644	AC083799.1	sense_intronic	novel transcript, sense intronic to TMCC1
71.2985	1.12975	0.556275	2.03093	0.0422624	0.161705	ENSG00000139880	CDH24	protein_coding	cadherin 24 [Source:HGNC Symbol;Acc:HGNC:14265]
80.639	-1.08847	0.47894	-2.27266	0.0230468	0.105736	ENSG00000066933	MYO9A	protein_coding	myosin IXA [Source:HGNC Symbol;Acc:HGNC:7608]
80.3704	-1.0329	0.832041	-1.24141	0.214454	0.467619	ENSG00000182263	FIGN	protein_coding	fidgetin, microtubule severing factor [Source:HGNC Symbol;Acc:HGNC:13285]
77.0745	0.150903	0.491015	0.307328	0.758593	0.897939	ENSG00000168228	ZCCHC4	protein_coding	zinc finger CCHC-type containing 4 [Source:HGNC Symbol;Acc:HGNC:22917]
77.474	-0.0264635	0.466615	-0.0567138	0.954773	0.982251	ENSG00000185986	SDHAP3	transcribed_unprocessed_pseudogene	succinate dehydrogenase complex flavoprotein subunit A pseudogene 3 [Source:HGNC Symbol;Acc:HGNC:18781]
81.0365	0.498729	0.804705	0.619766	0.535412	0.760864	ENSG00000177721	ANXA2R	protein_coding	annexin A2 receptor [Source:HGNC Symbol;Acc:HGNC:33463]
76.7953	2.08185	0.811096	2.56671	0.0102668	0.0578482	ENSG00000184792	OSBP2	protein_coding	oxysterol binding protein 2 [Source:HGNC Symbol;Acc:HGNC:8504]
76.5978	0.0628045	0.483326	0.129942	0.896612	0.961926	ENSG00000130544	ZNF557	protein_coding	zinc finger protein 557 [Source:HGNC Symbol;Acc:HGNC:28632]
76.2703	-0.236089	0.46968	-0.502658	0.615204	0.812624	ENSG00000188283	ZNF383	protein_coding	zinc finger protein 383 [Source:HGNC Symbol;Acc:HGNC:18609]
80.2864	-0.999061	0.525608	-1.90077	0.0573317	0.199923	ENSG00000253626	EIF5AL1	protein_coding	eukaryotic translation initiation factor 5A-like 1 [Source:HGNC Symbol;Acc:HGNC:17419]
79.9747	-0.037976	0.525778	-0.0722282	0.94242	0.977757	ENSG00000187676	B3GLCT	protein_coding	beta 3-glucosyltransferase [Source:HGNC Symbol;Acc:HGNC:20207]
80.0364	-0.759139	0.704826	-1.07706	0.281454	0.546624	ENSG00000126803	HSPA2	protein_coding	heat shock protein family A (Hsp70) member 2 [Source:HGNC Symbol;Acc:HGNC:5235]
75.4998	2.62761	0.611318	4.29827	1.72133e-05	0.000326428	ENSG00000140525	FANCI	protein_coding	FA complementation group I [Source:HGNC Symbol;Acc:HGNC:25568]
84.8018	0.792077	0.88514	0.894861	0.370861	0.634227	ENSG00000179913	B3GNT3	protein_coding	UDP-GlcNAc:betaGal beta-1,3-N-acetylglucosaminyltransferase 3 [Source:HGNC Symbol;Acc:HGNC:13528]
78.7341	-2.30316	0.640319	-3.59689	0.000322042	0.00377288	ENSG00000226733	AL138826.1	lincRNA	novel transcript
82.7533	0.822221	0.593148	1.3862	0.165686	0.398442	ENSG00000272462	U91328.1	lincRNA	novel transcript
75.3661	-1.76448	0.720761	-2.44808	0.0143619	0.0743379	ENSG00000166394	CYB5R2	protein_coding	cytochrome b5 reductase 2 [Source:HGNC Symbol;Acc:HGNC:24376]
78.066	0.767692	0.445391	1.72363	0.0847739	0.261464	ENSG00000100749	VRK1	protein_coding	vaccinia related kinase 1 [Source:HGNC Symbol;Acc:HGNC:12718]
101.866	-5.22008	0.867612	-6.0166	1.78116e-09	1.34873e-07	ENSG00000249364	AC112206.2	lincRNA	uncharacterized LOC101928858 [Source:NCBI gene;Acc:101928858]
69.0688	2.97114	0.783673	3.7913	0.00014986	0.00201933	ENSG00000113739	STC2	protein_coding	stanniocalcin 2 [Source:HGNC Symbol;Acc:HGNC:11374]
80.5238	0.881077	0.860166	1.02431	0.305688	0.573576	ENSG00000067798	NAV3	protein_coding	neuron navigator 3 [Source:HGNC Symbol;Acc:HGNC:15998]
75.4986	-0.804823	0.576291	-1.39656	0.162546	0.393988	ENSG00000106003	LFNG	protein_coding	LFNG O-fucosylpeptide 3-beta-N-acetylglucosaminyltransferase [Source:HGNC Symbol;Acc:HGNC:6560]
74.143	0.679344	0.458052	1.48311	0.138044	0.355897	ENSG00000171806	METTL18	protein_coding	methyltransferase like 18 [Source:HGNC Symbol;Acc:HGNC:28793]
76.7395	-0.661655	0.603743	-1.09592	0.273113	0.536582	ENSG00000113838	TBCCD1	protein_coding	TBCC domain containing 1 [Source:HGNC Symbol;Acc:HGNC:25546]
59.5695	0.064202	0.56416	0.113801	0.909395	0.966754	ENSG00000279088	AC022400.7	TEC	TEC
72.0007	-0.0228752	0.513178	-0.0445757	0.964446	0.986476	ENSG00000184056	VPS33B	protein_coding	VPS33B, late endosome and lysosome associated [Source:HGNC Symbol;Acc:HGNC:12712]
73.546	0.577329	0.505728	1.14158	0.253629	0.514247	ENSG00000108506	INTS2	protein_coding	integrator complex subunit 2 [Source:HGNC Symbol;Acc:HGNC:29241]
82.9677	-1.20249	0.801582	-1.50015	0.133576	0.348675	ENSG00000276075	AC027682.6	antisense	uncharacterized LOC100505942 [Source:NCBI gene;Acc:100505942]
79.0432	-2.42662	0.658994	-3.68231	0.000231126	0.00290273	ENSG00000163637	PRICKLE2	protein_coding	prickle planar cell polarity protein 2 [Source:HGNC Symbol;Acc:HGNC:20340]
74.9845	-4.12905	0.990204	-4.1699	3.04732e-05	0.000522114	ENSG00000174640	SLCO2A1	protein_coding	solute carrier organic anion transporter family member 2A1 [Source:HGNC Symbol;Acc:HGNC:10955]
85.2936	-2.69137	0.515512	-5.22076	1.78191e-07	6.86366e-06	ENSG00000112799	LY86	protein_coding	lymphocyte antigen 86 [Source:HGNC Symbol;Acc:HGNC:16837]
72.3606	0.833932	0.917497	0.908921	0.363392	0.62792	ENSG00000251301	LINC02384	lincRNA	long intergenic non-protein coding RNA 2384 [Source:HGNC Symbol;Acc:HGNC:53308]
77.9393	0.579059	0.498194	1.16232	0.245107	0.504465	ENSG00000203999	LINC01270	lincRNA	long intergenic non-protein coding RNA 1270 [Source:HGNC Symbol;Acc:HGNC:27658]
89.3255	-7.47021	1.82611	-4.09078	4.29922e-05	0.000701017	ENSG00000174175	SELP	protein_coding	selectin P [Source:HGNC Symbol;Acc:HGNC:10721]
71.5089	0.034963	0.464507	0.0752689	0.940001	0.977271	ENSG00000204130	RUFY2	protein_coding	RUN and FYVE domain containing 2 [Source:HGNC Symbol;Acc:HGNC:19761]
76.0952	-1.04604	0.601068	-1.7403	0.081807	0.25494	ENSG00000204856	FAM216A	protein_coding	family with sequence similarity 216 member A [Source:HGNC Symbol;Acc:HGNC:30180]
77.7095	0.260421	0.552659	0.471214	0.637488	0.82674	ENSG00000171295	ZNF440	protein_coding	zinc finger protein 440 [Source:HGNC Symbol;Acc:HGNC:20874]
74.9387	-0.769492	0.783805	-0.981739	0.326229	0.59584	ENSG00000269378	AC022149.1	processed_pseudogene	integrin beta 1 pseudogene 1
86.4931	-0.386112	0.807573	-0.478114	0.632569	0.82376	ENSG00000175707	KDF1	protein_coding	keratinocyte differentiation factor 1 [Source:HGNC Symbol;Acc:HGNC:26624]
79.4682	-1.129	0.665259	-1.69709	0.0896801	0.270915	ENSG00000239713	APOBEC3G	protein_coding	apolipoprotein B mRNA editing enzyme catalytic subunit 3G [Source:HGNC Symbol;Acc:HGNC:17357]
77.7535	-1.1996	0.623167	-1.92501	0.0542283	0.192189	ENSG00000146122	DAAM2	protein_coding	dishevelled associated activator of morphogenesis 2 [Source:HGNC Symbol;Acc:HGNC:18143]
86.7785	-4.08082	0.849483	-4.80389	1.55611e-06	4.25092e-05	ENSG00000130176	CNN1	protein_coding	calponin 1 [Source:HGNC Symbol;Acc:HGNC:2155]
94.587	-3.98014	0.721448	-5.51687	3.45082e-08	1.71689e-06	ENSG00000189337	KAZN	protein_coding	kazrin, periplakin interacting protein [Source:HGNC Symbol;Acc:HGNC:29173]
82.4473	0.139885	0.494507	0.282877	0.777271	0.906348	ENSG00000178458	H3F3AP6	processed_pseudogene	H3 histone, family 3A, pseudogene 6 [Source:HGNC Symbol;Acc:HGNC:42982]
53.5122	0.332777	0.562756	0.591335	0.554296	0.774309	ENSG00000214279	SCART1	protein_coding	scavenger receptor family member expressed on T cells 1 [Source:HGNC Symbol;Acc:HGNC:32411]
77.0684	1.19443	0.568649	2.10046	0.0356882	0.142744	ENSG00000274922	AL139384.1	lincRNA	novel transcript
75.0347	-0.00732669	0.551047	-0.013296	0.989392	0.995756	ENSG00000228409	CCT6P1	transcribed_unprocessed_pseudogene	chaperonin containing TCP1 subunit 6 pseudogene 1 [Source:HGNC Symbol;Acc:HGNC:33094]
75.9019	-0.573429	0.474337	-1.20891	0.226699	0.481665	ENSG00000154079	SDHAF4	protein_coding	succinate dehydrogenase complex assembly factor 4 [Source:HGNC Symbol;Acc:HGNC:20957]
73.0759	-1.28308	0.52393	-2.44896	0.014327	0.0742316	ENSG00000166532	RIMKLB	protein_coding	ribosomal modification protein rimK like family member B [Source:HGNC Symbol;Acc:HGNC:29228]
78.514	0.489601	0.450227	1.08745	0.276836	0.541225	ENSG00000196417	ZNF765	protein_coding	zinc finger protein 765 [Source:HGNC Symbol;Acc:HGNC:25092]
82.3682	-0.422068	0.469113	-0.899715	0.368272	0.632075	ENSG00000220749	RPL21P28	processed_pseudogene	ribosomal protein L21 pseudogene 28 [Source:HGNC Symbol;Acc:HGNC:36258]
91.0834	-4.81956	0.612062	-7.8743	3.42659e-15	9.33174e-13	ENSG00000147003	CLTRN	protein_coding	collectrin, amino acid transport regulator [Source:HGNC Symbol;Acc:HGNC:29437]
80.2195	0.179295	0.437125	0.41017	0.681682	0.854392	ENSG00000165572	KBTBD6	protein_coding	kelch repeat and BTB domain containing 6 [Source:HGNC Symbol;Acc:HGNC:25340]
75.4579	1.85749	0.726979	2.55508	0.0106165	0.0593872	ENSG00000162073	PAQR4	protein_coding	progestin and adipoQ receptor family member 4 [Source:HGNC Symbol;Acc:HGNC:26386]
90.0285	-3.21421	0.639498	-5.02614	5.00463e-07	1.61511e-05	ENSG00000090530	P3H2	protein_coding	prolyl 3-hydroxylase 2 [Source:HGNC Symbol;Acc:HGNC:19317]
71.3601	-0.8074	0.450365	-1.79277	0.0730103	0.23567	ENSG00000248049	UBA6-AS1	antisense	UBA6 antisense RNA 1 (head to head) [Source:HGNC Symbol;Acc:HGNC:49083]
74.7726	0.502814	0.413944	1.21469	0.224485	0.478862	ENSG00000136940	PDCL	protein_coding	phosducin like [Source:HGNC Symbol;Acc:HGNC:8770]
96.1288	-3.14704	0.690274	-4.55912	5.13681e-06	0.000119013	ENSG00000101187	SLCO4A1	protein_coding	solute carrier organic anion transporter family member 4A1 [Source:HGNC Symbol;Acc:HGNC:10953]
81.93	-0.602308	0.609189	-0.988705	0.322807	0.592879	ENSG00000151665	PIGF	protein_coding	phosphatidylinositol glycan anchor biosynthesis class F [Source:HGNC Symbol;Acc:HGNC:8962]
84.9235	-2.86629	0.747205	-3.83602	0.000125046	0.00174715	ENSG00000114013	CD86	protein_coding	CD86 molecule [Source:HGNC Symbol;Acc:HGNC:1705]
71.3862	0.677098	0.480605	1.40884	0.158881	0.388951	ENSG00000251474	RPL32P3	transcribed_unprocessed_pseudogene	ribosomal protein L32 pseudogene 3 [Source:HGNC Symbol;Acc:HGNC:27024]
85.9185	-1.4773	0.641379	-2.30331	0.0212614	0.0997103	ENSG00000087085	ACHE	protein_coding	acetylcholinesterase (Cartwright blood group) [Source:HGNC Symbol;Acc:HGNC:108]
77.5806	1.80433	0.559328	3.22589	0.00125582	0.0113338	ENSG00000100479	POLE2	protein_coding	DNA polymerase epsilon 2, accessory subunit [Source:HGNC Symbol;Acc:HGNC:9178]
74.8323	-2.29754	0.626799	-3.66552	0.000246838	0.00306965	ENSG00000186469	GNG2	protein_coding	G protein subunit gamma 2 [Source:HGNC Symbol;Acc:HGNC:4404]
83.5971	-1.61063	0.638302	-2.5233	0.0116259	0.0635008	ENSG00000259479	SORD2P	transcribed_unprocessed_pseudogene	sorbitol dehydrogenase 2, pseudogene [Source:HGNC Symbol;Acc:HGNC:49919]
72.1037	1.24447	0.523135	2.37887	0.0173659	0.0859873	ENSG00000184068	SREBF2-AS1	antisense	SREBF2 antisense RNA 1 [Source:HGNC Symbol;Acc:HGNC:53953]
79.7627	-1.68115	0.51019	-3.29514	0.000983725	0.00927169	ENSG00000164342	TLR3	protein_coding	toll like receptor 3 [Source:HGNC Symbol;Acc:HGNC:11849]
75.7866	0.384239	0.550679	0.697755	0.48533	0.725868	ENSG00000205464	ATP6AP1L	protein_coding	ATPase H+ transporting accessory protein 1 like [Source:HGNC Symbol;Acc:HGNC:28091]
82.4452	-1.37351	0.479909	-2.86201	0.00420958	0.029146	ENSG00000213316	LTC4S	protein_coding	leukotriene C4 synthase [Source:HGNC Symbol;Acc:HGNC:6719]
75.5392	0.582153	0.657911	0.884851	0.376237	0.639826	ENSG00000135249	RINT1	protein_coding	RAD50 interactor 1 [Source:HGNC Symbol;Acc:HGNC:21876]
73.0865	-0.239721	0.45423	-0.527752	0.597672	0.802704	ENSG00000151694	ADAM17	protein_coding	ADAM metallopeptidase domain 17 [Source:HGNC Symbol;Acc:HGNC:195]
74.2094	-1.4464	0.62392	-2.31824	0.0204362	0.0967169	ENSG00000197872	FAM49A	protein_coding	family with sequence similarity 49 member A [Source:HGNC Symbol;Acc:HGNC:25373]
71.1015	0.360562	0.910781	0.395882	0.692192	0.859995	ENSG00000166402	TUB	protein_coding	tubby bipartite transcription factor [Source:HGNC Symbol;Acc:HGNC:12406]
80.0541	0.161463	0.554081	0.291407	0.77074	0.903153	ENSG00000117877	CD3EAP	protein_coding	CD3e molecule associated protein [Source:HGNC Symbol;Acc:HGNC:24219]
75.9184	-0.757548	0.521479	-1.45269	0.14631	0.369542	ENSG00000182318	ZSCAN22	protein_coding	zinc finger and SCAN domain containing 22 [Source:HGNC Symbol;Acc:HGNC:4929]
77.046	0.452718	0.498747	0.907711	0.364031	0.628152	ENSG00000197429	IPP	protein_coding	intracisternal A particle-promoted polypeptide [Source:HGNC Symbol;Acc:HGNC:6108]
74.092	2.55052	0.975407	2.61482	0.0089274	0.0519026	ENSG00000156535	CD109	protein_coding	CD109 molecule [Source:HGNC Symbol;Acc:HGNC:21685]
72.4655	-0.750635	0.595206	-1.26113	0.20726	0.45811	ENSG00000102034	ELF4	protein_coding	E74 like ETS transcription factor 4 [Source:HGNC Symbol;Acc:HGNC:3319]
80.9136	-0.715082	0.480603	-1.48789	0.136781	0.353994	ENSG00000103540	CCP110	protein_coding	centriolar coiled-coil protein 110 [Source:HGNC Symbol;Acc:HGNC:24342]
83.7099	-2.04883	0.80485	-2.54561	0.0109087	0.0604557	ENSG00000117091	CD48	protein_coding	CD48 molecule [Source:HGNC Symbol;Acc:HGNC:1683]
75.8256	-2.73917	0.688354	-3.9793	6.91187e-05	0.00104983	ENSG00000232451	AC018467.1	lincRNA	novel transcript
82.1909	-4.58777	1.82903	-2.5083	0.0121313	0.0656146	ENSG00000211949	IGHV3-23	IG_V_gene	immunoglobulin heavy variable 3-23 [Source:HGNC Symbol;Acc:HGNC:5588]
68.5201	-0.0319292	0.652067	-0.0489662	0.960946	0.985386	ENSG00000251615	AC104825.1	lincRNA	novel transcript
77.969	-0.888398	0.474831	-1.87098	0.0613484	0.209449	ENSG00000183621	ZNF438	protein_coding	zinc finger protein 438 [Source:HGNC Symbol;Acc:HGNC:21029]
65.1294	2.38393	0.596806	3.99448	6.48372e-05	0.00099749	ENSG00000198468	FLVCR1-DT	lincRNA	FLVCR1 divergent transcript [Source:HGNC Symbol;Acc:HGNC:39077]
87.3348	-0.280082	0.471539	-0.593974	0.55253	0.772904	ENSG00000164695	CHMP4C	protein_coding	charged multivesicular body protein 4C [Source:HGNC Symbol;Acc:HGNC:30599]
69.7185	-0.336548	0.578781	-0.581478	0.560918	0.778833	ENSG00000254231	AC103760.1	processed_transcript	uncharacterized LOC105375624 [Source:NCBI gene;Acc:105375624]
60.5622	0.0334993	0.880898	0.0380286	0.969665	0.988457	ENSG00000148795	CYP17A1	protein_coding	cytochrome P450 family 17 subfamily A member 1 [Source:HGNC Symbol;Acc:HGNC:2593]
76.0301	0.333117	0.488031	0.682574	0.494876	0.733082	ENSG00000279159	AC003681.1	antisense	novel transcript, antisense to MTMR3
73.3788	0.203214	0.487046	0.417239	0.676504	0.851877	ENSG00000247516	MIR4458HG	lincRNA	MIR4458 host gene [Source:HGNC Symbol;Acc:HGNC:49008]
41.8226	-1.31639	0.792765	-1.66051	0.0968128	0.285166	ENSG00000049768	FOXP3	protein_coding	forkhead box P3 [Source:HGNC Symbol;Acc:HGNC:6106]
78.354	-0.135277	0.481647	-0.280863	0.778815	0.907101	ENSG00000120526	NUDCD1	protein_coding	NudC domain containing 1 [Source:HGNC Symbol;Acc:HGNC:24306]
82.3119	-1.78885	0.606291	-2.95047	0.00317288	0.0232983	ENSG00000107249	GLIS3	protein_coding	GLIS family zinc finger 3 [Source:HGNC Symbol;Acc:HGNC:28510]
81.6729	-4.99388	0.914506	-5.46074	4.7415e-08	2.21028e-06	ENSG00000164128	NPY1R	protein_coding	neuropeptide Y receptor Y1 [Source:HGNC Symbol;Acc:HGNC:7956]
69.3835	0.15999	0.422375	0.378787	0.704846	0.86712	ENSG00000137601	NEK1	protein_coding	NIMA related kinase 1 [Source:HGNC Symbol;Acc:HGNC:7744]
78.348	0.10813	0.53101	0.203631	0.838642	0.934886	ENSG00000207926	MIR135A1	miRNA	microRNA 135a-1 [Source:HGNC Symbol;Acc:HGNC:31520]
51.6985	-0.663434	0.912075	-0.72739	0.466987	0.711597	ENSG00000095970	TREM2	protein_coding	triggering receptor expressed on myeloid cells 2 [Source:HGNC Symbol;Acc:HGNC:17761]
70.1214	-0.528502	0.472686	-1.11808	0.263532	0.526284	ENSG00000173991	TCAP	protein_coding	titin-cap [Source:HGNC Symbol;Acc:HGNC:11610]
79.6058	-0.286899	0.397191	-0.72232	0.470098	0.713815	ENSG00000269973	AC010969.2	lincRNA	novel transcript
75.8777	0.410375	0.485062	0.846025	0.397539	0.657982	ENSG00000188542	DUSP28	protein_coding	dual specificity phosphatase 28 [Source:HGNC Symbol;Acc:HGNC:33237]
81.624	0.565127	0.517011	1.09307	0.274365	0.538156	ENSG00000187566	NHLRC1	protein_coding	NHL repeat containing E3 ubiquitin protein ligase 1 [Source:HGNC Symbol;Acc:HGNC:21576]
81.2012	-0.496947	0.526085	-0.944613	0.344857	0.614111	ENSG00000176148	TCP11L1	protein_coding	t-complex 11 like 1 [Source:HGNC Symbol;Acc:HGNC:25655]
68.6723	0.796226	0.516749	1.54084	0.123356	0.331341	ENSG00000254815	AP006284.1	antisense	novel transcript
73.7749	-0.0826317	0.484489	-0.170554	0.864574	0.947189	ENSG00000139436	GIT2	protein_coding	GIT ArfGAP 2 [Source:HGNC Symbol;Acc:HGNC:4273]
61.7633	-1.70477	0.811956	-2.09958	0.0357658	0.142952	ENSG00000135842	FAM129A	protein_coding	family with sequence similarity 129 member A [Source:HGNC Symbol;Acc:HGNC:16784]
72.6698	0.210142	0.449052	0.467967	0.639808	0.82806	ENSG00000237753	FLJ42351	lincRNA	uncharacterized LOC400999 [Source:NCBI gene;Acc:400999]
73.8033	-0.173495	0.543722	-0.319087	0.749661	0.893228	ENSG00000123600	METTL8	protein_coding	methyltransferase like 8 [Source:HGNC Symbol;Acc:HGNC:25856]
91.5968	-4.98066	0.980099	-5.08179	3.73885e-07	1.26445e-05	ENSG00000145850	TIMD4	protein_coding	T cell immunoglobulin and mucin domain containing 4 [Source:HGNC Symbol;Acc:HGNC:25132]
72.6354	-0.914072	0.520181	-1.75722	0.0788801	0.248495	ENSG00000152240	HAUS1	protein_coding	HAUS augmin like complex subunit 1 [Source:HGNC Symbol;Acc:HGNC:25174]
65.1933	-0.172511	0.592883	-0.29097	0.771074	0.903153	ENSG00000026652	AGPAT4	protein_coding	1-acylglycerol-3-phosphate O-acyltransferase 4 [Source:HGNC Symbol;Acc:HGNC:20885]
73.0399	-2.05669	0.766812	-2.68213	0.00731561	0.0445357	ENSG00000174099	MSRB3	protein_coding	methionine sulfoxide reductase B3 [Source:HGNC Symbol;Acc:HGNC:27375]
73.5346	0.379583	0.517237	0.733867	0.46303	0.709467	ENSG00000138081	FBXO11	protein_coding	F-box protein 11 [Source:HGNC Symbol;Acc:HGNC:13590]
74.4874	0.322254	0.499558	0.645078	0.518877	0.749585	ENSG00000136319	TTC5	protein_coding	tetratricopeptide repeat domain 5 [Source:HGNC Symbol;Acc:HGNC:19274]
68.1832	-2.28594	0.593366	-3.85249	0.000116924	0.00165152	ENSG00000120279	MYCT1	protein_coding	MYC target 1 [Source:HGNC Symbol;Acc:HGNC:23172]
78.5141	-0.263662	0.547147	-0.481885	0.629887	0.822143	ENSG00000235106	BRD3OS	protein_coding	BRD3 opposite strand [Source:HGNC Symbol;Acc:HGNC:24742]
78.0884	-1.44625	0.616376	-2.34637	0.0189573	0.0918171	ENSG00000149289	ZC3H12C	protein_coding	zinc finger CCCH-type containing 12C [Source:HGNC Symbol;Acc:HGNC:29362]
72.3786	0.200498	0.700699	0.28614	0.774771	0.905221	ENSG00000212719	C17orf51	protein_coding	chromosome 17 open reading frame 51 [Source:HGNC Symbol;Acc:HGNC:27904]
83.2482	-0.438985	0.619735	-0.708344	0.478732	0.720721	ENSG00000241119	UGT1A9	protein_coding	UDP glucuronosyltransferase family 1 member A9 [Source:HGNC Symbol;Acc:HGNC:12541]
68.7896	-0.73819	0.471205	-1.5666	0.117208	0.321169	ENSG00000172819	RARG	protein_coding	retinoic acid receptor gamma [Source:HGNC Symbol;Acc:HGNC:9866]
76.4978	0.307465	0.439377	0.699774	0.484068	0.72496	ENSG00000130856	ZNF236	protein_coding	zinc finger protein 236 [Source:HGNC Symbol;Acc:HGNC:13028]
71.9739	0.139258	0.521541	0.267013	0.789459	0.912629	ENSG00000206562	METTL6	protein_coding	methyltransferase like 6 [Source:HGNC Symbol;Acc:HGNC:28343]
72.1622	0.243953	0.552332	0.441679	0.658721	0.841591	ENSG00000250903	GMDS-DT	lincRNA	GMDS divergent transcript [Source:HGNC Symbol;Acc:HGNC:48993]
72.037	0.601359	0.469845	1.27991	0.200577	0.450131	ENSG00000122512	PMS2	protein_coding	PMS1 homolog 2, mismatch repair system component [Source:HGNC Symbol;Acc:HGNC:9122]
75.9184	-2.11635	0.873817	-2.42196	0.0154371	0.0788259	ENSG00000164318	EGFLAM	protein_coding	EGF like, fibronectin type III and laminin G domains [Source:HGNC Symbol;Acc:HGNC:26810]
70.0804	0.656643	0.432976	1.51658	0.129372	0.34227	ENSG00000106477	CEP41	protein_coding	centrosomal protein 41 [Source:HGNC Symbol;Acc:HGNC:12370]
75.0867	-0.378473	0.749705	-0.50483	0.613678	0.81184	ENSG00000170631	ZNF16	protein_coding	zinc finger protein 16 [Source:HGNC Symbol;Acc:HGNC:12947]
81.1414	-0.89523	0.4509	-1.98543	0.0470968	0.174566	ENSG00000100916	BRMS1L	protein_coding	BRMS1 like transcriptional repressor [Source:HGNC Symbol;Acc:HGNC:20512]
76.5805	1.10792	0.72001	1.53876	0.123864	0.332348	ENSG00000183773	AIFM3	protein_coding	apoptosis inducing factor, mitochondria associated 3 [Source:HGNC Symbol;Acc:HGNC:26398]
81.734	-0.131039	0.821169	-0.159577	0.873215	0.951904	ENSG00000164181	ELOVL7	protein_coding	ELOVL fatty acid elongase 7 [Source:HGNC Symbol;Acc:HGNC:26292]
64.3848	-1.31245	0.596633	-2.19976	0.0278237	0.120241	ENSG00000156313	RPGR	protein_coding	retinitis pigmentosa GTPase regulator [Source:HGNC Symbol;Acc:HGNC:10295]
73.0782	0.449134	0.867294	0.517857	0.604558	0.807065	ENSG00000134602	STK26	protein_coding	serine/threonine kinase 26 [Source:HGNC Symbol;Acc:HGNC:18174]
76.7044	0.553716	0.549141	1.00833	0.313296	0.581942	ENSG00000164296	TIGD6	protein_coding	tigger transposable element derived 6 [Source:HGNC Symbol;Acc:HGNC:18332]
74.0737	0.440936	0.498611	0.884328	0.376519	0.640059	ENSG00000247092	SNHG10	antisense	small nucleolar RNA host gene 10 [Source:HGNC Symbol;Acc:HGNC:27510]
71.481	-1.14581	0.619083	-1.85082	0.0641949	0.215599	ENSG00000224536	AC096677.1	antisense	novel transcript
58.1036	-1.74514	0.726629	-2.40169	0.0163194	0.0821421	ENSG00000164736	SOX17	protein_coding	SRY-box 17 [Source:HGNC Symbol;Acc:HGNC:18122]
78.6889	-2.27612	0.684281	-3.3263	0.000880073	0.00853835	ENSG00000090376	IRAK3	protein_coding	interleukin 1 receptor associated kinase 3 [Source:HGNC Symbol;Acc:HGNC:17020]
88.5096	-0.0981853	0.68887	-0.142531	0.886661	0.956938	ENSG00000092758	COL9A3	protein_coding	collagen type IX alpha 3 chain [Source:HGNC Symbol;Acc:HGNC:2219]
74.8265	0.457359	0.510772	0.895427	0.370559	0.633958	ENSG00000275074	NUDT18	protein_coding	nudix hydrolase 18 [Source:HGNC Symbol;Acc:HGNC:26194]
77.1071	0.325567	0.617265	0.527435	0.597891	0.802854	ENSG00000261455	LINC01003	lincRNA	long intergenic non-protein coding RNA 1003 [Source:HGNC Symbol;Acc:HGNC:48957]
75.3637	1.16316	0.625068	1.86086	0.0627646	0.212635	ENSG00000172508	CARNS1	protein_coding	carnosine synthase 1 [Source:HGNC Symbol;Acc:HGNC:29268]
67.6969	0.599988	0.537598	1.11605	0.2644	0.527203	ENSG00000260630	SNAI3-AS1	antisense	SNAI3 antisense RNA 1 [Source:HGNC Symbol;Acc:HGNC:28327]
68.3183	0.128043	0.526932	0.242998	0.808007	0.921038	ENSG00000141068	KSR1	protein_coding	kinase suppressor of ras 1 [Source:HGNC Symbol;Acc:HGNC:6465]
77.8366	0.503537	0.434903	1.15782	0.246939	0.506373	ENSG00000143919	CAMKMT	protein_coding	calmodulin-lysine N-methyltransferase [Source:HGNC Symbol;Acc:HGNC:26276]
72.9412	0.740913	0.543119	1.36418	0.17251	0.409752	ENSG00000197863	ZNF790	protein_coding	zinc finger protein 790 [Source:HGNC Symbol;Acc:HGNC:33114]
68.8824	1.29411	0.477954	2.70761	0.00677703	0.0418123	ENSG00000206561	COLQ	protein_coding	collagen like tail subunit of asymmetric acetylcholinesterase [Source:HGNC Symbol;Acc:HGNC:2226]
72.2939	2.28286	0.64215	3.55503	0.000377933	0.00429476	ENSG00000113810	SMC4	protein_coding	structural maintenance of chromosomes 4 [Source:HGNC Symbol;Acc:HGNC:14013]
89.2393	-5.43074	0.896399	-6.05839	1.37489e-09	1.0779e-07	ENSG00000150625	GPM6A	protein_coding	glycoprotein M6A [Source:HGNC Symbol;Acc:HGNC:4460]
74.6156	-0.0534506	0.497602	-0.107416	0.914459	0.967235	ENSG00000122507	BBS9	protein_coding	Bardet-Biedl syndrome 9 [Source:HGNC Symbol;Acc:HGNC:30000]
71.2784	-1.18158	0.526398	-2.24464	0.024791	0.110998	ENSG00000111674	ENO2	protein_coding	enolase 2 [Source:HGNC Symbol;Acc:HGNC:3353]
79.6514	-2.11782	0.754699	-2.80618	0.00501322	0.0331275	ENSG00000169403	PTAFR	protein_coding	platelet activating factor receptor [Source:HGNC Symbol;Acc:HGNC:9582]
60.7728	-1.66316	0.813682	-2.04399	0.0409546	0.157897	ENSG00000168679	SLC16A4	protein_coding	solute carrier family 16 member 4 [Source:HGNC Symbol;Acc:HGNC:10925]
77.8653	-0.384948	0.673519	-0.571547	0.567629	0.78326	ENSG00000159173	TNNI1	protein_coding	troponin I1, slow skeletal type [Source:HGNC Symbol;Acc:HGNC:11945]
66.2321	0.329158	0.463204	0.71061	0.477326	0.719617	ENSG00000196605	ZNF846	protein_coding	zinc finger protein 846 [Source:HGNC Symbol;Acc:HGNC:27260]
75.7188	-0.38211	0.667487	-0.57246	0.567011	0.782744	ENSG00000147799	ARHGAP39	protein_coding	Rho GTPase activating protein 39 [Source:HGNC Symbol;Acc:HGNC:29351]
74.5751	1.17378	0.504888	2.32484	0.0200805	0.0956165	ENSG00000197978	GOLGA6L9	protein_coding	golgin A6 family-like 9 [Source:HGNC Symbol;Acc:HGNC:37229]
82.1984	-1.87693	0.55664	-3.37188	0.000746559	0.00745742	ENSG00000109089	CDR2L	protein_coding	cerebellar degeneration related protein 2 like [Source:HGNC Symbol;Acc:HGNC:29999]
76.0667	0.776818	0.446407	1.74015	0.081832	0.25494	ENSG00000197362	ZNF786	protein_coding	zinc finger protein 786 [Source:HGNC Symbol;Acc:HGNC:21806]
60.2503	-1.01983	0.514239	-1.98319	0.0473465	0.175157	ENSG00000107719	PALD1	protein_coding	phosphatase domain containing, paladin 1 [Source:HGNC Symbol;Acc:HGNC:23530]
70.6009	-1.03062	0.838531	-1.22908	0.219042	0.473091	ENSG00000170959	DCDC1	protein_coding	doublecortin domain containing 1 [Source:HGNC Symbol;Acc:HGNC:20625]
77.7727	1.9786	0.737717	2.68206	0.00731697	0.0445357	ENSG00000162409	PRKAA2	protein_coding	protein kinase AMP-activated catalytic subunit alpha 2 [Source:HGNC Symbol;Acc:HGNC:9377]
80.8502	-0.504858	0.651911	-0.774427	0.438678	0.689441	ENSG00000198483	ANKRD35	protein_coding	ankyrin repeat domain 35 [Source:HGNC Symbol;Acc:HGNC:26323]
67.2499	1.35972	0.636156	2.1374	0.0325653	0.134195	ENSG00000215190	LINC00680	transcribed_unprocessed_pseudogene	long intergenic non-protein coding RNA 680 [Source:HGNC Symbol;Acc:HGNC:44417]
71.0793	0.8706	0.518858	1.67792	0.0933634	0.278119	ENSG00000101868	POLA1	protein_coding	DNA polymerase alpha 1, catalytic subunit [Source:HGNC Symbol;Acc:HGNC:9173]
76.2055	-0.940642	0.477602	-1.96951	0.0488945	0.179147	ENSG00000285976	AL135905.2	protein_coding	Protein tyrosine phosphatase type IVA 1 [Source:UniProtKB/Swiss-Prot;Acc:Q93096]
76.6106	0.328209	0.455808	0.720059	0.471489	0.714963	ENSG00000178177	LCORL	protein_coding	ligand dependent nuclear receptor corepressor like [Source:HGNC Symbol;Acc:HGNC:30776]
77.3863	-1.4602	0.673647	-2.16761	0.0301886	0.127376	ENSG00000106560	GIMAP2	protein_coding	GTPase, IMAP family member 2 [Source:HGNC Symbol;Acc:HGNC:21789]
46.2941	-0.504655	0.695577	-0.72552	0.468133	0.712179	ENSG00000185585	OLFML2A	protein_coding	olfactomedin like 2A [Source:HGNC Symbol;Acc:HGNC:27270]
65.9054	0.81137	0.57014	1.42311	0.154705	0.382828	ENSG00000165923	AGBL2	protein_coding	ATP/GTP binding protein like 2 [Source:HGNC Symbol;Acc:HGNC:26296]
74.1791	-2.72847	0.663059	-4.11497	3.87229e-05	0.000640827	ENSG00000163293	NIPAL1	protein_coding	NIPA like domain containing 1 [Source:HGNC Symbol;Acc:HGNC:27194]
80.6609	-2.70517	0.978352	-2.76503	0.00569183	0.0366007	ENSG00000163071	SPATA18	protein_coding	spermatogenesis associated 18 [Source:HGNC Symbol;Acc:HGNC:29579]
80.2635	-1.17969	0.607728	-1.94115	0.0522406	0.187109	ENSG00000159761	C16orf86	protein_coding	chromosome 16 open reading frame 86 [Source:HGNC Symbol;Acc:HGNC:33755]
82.7874	-0.752574	0.507119	-1.48402	0.137804	0.355693	ENSG00000108556	CHRNE	protein_coding	cholinergic receptor nicotinic epsilon subunit [Source:HGNC Symbol;Acc:HGNC:1966]
81.6797	-4.88139	0.765676	-6.37527	1.8264e-10	1.81739e-08	ENSG00000133246	PRAM1	protein_coding	PML-RARA regulated adaptor molecule 1 [Source:HGNC Symbol;Acc:HGNC:30091]
77.7635	0.261884	0.686871	0.38127	0.703003	0.866019	ENSG00000246174	KCTD21-AS1	antisense	KCTD21 antisense RNA 1 [Source:HGNC Symbol;Acc:HGNC:48674]
76.3131	-0.197616	0.502479	-0.393282	0.694111	0.860791	ENSG00000137494	ANKRD42	protein_coding	ankyrin repeat domain 42 [Source:HGNC Symbol;Acc:HGNC:26752]
73.5703	-1.08395	0.626245	-1.73087	0.0834741	0.258585	ENSG00000182310	SPACA6	protein_coding	sperm acrosome associated 6 [Source:HGNC Symbol;Acc:HGNC:27113]
73.8374	0.602431	0.459161	1.31203	0.189511	0.434977	ENSG00000144560	VGLL4	protein_coding	vestigial like family member 4 [Source:HGNC Symbol;Acc:HGNC:28966]
69.0017	1.25254	0.849619	1.47424	0.140416	0.359757	ENSG00000239521	CASTOR3	protein_coding	CASTOR family member 3 [Source:HGNC Symbol;Acc:HGNC:29954]
43.199	1.35917	0.679332	2.00074	0.0454199	0.170221	ENSG00000140945	CDH13	protein_coding	cadherin 13 [Source:HGNC Symbol;Acc:HGNC:1753]
75.0882	2.18713	0.697673	3.13489	0.00171919	0.0142407	ENSG00000198521	ZNF43	protein_coding	zinc finger protein 43 [Source:HGNC Symbol;Acc:HGNC:13109]
70.827	-0.769193	0.564929	-1.36157	0.173333	0.410847	ENSG00000064989	CALCRL	protein_coding	calcitonin receptor like receptor [Source:HGNC Symbol;Acc:HGNC:16709]
82.3351	-0.83831	0.582837	-1.43833	0.150342	0.375302	ENSG00000275494	AC133552.5	sense_intronic	novel transcript
73.2305	-0.0292812	0.498563	-0.0587313	0.953166	0.981427	ENSG00000173166	RAPH1	protein_coding	Ras association (RalGDS/AF-6) and pleckstrin homology domains 1 [Source:HGNC Symbol;Acc:HGNC:14436]
61.5387	-0.5478	0.625258	-0.876117	0.380966	0.644058	ENSG00000147408	CSGALNACT1	protein_coding	chondroitin sulfate N-acetylgalactosaminyltransferase 1 [Source:HGNC Symbol;Acc:HGNC:24290]
60.4531	0.00192653	0.545916	0.00352899	0.997184	0.999051	ENSG00000279861	AC073548.1	TEC	TEC
78.3054	-0.114499	0.575068	-0.199105	0.842181	0.936742	ENSG00000162396	PARS2	protein_coding	prolyl-tRNA synthetase 2, mitochondrial [Source:HGNC Symbol;Acc:HGNC:30563]
71.2385	0.226155	0.729112	0.310179	0.756425	0.896814	ENSG00000145736	GTF2H2	protein_coding	general transcription factor IIH subunit 2 [Source:HGNC Symbol;Acc:HGNC:4656]
64.401	1.80215	0.984457	1.83061	0.0671592	0.223236	ENSG00000204616	TRIM31	protein_coding	tripartite motif containing 31 [Source:HGNC Symbol;Acc:HGNC:16289]
74.2196	-1.11315	0.847006	-1.31422	0.188771	0.43376	ENSG00000013725	CD6	protein_coding	CD6 molecule [Source:HGNC Symbol;Acc:HGNC:1691]
73.7543	0.602145	0.481981	1.24931	0.21155	0.463958	ENSG00000135637	CCDC142	protein_coding	coiled-coil domain containing 142 [Source:HGNC Symbol;Acc:HGNC:25889]
76.0676	0.000778452	0.614137	0.00126755	0.998989	0.999675	ENSG00000168916	ZNF608	protein_coding	zinc finger protein 608 [Source:HGNC Symbol;Acc:HGNC:29238]
71.8102	0.67627	0.506396	1.33546	0.181727	0.422649	ENSG00000102312	PORCN	protein_coding	porcupine O-acyltransferase [Source:HGNC Symbol;Acc:HGNC:17652]
71.8092	-0.00641185	0.452028	-0.0141846	0.988683	0.99561	ENSG00000183137	CEP57L1	protein_coding	centrosomal protein 57 like 1 [Source:HGNC Symbol;Acc:HGNC:21561]
64.7348	-0.208135	0.560781	-0.371152	0.710524	0.870651	ENSG00000214900	LINC01588	lincRNA	long intergenic non-protein coding RNA 1588 [Source:HGNC Symbol;Acc:HGNC:27503]
71.1177	-0.860735	0.599212	-1.43645	0.150876	0.376121	ENSG00000114120	SLC25A36	protein_coding	solute carrier family 25 member 36 [Source:HGNC Symbol;Acc:HGNC:25554]
70.154	-0.524397	0.555348	-0.944267	0.345033	0.614305	ENSG00000166997	CNPY4	protein_coding	canopy FGF signaling regulator 4 [Source:HGNC Symbol;Acc:HGNC:28631]
75.9017	0.656251	0.689732	0.951457	0.341373	0.610531	ENSG00000171219	CDC42BPG	protein_coding	CDC42 binding protein kinase gamma [Source:HGNC Symbol;Acc:HGNC:29829]
69.7684	-0.453599	0.500597	-0.906116	0.364874	0.628978	ENSG00000284428	IPO5P1	processed_transcript	importin 5 pseudogene 1 [Source:NCBI gene;Acc:100132815]
67.2952	0.254319	0.610428	0.416623	0.676954	0.852156	ENSG00000270804	AC010326.4	transcribed_processed_pseudogene	ubiquitin-conjugating enzyme E2C (UBE2C) pseudogene
72.7524	3.55073	0.583648	6.0837	1.17442e-09	9.2541e-08	ENSG00000186185	KIF18B	protein_coding	kinesin family member 18B [Source:HGNC Symbol;Acc:HGNC:27102]
70.748	0.301893	0.606864	0.497463	0.618862	0.815224	ENSG00000213171	LINGO4	protein_coding	leucine rich repeat and Ig domain containing 4 [Source:HGNC Symbol;Acc:HGNC:31814]
77.481	0.054466	0.700191	0.0777874	0.937997	0.97675	ENSG00000151882	CCL28	protein_coding	C-C motif chemokine ligand 28 [Source:HGNC Symbol;Acc:HGNC:17700]
76.2462	-1.96267	0.851157	-2.30588	0.0211171	0.0991233	ENSG00000185811	IKZF1	protein_coding	IKAROS family zinc finger 1 [Source:HGNC Symbol;Acc:HGNC:13176]
72.4897	0.507837	0.517392	0.981533	0.32633	0.595955	ENSG00000174442	ZWILCH	protein_coding	zwilch kinetochore protein [Source:HGNC Symbol;Acc:HGNC:25468]
78.7564	-0.193821	0.605548	-0.320075	0.748911	0.892906	ENSG00000166411	IDH3A	protein_coding	isocitrate dehydrogenase 3 (NAD(+)) alpha [Source:HGNC Symbol;Acc:HGNC:5384]
71.6902	0.206583	0.541435	0.381547	0.702798	0.866018	ENSG00000176371	ZSCAN2	protein_coding	zinc finger and SCAN domain containing 2 [Source:HGNC Symbol;Acc:HGNC:20994]
72.9148	0.365488	0.468606	0.779948	0.435422	0.687175	ENSG00000170100	ZNF778	protein_coding	zinc finger protein 778 [Source:HGNC Symbol;Acc:HGNC:26479]
74.6118	-0.705434	0.772264	-0.913463	0.360999	0.625959	ENSG00000108984	MAP2K6	protein_coding	mitogen-activated protein kinase kinase 6 [Source:HGNC Symbol;Acc:HGNC:6846]
67.3713	0.840678	0.503689	1.66904	0.0951091	0.281335	ENSG00000258634	AL160006.1	antisense	novel transcript, antisense to ALX3
68.6443	-0.967903	0.45785	-2.11402	0.0345137	0.139665	ENSG00000118292	C1orf54	protein_coding	chromosome 1 open reading frame 54 [Source:HGNC Symbol;Acc:HGNC:26258]
73.9459	0.194698	0.498511	0.390558	0.696124	0.862405	ENSG00000122335	SERAC1	protein_coding	serine active site containing 1 [Source:HGNC Symbol;Acc:HGNC:21061]
29.5724	0.0459785	0.629791	0.0730059	0.941801	0.97769	ENSG00000151067	CACNA1C	protein_coding	calcium voltage-gated channel subunit alpha1 C [Source:HGNC Symbol;Acc:HGNC:1390]
79.2541	1.36498	0.671836	2.03172	0.0421818	0.161517	ENSG00000266680	AL135905.1	antisense	novel transcript, antisense to PTP4A1
67.8615	-0.534173	0.540504	-0.988288	0.323012	0.592965	ENSG00000139625	MAP3K12	protein_coding	mitogen-activated protein kinase kinase kinase 12 [Source:HGNC Symbol;Acc:HGNC:6851]
78.4081	-3.0694	0.689588	-4.45107	8.54452e-06	0.000182695	ENSG00000144642	RBMS3	protein_coding	RNA binding motif single stranded interacting protein 3 [Source:HGNC Symbol;Acc:HGNC:13427]
71.0414	-0.493085	0.440606	-1.11911	0.263095	0.525796	ENSG00000125650	PSPN	protein_coding	persephin [Source:HGNC Symbol;Acc:HGNC:9579]
64.3991	0.247744	0.54572	0.453977	0.649846	0.83515	ENSG00000121417	ZNF211	protein_coding	zinc finger protein 211 [Source:HGNC Symbol;Acc:HGNC:13003]
83.4278	-2.45636	0.644543	-3.81101	0.000138398	0.00190625	ENSG00000020633	RUNX3	protein_coding	runt related transcription factor 3 [Source:HGNC Symbol;Acc:HGNC:10473]
73.5908	4.35802	0.772154	5.64398	1.66168e-08	8.89457e-07	ENSG00000143228	NUF2	protein_coding	NUF2, NDC80 kinetochore complex component [Source:HGNC Symbol;Acc:HGNC:14621]
68.0503	-0.193103	0.509373	-0.379098	0.704615	0.866973	ENSG00000164506	STXBP5	protein_coding	syntaxin binding protein 5 [Source:HGNC Symbol;Acc:HGNC:19665]
72.2909	-2.84336	0.826048	-3.44213	0.000577161	0.00604239	ENSG00000265511	AC020558.2	antisense	novel transcript
76.7693	-0.630218	0.635863	-0.991123	0.321626	0.59175	ENSG00000105072	C19orf44	protein_coding	chromosome 19 open reading frame 44 [Source:HGNC Symbol;Acc:HGNC:26141]
73.6484	-1.46753	0.712505	-2.05968	0.0394291	0.153359	ENSG00000079150	FKBP7	protein_coding	FK506 binding protein 7 [Source:HGNC Symbol;Acc:HGNC:3723]
53.1674	-0.61067	0.731691	-0.834601	0.403943	0.663471	ENSG00000164061	BSN	protein_coding	bassoon presynaptic cytomatrix protein [Source:HGNC Symbol;Acc:HGNC:1117]
67.968	0.0299878	0.47662	0.0629176	0.949832	0.979866	ENSG00000198924	DCLRE1A	protein_coding	DNA cross-link repair 1A [Source:HGNC Symbol;Acc:HGNC:17660]
67.0328	0.238528	0.524693	0.454604	0.649394	0.834968	ENSG00000167523	SPATA33	protein_coding	spermatogenesis associated 33 [Source:HGNC Symbol;Acc:HGNC:26463]
72.0774	0.396376	0.439397	0.902091	0.367009	0.630887	ENSG00000010072	SPRTN	protein_coding	SprT-like N-terminal domain [Source:HGNC Symbol;Acc:HGNC:25356]
68.8746	-0.129976	0.504511	-0.257628	0.796694	0.915334	ENSG00000123552	USP45	protein_coding	ubiquitin specific peptidase 45 [Source:HGNC Symbol;Acc:HGNC:20080]
76.4345	-1.02488	0.501396	-2.04405	0.0409486	0.157897	ENSG00000131931	THAP1	protein_coding	THAP domain containing 1 [Source:HGNC Symbol;Acc:HGNC:20856]
74.5933	1.03239	0.578125	1.78576	0.0741382	0.238172	ENSG00000166263	STXBP4	protein_coding	syntaxin binding protein 4 [Source:HGNC Symbol;Acc:HGNC:19694]
72.514	-0.424197	0.567532	-0.747442	0.454797	0.702818	ENSG00000233006	MIR3936HG	processed_transcript	MIR3936 host gene [Source:HGNC Symbol;Acc:HGNC:40538]
73.0816	-2.10826	0.616605	-3.41914	0.000628184	0.00645751	ENSG00000189129	PLAC9	protein_coding	placenta specific 9 [Source:HGNC Symbol;Acc:HGNC:19255]
63.9479	-0.849031	0.613377	-1.38419	0.1663	0.39934	ENSG00000087253	LPCAT2	protein_coding	lysophosphatidylcholine acyltransferase 2 [Source:HGNC Symbol;Acc:HGNC:26032]
66.4678	-0.225489	0.603369	-0.373717	0.708615	0.869483	ENSG00000130818	ZNF426	protein_coding	zinc finger protein 426 [Source:HGNC Symbol;Acc:HGNC:20725]
78.8559	-0.0677642	0.529077	-0.12808	0.898086	0.962775	ENSG00000210164	MT-TG	Mt_tRNA	mitochondrially encoded tRNA glycine [Source:HGNC Symbol;Acc:HGNC:7486]
87.5408	-3.35915	0.800036	-4.19874	2.684e-05	0.000467607	ENSG00000004468	CD38	protein_coding	CD38 molecule [Source:HGNC Symbol;Acc:HGNC:1667]
67.1789	0.142238	0.529726	0.268511	0.788306	0.911934	ENSG00000279207	AC015813.6	TEC	novel transcript
68.2268	0.361572	0.461365	0.783701	0.433216	0.685575	ENSG00000116205	TCEANC2	protein_coding	transcription elongation factor A N-terminal and central domain containing 2 [Source:HGNC Symbol;Acc:HGNC:26494]
72.393	0.0146087	0.660729	0.02211	0.98236	0.993209	ENSG00000115840	SLC25A12	protein_coding	solute carrier family 25 member 12 [Source:HGNC Symbol;Acc:HGNC:10982]
84.4847	-0.663044	0.866814	-0.76492	0.444319	0.694098	ENSG00000184160	ADRA2C	protein_coding	adrenoceptor alpha 2C [Source:HGNC Symbol;Acc:HGNC:283]
78.4449	2.15866	0.714396	3.02166	0.00251396	0.0193668	ENSG00000271781	AC026740.1	antisense	novel transcript, antisense to TPPP
77.6525	-3.33303	1.08752	-3.06478	0.00217828	0.017287	ENSG00000173930	SLCO4C1	protein_coding	solute carrier organic anion transporter family member 4C1 [Source:HGNC Symbol;Acc:HGNC:23612]
71.8112	-1.24599	0.62268	-2.00101	0.0453917	0.170156	ENSG00000145687	SSBP2	protein_coding	single stranded DNA binding protein 2 [Source:HGNC Symbol;Acc:HGNC:15831]
70.1357	0.0281078	0.443512	0.0633754	0.949468	0.979829	ENSG00000250462	LRRC37BP1	transcribed_unprocessed_pseudogene	leucine rich repeat containing 37B pseudogene 1 [Source:HGNC Symbol;Acc:HGNC:25390]
71.8457	0.952985	0.655763	1.45325	0.146155	0.369506	ENSG00000226419	SLC16A1-AS1	antisense	SLC16A1 antisense RNA 1 [Source:HGNC Symbol;Acc:HGNC:49445]
71.5998	-0.0551747	0.479682	-0.115024	0.908426	0.966356	ENSG00000196387	ZNF140	protein_coding	zinc finger protein 140 [Source:HGNC Symbol;Acc:HGNC:12925]
67.4984	-0.619576	0.485646	-1.27578	0.202034	0.451611	ENSG00000261609	GAN	protein_coding	gigaxonin [Source:HGNC Symbol;Acc:HGNC:4137]
63.73	0.128381	0.721655	0.177898	0.858803	0.944939	ENSG00000173715	C11orf80	protein_coding	chromosome 11 open reading frame 80 [Source:HGNC Symbol;Acc:HGNC:26197]
72.842	-5.1154	0.983555	-5.20093	1.98293e-07	7.52601e-06	ENSG00000105426	PTPRS	protein_coding	protein tyrosine phosphatase, receptor type S [Source:HGNC Symbol;Acc:HGNC:9681]
81.3988	-0.519356	0.685167	-0.757999	0.448451	0.697424	ENSG00000129910	CDH15	protein_coding	cadherin 15 [Source:HGNC Symbol;Acc:HGNC:1754]
73.6874	0.38214	0.534285	0.715237	0.474463	0.717415	ENSG00000153896	ZNF599	protein_coding	zinc finger protein 599 [Source:HGNC Symbol;Acc:HGNC:26408]
68.3	-1.06235	0.7006	-1.51634	0.129434	0.34227	ENSG00000269352	PTOV1-AS2	antisense	PTOV1 antisense RNA 2 [Source:HGNC Symbol;Acc:HGNC:51284]
73.2789	1.0119	0.543402	1.86215	0.0625815	0.212154	ENSG00000236499	LINC00896	lincRNA	long intergenic non-protein coding RNA 896 [Source:HGNC Symbol;Acc:HGNC:26519]
72.5676	-0.125862	0.49191	-0.255864	0.798056	0.916079	ENSG00000184319	RPL23AP82	transcribed_unprocessed_pseudogene	ribosomal protein L23a pseudogene 82 [Source:HGNC Symbol;Acc:HGNC:33730]
74.4196	-0.528755	0.508121	-1.04061	0.298057	0.56416	ENSG00000163431	LMOD1	protein_coding	leiomodin 1 [Source:HGNC Symbol;Acc:HGNC:6647]
72.8812	1.38581	0.463841	2.98768	0.00281102	0.0212028	ENSG00000178966	RMI1	protein_coding	RecQ mediated genome instability 1 [Source:HGNC Symbol;Acc:HGNC:25764]
67.7117	-0.714095	0.600463	-1.18924	0.234345	0.491786	ENSG00000198825	INPP5F	protein_coding	inositol polyphosphate-5-phosphatase F [Source:HGNC Symbol;Acc:HGNC:17054]
77.3914	0.270388	0.564761	0.478765	0.632106	0.823535	ENSG00000183889	PKD1P1	protein_coding	polycystin 1, transient receptor potential channel interacting pseudogene 1 [Source:NCBI gene;Acc:339044]
69.1851	-0.602405	0.475411	-1.26712	0.205111	0.455538	ENSG00000100478	AP4S1	protein_coding	adaptor related protein complex 4 subunit sigma 1 [Source:HGNC Symbol;Acc:HGNC:575]
76.3908	1.09258	0.432316	2.52728	0.0114951	0.0629853	ENSG00000146143	PRIM2	protein_coding	DNA primase subunit 2 [Source:HGNC Symbol;Acc:HGNC:9370]
73.987	0.325609	0.511923	0.636051	0.524743	0.754004	ENSG00000182504	CEP97	protein_coding	centrosomal protein 97 [Source:HGNC Symbol;Acc:HGNC:26244]
74.2264	2.337	0.532642	4.38756	1.1463e-05	0.000231548	ENSG00000164109	MAD2L1	protein_coding	mitotic arrest deficient 2 like 1 [Source:HGNC Symbol;Acc:HGNC:6763]
78.1	-0.368576	0.528764	-0.697051	0.485771	0.726219	ENSG00000140650	PMM2	protein_coding	phosphomannomutase 2 [Source:HGNC Symbol;Acc:HGNC:9115]
74.2735	0.0563761	0.489315	0.115214	0.908275	0.966356	ENSG00000261061	AC092718.4	sense_intronic	novel transcript
69.5096	-1.1988	0.628474	-1.90748	0.0564589	0.197845	ENSG00000132205	EMILIN2	protein_coding	elastin microfibril interfacer 2 [Source:HGNC Symbol;Acc:HGNC:19881]
71.836	0.469783	0.59706	0.786826	0.431384	0.684281	ENSG00000105227	PRX	protein_coding	periaxin [Source:HGNC Symbol;Acc:HGNC:13797]
73.2608	-0.592597	0.514979	-1.15072	0.249847	0.509977	ENSG00000203791	EEF1AKMT2	protein_coding	EEF1A lysine methyltransferase 2 [Source:HGNC Symbol;Acc:HGNC:33787]
70.9759	-2.05681	0.900212	-2.28481	0.0223241	0.103167	ENSG00000184860	SDR42E1	protein_coding	short chain dehydrogenase/reductase family 42E, member 1 [Source:HGNC Symbol;Acc:HGNC:29834]
69.724	0.395369	0.516567	0.765379	0.444046	0.693917	ENSG00000131845	ZNF304	protein_coding	zinc finger protein 304 [Source:HGNC Symbol;Acc:HGNC:13505]
63.119	-1.2051	0.764002	-1.57735	0.114716	0.316462	ENSG00000170962	PDGFD	protein_coding	platelet derived growth factor D [Source:HGNC Symbol;Acc:HGNC:30620]
68.2265	-2.57668	0.811102	-3.17677	0.00148928	0.0128433	ENSG00000158445	KCNB1	protein_coding	potassium voltage-gated channel subfamily B member 1 [Source:HGNC Symbol;Acc:HGNC:6231]
81.5186	-2.30852	0.729023	-3.16659	0.00154239	0.0131915	ENSG00000111796	KLRB1	protein_coding	killer cell lectin like receptor B1 [Source:HGNC Symbol;Acc:HGNC:6373]
70.5935	1.25362	0.428162	2.9279	0.00341261	0.0246735	ENSG00000279059	AC007485.2	TEC	TEC
76.2275	-2.85458	0.762075	-3.7458	0.000179819	0.00234961	ENSG00000110811	P3H3	protein_coding	prolyl 3-hydroxylase 3 [Source:HGNC Symbol;Acc:HGNC:19318]
64.2996	-1.43973	0.559816	-2.57179	0.0101175	0.0571577	ENSG00000276409	CCL14	protein_coding	C-C motif chemokine ligand 14 [Source:HGNC Symbol;Acc:HGNC:10612]
68.7865	0.42824	0.617327	0.693701	0.48787	0.728497	ENSG00000144214	LYG1	protein_coding	lysozyme g1 [Source:HGNC Symbol;Acc:HGNC:27014]
58.908	-1.17776	0.673124	-1.74969	0.0801721	0.251112	ENSG00000181409	AATK	protein_coding	apoptosis associated tyrosine kinase [Source:HGNC Symbol;Acc:HGNC:21]
74.9299	-0.14797	0.476943	-0.310247	0.756373	0.896814	ENSG00000198618	PPIAP22	processed_pseudogene	peptidylprolyl isomerase A pseudogene 22 [Source:HGNC Symbol;Acc:HGNC:17236]
70.7867	-0.184187	0.564435	-0.326321	0.744182	0.890517	ENSG00000238142	BX284668.5	lincRNA	uncharacterized LOC105376805 [Source:NCBI gene;Acc:105376805]
71.1671	-0.999632	0.612132	-1.63303	0.102462	0.295745	ENSG00000279453	Z99129.4	TEC	TEC
71.4414	0.252814	0.512041	0.493737	0.621492	0.817319	ENSG00000206417	H1FX-AS1	antisense	H1FX antisense RNA 1 [Source:HGNC Symbol;Acc:HGNC:27953]
55.7523	0.36651	0.578489	0.633565	0.526364	0.754944	ENSG00000265298	AC132812.1	unprocessed_pseudogene	U5 small nuclear ribonucleoprotein 200 kDa helicase pseudogene [Source:NCBI gene;Acc:101929240]
82.5027	-1.91802	0.724952	-2.64573	0.00815159	0.048389	ENSG00000225889	AC012368.1	antisense	uncharacterized LOC100507006 [Source:NCBI gene;Acc:100507006]
74.9953	0.653426	0.448477	1.45699	0.145119	0.367726	ENSG00000170734	POLH	protein_coding	DNA polymerase eta [Source:HGNC Symbol;Acc:HGNC:9181]
64.7193	0.693782	0.578985	1.19827	0.230811	0.487201	ENSG00000164930	FZD6	protein_coding	frizzled class receptor 6 [Source:HGNC Symbol;Acc:HGNC:4044]
73.1293	-1.41957	0.575481	-2.46676	0.013634	0.071743	ENSG00000041515	MYO16	protein_coding	myosin XVI [Source:HGNC Symbol;Acc:HGNC:29822]
73.7777	-0.0983312	0.505957	-0.194347	0.845904	0.938798	ENSG00000175595	ERCC4	protein_coding	ERCC excision repair 4, endonuclease catalytic subunit [Source:HGNC Symbol;Acc:HGNC:3436]
65.1035	-2.69201	0.694682	-3.87517	0.000106552	0.00152162	ENSG00000128573	FOXP2	protein_coding	forkhead box P2 [Source:HGNC Symbol;Acc:HGNC:13875]
66.9831	-0.207717	0.559979	-0.370937	0.710684	0.870651	ENSG00000127311	HELB	protein_coding	DNA helicase B [Source:HGNC Symbol;Acc:HGNC:17196]
73.7879	-0.151615	0.485929	-0.31201	0.755033	0.896053	ENSG00000256683	ZNF350	protein_coding	zinc finger protein 350 [Source:HGNC Symbol;Acc:HGNC:16656]
74.4356	0.344075	0.490238	0.701854	0.48277	0.72422	ENSG00000161714	PLCD3	protein_coding	phospholipase C delta 3 [Source:HGNC Symbol;Acc:HGNC:9061]
62.7263	-0.559197	0.850165	-0.657751	0.510698	0.744652	ENSG00000126016	AMOT	protein_coding	angiomotin [Source:HGNC Symbol;Acc:HGNC:17810]
71.5378	2.63781	0.60579	4.35433	1.33477e-05	0.000261231	ENSG00000112039	FANCE	protein_coding	FA complementation group E [Source:HGNC Symbol;Acc:HGNC:3586]
42.723	1.5875	0.694374	2.28624	0.0222405	0.102934	ENSG00000159618	ADGRG5	protein_coding	adhesion G protein-coupled receptor G5 [Source:HGNC Symbol;Acc:HGNC:19010]
66.4746	-5.01915	1.75093	-2.86657	0.0041495	0.0288071	ENSG00000275385	CCL18	protein_coding	C-C motif chemokine ligand 18 [Source:HGNC Symbol;Acc:HGNC:10616]
72.1104	-0.262095	0.495966	-0.528453	0.597185	0.802467	ENSG00000260708	AL118516.1	antisense	novel transcript, antisense to TBC1D22A
71.6685	-1.16494	0.791695	-1.47145	0.141168	0.360836	ENSG00000186212	SOWAHB	protein_coding	sosondowah ankyrin repeat domain family member B [Source:HGNC Symbol;Acc:HGNC:32958]
67.5817	2.42178	0.953522	2.53982	0.0110909	0.061181	ENSG00000196196	HRCT1	protein_coding	histidine rich carboxyl terminus 1 [Source:HGNC Symbol;Acc:HGNC:33872]
64.5978	0.199188	0.514237	0.387347	0.698499	0.863831	ENSG00000165338	HECTD2	protein_coding	HECT domain E3 ubiquitin protein ligase 2 [Source:HGNC Symbol;Acc:HGNC:26736]
67.9252	2.95058	0.838253	3.51992	0.00043168	0.00475921	ENSG00000198826	ARHGAP11A	protein_coding	Rho GTPase activating protein 11A [Source:HGNC Symbol;Acc:HGNC:15783]
72.6257	1.66167	0.618019	2.6887	0.00717302	0.0438869	ENSG00000130487	KLHDC7B	protein_coding	kelch domain containing 7B [Source:HGNC Symbol;Acc:HGNC:25145]
68.1838	1.71061	0.798959	2.14105	0.0322703	0.133227	ENSG00000175471	MCTP1	protein_coding	multiple C2 and transmembrane domain containing 1 [Source:HGNC Symbol;Acc:HGNC:26183]
77.4745	-0.553663	0.476797	-1.16121	0.245555	0.504801	ENSG00000238103	RPL9P7	processed_pseudogene	ribosomal protein L9 pseudogene 7 [Source:HGNC Symbol;Acc:HGNC:30335]
68.9891	-1.94153	0.714478	-2.71742	0.0065794	0.0409904	ENSG00000241852	C8orf58	protein_coding	chromosome 8 open reading frame 58 [Source:HGNC Symbol;Acc:HGNC:32233]
73.9721	0.866826	0.504694	1.71753	0.0858828	0.263731	ENSG00000258056	AC009779.2	antisense	uncharacterized LOC105369779 [Source:NCBI gene;Acc:105369779]
71.7697	-0.0771154	0.426396	-0.180854	0.856482	0.94379	ENSG00000072736	NFATC3	protein_coding	nuclear factor of activated T cells 3 [Source:HGNC Symbol;Acc:HGNC:7777]
77.3725	-2.25406	0.756522	-2.9795	0.00288722	0.0216409	ENSG00000100079	LGALS2	protein_coding	galectin 2 [Source:HGNC Symbol;Acc:HGNC:6562]
74.151	-0.944051	0.726232	-1.29993	0.193625	0.4409	ENSG00000197147	LRRC8B	protein_coding	leucine rich repeat containing 8 VRAC subunit B [Source:HGNC Symbol;Acc:HGNC:30692]
73.4943	0.0803802	0.543221	0.14797	0.882367	0.955667	ENSG00000169598	DFFB	protein_coding	DNA fragmentation factor subunit beta [Source:HGNC Symbol;Acc:HGNC:2773]
75.9696	0.255027	0.551277	0.462612	0.643643	0.831013	ENSG00000247626	MARS2	protein_coding	methionyl-tRNA synthetase 2, mitochondrial [Source:HGNC Symbol;Acc:HGNC:25133]
68.4461	1.52758	0.698329	2.18748	0.0287073	0.123066	ENSG00000170835	CEL	protein_coding	carboxyl ester lipase [Source:HGNC Symbol;Acc:HGNC:1848]
59.446	-6.30385	0.987259	-6.3852	1.71172e-10	1.71905e-08	ENSG00000259881	AC092384.2	antisense	uncharacterized LOC101927793 [Source:NCBI gene;Acc:101927793]
64.0578	-0.223064	0.510608	-0.436859	0.662214	0.844108	ENSG00000116396	KCNC4	protein_coding	potassium voltage-gated channel subfamily C member 4 [Source:HGNC Symbol;Acc:HGNC:6236]
66.3512	-1.42684	0.560336	-2.5464	0.0108841	0.0603623	ENSG00000135905	DOCK10	protein_coding	dedicator of cytokinesis 10 [Source:HGNC Symbol;Acc:HGNC:23479]
75.6038	-1.34974	0.498222	-2.70912	0.00674621	0.0416387	ENSG00000158301	GPRASP2	protein_coding	G protein-coupled receptor associated sorting protein 2 [Source:HGNC Symbol;Acc:HGNC:25169]
72.776	-1.31512	0.877578	-1.49857	0.133984	0.349291	ENSG00000053918	KCNQ1	protein_coding	potassium voltage-gated channel subfamily Q member 1 [Source:HGNC Symbol;Acc:HGNC:6294]
77.3465	-1.88979	0.726962	-2.59958	0.00933385	0.0536031	ENSG00000134072	CAMK1	protein_coding	calcium/calmodulin dependent protein kinase I [Source:HGNC Symbol;Acc:HGNC:1459]
70.2835	-0.73917	0.498927	-1.48152	0.138468	0.356576	ENSG00000139160	ETFBKMT	protein_coding	electron transfer flavoprotein subunit beta lysine methyltransferase [Source:HGNC Symbol;Acc:HGNC:28739]
69.2413	0.39869	0.663669	0.600737	0.548015	0.76992	ENSG00000257354	AC048341.1	lincRNA	novel transcript
73.5529	-0.811548	0.625026	-1.29842	0.194142	0.441388	ENSG00000005448	WDR54	protein_coding	WD repeat domain 54 [Source:HGNC Symbol;Acc:HGNC:25770]
70.0443	-1.65921	0.702062	-2.36334	0.0181113	0.0886515	ENSG00000081052	COL4A4	protein_coding	collagen type IV alpha 4 chain [Source:HGNC Symbol;Acc:HGNC:2206]
72.1159	-0.432509	0.535568	-0.807571	0.419338	0.675684	ENSG00000167695	FAM57A	protein_coding	family with sequence similarity 57 member A [Source:HGNC Symbol;Acc:HGNC:29646]
70.6804	1.7352	0.643477	2.69659	0.00700528	0.0430409	ENSG00000140451	PIF1	protein_coding	PIF1 5'-to-3' DNA helicase [Source:HGNC Symbol;Acc:HGNC:26220]
72.6225	0.0931892	0.669034	0.139289	0.889222	0.958271	ENSG00000136379	ABHD17C	protein_coding	abhydrolase domain containing 17C [Source:HGNC Symbol;Acc:HGNC:26925]
67.2134	-0.30648	0.518331	-0.591281	0.554332	0.774309	ENSG00000155592	ZKSCAN2	protein_coding	zinc finger with KRAB and SCAN domains 2 [Source:HGNC Symbol;Acc:HGNC:25677]
72.2144	-2.2852	0.736713	-3.10189	0.00192292	0.0155954	ENSG00000090659	CD209	protein_coding	CD209 molecule [Source:HGNC Symbol;Acc:HGNC:1641]
68.6525	0.730213	0.482046	1.51482	0.129818	0.34296	ENSG00000116830	TTF2	protein_coding	transcription termination factor 2 [Source:HGNC Symbol;Acc:HGNC:12398]
77.0275	0.754943	0.428638	1.76126	0.0781944	0.24691	ENSG00000169131	ZNF354A	protein_coding	zinc finger protein 354A [Source:HGNC Symbol;Acc:HGNC:11628]
66.0014	-2.15796	0.522617	-4.12914	3.64127e-05	0.000608433	ENSG00000166341	DCHS1	protein_coding	dachsous cadherin-related 1 [Source:HGNC Symbol;Acc:HGNC:13681]
57.2302	-0.378551	0.928903	-0.407524	0.683623	0.855564	ENSG00000134780	DAGLA	protein_coding	diacylglycerol lipase alpha [Source:HGNC Symbol;Acc:HGNC:1165]
60.1921	0.098667	0.510273	0.193361	0.846676	0.939252	ENSG00000275131	AC241952.1	transcribed_unprocessed_pseudogene	phosphodiesterase 4D interacting protein-like [Source:NCBI gene;Acc:100996724]
63.2991	0.788976	0.528659	1.49241	0.135591	0.352147	ENSG00000238045	AC009133.1	antisense	novel transcript, antisense to C16orf53 and MVP
70.5072	0.667273	0.438676	1.52111	0.128233	0.340617	ENSG00000054392	HHAT	protein_coding	hedgehog acyltransferase [Source:HGNC Symbol;Acc:HGNC:18270]
60.9999	-0.414994	0.629153	-0.659608	0.509506	0.744102	ENSG00000042317	SPATA7	protein_coding	spermatogenesis associated 7 [Source:HGNC Symbol;Acc:HGNC:20423]
69.1418	-1.06949	0.472689	-2.26256	0.0236626	0.10778	ENSG00000171791	BCL2	protein_coding	BCL2, apoptosis regulator [Source:HGNC Symbol;Acc:HGNC:990]
58.5947	-1.07504	0.686022	-1.56706	0.1171	0.320987	ENSG00000101445	PPP1R16B	protein_coding	protein phosphatase 1 regulatory subunit 16B [Source:HGNC Symbol;Acc:HGNC:15850]
72.0144	-0.0864572	0.528138	-0.163702	0.869966	0.950057	ENSG00000197016	ZNF470	protein_coding	zinc finger protein 470 [Source:HGNC Symbol;Acc:HGNC:22220]
69	0.924902	0.549225	1.68401	0.0921793	0.27565	ENSG00000125618	PAX8	protein_coding	paired box 8 [Source:HGNC Symbol;Acc:HGNC:8622]
65.5461	1.19356	0.538715	2.21557	0.0267211	0.116876	ENSG00000132330	SCLY	protein_coding	selenocysteine lyase [Source:HGNC Symbol;Acc:HGNC:18161]
66.9207	-1.17007	0.70056	-1.6702	0.0948801	0.281098	ENSG00000078596	ITM2A	protein_coding	integral membrane protein 2A [Source:HGNC Symbol;Acc:HGNC:6173]
83.6941	-3.42164	0.878548	-3.89465	9.83402e-05	0.0014174	ENSG00000250305	TRMT9B	protein_coding	tRNA methyltransferase 9B (putative) [Source:HGNC Symbol;Acc:HGNC:26725]
72.327	0.802718	0.628629	1.27693	0.201625	0.45112	ENSG00000162174	ASRGL1	protein_coding	asparaginase like 1 [Source:HGNC Symbol;Acc:HGNC:16448]
62.6622	-0.663558	0.729382	-0.909753	0.362953	0.627547	ENSG00000272636	DOC2B	protein_coding	double C2 domain beta [Source:HGNC Symbol;Acc:HGNC:2986]
70.1368	-0.579849	0.5086	-1.14009	0.25425	0.515171	ENSG00000155970	MICU3	protein_coding	mitochondrial calcium uptake family member 3 [Source:HGNC Symbol;Acc:HGNC:27820]
61.9676	-0.954006	0.532943	-1.79007	0.0734422	0.236623	ENSG00000226332	AL354836.1	antisense	novel transcript
68.3937	-0.0329294	0.435676	-0.0755823	0.939751	0.97725	ENSG00000233954	UQCRHL	protein_coding	ubiquinol-cytochrome c reductase hinge protein like [Source:HGNC Symbol;Acc:HGNC:51714]
67.7321	2.14304	0.84466	2.53716	0.0111756	0.0615174	ENSG00000144554	FANCD2	protein_coding	FA complementation group D2 [Source:HGNC Symbol;Acc:HGNC:3585]
73.4188	-3.33742	0.722469	-4.61946	3.84743e-06	9.27385e-05	ENSG00000250510	GPR162	protein_coding	G protein-coupled receptor 162 [Source:HGNC Symbol;Acc:HGNC:16693]
63.7036	2.14869	0.745061	2.88392	0.00392764	0.0275627	ENSG00000163132	MSX1	protein_coding	msh homeobox 1 [Source:HGNC Symbol;Acc:HGNC:7391]
73.7043	-1.25752	0.778362	-1.61559	0.106182	0.302546	ENSG00000180354	MTURN	protein_coding	maturin, neural progenitor differentiation regulator homolog [Source:HGNC Symbol;Acc:HGNC:25457]
71.9675	-1.82708	0.666631	-2.74077	0.0061295	0.0389155	ENSG00000106829	TLE4	protein_coding	transducin like enhancer of split 4 [Source:HGNC Symbol;Acc:HGNC:11840]
72.465	0.104338	0.49038	0.212769	0.831507	0.932969	ENSG00000271646	AC099343.3	bidirectional_promoter_lncRNA	novel transcript
77.3877	0.0627249	0.556188	0.112776	0.910208	0.966867	ENSG00000122707	RECK	protein_coding	reversion inducing cysteine rich protein with kazal motifs [Source:HGNC Symbol;Acc:HGNC:11345]
68.6259	0.586711	0.647793	0.905708	0.365091	0.629047	ENSG00000250397	AP006623.1	antisense	novel transcript
64.571	0.0961915	0.482165	0.199499	0.841872	0.936466	ENSG00000164048	ZNF589	protein_coding	zinc finger protein 589 [Source:HGNC Symbol;Acc:HGNC:16747]
75.8624	-0.0642306	0.46937	-0.136844	0.891154	0.959452	ENSG00000066827	ZFAT	protein_coding	zinc finger and AT-hook domain containing [Source:HGNC Symbol;Acc:HGNC:19899]
39.1137	-3.20922	0.946082	-3.39212	0.000693534	0.00702266	ENSG00000133110	POSTN	protein_coding	periostin [Source:HGNC Symbol;Acc:HGNC:16953]
72.4942	-2.81082	0.684806	-4.10455	4.05107e-05	0.000666152	ENSG00000140876	NUDT7	protein_coding	nudix hydrolase 7 [Source:HGNC Symbol;Acc:HGNC:8054]
71.2379	-0.333949	0.463453	-0.720568	0.471176	0.714682	ENSG00000163026	WDCP	protein_coding	WD repeat and coiled coil containing [Source:HGNC Symbol;Acc:HGNC:26157]
67.0618	-2.16572	0.731077	-2.96237	0.00305282	0.0226416	ENSG00000174004	NRROS	protein_coding	negative regulator of reactive oxygen species [Source:HGNC Symbol;Acc:HGNC:24613]
70.8735	-0.131802	0.497307	-0.265032	0.790985	0.913668	ENSG00000033867	SLC4A7	protein_coding	solute carrier family 4 member 7 [Source:HGNC Symbol;Acc:HGNC:11033]
66.8517	-0.880004	0.527759	-1.66743	0.0954281	0.282051	ENSG00000178700	DHFR2	protein_coding	dihydrofolate reductase 2 [Source:HGNC Symbol;Acc:HGNC:27309]
72.9261	0.0687248	0.462688	0.148534	0.881922	0.955495	ENSG00000173214	MFSD4B	protein_coding	major facilitator superfamily domain containing 4B [Source:HGNC Symbol;Acc:HGNC:21053]
73.7118	-0.500441	0.451397	-1.10865	0.267582	0.531093	ENSG00000237506	RPSAP15	processed_pseudogene	ribosomal protein SA pseudogene 15 [Source:HGNC Symbol;Acc:HGNC:31464]
69.3872	0.626277	0.567046	1.10445	0.269396	0.532853	ENSG00000272430	AL356056.3	lincRNA	novel transcript
65.6654	-1.10008	0.858793	-1.28096	0.200208	0.449866	ENSG00000264569	AC137723.1	antisense	novel transcript, antisense DCXR
72.1343	-4.29135	0.969959	-4.42427	9.6771e-06	0.000202718	ENSG00000231948	HS1BP3-IT1	sense_intronic	HS1BP3 intronic transcript 1 [Source:HGNC Symbol;Acc:HGNC:41474]
66.7809	0.20129	0.550036	0.365957	0.714397	0.873439	ENSG00000119401	TRIM32	protein_coding	tripartite motif containing 32 [Source:HGNC Symbol;Acc:HGNC:16380]
67.5828	0.122252	0.432745	0.282503	0.777558	0.906373	ENSG00000092531	SNAP23	protein_coding	synaptosome associated protein 23 [Source:HGNC Symbol;Acc:HGNC:11131]
63.2058	0.335155	0.671157	0.499369	0.617519	0.814492	ENSG00000207425	RF00019	misc_RNA
57.5033	0.933693	0.797036	1.17146	0.241415	0.500199	ENSG00000185864	NPIPB4	protein_coding	nuclear pore complex interacting protein family member B4 [Source:HGNC Symbol;Acc:HGNC:41985]
65.135	0.149055	0.606664	0.245696	0.805918	0.91997	ENSG00000197599	CCDC154	protein_coding	coiled-coil domain containing 154 [Source:HGNC Symbol;Acc:HGNC:34454]
64.5725	-3.69081	0.812828	-4.5407	5.60666e-06	0.000128366	ENSG00000119865	CNRIP1	protein_coding	cannabinoid receptor interacting protein 1 [Source:HGNC Symbol;Acc:HGNC:24546]
71.4583	0.541575	0.465555	1.16329	0.244713	0.503937	ENSG00000270696	AC005034.3	antisense	novel transcript, antisense to C2orf3
70.5015	-0.347928	0.744072	-0.4676	0.640071	0.828261	ENSG00000183943	PRKX	protein_coding	protein kinase X-linked [Source:HGNC Symbol;Acc:HGNC:9441]
73.1009	-1.13829	0.586634	-1.94037	0.0523342	0.187307	ENSG00000267390	AC036176.1	antisense	novel transcript, antisense to KDSR
66.5747	0.561172	0.484166	1.15905	0.246437	0.505675	ENSG00000142396	ERVK3-1	protein_coding	endogenous retrovirus group K3 member 1 [Source:HGNC Symbol;Acc:HGNC:30466]
70.2566	0.141101	0.545125	0.258842	0.795757	0.915005	ENSG00000144426	NBEAL1	protein_coding	neurobeachin like 1 [Source:HGNC Symbol;Acc:HGNC:20681]
66.5886	-0.282158	0.580265	-0.486257	0.626785	0.820487	ENSG00000163864	NMNAT3	protein_coding	nicotinamide nucleotide adenylyltransferase 3 [Source:HGNC Symbol;Acc:HGNC:20989]
80.6119	-5.96503	1.80284	-3.30868	0.000937371	0.00891667	ENSG00000211651	IGLV1-44	IG_V_gene	immunoglobulin lambda variable 1-44 [Source:HGNC Symbol;Acc:HGNC:5879]
64.4729	0.109608	0.491735	0.2229	0.823613	0.929139	ENSG00000034533	ASTE1	protein_coding	asteroid homolog 1 [Source:HGNC Symbol;Acc:HGNC:25021]
70.5302	-2.28813	0.775822	-2.94929	0.003185	0.0233431	ENSG00000184985	SORCS2	protein_coding	sortilin related VPS10 domain containing receptor 2 [Source:HGNC Symbol;Acc:HGNC:16698]
65.9481	2.85505	0.69547	4.10521	4.03956e-05	0.000664964	ENSG00000072571	HMMR	protein_coding	hyaluronan mediated motility receptor [Source:HGNC Symbol;Acc:HGNC:5012]
70.9932	-0.412715	0.491357	-0.839949	0.400937	0.660976	ENSG00000096968	JAK2	protein_coding	Janus kinase 2 [Source:HGNC Symbol;Acc:HGNC:6192]
63.9965	-1.43186	0.702519	-2.03818	0.0415322	0.159565	ENSG00000007237	GAS7	protein_coding	growth arrest specific 7 [Source:HGNC Symbol;Acc:HGNC:4169]
60.5976	1.18661	0.606619	1.9561	0.0504539	0.182828	ENSG00000106089	STX1A	protein_coding	syntaxin 1A [Source:HGNC Symbol;Acc:HGNC:11433]
62.763	1.18235	0.793215	1.49058	0.136071	0.352736	ENSG00000205309	NT5M	protein_coding	5',3'-nucleotidase, mitochondrial [Source:HGNC Symbol;Acc:HGNC:15769]
76.8391	0.547098	0.742211	0.737119	0.46105	0.707551	ENSG00000173641	HSPB7	protein_coding	heat shock protein family B (small) member 7 [Source:HGNC Symbol;Acc:HGNC:5249]
67.0162	0.259267	0.456858	0.567501	0.570374	0.785384	ENSG00000109189	USP46	protein_coding	ubiquitin specific peptidase 46 [Source:HGNC Symbol;Acc:HGNC:20075]
56.8497	5.32151	1.13324	4.69586	2.65491e-06	6.8452e-05	ENSG00000204832	ST8SIA6-AS1	antisense	ST8SIA6 antisense RNA 1 [Source:HGNC Symbol;Acc:HGNC:44880]
59.1135	1.01906	0.495812	2.05534	0.039846	0.15471	ENSG00000054690	PLEKHH1	protein_coding	pleckstrin homology, MyTH4 and FERM domain containing H1 [Source:HGNC Symbol;Acc:HGNC:17733]
62.7601	0.117801	0.507197	0.23226	0.816336	0.925098	ENSG00000167733	HSD11B1L	protein_coding	hydroxysteroid 11-beta dehydrogenase 1 like [Source:HGNC Symbol;Acc:HGNC:30419]
67.1957	2.02943	0.693308	2.92716	0.00342069	0.0247204	ENSG00000153044	CENPH	protein_coding	centromere protein H [Source:HGNC Symbol;Acc:HGNC:17268]
79.2192	-1.54103	0.81495	-1.89095	0.0586311	0.203109	ENSG00000182885	ADGRG3	protein_coding	adhesion G protein-coupled receptor G3 [Source:HGNC Symbol;Acc:HGNC:13728]
71.3684	0.156216	0.520649	0.30004	0.764147	0.900215	ENSG00000236698	EIF1AXP1	processed_pseudogene	EIF1AX pseudogene 1 [Source:HGNC Symbol;Acc:HGNC:19900]
65.0689	0.717902	0.587878	1.22118	0.222019	0.475957	ENSG00000115464	USP34	protein_coding	ubiquitin specific peptidase 34 [Source:HGNC Symbol;Acc:HGNC:20066]
70.104	0.306901	0.535914	0.572668	0.566869	0.782744	ENSG00000151881	TMEM267	protein_coding	transmembrane protein 267 [Source:HGNC Symbol;Acc:HGNC:26139]
66.4401	0.776976	0.585882	1.32616	0.184786	0.427613	ENSG00000273270	AC090114.2	lincRNA	novel transcript
63.093	-0.206208	0.652209	-0.316169	0.751874	0.894288	ENSG00000279117	AP001972.5	TEC	TEC
62.0068	1.2585	0.463527	2.71506	0.00662637	0.0411609	ENSG00000285230	RALY-AS1	lincRNA	RALY antisense RNA 1 [Source:HGNC Symbol;Acc:HGNC:50743]
73.3335	-1.38814	0.831563	-1.66932	0.0950541	0.281267	ENSG00000172817	CYP7B1	protein_coding	cytochrome P450 family 7 subfamily B member 1 [Source:HGNC Symbol;Acc:HGNC:2652]
64.5496	0.881918	0.52088	1.69313	0.0904306	0.272468	ENSG00000249859	PVT1	lincRNA	Pvt1 oncogene [Source:HGNC Symbol;Acc:HGNC:9709]
64.1151	1.53232	0.574607	2.66672	0.00765944	0.046138	ENSG00000054179	ENTPD2	protein_coding	ectonucleoside triphosphate diphosphohydrolase 2 [Source:HGNC Symbol;Acc:HGNC:3364]
73.5612	-2.19427	0.507491	-4.32376	1.53389e-05	0.00029505	ENSG00000163154	TNFAIP8L2	protein_coding	TNF alpha induced protein 8 like 2 [Source:HGNC Symbol;Acc:HGNC:26277]
62.9177	1.12423	0.538538	2.08755	0.0368385	0.146325	ENSG00000134504	KCTD1	protein_coding	potassium channel tetramerization domain containing 1 [Source:HGNC Symbol;Acc:HGNC:18249]
76.4257	-3.08007	0.600453	-5.12958	2.90396e-07	1.02918e-05	ENSG00000141622	RNF165	protein_coding	ring finger protein 165 [Source:HGNC Symbol;Acc:HGNC:31696]
80.7429	0.236748	0.837087	0.282824	0.777312	0.906348	ENSG00000099958	DERL3	protein_coding	derlin 3 [Source:HGNC Symbol;Acc:HGNC:14236]
54.7269	1.12043	0.633836	1.7677	0.0771111	0.244959	ENSG00000085276	MECOM	protein_coding	MDS1 and EVI1 complex locus [Source:HGNC Symbol;Acc:HGNC:3498]
74.3024	-1.40833	0.523531	-2.69006	0.0071439	0.0437455	ENSG00000145416	MARCH1	protein_coding	membrane associated ring-CH-type finger 1 [Source:HGNC Symbol;Acc:HGNC:26077]
70.9212	-0.473946	0.715086	-0.662781	0.507471	0.743153	ENSG00000164542	KIAA0895	protein_coding	KIAA0895 [Source:HGNC Symbol;Acc:HGNC:22206]
67.0984	0.707954	0.491062	1.44168	0.149393	0.374126	ENSG00000274080	AC005089.1	sense_intronic	novel transcript
61.135	-0.178378	0.726115	-0.245661	0.805945	0.91997	ENSG00000242294	STAG3L5P	transcribed_unprocessed_pseudogene	stromal antigen 3-like 5 pseudogene [Source:HGNC Symbol;Acc:HGNC:48896]
84.6126	-4.09047	0.960705	-4.25778	2.06464e-05	0.000376167	ENSG00000172935	MRGPRF	protein_coding	MAS related GPR family member F [Source:HGNC Symbol;Acc:HGNC:24828]
72.8637	-1.98438	0.689074	-2.87978	0.00397954	0.0278514	ENSG00000155093	PTPRN2	protein_coding	protein tyrosine phosphatase, receptor type N2 [Source:HGNC Symbol;Acc:HGNC:9677]
68.1104	-0.956801	0.967413	-0.98903	0.322649	0.592789	ENSG00000165152	TMEM246	protein_coding	transmembrane protein 246 [Source:HGNC Symbol;Acc:HGNC:28180]
78.0163	-4.05911	0.983542	-4.12703	3.67475e-05	0.000612708	ENSG00000274173	AL035661.1	lincRNA	novel transcript
67.3322	-1.69662	0.523335	-3.24193	0.00118722	0.0108089	ENSG00000165868	HSPA12A	protein_coding	heat shock protein family A (Hsp70) member 12A [Source:HGNC Symbol;Acc:HGNC:19022]
73.4157	-3.24142	0.779667	-4.15744	3.21828e-05	0.000547178	ENSG00000205502	C2CD4B	protein_coding	C2 calcium dependent domain containing 4B [Source:HGNC Symbol;Acc:HGNC:33628]
57.1769	-0.0111641	0.599481	-0.0186229	0.985142	0.994443	ENSG00000125122	LRRC29	protein_coding	leucine rich repeat containing 29 [Source:HGNC Symbol;Acc:HGNC:13605]
71.6395	-1.95955	0.769066	-2.54796	0.0108354	0.0602316	ENSG00000181284	TMEM102	protein_coding	transmembrane protein 102 [Source:HGNC Symbol;Acc:HGNC:26722]
72.7728	-0.437296	0.451085	-0.969433	0.332329	0.601348	ENSG00000164169	PRMT9	protein_coding	protein arginine methyltransferase 9 [Source:HGNC Symbol;Acc:HGNC:25099]
69.8759	-0.582703	0.527712	-1.10421	0.269504	0.532999	ENSG00000184154	LRTOMT	protein_coding	leucine rich transmembrane and O-methyltransferase domain containing [Source:HGNC Symbol;Acc:HGNC:25033]
77.7092	-0.0356239	0.556572	-0.0640059	0.948966	0.979667	ENSG00000165511	C10orf25	antisense	chromosome 10 open reading frame 25 [Source:HGNC Symbol;Acc:HGNC:23509]
70.454	-0.536611	0.55367	-0.969188	0.332451	0.601348	ENSG00000129535	NRL	protein_coding	neural retina leucine zipper [Source:HGNC Symbol;Acc:HGNC:8002]
79.0376	-1.81706	0.57189	-3.1773	0.00148653	0.0128268	ENSG00000130475	FCHO1	protein_coding	FCH domain only 1 [Source:HGNC Symbol;Acc:HGNC:29002]
63.4671	0.591314	0.486127	1.21638	0.223841	0.478277	ENSG00000197013	ZNF429	protein_coding	zinc finger protein 429 [Source:HGNC Symbol;Acc:HGNC:20817]
67.9605	-1.72062	0.543108	-3.1681	0.0015344	0.0131522	ENSG00000266258	LINC01909	lincRNA	long intergenic non-protein coding RNA 1909 [Source:HGNC Symbol;Acc:HGNC:52728]
69.1966	-1.69376	0.693603	-2.44197	0.0146074	0.0753572	ENSG00000135736	CCDC102A	protein_coding	coiled-coil domain containing 102A [Source:HGNC Symbol;Acc:HGNC:28097]
67.5599	3.27577	0.724973	4.51847	6.22888e-06	0.000140335	ENSG00000142945	KIF2C	protein_coding	kinesin family member 2C [Source:HGNC Symbol;Acc:HGNC:6393]
53.2327	-0.724865	0.810363	-0.894494	0.371058	0.634284	ENSG00000099139	PCSK5	protein_coding	proprotein convertase subtilisin/kexin type 5 [Source:HGNC Symbol;Acc:HGNC:8747]
59.9977	0.791111	0.479473	1.64996	0.0989512	0.289378	ENSG00000236901	MIR600HG	sense_intronic	MIR600 host gene [Source:HGNC Symbol;Acc:HGNC:23642]
73.7766	-2.01898	0.733409	-2.75287	0.00590746	0.0377046	ENSG00000066629	EML1	protein_coding	echinoderm microtubule associated protein like 1 [Source:HGNC Symbol;Acc:HGNC:3330]
62.8712	-1.59084	0.664727	-2.39322	0.0167012	0.0836838	ENSG00000185015	CA13	protein_coding	carbonic anhydrase 13 [Source:HGNC Symbol;Acc:HGNC:14914]
63.8716	4.34873	0.881034	4.93593	7.9768e-07	2.41372e-05	ENSG00000093009	CDC45	protein_coding	cell division cycle 45 [Source:HGNC Symbol;Acc:HGNC:1739]
67.776	1.00481	0.476444	2.10898	0.0349466	0.140903	ENSG00000197056	ZMYM1	protein_coding	zinc finger MYM-type containing 1 [Source:HGNC Symbol;Acc:HGNC:26253]
67.466	-0.32373	0.472659	-0.684911	0.4934	0.731845	ENSG00000119965	C10orf88	protein_coding	chromosome 10 open reading frame 88 [Source:HGNC Symbol;Acc:HGNC:25822]
75.1364	-2.14688	0.784142	-2.73787	0.00618391	0.0391003	ENSG00000132965	ALOX5AP	protein_coding	arachidonate 5-lipoxygenase activating protein [Source:HGNC Symbol;Acc:HGNC:436]
79.5481	-0.529775	1.0789	-0.491033	0.623403	0.818372	ENSG00000173610	UGT2A1	protein_coding	UDP glucuronosyltransferase family 2 member A1 complex locus [Source:HGNC Symbol;Acc:HGNC:12542]
56.7831	0.406445	0.554481	0.73302	0.463546	0.709517	ENSG00000160602	NEK8	protein_coding	NIMA related kinase 8 [Source:HGNC Symbol;Acc:HGNC:13387]
72.4987	0.437558	0.526234	0.831488	0.405698	0.664909	ENSG00000214300	SPDYE3	protein_coding	speedy/RINGO cell cycle regulator family member E3 [Source:HGNC Symbol;Acc:HGNC:35462]
67.3216	-1.13268	0.921311	-1.22942	0.218914	0.472904	ENSG00000281655	AP000851.2	lincRNA	novel transcript
85.9171	-9.1635	1.01218	-9.05325	1.38781e-19	7.18099e-17	ENSG00000165731	RET	protein_coding	ret proto-oncogene [Source:HGNC Symbol;Acc:HGNC:9967]
63.6938	1.50559	0.676902	2.22424	0.0261324	0.115094	ENSG00000111665	CDCA3	protein_coding	cell division cycle associated 3 [Source:HGNC Symbol;Acc:HGNC:14624]
68.289	-0.269279	0.426043	-0.632045	0.527357	0.75559	ENSG00000272686	AC006333.2	antisense	novel transcript, antisense to WASL
74.5791	-0.84993	0.524608	-1.62012	0.105206	0.300425	ENSG00000165995	CACNB2	protein_coding	calcium voltage-gated channel auxiliary subunit beta 2 [Source:HGNC Symbol;Acc:HGNC:1402]
70.8539	1.06253	0.650523	1.63335	0.102395	0.295608	ENSG00000174137	FAM53A	protein_coding	family with sequence similarity 53 member A [Source:HGNC Symbol;Acc:HGNC:31860]
69.8965	-3.01526	0.56532	-5.33372	9.62234e-08	4.0589e-06	ENSG00000260244	AC104083.1	sense_overlapping	novel transcript, overlapping GUCY1A3
68.4722	-1.66443	0.722832	-2.30265	0.0212983	0.0997929	ENSG00000105792	CFAP69	protein_coding	cilia and flagella associated protein 69 [Source:HGNC Symbol;Acc:HGNC:26107]
65.7701	-0.118747	0.582868	-0.203728	0.838566	0.934886	ENSG00000204177	BMS1P1	transcribed_unprocessed_pseudogene	BMS1, ribosome biogenesis factor pseudogene 1 [Source:HGNC Symbol;Acc:HGNC:23649]
70.4954	0.864798	0.488476	1.7704	0.0766605	0.244103	ENSG00000166823	MESP1	protein_coding	mesoderm posterior bHLH transcription factor 1 [Source:HGNC Symbol;Acc:HGNC:29658]
72.4162	-0.808227	0.632769	-1.27729	0.201501	0.450967	ENSG00000144815	NXPE3	protein_coding	neurexophilin and PC-esterase domain family member 3 [Source:HGNC Symbol;Acc:HGNC:28238]
68.9152	0.33634	0.464688	0.723797	0.46919	0.712848	ENSG00000103253	HAGHL	protein_coding	hydroxyacylglutathione hydrolase like [Source:HGNC Symbol;Acc:HGNC:14177]
64.3949	0.483254	0.58266	0.829392	0.406883	0.66609	ENSG00000155850	SLC26A2	protein_coding	solute carrier family 26 member 2 [Source:HGNC Symbol;Acc:HGNC:10994]
71.9455	-0.470612	0.436923	-1.07711	0.281433	0.546624	ENSG00000186666	BCDIN3D	protein_coding	BCDIN3 domain containing RNA methyltransferase [Source:HGNC Symbol;Acc:HGNC:27050]
70.6914	0.148682	0.478993	0.310405	0.756253	0.896814	ENSG00000166896	ATP23	protein_coding	ATP23 metallopeptidase and ATP synthase assembly factor homolog [Source:HGNC Symbol;Acc:HGNC:29452]
71.6019	-2.3097	1.01276	-2.2806	0.0225721	0.104034	ENSG00000140459	CYP11A1	protein_coding	cytochrome P450 family 11 subfamily A member 1 [Source:HGNC Symbol;Acc:HGNC:2590]
71.5124	-1.18316	0.730985	-1.61858	0.105538	0.301098	ENSG00000065911	MTHFD2	protein_coding	methylenetetrahydrofolate dehydrogenase (NADP+ dependent) 2, methenyltetrahydrofolate cyclohydrolase [Source:HGNC Symbol;Acc:HGNC:7434]
52.2007	-2.08283	1.21025	-1.721	0.0852516	0.262411	ENSG00000165105	RASEF	protein_coding	RAS and EF-hand domain containing [Source:HGNC Symbol;Acc:HGNC:26464]
67.5354	0.35802	0.583497	0.613577	0.539495	0.764453	ENSG00000179743	FLJ37453	antisense	uncharacterized LOC729614 [Source:NCBI gene;Acc:729614]
68.564	-0.233993	0.547705	-0.427226	0.669215	0.847521	ENSG00000182150	ERCC6L2	protein_coding	ERCC excision repair 6 like 2 [Source:HGNC Symbol;Acc:HGNC:26922]
64.671	-0.0390762	0.518297	-0.0753933	0.939902	0.97725	ENSG00000179988	PSTK	protein_coding	phosphoseryl-tRNA kinase [Source:HGNC Symbol;Acc:HGNC:28578]
51.1298	0.472134	0.560949	0.84167	0.399973	0.660157	ENSG00000135439	AGAP2	protein_coding	ArfGAP with GTPase domain, ankyrin repeat and PH domain 2 [Source:HGNC Symbol;Acc:HGNC:16921]
63.9312	-0.347662	0.489845	-0.709739	0.477866	0.719963	ENSG00000280649	AC245100.8	TEC	TEC
65.3309	0.697123	0.613721	1.1359	0.256	0.517434	ENSG00000135828	RNASEL	protein_coding	ribonuclease L [Source:HGNC Symbol;Acc:HGNC:10050]
74.4883	-1.76827	0.821011	-2.15377	0.0312585	0.130655	ENSG00000153563	CD8A	protein_coding	CD8a molecule [Source:HGNC Symbol;Acc:HGNC:1706]
55.3946	0.8988	0.640199	1.40394	0.160337	0.390497	ENSG00000151690	MFSD6	protein_coding	major facilitator superfamily domain containing 6 [Source:HGNC Symbol;Acc:HGNC:24711]
66.8331	-0.0698369	0.46569	-0.149964	0.880793	0.955207	ENSG00000198925	ATG9A	protein_coding	autophagy related 9A [Source:HGNC Symbol;Acc:HGNC:22408]
70.2287	0.232213	0.504097	0.460651	0.645049	0.831662	ENSG00000182196	ARL6IP4	protein_coding	ADP ribosylation factor like GTPase 6 interacting protein 4 [Source:HGNC Symbol;Acc:HGNC:18076]
65.8188	3.19212	0.6548	4.87496	1.08831e-06	3.1285e-05	ENSG00000101003	GINS1	protein_coding	GINS complex subunit 1 [Source:HGNC Symbol;Acc:HGNC:28980]
66.6308	0.0622469	0.52895	0.11768	0.906321	0.965668	ENSG00000228327	AL669831.1	transcribed_unprocessed_pseudogene	general transcription factor IIi (GTF2I) pseudogene
76.3649	-1.92526	0.611971	-3.146	0.00165523	0.0139007	ENSG00000161405	IKZF3	protein_coding	IKAROS family zinc finger 3 [Source:HGNC Symbol;Acc:HGNC:13178]
58.3411	0.497477	0.56901	0.874285	0.381963	0.644971	ENSG00000160318	CLDND2	protein_coding	claudin domain containing 2 [Source:HGNC Symbol;Acc:HGNC:28511]
73.2088	0.453783	0.597888	0.758977	0.447866	0.697355	ENSG00000160183	TMPRSS3	protein_coding	transmembrane serine protease 3 [Source:HGNC Symbol;Acc:HGNC:11877]
57.5741	0.322324	0.482732	0.667708	0.50432	0.741027	ENSG00000138193	PLCE1	protein_coding	phospholipase C epsilon 1 [Source:HGNC Symbol;Acc:HGNC:17175]
56.8757	0.535384	0.581578	0.920572	0.357274	0.623003	ENSG00000132622	HSPA12B	protein_coding	heat shock protein family A (Hsp70) member 12B [Source:HGNC Symbol;Acc:HGNC:16193]
64.421	0.299127	0.501069	0.596978	0.550522	0.772038	ENSG00000129534	MIS18BP1	protein_coding	MIS18 binding protein 1 [Source:HGNC Symbol;Acc:HGNC:20190]
69.8729	-2.38404	0.727047	-3.27907	0.00104151	0.00969844	ENSG00000266378	AC005224.3	lincRNA	novel transcript
66.2487	-0.516254	0.656523	-0.786346	0.431665	0.684446	ENSG00000145246	ATP10D	protein_coding	ATPase phospholipid transporting 10D (putative) [Source:HGNC Symbol;Acc:HGNC:13549]
68.6915	-1.52764	0.558784	-2.73386	0.00625971	0.0394196	ENSG00000167261	DPEP2	protein_coding	dipeptidase 2 [Source:HGNC Symbol;Acc:HGNC:23028]
62.9457	0.0128022	0.546807	0.0234127	0.981321	0.992963	ENSG00000119640	ACYP1	protein_coding	acylphosphatase 1 [Source:HGNC Symbol;Acc:HGNC:179]
62.5043	0.843864	0.520597	1.62096	0.105027	0.300136	ENSG00000121957	GPSM2	protein_coding	G protein signaling modulator 2 [Source:HGNC Symbol;Acc:HGNC:29501]
71.3427	-2.42672	0.6459	-3.75711	0.000171887	0.00226607	ENSG00000128655	PDE11A	protein_coding	phosphodiesterase 11A [Source:HGNC Symbol;Acc:HGNC:8773]
64.7868	5.17472	0.781962	6.61761	3.65054e-11	4.35903e-09	ENSG00000158402	CDC25C	protein_coding	cell division cycle 25C [Source:HGNC Symbol;Acc:HGNC:1727]
68.384	-0.625783	0.538408	-1.16228	0.245121	0.504465	ENSG00000104814	MAP4K1	protein_coding	mitogen-activated protein kinase kinase kinase kinase 1 [Source:HGNC Symbol;Acc:HGNC:6863]
71.5366	-0.549787	0.475314	-1.15668	0.247402	0.507054	ENSG00000229638	RPL4P4	processed_pseudogene	ribosomal protein L4 pseudogene 4 [Source:HGNC Symbol;Acc:HGNC:36179]
66.3042	0.645277	0.488664	1.32049	0.186671	0.430627	ENSG00000164663	USP49	protein_coding	ubiquitin specific peptidase 49 [Source:HGNC Symbol;Acc:HGNC:20078]
69.3324	-0.164934	0.540944	-0.3049	0.760442	0.898386	ENSG00000176055	MBLAC2	protein_coding	metallo-beta-lactamase domain containing 2 [Source:HGNC Symbol;Acc:HGNC:33711]
68.8263	0.349362	0.550804	0.634277	0.5259	0.754712	ENSG00000138439	FAM117B	protein_coding	family with sequence similarity 117 member B [Source:HGNC Symbol;Acc:HGNC:14440]
63.5717	0.286115	0.509645	0.561401	0.574524	0.78776	ENSG00000182162	P2RY8	protein_coding	P2Y receptor family member 8 [Source:HGNC Symbol;Acc:HGNC:15524]
65.7036	-0.607678	0.743868	-0.816916	0.413976	0.671069	ENSG00000143851	PTPN7	protein_coding	protein tyrosine phosphatase, non-receptor type 7 [Source:HGNC Symbol;Acc:HGNC:9659]
65.3544	3.51081	0.810326	4.33259	1.47369e-05	0.000284882	ENSG00000112984	KIF20A	protein_coding	kinesin family member 20A [Source:HGNC Symbol;Acc:HGNC:9787]
65.5911	1.04363	0.678466	1.53822	0.123994	0.332543	ENSG00000089682	RBM41	protein_coding	RNA binding motif protein 41 [Source:HGNC Symbol;Acc:HGNC:25617]
64.9757	-0.32547	0.652662	-0.49868	0.618005	0.814829	ENSG00000140403	DNAJA4	protein_coding	DnaJ heat shock protein family (Hsp40) member A4 [Source:HGNC Symbol;Acc:HGNC:14885]
62.7382	3.78954	0.752803	5.0339	4.80596e-07	1.55747e-05	ENSG00000245694	CRNDE	lincRNA	colorectal neoplasia differentially expressed [Source:HGNC Symbol;Acc:HGNC:37078]
65.0138	0.204958	0.525987	0.389664	0.696785	0.862884	ENSG00000073584	SMARCE1	protein_coding	SWI/SNF related, matrix associated, actin dependent regulator of chromatin, subfamily e, member 1 [Source:HGNC Symbol;Acc:HGNC:11109]
63.7249	-0.574031	0.556654	-1.03122	0.30244	0.569201	ENSG00000279518	AC083843.3	TEC	TEC
58.2364	-0.168734	0.567753	-0.297196	0.766317	0.900725	ENSG00000273038	AL365203.2	lincRNA	novel transcript
66.6314	0.0846177	0.425375	0.198925	0.842321	0.936757	ENSG00000141337	ARSG	protein_coding	arylsulfatase G [Source:HGNC Symbol;Acc:HGNC:24102]
61.6298	0.335465	0.540233	0.620964	0.534623	0.760188	ENSG00000263002	ZNF234	protein_coding	zinc finger protein 234 [Source:HGNC Symbol;Acc:HGNC:13027]
73.5667	-3.07606	0.942747	-3.26287	0.0011029	0.0101544	ENSG00000067840	PDZD4	protein_coding	PDZ domain containing 4 [Source:HGNC Symbol;Acc:HGNC:21167]
77.4667	-6.80582	1.13057	-6.0198	1.74637e-09	1.32887e-07	ENSG00000160180	TFF3	protein_coding	trefoil factor 3 [Source:HGNC Symbol;Acc:HGNC:11757]
69.2221	-1.31285	0.476045	-2.75783	0.00581873	0.0372164	ENSG00000226221	RPL26P19	processed_pseudogene	ribosomal protein L26 pseudogene 19 [Source:HGNC Symbol;Acc:HGNC:36393]
66.7495	0.186758	0.598152	0.312226	0.754869	0.895935	ENSG00000068796	KIF2A	protein_coding	kinesin family member 2A [Source:HGNC Symbol;Acc:HGNC:6318]
64.5385	-1.07973	0.791137	-1.36478	0.172321	0.409453	ENSG00000159753	CARMIL2	protein_coding	capping protein regulator and myosin 1 linker 2 [Source:HGNC Symbol;Acc:HGNC:27089]
60.0735	0.644494	0.49114	1.31224	0.189439	0.434945	ENSG00000168026	TTC21A	protein_coding	tetratricopeptide repeat domain 21A [Source:HGNC Symbol;Acc:HGNC:30761]
67.837	0.0918966	0.514219	0.178711	0.858165	0.944611	ENSG00000105865	DUS4L	protein_coding	dihydrouridine synthase 4 like [Source:HGNC Symbol;Acc:HGNC:21517]
70.3578	-4.28084	0.861535	-4.96885	6.73507e-07	2.0868e-05	ENSG00000182195	LDOC1	protein_coding	LDOC1, regulator of NFKB signaling [Source:HGNC Symbol;Acc:HGNC:6548]
66.334	-0.29443	0.52988	-0.555654	0.578447	0.790287	ENSG00000134146	DPH6	protein_coding	diphthamine biosynthesis 6 [Source:HGNC Symbol;Acc:HGNC:30543]
60.5329	0.731938	0.625262	1.17061	0.241756	0.500436	ENSG00000244119	PDCL3P4	processed_pseudogene	phosducin-like 3 pseudogene 4 [Source:HGNC Symbol;Acc:HGNC:44505]
69.0804	0.260414	0.621756	0.418835	0.675337	0.851051	ENSG00000156127	BATF	protein_coding	basic leucine zipper ATF-like transcription factor [Source:HGNC Symbol;Acc:HGNC:958]
58.1156	-0.830225	0.667072	-1.24458	0.213286	0.465857	ENSG00000248334	WHAMMP2	transcribed_unprocessed_pseudogene	WAS protein homolog associated with actin, golgi membranes and microtubules pseudogene 2 [Source:HGNC Symbol;Acc:HGNC:32360]
73.725	-1.21763	0.539103	-2.25862	0.0239071	0.108385	ENSG00000224837	GCSHP5	processed_pseudogene	glycine cleavage system protein H pseudogene 5 [Source:HGNC Symbol;Acc:HGNC:44195]
70.3442	2.55853	0.62713	4.07974	4.50867e-05	0.000730564	ENSG00000228288	PCAT6	antisense	prostate cancer associated transcript 6 [Source:HGNC Symbol;Acc:HGNC:43714]
74.47	-1.94131	0.687655	-2.82309	0.00475629	0.0319757	ENSG00000181804	SLC9A9	protein_coding	solute carrier family 9 member A9 [Source:HGNC Symbol;Acc:HGNC:20653]
54.0702	-0.587936	0.616699	-0.95336	0.340408	0.609686	ENSG00000172572	PDE3A	protein_coding	phosphodiesterase 3A [Source:HGNC Symbol;Acc:HGNC:8778]
62.5326	-1.65308	1.06525	-1.55183	0.120704	0.326483	ENSG00000169508	GPR183	protein_coding	G protein-coupled receptor 183 [Source:HGNC Symbol;Acc:HGNC:3128]
65.0075	0.611802	0.602361	1.01567	0.309785	0.577632	ENSG00000241769	LINC00893	antisense	long intergenic non-protein coding RNA 893 [Source:HGNC Symbol;Acc:HGNC:44265]
59.2658	0.283672	0.534825	0.530402	0.595833	0.801622	ENSG00000136828	RALGPS1	protein_coding	Ral GEF with PH domain and SH3 binding motif 1 [Source:HGNC Symbol;Acc:HGNC:16851]
64.1325	1.95511	0.629949	3.1036	0.00191185	0.0155461	ENSG00000159259	CHAF1B	protein_coding	chromatin assembly factor 1 subunit B [Source:HGNC Symbol;Acc:HGNC:1911]
63.9996	0.764427	0.571195	1.33829	0.180801	0.421217	ENSG00000225285	LINC01770	lincRNA	long intergenic non-protein coding RNA 1770 [Source:HGNC Symbol;Acc:HGNC:52560]
58.9385	0.972875	0.571713	1.70168	0.0888148	0.26913	ENSG00000274925	ZKSCAN2-DT	lincRNA	ZKSCAN2 divergent transcript [Source:HGNC Symbol;Acc:HGNC:53912]
64.0522	-0.230069	0.582832	-0.394744	0.693032	0.860446	ENSG00000133740	E2F5	protein_coding	E2F transcription factor 5 [Source:HGNC Symbol;Acc:HGNC:3119]
61.8955	-1.87761	0.584861	-3.21035	0.00132574	0.011807	ENSG00000187796	CARD9	protein_coding	caspase recruitment domain family member 9 [Source:HGNC Symbol;Acc:HGNC:16391]
66.2254	0.568945	0.581526	0.978364	0.327894	0.597757	ENSG00000187650	VMAC	protein_coding	vimentin type intermediate filament associated coiled-coil protein [Source:HGNC Symbol;Acc:HGNC:33803]
59.0989	1.19606	0.560354	2.13447	0.0328044	0.134821	ENSG00000185513	L3MBTL1	protein_coding	L3MBTL1, histone methyl-lysine binding protein [Source:HGNC Symbol;Acc:HGNC:15905]
63.1899	0.714997	0.505692	1.4139	0.157392	0.386704	ENSG00000236540	AC006547.1	antisense	novel transcript, antisense to C22orf25
67.4366	-0.592657	0.469209	-1.2631	0.206554	0.457004	ENSG00000273271	AP000254.1	antisense	novel transcript, antisense to SOD1
64.5291	-0.115517	0.619601	-0.186439	0.852101	0.942038	ENSG00000130940	CASZ1	protein_coding	castor zinc finger 1 [Source:HGNC Symbol;Acc:HGNC:26002]
68.3725	-0.457894	0.699535	-0.654569	0.512745	0.745816	ENSG00000013619	MAMLD1	protein_coding	mastermind like domain containing 1 [Source:HGNC Symbol;Acc:HGNC:2568]
69.6497	-2.20259	0.78641	-2.80081	0.00509742	0.0335997	ENSG00000088992	TESC	protein_coding	tescalcin [Source:HGNC Symbol;Acc:HGNC:26065]
65.0695	-3.0611	0.811793	-3.77079	0.000162733	0.00217206	ENSG00000205312	KRT17P4	transcribed_unprocessed_pseudogene	keratin 17 pseudogene 4 [Source:HGNC Symbol;Acc:HGNC:50722]
67.3529	-3.41124	1.00129	-3.40685	0.000657165	0.00668053	ENSG00000276070	CCL4L2	protein_coding	C-C motif chemokine ligand 4 like 2 [Source:HGNC Symbol;Acc:HGNC:24066]
63.2495	0.366551	0.891885	0.410985	0.681084	0.854172	ENSG00000172578	KLHL6	protein_coding	kelch like family member 6 [Source:HGNC Symbol;Acc:HGNC:18653]
62.0783	0.258543	0.62312	0.414917	0.678203	0.852937	ENSG00000280128	AL662795.2	TEC	TEC
70.4367	-0.7762	0.782084	-0.992477	0.320965	0.591025	ENSG00000133619	KRBA1	protein_coding	KRAB-A domain containing 1 [Source:HGNC Symbol;Acc:HGNC:22228]
60.5704	-0.193786	0.540901	-0.358265	0.720145	0.87677	ENSG00000100902	PSMA6	protein_coding	proteasome subunit alpha 6 [Source:HGNC Symbol;Acc:HGNC:9535]
58.834	-1.67836	0.630679	-2.6612	0.00778635	0.0467392	ENSG00000205683	DPF3	protein_coding	double PHD fingers 3 [Source:HGNC Symbol;Acc:HGNC:17427]
64.7765	0.337719	0.812305	0.415754	0.67759	0.852507	ENSG00000188277	C15orf62	protein_coding	chromosome 15 open reading frame 62 [Source:HGNC Symbol;Acc:HGNC:34489]
62.3849	-0.0195971	0.618261	-0.0316971	0.974714	0.990604	ENSG00000231752	EMBP1	transcribed_unprocessed_pseudogene	embigin pseudogene 1 [Source:HGNC Symbol;Acc:HGNC:38661]
69.3412	4.20519	0.712277	5.90387	3.55072e-09	2.41745e-07	ENSG00000234996	AC098934.2	transcribed_processed_pseudogene	actin gamma 1 pseudogene [Source:NCBI gene;Acc:148709]
63.339	-0.0217022	0.582549	-0.0372539	0.970283	0.988819	ENSG00000118007	STAG1	protein_coding	stromal antigen 1 [Source:HGNC Symbol;Acc:HGNC:11354]
61.4935	2.11671	0.554493	3.81738	0.000134877	0.00186106	ENSG00000119969	HELLS	protein_coding	helicase, lymphoid specific [Source:HGNC Symbol;Acc:HGNC:4861]
60.3864	0.916196	0.754538	1.21425	0.224653	0.479141	ENSG00000132016	C19orf57	protein_coding	chromosome 19 open reading frame 57 [Source:HGNC Symbol;Acc:HGNC:28153]
64.9657	0.416516	0.603713	0.689925	0.490241	0.729901	ENSG00000079691	CARMIL1	protein_coding	capping protein regulator and myosin 1 linker 1 [Source:HGNC Symbol;Acc:HGNC:21581]
73.8476	-1.23836	0.743532	-1.66551	0.095811	0.283021	ENSG00000166171	DPCD	protein_coding	deleted in primary ciliary dyskinesia homolog (mouse) [Source:HGNC Symbol;Acc:HGNC:24542]
70.0627	-1.73847	0.824731	-2.10793	0.0350373	0.140999	ENSG00000247774	PCED1B-AS1	processed_transcript	PCED1B antisense RNA 1 [Source:HGNC Symbol;Acc:HGNC:44166]
58.5637	-1.61369	0.984111	-1.63974	0.101058	0.293166	ENSG00000276600	RAB7B	protein_coding	RAB7B, member RAS oncogene family [Source:HGNC Symbol;Acc:HGNC:30513]
61.9325	-0.196131	0.529581	-0.370351	0.711121	0.870906	ENSG00000105497	ZNF175	protein_coding	zinc finger protein 175 [Source:HGNC Symbol;Acc:HGNC:12964]
61.4272	1.00575	0.547514	1.83693	0.0662197	0.221012	ENSG00000244026	FAM86DP	transcribed_unprocessed_pseudogene	family with sequence similarity 86 member D, pseudogene [Source:HGNC Symbol;Acc:HGNC:32659]
65.4331	-0.376415	0.701818	-0.536343	0.591721	0.798834	ENSG00000258534	AL132712.1	lincRNA	novel transcript
64.1351	0.00176875	0.487858	0.00362554	0.997107	0.999038	ENSG00000205730	ITPRIPL2	protein_coding	ITPRIP like 2 [Source:HGNC Symbol;Acc:HGNC:27257]
59.4685	-0.0745789	0.580174	-0.128546	0.897717	0.962634	ENSG00000124459	ZNF45	protein_coding	zinc finger protein 45 [Source:HGNC Symbol;Acc:HGNC:13111]
65.1676	0.786413	0.602331	1.30562	0.191683	0.438089	ENSG00000115556	PLCD4	protein_coding	phospholipase C delta 4 [Source:HGNC Symbol;Acc:HGNC:9062]
67.7456	2.47933	1.05582	2.34825	0.018862	0.0916131	ENSG00000112379	ARFGEF3	protein_coding	ARFGEF family member 3 [Source:HGNC Symbol;Acc:HGNC:21213]
71.1561	-0.1643	0.603076	-0.272437	0.785286	0.910187	ENSG00000198018	ENTPD7	protein_coding	ectonucleoside triphosphate diphosphohydrolase 7 [Source:HGNC Symbol;Acc:HGNC:19745]
68.9847	-0.40968	0.504765	-0.811625	0.417007	0.673854	ENSG00000105085	MED26	protein_coding	mediator complex subunit 26 [Source:HGNC Symbol;Acc:HGNC:2376]
64.2078	-0.173155	0.508866	-0.340276	0.733649	0.884538	ENSG00000204253	HNRNPCP2	processed_pseudogene	heterogeneous nuclear ribonucleoprotein C pseudogene 2 [Source:HGNC Symbol;Acc:HGNC:48814]
62.1767	-0.420638	0.831224	-0.506046	0.612824	0.811402	ENSG00000173588	CEP83	protein_coding	centrosomal protein 83 [Source:HGNC Symbol;Acc:HGNC:17966]
67.678	-0.76803	0.528792	-1.45242	0.146384	0.369542	ENSG00000178694	NSUN3	protein_coding	NOP2/Sun RNA methyltransferase family member 3 [Source:HGNC Symbol;Acc:HGNC:26208]
61.1818	-1.14892	0.659843	-1.74121	0.0816476	0.254654	ENSG00000172348	RCAN2	protein_coding	regulator of calcineurin 2 [Source:HGNC Symbol;Acc:HGNC:3041]
59.6856	0.305831	0.602216	0.507843	0.611563	0.81081	ENSG00000198707	CEP290	protein_coding	centrosomal protein 290 [Source:HGNC Symbol;Acc:HGNC:29021]
63.2856	-0.354339	0.775997	-0.456625	0.647941	0.834134	ENSG00000215417	MIR17HG	processed_transcript	miR-17-92a-1 cluster host gene [Source:HGNC Symbol;Acc:HGNC:23564]
64.3172	-0.0754608	0.650741	-0.115961	0.907683	0.966324	ENSG00000182841	RRP7BP	transcribed_unprocessed_pseudogene	ribosomal RNA processing 7 homolog B, pseudogene [Source:HGNC Symbol;Acc:HGNC:30454]
67.1554	-0.301148	0.554173	-0.543418	0.586842	0.796011	ENSG00000137941	TTLL7	protein_coding	tubulin tyrosine ligase like 7 [Source:HGNC Symbol;Acc:HGNC:26242]
68.3328	-0.321795	0.56215	-0.572436	0.567026	0.782744	ENSG00000158483	FAM86C1	protein_coding	family with sequence similarity 86 member C1 [Source:HGNC Symbol;Acc:HGNC:25561]
66.1359	-1.74473	0.751314	-2.32224	0.0202203	0.0959289	ENSG00000054967	RELT	protein_coding	RELT, TNF receptor [Source:HGNC Symbol;Acc:HGNC:13764]
69.8572	-0.568155	0.469381	-1.21043	0.226112	0.481033	ENSG00000108733	PEX12	protein_coding	peroxisomal biogenesis factor 12 [Source:HGNC Symbol;Acc:HGNC:8854]
65.4114	-0.0931646	0.736802	-0.126445	0.89938	0.963412	ENSG00000271122	AC018647.2	antisense	uncharacterized LOC101930085 [Source:NCBI gene;Acc:101930085]
66.4803	-0.545679	0.935718	-0.583166	0.559782	0.77814	ENSG00000133134	BEX2	protein_coding	brain expressed X-linked 2 [Source:HGNC Symbol;Acc:HGNC:30933]
66.3637	0.00987713	0.606818	0.0162769	0.987013	0.995176	ENSG00000166860	ZBTB39	protein_coding	zinc finger and BTB domain containing 39 [Source:HGNC Symbol;Acc:HGNC:29014]
72.4422	0.0554322	0.662839	0.0836285	0.933352	0.974872	ENSG00000237945	LINC00649	antisense	long intergenic non-protein coding RNA 649 [Source:HGNC Symbol;Acc:HGNC:44305]
74.6237	-3.42191	0.673142	-5.08348	3.70579e-07	1.25875e-05	ENSG00000164761	TNFRSF11B	protein_coding	TNF receptor superfamily member 11b [Source:HGNC Symbol;Acc:HGNC:11909]
64.6796	1.3691	0.620806	2.20535	0.0274294	0.119104	ENSG00000231607	DLEU2	antisense	deleted in lymphocytic leukemia 2 [Source:HGNC Symbol;Acc:HGNC:13748]
59.5095	-0.224065	0.56098	-0.399417	0.689586	0.858499	ENSG00000280332	AC020917.4	TEC	TEC
64.2707	-0.57351	0.428745	-1.33765	0.181011	0.421455	ENSG00000163607	GTPBP8	protein_coding	GTP binding protein 8 (putative) [Source:HGNC Symbol;Acc:HGNC:25007]
66.0279	-0.428059	0.621233	-0.689048	0.490793	0.729901	ENSG00000170448	NFXL1	protein_coding	nuclear transcription factor, X-box binding like 1 [Source:HGNC Symbol;Acc:HGNC:18726]
68.4076	-0.704026	0.691659	-1.01788	0.308735	0.576644	ENSG00000237172	B3GNT9	protein_coding	UDP-GlcNAc:betaGal beta-1,3-N-acetylglucosaminyltransferase 9 [Source:HGNC Symbol;Acc:HGNC:28714]
70.7138	-0.389218	0.567512	-0.685833	0.492819	0.731502	ENSG00000236088	COX10-AS1	processed_transcript	COX10 antisense RNA 1 [Source:HGNC Symbol;Acc:HGNC:38873]
68.9386	-1.9644	0.779739	-2.5193	0.0117587	0.0640906	ENSG00000198300	PEG3	protein_coding	paternally expressed 3 [Source:HGNC Symbol;Acc:HGNC:8826]
67.5003	0.0263853	0.647466	0.0407515	0.967494	0.987923	ENSG00000158813	EDA	protein_coding	ectodysplasin A [Source:HGNC Symbol;Acc:HGNC:3157]
59.5561	4.17083	0.863995	4.82738	1.38343e-06	3.84169e-05	ENSG00000176076	KCNE5	protein_coding	potassium voltage-gated channel subfamily E regulatory subunit 5 [Source:HGNC Symbol;Acc:HGNC:6241]
63.9542	-0.355652	0.433487	-0.820445	0.411962	0.669692	ENSG00000069943	PIGB	protein_coding	phosphatidylinositol glycan anchor biosynthesis class B [Source:HGNC Symbol;Acc:HGNC:8959]
50.1951	1.02964	0.836379	1.23107	0.218296	0.472016	ENSG00000137819	PAQR5	protein_coding	progestin and adipoQ receptor family member 5 [Source:HGNC Symbol;Acc:HGNC:29645]
62.5585	-0.704083	0.636267	-1.10658	0.268474	0.532236	ENSG00000144959	NCEH1	protein_coding	neutral cholesterol ester hydrolase 1 [Source:HGNC Symbol;Acc:HGNC:29260]
65.9602	-1.06197	0.495714	-2.14231	0.0321687	0.13305	ENSG00000100092	SH3BP1	protein_coding	SH3 domain binding protein 1 [Source:HGNC Symbol;Acc:HGNC:10824]
36.5678	-0.189728	0.839954	-0.225879	0.821295	0.927743	ENSG00000277494	GPIHBP1	protein_coding	glycosylphosphatidylinositol anchored high density lipoprotein binding protein 1 [Source:HGNC Symbol;Acc:HGNC:24945]
57.2884	-1.08889	0.585708	-1.85911	0.063012	0.213055	ENSG00000234160	AL513165.1	antisense	novel transcript
66.3997	-0.932164	0.818978	-1.1382	0.255036	0.51627	ENSG00000095303	PTGS1	protein_coding	prostaglandin-endoperoxide synthase 1 [Source:HGNC Symbol;Acc:HGNC:9604]
53.6363	0.397208	0.695911	0.570775	0.568152	0.783659	ENSG00000285632	AC084024.4	bidirectional_promoter_lncRNA	novel transcript
66.0911	0.239266	0.552033	0.433427	0.664705	0.845579	ENSG00000148835	TAF5	protein_coding	TATA-box binding protein associated factor 5 [Source:HGNC Symbol;Acc:HGNC:11539]
59.706	0.00573487	0.6942	0.00826112	0.993409	0.997696	ENSG00000172292	CERS6	protein_coding	ceramide synthase 6 [Source:HGNC Symbol;Acc:HGNC:23826]
57.6895	-1.5566	0.734642	-2.11885	0.0341028	0.138581	ENSG00000079215	SLC1A3	protein_coding	solute carrier family 1 member 3 [Source:HGNC Symbol;Acc:HGNC:10941]
68.6091	-3.81693	0.746867	-5.11059	3.21147e-07	1.12026e-05	ENSG00000120156	TEK	protein_coding	TEK receptor tyrosine kinase [Source:HGNC Symbol;Acc:HGNC:11724]
67.6085	-1.4055	0.660801	-2.12697	0.0334226	0.136531	ENSG00000197905	TEAD4	protein_coding	TEA domain transcription factor 4 [Source:HGNC Symbol;Acc:HGNC:11717]
56.9091	-0.0489085	0.582584	-0.083951	0.933095	0.974823	ENSG00000276141	WHAMMP3	transcribed_unprocessed_pseudogene	WAS protein homolog associated with actin, golgi membranes and microtubules pseudogene 3 [Source:HGNC Symbol;Acc:HGNC:27892]
60.1658	-1.39369	0.474541	-2.93692	0.0033149	0.0241357	ENSG00000197782	ZNF780A	protein_coding	zinc finger protein 780A [Source:HGNC Symbol;Acc:HGNC:27603]
67.5122	-0.753962	0.536471	-1.40541	0.159899	0.390387	ENSG00000110200	ANAPC15	protein_coding	anaphase promoting complex subunit 15 [Source:HGNC Symbol;Acc:HGNC:24531]
51.7965	-4.00392	1.06818	-3.74835	0.000178002	0.00232979	ENSG00000150893	FREM2	protein_coding	FRAS1 related extracellular matrix protein 2 [Source:HGNC Symbol;Acc:HGNC:25396]
60.0104	-0.366607	0.630381	-0.581563	0.560861	0.778833	ENSG00000275888	AC132872.3	antisense	novel transcript, antisense to CSNK1D
70.8221	-0.509395	0.623242	-0.817331	0.413739	0.670895	ENSG00000184454	NCMAP	protein_coding	non-compact myelin associated protein [Source:HGNC Symbol;Acc:HGNC:29332]
59.4806	0.3234	0.693364	0.466422	0.640914	0.829006	ENSG00000155755	TMEM237	protein_coding	transmembrane protein 237 [Source:HGNC Symbol;Acc:HGNC:14432]
76.1118	0.00357906	0.632344	0.00565998	0.995484	0.998636	ENSG00000165171	METTL27	protein_coding	methyltransferase like 27 [Source:HGNC Symbol;Acc:HGNC:19068]
57.8845	2.79105	0.691236	4.03776	5.39647e-05	0.000854789	ENSG00000261150	EPPK1	protein_coding	epiplakin 1 [Source:HGNC Symbol;Acc:HGNC:15577]
69.9471	-1.35315	0.476435	-2.84015	0.00450923	0.030734	ENSG00000256967	AC018653.3	antisense	novel transcript
60.2374	-0.0199914	0.619712	-0.0322591	0.974265	0.990585	ENSG00000101574	METTL4	protein_coding	methyltransferase like 4 [Source:HGNC Symbol;Acc:HGNC:24726]
69.2504	0.324278	0.612585	0.529359	0.596556	0.80217	ENSG00000126249	PDCD2L	protein_coding	programmed cell death 2 like [Source:HGNC Symbol;Acc:HGNC:28194]
69.0334	-0.583749	0.456774	-1.27798	0.201256	0.450889	ENSG00000143156	NME7	protein_coding	NME/NM23 family member 7 [Source:HGNC Symbol;Acc:HGNC:20461]
53.2362	0.427356	0.841364	0.507932	0.611501	0.81081	ENSG00000119227	PIGZ	protein_coding	phosphatidylinositol glycan anchor biosynthesis class Z [Source:HGNC Symbol;Acc:HGNC:30596]
64.5789	-0.54151	0.45579	-1.18807	0.234806	0.492247	ENSG00000124593	AL365205.1	protein_coding	novel transcript
75.0685	-3.65471	0.779489	-4.68859	2.75091e-06	7.03499e-05	ENSG00000119508	NR4A3	protein_coding	nuclear receptor subfamily 4 group A member 3 [Source:HGNC Symbol;Acc:HGNC:7982]
62.3225	-0.478487	0.513751	-0.931361	0.351667	0.618446	ENSG00000254531	FLJ20021	lincRNA	uncharacterized LOC90024 [Source:NCBI gene;Acc:90024]
60.3973	0.48415	0.453931	1.06657	0.286165	0.551202	ENSG00000139350	NEDD1	protein_coding	neural precursor cell expressed, developmentally down-regulated 1 [Source:HGNC Symbol;Acc:HGNC:7723]
65.414	0.0582864	0.649844	0.089693	0.928531	0.972647	ENSG00000153531	ADPRHL1	protein_coding	ADP-ribosylhydrolase like 1 [Source:HGNC Symbol;Acc:HGNC:21303]
64.1064	-1.90187	0.671213	-2.83349	0.00460429	0.0311698	ENSG00000166503	HDGFL3	protein_coding	HDGF like 3 [Source:HGNC Symbol;Acc:HGNC:24937]
68.6424	-0.833588	1.1164	-0.746678	0.455258	0.70322	ENSG00000145934	TENM2	protein_coding	teneurin transmembrane protein 2 [Source:HGNC Symbol;Acc:HGNC:29943]
62.9438	-0.918912	0.523123	-1.75659	0.078988	0.248595	ENSG00000280254	AC233723.2	TEC	TEC
65.2674	1.42349	0.678884	2.09681	0.0360106	0.143532	ENSG00000198538	ZNF28	protein_coding	zinc finger protein 28 [Source:HGNC Symbol;Acc:HGNC:13073]
67.3921	-0.389461	0.617327	-0.630883	0.528117	0.755711	ENSG00000274895	AC011700.1	antisense	novel transcript, antisense to PROX1
54.8993	-0.592633	0.453	-1.30824	0.190791	0.436693	ENSG00000258441	LINC00641	processed_transcript	long intergenic non-protein coding RNA 641 [Source:HGNC Symbol;Acc:HGNC:27511]
61.3949	0.115584	0.496807	0.232653	0.816031	0.924901	ENSG00000092208	GEMIN2	protein_coding	gem nuclear organelle associated protein 2 [Source:HGNC Symbol;Acc:HGNC:10884]
49.2777	1.20125	0.824291	1.45731	0.14503	0.36762	ENSG00000180229	HERC2P3	transcribed_unprocessed_pseudogene	hect domain and RLD 2 pseudogene 3 [Source:HGNC Symbol;Acc:HGNC:4871]
42.4125	0.76289	0.898551	0.849023	0.395869	0.656454	ENSG00000177508	IRX3	protein_coding	iroquois homeobox 3 [Source:HGNC Symbol;Acc:HGNC:14360]
72.5998	-1.94845	0.562889	-3.46151	0.000537156	0.00567229	ENSG00000105246	EBI3	protein_coding	Epstein-Barr virus induced 3 [Source:HGNC Symbol;Acc:HGNC:3129]
63.821	-0.434221	0.477369	-0.909613	0.363027	0.627605	ENSG00000144182	LIPT1	protein_coding	lipoyltransferase 1 [Source:HGNC Symbol;Acc:HGNC:29569]
62.6662	3.30441	0.764989	4.31955	1.56346e-05	0.000299624	ENSG00000123485	HJURP	protein_coding	Holliday junction recognition protein [Source:HGNC Symbol;Acc:HGNC:25444]
65.7368	-2.46124	0.61527	-4.00026	6.32728e-05	0.000980007	ENSG00000162367	TAL1	protein_coding	TAL bHLH transcription factor 1, erythroid differentiation factor [Source:HGNC Symbol;Acc:HGNC:11556]
65.1534	-5.62528	1.08159	-5.20091	1.9831e-07	7.52601e-06	ENSG00000172236	TPSAB1	protein_coding	tryptase alpha/beta 1 [Source:HGNC Symbol;Acc:HGNC:12019]
61.4408	2.49386	0.740999	3.36554	0.000763936	0.00759678	ENSG00000183763	TRAIP	protein_coding	TRAF interacting protein [Source:HGNC Symbol;Acc:HGNC:30764]
71.5055	-3.00426	1.1317	-2.65463	0.00793957	0.047457	ENSG00000008056	SYN1	protein_coding	synapsin I [Source:HGNC Symbol;Acc:HGNC:11494]
63.2847	0.906532	0.623711	1.45345	0.146099	0.369468	ENSG00000233024	AC126755.2	protein_coding	nuclear pore complex interacting protein family member A5 pseudogene [Source:NCBI gene;Acc:105376752]
61.2665	-0.369267	0.615695	-0.599756	0.548669	0.770489	ENSG00000111877	MCM9	protein_coding	minichromosome maintenance 9 homologous recombination repair factor [Source:HGNC Symbol;Acc:HGNC:21484]
61.8557	-0.122803	0.448393	-0.273873	0.784182	0.909569	ENSG00000179523	EIF3J-DT	lincRNA	EIF3J divergent transcript [Source:HGNC Symbol;Acc:HGNC:48616]
64.268	0.827778	0.575046	1.4395	0.150009	0.374793	ENSG00000005189	REXO5	protein_coding	RNA exonuclease 5 [Source:HGNC Symbol;Acc:HGNC:24661]
61.3194	-0.027834	0.532735	-0.0522474	0.958332	0.984005	ENSG00000277969	AC006449.6	lincRNA	novel transcript
62.3178	1.231	0.581505	2.11692	0.0342663	0.138954	ENSG00000256771	ZNF253	protein_coding	zinc finger protein 253 [Source:HGNC Symbol;Acc:HGNC:13497]
66.1305	-1.53973	0.685127	-2.24737	0.0246165	0.110408	ENSG00000226124	FTCDNL1	protein_coding	formiminotransferase cyclodeaminase N-terminal like [Source:HGNC Symbol;Acc:HGNC:48661]
62.4526	-2.30575	0.721555	-3.19552	0.00139578	0.0122342	ENSG00000173406	DAB1	protein_coding	DAB1, reelin adaptor protein [Source:HGNC Symbol;Acc:HGNC:2661]
58.9921	1.07487	0.633834	1.69582	0.0899197	0.271455	ENSG00000158079	PTPDC1	protein_coding	protein tyrosine phosphatase domain containing 1 [Source:HGNC Symbol;Acc:HGNC:30184]
31.9448	-3.68517	1.09571	-3.36328	0.000770227	0.0076478	ENSG00000265107	GJA5	protein_coding	gap junction protein alpha 5 [Source:HGNC Symbol;Acc:HGNC:4279]
63.7864	-0.933125	0.696882	-1.339	0.180571	0.421131	ENSG00000170571	EMB	protein_coding	embigin [Source:HGNC Symbol;Acc:HGNC:30465]
65.6299	-0.117973	0.499063	-0.23639	0.81313	0.923985	ENSG00000273174	AC108673.2	antisense	novel transcript, antisense to RAB43
72.2872	-4.73389	0.867404	-5.45754	4.82786e-08	2.2371e-06	ENSG00000163739	CXCL1	protein_coding	C-X-C motif chemokine ligand 1 [Source:HGNC Symbol;Acc:HGNC:4602]
56.9218	0.373838	0.549693	0.680086	0.49645	0.734222	ENSG00000279253	AL121753.2	TEC	novel transcript
72.4159	-4.06739	1.0952	-3.71382	0.000204155	0.00262777	ENSG00000132821	VSTM2L	protein_coding	V-set and transmembrane domain containing 2 like [Source:HGNC Symbol;Acc:HGNC:16096]
74.8291	-3.16245	0.681845	-4.63808	3.51653e-06	8.6509e-05	ENSG00000197380	DACT3	protein_coding	dishevelled binding antagonist of beta catenin 3 [Source:HGNC Symbol;Acc:HGNC:30745]
63.9013	-1.94515	0.681988	-2.85218	0.00434202	0.0299292	ENSG00000137501	SYTL2	protein_coding	synaptotagmin like 2 [Source:HGNC Symbol;Acc:HGNC:15585]
79.5491	-4.64593	1.08651	-4.27603	1.90257e-05	0.000353272	ENSG00000109956	B3GAT1	protein_coding	beta-1,3-glucuronyltransferase 1 [Source:HGNC Symbol;Acc:HGNC:921]
64.9609	-1.0262	0.586155	-1.75073	0.0799925	0.250853	ENSG00000140022	STON2	protein_coding	stonin 2 [Source:HGNC Symbol;Acc:HGNC:30652]
67.7753	-1.10626	0.596072	-1.85592	0.0634656	0.214215	ENSG00000145414	NAF1	protein_coding	nuclear assembly factor 1 ribonucleoprotein [Source:HGNC Symbol;Acc:HGNC:25126]
61.5148	-0.618537	0.538394	-1.14885	0.250616	0.510464	ENSG00000082269	FAM135A	protein_coding	family with sequence similarity 135 member A [Source:HGNC Symbol;Acc:HGNC:21084]
55.0041	0.610047	0.728691	0.837182	0.40249	0.662232	ENSG00000124772	CPNE5	protein_coding	copine 5 [Source:HGNC Symbol;Acc:HGNC:2318]
61.9138	0.858777	0.534737	1.60598	0.108278	0.305823	ENSG00000127957	PMS2P3	transcribed_unprocessed_pseudogene	PMS1 homolog 2, mismatch repair system component pseudogene 3 [Source:HGNC Symbol;Acc:HGNC:9128]
59.8531	-0.304558	0.458831	-0.663769	0.506838	0.742866	ENSG00000215769	ARHGAP27P1-BPTFP1-KPNA2P3	processed_transcript	ARHGAP27P1-BPTFP1-KPNA2P3 readthrough, transcribed pseudogene [Source:HGNC Symbol;Acc:HGNC:52873]
64.6265	-1.62725	1.02029	-1.59488	0.110738	0.310233	ENSG00000150337	FCGR1A	protein_coding	Fc fragment of IgG receptor Ia [Source:HGNC Symbol;Acc:HGNC:3613]
63.5646	0.844586	0.799651	1.05619	0.29088	0.556555	ENSG00000163577	EIF5A2	protein_coding	eukaryotic translation initiation factor 5A2 [Source:HGNC Symbol;Acc:HGNC:3301]
63.0626	0.146294	0.564502	0.259157	0.795514	0.914859	ENSG00000254614	AP003068.2	antisense	uncharacterized LOC728975 [Source:NCBI gene;Acc:728975]
65.9313	0.45889	0.805162	0.569935	0.568722	0.784038	ENSG00000263528	IKBKE	protein_coding	inhibitor of nuclear factor kappa B kinase subunit epsilon [Source:HGNC Symbol;Acc:HGNC:14552]
63.7091	-0.79539	0.593665	-1.3398	0.180311	0.420835	ENSG00000204710	SPDYC	protein_coding	speedy/RINGO cell cycle regulator family member C [Source:HGNC Symbol;Acc:HGNC:32681]
67.3775	-3.52121	0.757439	-4.64884	3.33807e-06	8.25873e-05	ENSG00000156049	GNA14	protein_coding	G protein subunit alpha 14 [Source:HGNC Symbol;Acc:HGNC:4382]
57.0395	-1.71239	0.742439	-2.30643	0.0210864	0.0990093	ENSG00000173917	HOXB2	protein_coding	homeobox B2 [Source:HGNC Symbol;Acc:HGNC:5113]
57.1619	0.717552	0.554502	1.29405	0.195649	0.443885	ENSG00000116525	TRIM62	protein_coding	tripartite motif containing 62 [Source:HGNC Symbol;Acc:HGNC:25574]
62.0522	1.27794	0.725487	1.76149	0.0781554	0.246838	ENSG00000251661	AC136475.1	antisense	novel transcript, antisense to IFITM3
58.6991	-3.24888	2.06825	-1.57084	0.116221	0.319577	ENSG00000205266	KRT17P5	transcribed_unprocessed_pseudogene	keratin 17 pseudogene 5 [Source:HGNC Symbol;Acc:HGNC:50723]
64.1783	-0.893542	0.591563	-1.51048	0.130922	0.344739	ENSG00000099840	IZUMO4	protein_coding	IZUMO family member 4 [Source:HGNC Symbol;Acc:HGNC:26950]
71.1196	-6.64464	1.91646	-3.46714	0.000526035	0.00557382	ENSG00000244437	IGKV3-15	IG_V_gene	immunoglobulin kappa variable 3-15 [Source:HGNC Symbol;Acc:HGNC:5816]
58.6327	-3.45763	1.11451	-3.10237	0.00191976	0.0155788	ENSG00000154175	ABI3BP	protein_coding	ABI family member 3 binding protein [Source:HGNC Symbol;Acc:HGNC:17265]
63.9431	-2.67997	0.614209	-4.36329	1.28121e-05	0.00025175	ENSG00000196159	FAT4	protein_coding	FAT atypical cadherin 4 [Source:HGNC Symbol;Acc:HGNC:23109]
64.1826	-0.0557112	0.50744	-0.109789	0.912577	0.967222	ENSG00000169019	COMMD8	protein_coding	COMM domain containing 8 [Source:HGNC Symbol;Acc:HGNC:26036]
55.4775	0.153822	0.600643	0.256096	0.797877	0.915947	ENSG00000196935	SRGAP1	protein_coding	SLIT-ROBO Rho GTPase activating protein 1 [Source:HGNC Symbol;Acc:HGNC:17382]
63.2212	0.191513	0.689104	0.277916	0.781077	0.908146	ENSG00000104689	TNFRSF10A	protein_coding	TNF receptor superfamily member 10a [Source:HGNC Symbol;Acc:HGNC:11904]
65.0105	-0.770038	0.479943	-1.60443	0.108618	0.306498	ENSG00000177576	C18orf32	protein_coding	chromosome 18 open reading frame 32 [Source:HGNC Symbol;Acc:HGNC:31690]
67.057	-2.65269	0.744466	-3.56321	0.000366348	0.00418296	ENSG00000131831	RAI2	protein_coding	retinoic acid induced 2 [Source:HGNC Symbol;Acc:HGNC:9835]
56.6901	-0.476098	0.78502	-0.606479	0.544197	0.767624	ENSG00000079435	LIPE	protein_coding	lipase E, hormone sensitive type [Source:HGNC Symbol;Acc:HGNC:6621]
62.9242	-0.229565	0.482988	-0.475301	0.634573	0.824894	ENSG00000131115	ZNF227	protein_coding	zinc finger protein 227 [Source:HGNC Symbol;Acc:HGNC:13020]
55.9895	1.14359	0.505642	2.26166	0.0237183	0.107876	ENSG00000259943	AL050341.2	antisense	novel transcript, antisense to ZMPSTE24
50.7146	-2.38133	0.768417	-3.09901	0.00194169	0.0156984	ENSG00000170801	HTRA3	protein_coding	HtrA serine peptidase 3 [Source:HGNC Symbol;Acc:HGNC:30406]
52.8478	-0.520267	0.564493	-0.921654	0.356709	0.622768	ENSG00000220201	ZGLP1	protein_coding	zinc finger, GATA-like protein 1 [Source:HGNC Symbol;Acc:HGNC:37245]
64.5908	-0.853707	0.606974	-1.4065	0.159576	0.389897	ENSG00000083828	ZNF586	protein_coding	zinc finger protein 586 [Source:HGNC Symbol;Acc:HGNC:25949]
63.2163	-0.751713	0.610849	-1.2306	0.218471	0.472329	ENSG00000067992	PDK3	protein_coding	pyruvate dehydrogenase kinase 3 [Source:HGNC Symbol;Acc:HGNC:8811]
59.8941	-1.0289	0.525742	-1.95705	0.0503412	0.182581	ENSG00000135049	AGTPBP1	protein_coding	ATP/GTP binding protein 1 [Source:HGNC Symbol;Acc:HGNC:17258]
60.4949	-0.269564	0.468462	-0.575424	0.565004	0.781133	ENSG00000136895	GARNL3	protein_coding	GTPase activating Rap/RanGAP domain like 3 [Source:HGNC Symbol;Acc:HGNC:25425]
70.5313	-0.99065	0.659762	-1.50153	0.13322	0.348436	ENSG00000249746	AC099509.1	lincRNA	novel transcript
61.4752	0.962887	0.471629	2.04162	0.0411892	0.158576	ENSG00000165240	ATP7A	protein_coding	ATPase copper transporting alpha [Source:HGNC Symbol;Acc:HGNC:869]
66.9885	0.139655	0.475707	0.293573	0.769084	0.902385	ENSG00000108423	TUBD1	protein_coding	tubulin delta 1 [Source:HGNC Symbol;Acc:HGNC:16811]
60.8344	-2.61727	0.742481	-3.52503	0.000423432	0.00469831	ENSG00000161281	COX7A1	protein_coding	cytochrome c oxidase subunit 7A1 [Source:HGNC Symbol;Acc:HGNC:2287]
61.3638	0.430618	0.525214	0.81989	0.412279	0.669734	ENSG00000235859	AC006978.1	processed_pseudogene	proteasome (prosome, macropain) 26S subunit, ATPase, 5 (PSMC5) pseudogene
65.3924	0.411715	0.638392	0.644924	0.518976	0.749585	ENSG00000198482	ZNF808	protein_coding	zinc finger protein 808 [Source:HGNC Symbol;Acc:HGNC:33230]
65.2407	2.19471	0.664216	3.30422	0.000952418	0.00904228	ENSG00000278828	HIST1H3H	protein_coding	histone cluster 1 H3 family member h [Source:HGNC Symbol;Acc:HGNC:4775]
61.4026	0.712574	0.709847	1.00384	0.315455	0.584461	ENSG00000197279	ZNF165	protein_coding	zinc finger protein 165 [Source:HGNC Symbol;Acc:HGNC:12953]
64.973	-0.746112	0.56822	-1.31307	0.18916	0.43456	ENSG00000118939	UCHL3	protein_coding	ubiquitin C-terminal hydrolase L3 [Source:HGNC Symbol;Acc:HGNC:12515]
54.0693	0.960722	0.523381	1.83561	0.0664157	0.221428	ENSG00000234444	ZNF736	protein_coding	zinc finger protein 736 [Source:HGNC Symbol;Acc:HGNC:32467]
62.106	-0.508132	0.809381	-0.627804	0.530133	0.756895	ENSG00000227258	SMIM2-AS1	antisense	SMIM2 antisense RNA 1 [Source:HGNC Symbol;Acc:HGNC:42674]
64.0751	0.690027	0.597615	1.15463	0.24824	0.508239	ENSG00000012048	BRCA1	protein_coding	BRCA1, DNA repair associated [Source:HGNC Symbol;Acc:HGNC:1100]
60.1676	-0.126767	0.581801	-0.217888	0.827516	0.931444	ENSG00000270015	AC087481.3	sense_intronic	novel transcript, sense intronic to FAN1
56.4052	0.205447	0.523889	0.392157	0.694942	0.861491	ENSG00000171962	DRC3	protein_coding	dynein regulatory complex subunit 3 [Source:HGNC Symbol;Acc:HGNC:25384]
50.4935	2.16542	0.614583	3.52339	0.00042606	0.0047241	ENSG00000280087	AC011481.3	TEC	TEC
63.9188	3.25913	0.961213	3.39064	0.000697297	0.00704697	ENSG00000223855	HRAT92	lincRNA	heart tissue-associated transcript 92 [Source:NCBI gene;Acc:441307]
55.8389	0.156316	0.521951	0.299484	0.764571	0.900351	ENSG00000255455	AP003486.1	lincRNA	uncharacterized LOC103611081 [Source:NCBI gene;Acc:103611081]
60.638	-1.36854	0.541156	-2.52891	0.0114416	0.0627811	ENSG00000138411	HECW2	protein_coding	HECT, C2 and WW domain containing E3 ubiquitin protein ligase 2 [Source:HGNC Symbol;Acc:HGNC:29853]
49.1047	-1.07428	0.694186	-1.54755	0.121732	0.328607	ENSG00000224843	LINC00240	lincRNA	long intergenic non-protein coding RNA 240 [Source:HGNC Symbol;Acc:HGNC:18772]
63.8397	-1.62695	0.657992	-2.4726	0.0134136	0.0708165	ENSG00000105928	GSDME	protein_coding	gasdermin E [Source:HGNC Symbol;Acc:HGNC:2810]
62.6792	-0.416935	0.706164	-0.590422	0.554908	0.774583	ENSG00000171714	ANO5	protein_coding	anoctamin 5 [Source:HGNC Symbol;Acc:HGNC:27337]
68.3335	-3.20524	0.923064	-3.47239	0.000515846	0.00549209	ENSG00000115604	IL18R1	protein_coding	interleukin 18 receptor 1 [Source:HGNC Symbol;Acc:HGNC:5988]
50.3295	-1.84606	0.617401	-2.99005	0.00278934	0.0210701	ENSG00000276085	CCL3L1	protein_coding	C-C motif chemokine ligand 3 like 1 [Source:HGNC Symbol;Acc:HGNC:10628]
68.6255	-0.680684	0.633876	-1.07384	0.282892	0.548301	ENSG00000186648	CARMIL3	protein_coding	capping protein regulator and myosin 1 linker 3 [Source:HGNC Symbol;Acc:HGNC:20272]
77.6596	-2.01787	1.6759	-1.20405	0.22857	0.484447	ENSG00000183844	FAM3B	protein_coding	family with sequence similarity 3 member B [Source:HGNC Symbol;Acc:HGNC:1253]
68.0583	1.07909	0.765557	1.40955	0.158672	0.388559	ENSG00000163501	IHH	protein_coding	indian hedgehog [Source:HGNC Symbol;Acc:HGNC:5956]
62.599	0.04827	0.582481	0.0828696	0.933955	0.97493	ENSG00000122970	IFT81	protein_coding	intraflagellar transport 81 [Source:HGNC Symbol;Acc:HGNC:14313]
59.2986	0.190217	0.592771	0.320894	0.748291	0.892758	ENSG00000269858	EGLN2	protein_coding	egl-9 family hypoxia inducible factor 2 [Source:HGNC Symbol;Acc:HGNC:14660]
61.3521	-1.94699	1.05615	-1.84348	0.0652594	0.218418	ENSG00000083720	OXCT1	protein_coding	3-oxoacid CoA-transferase 1 [Source:HGNC Symbol;Acc:HGNC:8527]
63.4611	0.796361	0.542124	1.46896	0.141843	0.361664	ENSG00000155858	LSM11	protein_coding	LSM11, U7 small nuclear RNA associated [Source:HGNC Symbol;Acc:HGNC:30860]
63.2276	-0.178097	0.579588	-0.307282	0.758628	0.897939	ENSG00000259203	AC016044.1	lincRNA	uncharacterized LOC101928499 [Source:NCBI gene;Acc:101928499]
69.8167	-2.52255	0.782035	-3.22563	0.00125697	0.0113376	ENSG00000129244	ATP1B2	protein_coding	ATPase Na+/K+ transporting subunit beta 2 [Source:HGNC Symbol;Acc:HGNC:805]
56.0855	0.167787	0.672978	0.249321	0.803113	0.918148	ENSG00000213551	DNAJC9	protein_coding	DnaJ heat shock protein family (Hsp40) member C9 [Source:HGNC Symbol;Acc:HGNC:19123]
54.5761	-0.160114	0.522566	-0.306399	0.759301	0.898165	ENSG00000119636	BBOF1	protein_coding	basal body orientation factor 1 [Source:HGNC Symbol;Acc:HGNC:19855]
58.6393	-0.253902	0.79044	-0.321216	0.748046	0.892616	ENSG00000285367	AC087564.1	lincRNA	novel transcript
64.1612	-0.374631	0.530991	-0.705532	0.480479	0.72244	ENSG00000184163	C1QTNF12	protein_coding	C1q and TNF related 12 [Source:HGNC Symbol;Acc:HGNC:32308]
64.5002	-1.84044	0.640528	-2.87332	0.00406183	0.028287	ENSG00000135604	STX11	protein_coding	syntaxin 11 [Source:HGNC Symbol;Acc:HGNC:11429]
57.4099	-0.196825	0.547289	-0.359637	0.719119	0.876482	ENSG00000280287	AC131212.3	TEC	novel transcript
60.6261	0.174286	0.698744	0.249427	0.80303	0.918148	ENSG00000241343	RPL36A	protein_coding	ribosomal protein L36a [Source:HGNC Symbol;Acc:HGNC:10359]
67.9634	-2.40392	0.596464	-4.03028	5.57113e-05	0.00087531	ENSG00000122870	BICC1	protein_coding	BicC family RNA binding protein 1 [Source:HGNC Symbol;Acc:HGNC:19351]
67.9218	0.12095	0.650746	0.185863	0.852552	0.942403	ENSG00000163995	ABLIM2	protein_coding	actin binding LIM protein family member 2 [Source:HGNC Symbol;Acc:HGNC:19195]
59.9853	-0.621062	0.798417	-0.777866	0.436648	0.687839	ENSG00000215218	UBE2QL1	protein_coding	ubiquitin conjugating enzyme E2 Q family like 1 [Source:HGNC Symbol;Acc:HGNC:37269]
62.9804	-0.529279	0.5571	-0.950061	0.342081	0.61104	ENSG00000129355	CDKN2D	protein_coding	cyclin dependent kinase inhibitor 2D [Source:HGNC Symbol;Acc:HGNC:1790]
55.9411	0.686992	0.502606	1.36686	0.171669	0.408402	ENSG00000278600	AC015871.3	sense_intronic	novel transcript, sense intronic to ST20
64.3357	-2.21701	0.769655	-2.88052	0.00397018	0.0278021	ENSG00000140443	IGF1R	protein_coding	insulin like growth factor 1 receptor [Source:HGNC Symbol;Acc:HGNC:5465]
58.5605	-1.41485	0.520136	-2.72015	0.00652531	0.0407288	ENSG00000108590	MED31	protein_coding	mediator complex subunit 31 [Source:HGNC Symbol;Acc:HGNC:24260]
68.6893	-2.21486	0.617507	-3.58678	0.000334791	0.00389578	ENSG00000240602	AADACP1	transcribed_unprocessed_pseudogene	arylacetamide deacetylase pseudogene 1 [Source:HGNC Symbol;Acc:HGNC:50305]
67.0936	-0.853829	1.03538	-0.824652	0.409569	0.66783	ENSG00000107159	CA9	protein_coding	carbonic anhydrase 9 [Source:HGNC Symbol;Acc:HGNC:1383]
59.5155	-0.10954	0.536148	-0.20431	0.838112	0.934886	ENSG00000256073	URB1-AS1	lincRNA	URB1 antisense RNA 1 (head to head) [Source:HGNC Symbol;Acc:HGNC:23128]
59.6703	0.195627	0.512755	0.381522	0.702816	0.866018	ENSG00000236682	AC068282.1	lincRNA	novel transcript
64.0299	0.137264	0.474253	0.289431	0.772251	0.904047	ENSG00000226976	COX6A1P2	processed_pseudogene	cytochrome c oxidase subunit 6A1 pseudogene 2 [Source:HGNC Symbol;Acc:HGNC:35239]
70.5472	-4.84488	0.82023	-5.90673	3.48955e-09	2.39682e-07	ENSG00000105825	TFPI2	protein_coding	tissue factor pathway inhibitor 2 [Source:HGNC Symbol;Acc:HGNC:11761]
64.061	0.425844	0.527144	0.807833	0.419187	0.675684	ENSG00000180592	SKIDA1	protein_coding	SKI/DACH domain containing 1 [Source:HGNC Symbol;Acc:HGNC:32697]
55.8384	0.0842483	0.499295	0.168735	0.866005	0.94791	ENSG00000080603	SRCAP	protein_coding	Snf2 related CREBBP activator protein [Source:HGNC Symbol;Acc:HGNC:16974]
58.5835	-0.117722	0.592634	-0.198643	0.842542	0.936789	ENSG00000185947	ZNF267	protein_coding	zinc finger protein 267 [Source:HGNC Symbol;Acc:HGNC:13060]
62.3869	-1.88928	0.899265	-2.10091	0.0356487	0.142622	ENSG00000123685	BATF3	protein_coding	basic leucine zipper ATF-like transcription factor 3 [Source:HGNC Symbol;Acc:HGNC:28915]
54.6414	-0.284195	0.440707	-0.644861	0.519017	0.749585	ENSG00000049167	ERCC8	protein_coding	ERCC excision repair 8, CSA ubiquitin ligase complex subunit [Source:HGNC Symbol;Acc:HGNC:3439]
58.6105	1.07593	0.626768	1.71663	0.0860468	0.263817	ENSG00000197008	ZNF138	protein_coding	zinc finger protein 138 [Source:HGNC Symbol;Acc:HGNC:12922]
59.6573	-2.46251	0.907617	-2.71317	0.00666439	0.0413144	ENSG00000172243	CLEC7A	protein_coding	C-type lectin domain containing 7A [Source:HGNC Symbol;Acc:HGNC:14558]
58.7733	-0.203403	0.52348	-0.388559	0.697602	0.863439	ENSG00000132004	FBXW9	protein_coding	F-box and WD repeat domain containing 9 [Source:HGNC Symbol;Acc:HGNC:28136]
62.1336	-0.790047	0.867443	-0.910777	0.362413	0.627032	ENSG00000228826	AL592494.1	lincRNA	novel transcript
65.7563	-1.81781	0.581658	-3.12521	0.00177676	0.0146163	ENSG00000162894	FCMR	protein_coding	Fc fragment of IgM receptor [Source:HGNC Symbol;Acc:HGNC:14315]
49.3995	0.0766922	0.738664	0.103826	0.917308	0.968335	ENSG00000262484	CCER2	protein_coding	coiled-coil glutamate rich protein 2 [Source:HGNC Symbol;Acc:HGNC:44662]
55.9419	3.0059	0.818264	3.67351	0.000239237	0.00298767	ENSG00000176092	CRYBG2	protein_coding	crystallin beta-gamma domain containing 2 [Source:HGNC Symbol;Acc:HGNC:17295]
67.0775	0.470828	0.553831	0.850129	0.395253	0.656205	ENSG00000173320	STOX2	protein_coding	storkhead box 2 [Source:HGNC Symbol;Acc:HGNC:25450]
49.3052	-1.00525	0.777406	-1.29308	0.195984	0.444353	ENSG00000113083	LOX	protein_coding	lysyl oxidase [Source:HGNC Symbol;Acc:HGNC:6664]
58.5609	-0.483417	0.659139	-0.733406	0.463311	0.709477	ENSG00000260816	AC027279.1	sense_intronic	novel transcript, sense intronic to WWOX
56.3871	-0.425636	0.566274	-0.751643	0.452266	0.700865	ENSG00000167216	KATNAL2	protein_coding	katanin catalytic subunit A1 like 2 [Source:HGNC Symbol;Acc:HGNC:25387]
59.136	0.155753	0.495192	0.31453	0.753118	0.894788	ENSG00000196646	ZNF136	protein_coding	zinc finger protein 136 [Source:HGNC Symbol;Acc:HGNC:12920]
65.6583	-0.754783	0.810629	-0.931108	0.351798	0.618446	ENSG00000227117	HORMAD2-AS1	antisense	HORMAD2 and MTMR3 antisense RNA 1 [Source:HGNC Symbol;Acc:HGNC:50729]
60.3807	-1.3368	0.543718	-2.45862	0.0139471	0.0729088	ENSG00000131389	SLC6A6	protein_coding	solute carrier family 6 member 6 [Source:HGNC Symbol;Acc:HGNC:11052]
54.0095	-0.164029	0.625922	-0.262059	0.793276	0.91452	ENSG00000133687	TMTC1	protein_coding	transmembrane and tetratricopeptide repeat containing 1 [Source:HGNC Symbol;Acc:HGNC:24099]
60.0766	0.262151	0.460406	0.569391	0.569091	0.784198	ENSG00000204611	ZNF616	protein_coding	zinc finger protein 616 [Source:HGNC Symbol;Acc:HGNC:28062]
58.624	-0.0925679	0.477791	-0.193741	0.846379	0.939123	ENSG00000169570	DTWD2	protein_coding	DTW domain containing 2 [Source:HGNC Symbol;Acc:HGNC:19334]
73.1114	-7.7521	1.03011	-7.5255	5.25173e-14	1.05873e-11	ENSG00000164619	BMPER	protein_coding	BMP binding endothelial regulator [Source:HGNC Symbol;Acc:HGNC:24154]
62.3879	-1.75683	0.632607	-2.77713	0.00548413	0.0355005	ENSG00000166073	GPR176	protein_coding	G protein-coupled receptor 176 [Source:HGNC Symbol;Acc:HGNC:32370]
60.218	-0.0287142	0.602356	-0.0476697	0.961979	0.985664	ENSG00000231584	FAHD2CP	transcribed_unprocessed_pseudogene	fumarylacetoacetate hydrolase domain containing 2C, pseudogene [Source:HGNC Symbol;Acc:HGNC:44135]
55.8156	0.401198	0.54889	0.730926	0.464824	0.710136	ENSG00000271533	Z83843.1	sense_intronic	novel transcript, sense intronic FTX
59.9247	0.366729	0.545252	0.672585	0.501211	0.73908	ENSG00000213430	HSPD1P1	processed_pseudogene	heat shock protein family D (Hsp60) member 1 pseudogene 1 [Source:HGNC Symbol;Acc:HGNC:35133]
62.1235	-1.58217	0.549455	-2.87952	0.00398282	0.0278618	ENSG00000104043	ATP8B4	protein_coding	ATPase phospholipid transporting 8B4 (putative) [Source:HGNC Symbol;Acc:HGNC:13536]
56.9198	0.519822	0.596758	0.871077	0.383712	0.647045	ENSG00000205763	RP9P	transcribed_unprocessed_pseudogene	RP9 pseudogene [Source:HGNC Symbol;Acc:HGNC:33969]
60.4112	-0.212676	0.627546	-0.338901	0.734685	0.885306	ENSG00000175764	TTLL11	protein_coding	tubulin tyrosine ligase like 11 [Source:HGNC Symbol;Acc:HGNC:18113]
57.4737	0.676539	0.813665	0.831471	0.405708	0.664909	ENSG00000279970	AC023024.2	TEC	TEC
62.9123	-1.55511	0.635044	-2.44881	0.0143327	0.0742365	ENSG00000170190	SLC16A5	protein_coding	solute carrier family 16 member 5 [Source:HGNC Symbol;Acc:HGNC:10926]
72.8147	-7.14585	0.998659	-7.15545	8.34009e-13	1.32105e-10	ENSG00000183287	CCBE1	protein_coding	collagen and calcium binding EGF domains 1 [Source:HGNC Symbol;Acc:HGNC:29426]
67.345	-1.83656	0.782491	-2.34707	0.0189217	0.0917592	ENSG00000101443	WFDC2	protein_coding	WAP four-disulfide core domain 2 [Source:HGNC Symbol;Acc:HGNC:15939]
47.7635	-0.469978	0.629306	-0.746819	0.455173	0.70322	ENSG00000130307	USHBP1	protein_coding	USH1 protein network component harmonin binding protein 1 [Source:HGNC Symbol;Acc:HGNC:24058]
63.2981	-1.7639	1.03796	-1.69939	0.0892449	0.270154	ENSG00000160460	SPTBN4	protein_coding	spectrin beta, non-erythrocytic 4 [Source:HGNC Symbol;Acc:HGNC:14896]
57.7616	-0.032641	0.572934	-0.0569717	0.954568	0.982154	ENSG00000164291	ARSK	protein_coding	arylsulfatase family member K [Source:HGNC Symbol;Acc:HGNC:25239]
64.5097	-2.2815	1.14532	-1.99201	0.0463702	0.172822	ENSG00000131459	GFPT2	protein_coding	glutamine-fructose-6-phosphate transaminase 2 [Source:HGNC Symbol;Acc:HGNC:4242]
57.1996	-0.714558	0.833516	-0.857282	0.391289	0.65321	ENSG00000104154	SLC30A4	protein_coding	solute carrier family 30 member 4 [Source:HGNC Symbol;Acc:HGNC:11015]
59.8394	-0.0766313	0.581	-0.131895	0.895067	0.961271	ENSG00000234769	WASH4P	unprocessed_pseudogene	WAS protein family homolog 4, pseudogene [Source:HGNC Symbol;Acc:HGNC:14126]
69.6951	-4.95243	0.653911	-7.57355	3.63174e-14	7.51672e-12	ENSG00000134042	MRO	protein_coding	maestro [Source:HGNC Symbol;Acc:HGNC:24121]
57.7319	2.85489	0.736652	3.87549	0.000106411	0.00152101	ENSG00000128266	GNAZ	protein_coding	G protein subunit alpha z [Source:HGNC Symbol;Acc:HGNC:4395]
58.8088	-0.0340977	0.440052	-0.0774856	0.938237	0.976877	ENSG00000174842	GLMN	protein_coding	glomulin, FKBP associated protein [Source:HGNC Symbol;Acc:HGNC:14373]
54.2265	-0.175387	0.760032	-0.230762	0.8175	0.925933	ENSG00000163291	PAQR3	protein_coding	progestin and adipoQ receptor family member 3 [Source:HGNC Symbol;Acc:HGNC:30130]
55.635	-1.9696	0.932138	-2.11299	0.0346015	0.139875	ENSG00000237541	HLA-DQA2	protein_coding	major histocompatibility complex, class II, DQ alpha 2 [Source:HGNC Symbol;Acc:HGNC:4943]
59.2719	0.928738	0.468605	1.98192	0.0474881	0.175375	ENSG00000132436	FIGNL1	protein_coding	fidgetin like 1 [Source:HGNC Symbol;Acc:HGNC:13286]
66.0081	-2.84651	0.700567	-4.06315	4.8414e-05	0.000777982	ENSG00000228705	LINC00659	antisense	long intergenic non-protein coding RNA 659 [Source:HGNC Symbol;Acc:HGNC:44316]
58.2105	0.345851	0.665324	0.519823	0.603187	0.806033	ENSG00000283828	AL137002.2	antisense	WAS/WASL-interacting protein family member 2-like [Source:NCBI gene;Acc:102724474]
60.317	-1.11507	0.590471	-1.88844	0.058967	0.203952	ENSG00000113448	PDE4D	protein_coding	phosphodiesterase 4D [Source:HGNC Symbol;Acc:HGNC:8783]
62.5958	0.126445	0.476515	0.265354	0.790736	0.913561	ENSG00000283498	MIR1244-2	miRNA	microRNA 1244-2 [Source:HGNC Symbol;Acc:HGNC:38321]
65.9681	-0.861845	0.860826	-1.00118	0.316738	0.58592	ENSG00000171160	MORN4	protein_coding	MORN repeat containing 4 [Source:HGNC Symbol;Acc:HGNC:24001]
57.7082	-0.399388	0.582579	-0.685552	0.492995	0.731536	ENSG00000204778	CBWD4P	unprocessed_pseudogene	COBW domain containing 4 pseudogene [Source:HGNC Symbol;Acc:HGNC:18520]
56.6198	-0.477055	0.560872	-0.850559	0.395014	0.655967	ENSG00000176986	SEC24C	protein_coding	SEC24 homolog C, COPII coat complex component [Source:HGNC Symbol;Acc:HGNC:10705]
61.2367	-0.521875	0.471737	-1.10628	0.268604	0.532236	ENSG00000140382	HMG20A	protein_coding	high mobility group 20A [Source:HGNC Symbol;Acc:HGNC:5001]
64.6417	-4.47413	1.03902	-4.30611	1.66147e-05	0.000316843	ENSG00000108823	SGCA	protein_coding	sarcoglycan alpha [Source:HGNC Symbol;Acc:HGNC:10805]
48.7901	0.468638	0.601941	0.778546	0.436247	0.687722	ENSG00000137338	PGBD1	protein_coding	piggyBac transposable element derived 1 [Source:HGNC Symbol;Acc:HGNC:19398]
58.5543	1.31133	0.750071	1.74828	0.0804153	0.251569	ENSG00000255182	AC084125.2	processed_transcript	novel transcript, antisense to PPP1R16A
58.8207	0.502028	0.504698	0.99471	0.319877	0.589608	ENSG00000114473	IQCG	protein_coding	IQ motif containing G [Source:HGNC Symbol;Acc:HGNC:25251]
52.5287	-0.0331138	0.505415	-0.0655181	0.947762	0.979088	ENSG00000189014	SHLD2P3	unprocessed_pseudogene	shieldin complex subunit 2 pseudogene 3 [Source:HGNC Symbol;Acc:HGNC:34038]
59.8125	-0.0763886	0.510472	-0.149643	0.881046	0.955207	ENSG00000261824	LINC00662	lincRNA	long intergenic non-protein coding RNA 662 [Source:HGNC Symbol;Acc:HGNC:27122]
55.8364	1.08511	0.540048	2.00929	0.0445069	0.168138	ENSG00000162929	KIAA1841	protein_coding	KIAA1841 [Source:HGNC Symbol;Acc:HGNC:29387]
59.1781	0.133913	0.653929	0.204782	0.837742	0.934886	ENSG00000164241	C5orf63	protein_coding	chromosome 5 open reading frame 63 [Source:HGNC Symbol;Acc:HGNC:40051]
49.7211	0.0977725	0.504382	0.193846	0.846296	0.939099	ENSG00000150455	TIRAP	protein_coding	TIR domain containing adaptor protein [Source:HGNC Symbol;Acc:HGNC:17192]
60.5156	2.06576	0.586585	3.52167	0.000428834	0.0047387	ENSG00000135622	SEMA4F	protein_coding	ssemaphorin 4F [Source:HGNC Symbol;Acc:HGNC:10734]
63.7942	-0.528922	0.577361	-0.916103	0.359613	0.625004	ENSG00000145331	TRMT10A	protein_coding	tRNA methyltransferase 10A [Source:HGNC Symbol;Acc:HGNC:28403]
56.3463	-0.787524	0.689519	-1.14214	0.253397	0.513868	ENSG00000185924	RTN4RL1	protein_coding	reticulon 4 receptor like 1 [Source:HGNC Symbol;Acc:HGNC:21329]
61.3751	2.96826	0.984448	3.01516	0.00256846	0.0196987	ENSG00000213967	ZNF726	protein_coding	zinc finger protein 726 [Source:HGNC Symbol;Acc:HGNC:32462]
55.7879	-0.812975	0.607968	-1.3372	0.181157	0.421731	ENSG00000196526	AFAP1	protein_coding	actin filament associated protein 1 [Source:HGNC Symbol;Acc:HGNC:24017]
55.6834	0.293193	0.547876	0.535145	0.59255	0.799327	ENSG00000198331	HYLS1	protein_coding	HYLS1, centriolar and ciliogenesis associated [Source:HGNC Symbol;Acc:HGNC:26558]
71.9892	-7.25865	1.09551	-6.62583	3.45304e-11	4.18762e-09	ENSG00000062524	LTK	protein_coding	leukocyte receptor tyrosine kinase [Source:HGNC Symbol;Acc:HGNC:6721]
57.5239	3.10391	0.910368	3.40951	0.000650787	0.00663245	ENSG00000133019	CHRM3	protein_coding	cholinergic receptor muscarinic 3 [Source:HGNC Symbol;Acc:HGNC:1952]
61.9467	-2.65574	0.913633	-2.90679	0.00365155	0.0260731	ENSG00000188452	CERKL	protein_coding	ceramide kinase like [Source:HGNC Symbol;Acc:HGNC:21699]
61.6664	-5.16277	1.05646	-4.88687	1.02449e-06	2.97187e-05	ENSG00000150722	PPP1R1C	protein_coding	protein phosphatase 1 regulatory inhibitor subunit 1C [Source:HGNC Symbol;Acc:HGNC:14940]
64.8478	0.199578	0.600613	0.332291	0.739669	0.888072	ENSG00000254726	MEX3A	protein_coding	mex-3 RNA binding family member A [Source:HGNC Symbol;Acc:HGNC:33482]
60.4252	0.348003	0.476755	0.72994	0.465427	0.710685	ENSG00000120162	MOB3B	protein_coding	MOB kinase activator 3B [Source:HGNC Symbol;Acc:HGNC:23825]
50.709	1.44511	0.66812	2.16295	0.030545	0.128461	ENSG00000224596	ZMIZ1-AS1	antisense	ZMIZ1 antisense RNA 1 [Source:HGNC Symbol;Acc:HGNC:27433]
60.798	2.24282	0.947528	2.36702	0.0179319	0.0881719	ENSG00000259772	AC012236.1	lincRNA	uncharacterized LOC283710 [Source:NCBI gene;Acc:283710]
58.0328	0.75832	0.866881	0.874768	0.3817	0.644737	ENSG00000140937	CDH11	protein_coding	cadherin 11 [Source:HGNC Symbol;Acc:HGNC:1750]
37.3412	2.50207	1.113	2.24805	0.0245731	0.110277	ENSG00000142449	FBN3	protein_coding	fibrillin 3 [Source:HGNC Symbol;Acc:HGNC:18794]
70.7302	-0.780269	0.709775	-1.09932	0.271629	0.534789	ENSG00000100399	CHADL	protein_coding	chondroadherin like [Source:HGNC Symbol;Acc:HGNC:25165]
63.7415	0.556604	0.64465	0.86342	0.387906	0.650803	ENSG00000273117	AC144652.1	lincRNA	novel transcript
60.0157	0.425098	0.580538	0.732248	0.464017	0.709789	ENSG00000214967	NPIPA7	protein_coding	nuclear pore complex interacting protein family member A7 [Source:HGNC Symbol;Acc:HGNC:41982]
60.4771	1.07336	0.657742	1.63189	0.102703	0.296064	ENSG00000169962	TAS1R3	protein_coding	taste 1 receptor member 3 [Source:HGNC Symbol;Acc:HGNC:15661]
58.4751	0.801798	0.684242	1.1718	0.241276	0.500118	ENSG00000197181	PIWIL2	protein_coding	piwi like RNA-mediated gene silencing 2 [Source:HGNC Symbol;Acc:HGNC:17644]
63.0299	-0.773162	0.496477	-1.5573	0.1194	0.324995	ENSG00000164951	PDP1	protein_coding	pyruvate dehyrogenase phosphatase catalytic subunit 1 [Source:HGNC Symbol;Acc:HGNC:9279]
61.1548	-1.18696	0.802797	-1.47852	0.139268	0.357757	ENSG00000205106	DKFZp779M0652	lincRNA	uncharacterized DKFZp779M0652 [Source:NCBI gene;Acc:374387]
57.0928	4.16743	0.942531	4.42153	9.80052e-06	0.000204756	ENSG00000143476	DTL	protein_coding	denticleless E3 ubiquitin protein ligase homolog [Source:HGNC Symbol;Acc:HGNC:30288]
73.1767	-5.41089	0.706815	-7.65531	1.92842e-14	4.27955e-12	ENSG00000237125	HAND2-AS1	antisense	HAND2 antisense RNA 1 [Source:HGNC Symbol;Acc:HGNC:48872]
62.1995	-3.2044	0.713761	-4.48945	7.14066e-06	0.000158035	ENSG00000010671	BTK	protein_coding	Bruton tyrosine kinase [Source:HGNC Symbol;Acc:HGNC:1133]
63.1886	-0.599173	0.588181	-1.01869	0.308351	0.576136	ENSG00000236801	RPL24P8	processed_pseudogene	ribosomal protein L24 pseudogene 8 [Source:HGNC Symbol;Acc:HGNC:36409]
54.0852	0.817303	0.680883	1.20036	0.230001	0.485913	ENSG00000169169	CPT1C	protein_coding	carnitine palmitoyltransferase 1C [Source:HGNC Symbol;Acc:HGNC:18540]
60.7987	-0.0279982	0.517734	-0.0540784	0.956873	0.98329	ENSG00000168826	ZBTB49	protein_coding	zinc finger and BTB domain containing 49 [Source:HGNC Symbol;Acc:HGNC:19883]
56.0279	4.90586	1.09612	4.47565	7.61798e-06	0.000167025	ENSG00000165304	MELK	protein_coding	maternal embryonic leucine zipper kinase [Source:HGNC Symbol;Acc:HGNC:16870]
64.6074	-4.34261	0.84186	-5.15835	2.49132e-07	9.08068e-06	ENSG00000166501	PRKCB	protein_coding	protein kinase C beta [Source:HGNC Symbol;Acc:HGNC:9395]
56.9193	-0.195868	0.701182	-0.27934	0.779984	0.907827	ENSG00000221990	EXOC3-AS1	antisense	EXOC3 antisense RNA 1 [Source:HGNC Symbol;Acc:HGNC:25175]
59.3658	0.448008	0.544057	0.823458	0.410248	0.668208	ENSG00000255062	AP001318.2	antisense	novel transcript, antisense to DCPS and TIRAP
61.3886	0.470505	0.498035	0.944722	0.344801	0.614082	ENSG00000100852	ARHGAP5	protein_coding	Rho GTPase activating protein 5 [Source:HGNC Symbol;Acc:HGNC:675]
59.7957	0.337243	0.510156	0.661058	0.508575	0.743574	ENSG00000197050	ZNF420	protein_coding	zinc finger protein 420 [Source:HGNC Symbol;Acc:HGNC:20649]
57.2455	-0.395411	0.567134	-0.697209	0.485672	0.726169	ENSG00000182324	KCNJ14	protein_coding	potassium voltage-gated channel subfamily J member 14 [Source:HGNC Symbol;Acc:HGNC:6260]
56.1967	0.415363	0.548452	0.757336	0.448848	0.697724	ENSG00000197619	ZNF615	protein_coding	zinc finger protein 615 [Source:HGNC Symbol;Acc:HGNC:24740]
66.6951	-2.36598	0.741618	-3.1903	0.00142126	0.0124015	ENSG00000112182	BACH2	protein_coding	BTB domain and CNC homolog 2 [Source:HGNC Symbol;Acc:HGNC:14078]
57.1637	0.267786	0.532291	0.503082	0.614907	0.812624	ENSG00000169193	CCDC126	protein_coding	coiled-coil domain containing 126 [Source:HGNC Symbol;Acc:HGNC:22398]
56.5869	-1.72283	0.700782	-2.45844	0.0139543	0.0729088	ENSG00000198223	CSF2RA	protein_coding	colony stimulating factor 2 receptor alpha subunit [Source:HGNC Symbol;Acc:HGNC:2435]
58.3553	-0.697694	0.499932	-1.39558	0.162842	0.394167	ENSG00000167972	ABCA3	protein_coding	ATP binding cassette subfamily A member 3 [Source:HGNC Symbol;Acc:HGNC:33]
59.822	-0.931087	0.94838	-0.981766	0.326215	0.59584	ENSG00000107518	ATRNL1	protein_coding	attractin like 1 [Source:HGNC Symbol;Acc:HGNC:29063]
62.7893	-3.1818	0.881631	-3.60899	0.000307391	0.00362586	ENSG00000111186	WNT5B	protein_coding	Wnt family member 5B [Source:HGNC Symbol;Acc:HGNC:16265]
57.6996	-1.09547	0.582367	-1.88107	0.0599629	0.206359	ENSG00000123360	PDE1B	protein_coding	phosphodiesterase 1B [Source:HGNC Symbol;Acc:HGNC:8775]
60.8901	0.434723	0.898567	0.483795	0.628531	0.82116	ENSG00000198535	C2CD4A	protein_coding	C2 calcium dependent domain containing 4A [Source:HGNC Symbol;Acc:HGNC:33627]
40.7316	4.14431	0.805853	5.14276	2.70732e-07	9.75076e-06	ENSG00000187730	GABRD	protein_coding	gamma-aminobutyric acid type A receptor delta subunit [Source:HGNC Symbol;Acc:HGNC:4084]
61.1512	-1.04452	0.574031	-1.81962	0.0688163	0.226512	ENSG00000106868	SUSD1	protein_coding	sushi domain containing 1 [Source:HGNC Symbol;Acc:HGNC:25413]
45.2181	0.0526294	0.804908	0.0653856	0.947867	0.979088	ENSG00000259343	TMC3-AS1	antisense	TMC3 antisense RNA 1 [Source:HGNC Symbol;Acc:HGNC:51424]
49.0948	0.53026	0.824551	0.64309	0.520166	0.750421	ENSG00000104951	IL4I1	protein_coding	interleukin 4 induced 1 [Source:HGNC Symbol;Acc:HGNC:19094]
52.9015	1.11871	0.629465	1.77724	0.0755289	0.241192	ENSG00000156869	FRRS1	protein_coding	ferric chelate reductase 1 [Source:HGNC Symbol;Acc:HGNC:27622]
58.5063	0.103353	0.561742	0.183986	0.854024	0.942675	ENSG00000186132	C2orf76	protein_coding	chromosome 2 open reading frame 76 [Source:HGNC Symbol;Acc:HGNC:27017]
44.1909	-1.1042	0.650585	-1.69724	0.0896506	0.270915	ENSG00000233901	LINC01503	lincRNA	long intergenic non-protein coding RNA 1503 [Source:HGNC Symbol;Acc:HGNC:51184]
56.3548	1.93268	0.739584	2.6132	0.00896981	0.0520712	ENSG00000143590	EFNA3	protein_coding	ephrin A3 [Source:HGNC Symbol;Acc:HGNC:3223]
55.4303	-1.49523	0.564074	-2.65077	0.00803076	0.0478735	ENSG00000019485	PRDM11	protein_coding	PR/SET domain 11 [Source:HGNC Symbol;Acc:HGNC:13996]
51.1594	0.72523	0.51638	1.40445	0.160185	0.390477	ENSG00000278129	ZNF8	protein_coding	zinc finger protein 8 [Source:HGNC Symbol;Acc:HGNC:13154]
57.3993	-0.399268	0.510986	-0.781368	0.434586	0.686301	ENSG00000164162	ANAPC10	protein_coding	anaphase promoting complex subunit 10 [Source:HGNC Symbol;Acc:HGNC:24077]
49.3582	-2.85319	0.610937	-4.67019	3.00915e-06	7.55843e-05	ENSG00000146021	KLHL3	protein_coding	kelch like family member 3 [Source:HGNC Symbol;Acc:HGNC:6354]
53.9711	1.00862	0.513551	1.96402	0.0495282	0.180773	ENSG00000196456	ZNF775	protein_coding	zinc finger protein 775 [Source:HGNC Symbol;Acc:HGNC:28501]
54.3811	0.158755	0.599063	0.265005	0.791006	0.913668	ENSG00000230844	ZNF674-AS1	lincRNA	ZNF674 antisense RNA 1 (head to head) [Source:HGNC Symbol;Acc:HGNC:44266]
60.2881	-1.19505	0.644459	-1.85434	0.0636901	0.214553	ENSG00000178977	LINC00324	lincRNA	long intergenic non-protein coding RNA 324 [Source:HGNC Symbol;Acc:HGNC:26628]
64.2339	0.675517	0.73348	0.920975	0.357064	0.623003	ENSG00000197124	ZNF682	protein_coding	zinc finger protein 682 [Source:HGNC Symbol;Acc:HGNC:28857]
38.7186	-0.552149	0.66447	-0.830962	0.405995	0.66504	ENSG00000010319	SEMA3G	protein_coding	semaphorin 3G [Source:HGNC Symbol;Acc:HGNC:30400]
42.0592	-0.274166	0.696177	-0.393816	0.693717	0.860521	ENSG00000189058	APOD	protein_coding	apolipoprotein D [Source:HGNC Symbol;Acc:HGNC:612]
57.3743	-0.0889792	0.479291	-0.185648	0.852721	0.942416	ENSG00000167384	ZNF180	protein_coding	zinc finger protein 180 [Source:HGNC Symbol;Acc:HGNC:12970]
59.3636	-0.35285	0.471272	-0.748719	0.454027	0.702118	ENSG00000100330	MTMR3	protein_coding	myotubularin related protein 3 [Source:HGNC Symbol;Acc:HGNC:7451]
27.8844	-1.33748	0.997563	-1.34075	0.180003	0.420486	ENSG00000139629	GALNT6	protein_coding	polypeptide N-acetylgalactosaminyltransferase 6 [Source:HGNC Symbol;Acc:HGNC:4128]
67.736	-3.51916	0.92547	-3.80256	0.000143208	0.00195344	ENSG00000258604	AL161668.4	lincRNA	novel transcript
55.237	-0.180318	0.594906	-0.303104	0.76181	0.899335	ENSG00000197121	PGAP1	protein_coding	post-GPI attachment to proteins 1 [Source:HGNC Symbol;Acc:HGNC:25712]
58.3998	5.76759	0.961774	5.99682	2.01214e-09	1.48736e-07	ENSG00000237686	AL109615.3	antisense	uncharacterized LOC101929705 [Source:NCBI gene;Acc:101929705]
52.7337	-0.42681	0.517752	-0.824353	0.409739	0.667897	ENSG00000135315	CEP162	protein_coding	centrosomal protein 162 [Source:HGNC Symbol;Acc:HGNC:21107]
57.9999	-0.322944	0.586267	-0.550848	0.581738	0.792697	ENSG00000224093	AL109613.1	antisense	novel transcript
54.8762	1.30028	0.632875	2.05456	0.0399214	0.154848	ENSG00000204623	ZNRD1ASP	transcribed_unitary_pseudogene	zinc ribbon domain containing 1 antisense, pseudogene [Source:HGNC Symbol;Acc:HGNC:13924]
48.2239	-0.133717	0.568011	-0.235414	0.813888	0.924158	ENSG00000061337	LZTS1	protein_coding	leucine zipper tumor suppressor 1 [Source:HGNC Symbol;Acc:HGNC:13861]
51.2063	1.24218	0.524359	2.36894	0.017839	0.0879376	ENSG00000278768	BACE1-AS	processed_transcript	BACE1 antisense RNA [Source:HGNC Symbol;Acc:HGNC:37125]
56.9953	-1.60761	0.750829	-2.14111	0.0322653	0.133227	ENSG00000166592	RRAD	protein_coding	RRAD, Ras related glycolysis inhibitor and calcium channel regulator [Source:HGNC Symbol;Acc:HGNC:10446]
57.236	1.42277	0.692468	2.05464	0.0399137	0.154848	ENSG00000125885	MCM8	protein_coding	minichromosome maintenance 8 homologous recombination repair factor [Source:HGNC Symbol;Acc:HGNC:16147]
56.3177	-0.671233	0.623473	-1.0766	0.281657	0.546891	ENSG00000188818	ZDHHC11	protein_coding	zinc finger DHHC-type containing 11 [Source:HGNC Symbol;Acc:HGNC:19158]
45.419	-3.69173	0.8145	-4.53251	5.82871e-06	0.000132473	ENSG00000242732	RTL5	protein_coding	retrotransposon Gag like 5 [Source:HGNC Symbol;Acc:HGNC:29430]
55.0314	-0.212741	0.634061	-0.335522	0.737231	0.886946	ENSG00000128487	SPECC1	protein_coding	sperm antigen with calponin homology and coiled-coil domains 1 [Source:HGNC Symbol;Acc:HGNC:30615]
39.9761	0.48132	0.679273	0.708581	0.478585	0.720569	ENSG00000281490	CICP14	processed_pseudogene	capicua transcriptional repressor pseudogene 14 [Source:HGNC Symbol;Acc:HGNC:38542]
50.2498	-0.435609	0.62191	-0.700437	0.483654	0.724687	ENSG00000144843	ADPRH	protein_coding	ADP-ribosylarginine hydrolase [Source:HGNC Symbol;Acc:HGNC:269]
67.1138	-2.28438	0.776451	-2.94208	0.00326012	0.0237926	ENSG00000184347	SLIT3	protein_coding	slit guidance ligand 3 [Source:HGNC Symbol;Acc:HGNC:11087]
56.9089	-0.59872	0.650342	-0.920623	0.357247	0.623003	ENSG00000170903	MSANTD4	protein_coding	Myb/SANT DNA binding domain containing 4 with coiled-coils [Source:HGNC Symbol;Acc:HGNC:29383]
55.3976	0.335169	0.545635	0.614273	0.539035	0.76408	ENSG00000241015	TPM3P9	transcribed_processed_pseudogene	tropomyosin 3 pseudogene 9 [Source:HGNC Symbol;Acc:HGNC:44142]
60.7819	0.763251	0.960277	0.794824	0.426716	0.680686	ENSG00000214827	MTCP1	protein_coding	mature T cell proliferation 1 [Source:HGNC Symbol;Acc:HGNC:7423]
64.5713	-4.21268	0.921346	-4.5723	4.8239e-06	0.000113114	ENSG00000103241	FOXF1	protein_coding	forkhead box F1 [Source:HGNC Symbol;Acc:HGNC:3809]
55.2688	2.02302	0.50587	3.99909	6.35854e-05	0.000982126	ENSG00000125319	C17orf53	protein_coding	chromosome 17 open reading frame 53 [Source:HGNC Symbol;Acc:HGNC:28460]
56.7133	-0.0882448	0.610985	-0.14443	0.885161	0.956429	ENSG00000183250	LINC01547	lincRNA	long intergenic non-protein coding RNA 1547 [Source:HGNC Symbol;Acc:HGNC:15707]
56.2307	-0.1792	0.487192	-0.367822	0.713006	0.872526	ENSG00000243667	WDR92	protein_coding	WD repeat domain 92 [Source:HGNC Symbol;Acc:HGNC:25176]
53.7954	0.476668	0.728986	0.653878	0.51319	0.746095	ENSG00000196705	ZNF431	protein_coding	zinc finger protein 431 [Source:HGNC Symbol;Acc:HGNC:20809]
55.9332	2.79847	0.812262	3.44528	0.000570464	0.00598261	ENSG00000284543	LINC01226	processed_transcript	long intergenic non-protein coding RNA 1226 [Source:HGNC Symbol;Acc:HGNC:49678]
58.266	-0.118151	0.612542	-0.192887	0.847048	0.939343	ENSG00000234975	FTH1P2	processed_pseudogene	ferritin heavy chain 1 pseudogene 2 [Source:HGNC Symbol;Acc:HGNC:3989]
53.3709	3.13548	0.953606	3.28802	0.00100894	0.00944619	ENSG00000214595	EML6	protein_coding	echinoderm microtubule associated protein like 6 [Source:HGNC Symbol;Acc:HGNC:35412]
57.4278	-0.163344	0.549671	-0.297168	0.766339	0.900725	ENSG00000280789	PAGR1	protein_coding	PAXIP1 associated glutamate rich protein 1 [Source:HGNC Symbol;Acc:HGNC:28707]
57.2233	3.4347	0.552058	6.22164	4.91979e-10	4.31469e-08	ENSG00000117650	NEK2	protein_coding	NIMA related kinase 2 [Source:HGNC Symbol;Acc:HGNC:7745]
59.2923	-0.426566	0.540346	-0.789431	0.42986	0.682981	ENSG00000181722	ZBTB20	protein_coding	zinc finger and BTB domain containing 20 [Source:HGNC Symbol;Acc:HGNC:13503]
55.8786	-0.27377	0.484789	-0.56472	0.572264	0.786781	ENSG00000185670	ZBTB3	protein_coding	zinc finger and BTB domain containing 3 [Source:HGNC Symbol;Acc:HGNC:22918]
54.1432	-0.161451	0.634411	-0.254489	0.799117	0.916561	ENSG00000167447	SMG8	protein_coding	SMG8, nonsense mediated mRNA decay factor [Source:HGNC Symbol;Acc:HGNC:25551]
62.4649	-2.76393	1.88367	-1.46731	0.142291	0.362488	ENSG00000116183	PAPPA2	protein_coding	pappalysin 2 [Source:HGNC Symbol;Acc:HGNC:14615]
46.1995	-1.36681	0.960164	-1.42352	0.154586	0.382596	ENSG00000131386	GALNT15	protein_coding	polypeptide N-acetylgalactosaminyltransferase 15 [Source:HGNC Symbol;Acc:HGNC:21531]
45.0598	1.4334	0.772462	1.85562	0.0635077	0.214252	ENSG00000204396	VWA7	protein_coding	von Willebrand factor A domain containing 7 [Source:HGNC Symbol;Acc:HGNC:13939]
56.2941	0.180882	0.533196	0.339242	0.734428	0.885134	ENSG00000168255	POLR2J3	protein_coding	RNA polymerase II subunit J3 [Source:HGNC Symbol;Acc:HGNC:33853]
60.7174	-0.133349	0.782191	-0.170481	0.864632	0.947189	ENSG00000237149	ZNF503-AS2	antisense	ZNF503 antisense RNA 2 [Source:HGNC Symbol;Acc:HGNC:23525]
60.3735	-0.488032	0.506811	-0.962946	0.335575	0.604798	ENSG00000257122	RRN3P3	transcribed_unprocessed_pseudogene	RRN3 homolog, RNA polymerase I transcription factor pseudogene 3 [Source:HGNC Symbol;Acc:HGNC:37620]
47.2092	0.41163	0.486691	0.845773	0.397679	0.658051	ENSG00000196268	ZNF493	protein_coding	zinc finger protein 493 [Source:HGNC Symbol;Acc:HGNC:23708]
62.4417	-3.31759	0.913112	-3.63327	0.00027985	0.00338063	ENSG00000142549	IGLON5	protein_coding	IgLON family member 5 [Source:HGNC Symbol;Acc:HGNC:34550]
54.8188	-0.0133158	0.59693	-0.0223071	0.982203	0.993208	ENSG00000271870	AC024060.1	antisense	novel transcript, antisense to CRBN
60.379	-2.05582	0.823394	-2.49676	0.0125332	0.0671567	ENSG00000144645	OSBPL10	protein_coding	oxysterol binding protein like 10 [Source:HGNC Symbol;Acc:HGNC:16395]
55.263	0.307993	0.553116	0.556834	0.577641	0.790089	ENSG00000272501	AL662844.4	antisense	novel transcript, antisense to HCG27
54.5783	1.76569	0.696526	2.535	0.0112447	0.0618539	ENSG00000080839	RBL1	protein_coding	RB transcriptional corepressor like 1 [Source:HGNC Symbol;Acc:HGNC:9893]
65.4493	-1.19441	0.878597	-1.35945	0.174004	0.411308	ENSG00000170379	TCAF2	protein_coding	TRPM8 channel associated factor 2 [Source:HGNC Symbol;Acc:HGNC:26878]
53.3783	0.900747	0.537475	1.67589	0.0937605	0.278851	ENSG00000196812	ZSCAN16	protein_coding	zinc finger and SCAN domain containing 16 [Source:HGNC Symbol;Acc:HGNC:20813]
51.041	0.773574	0.613461	1.261	0.207309	0.458151	ENSG00000277072	STAG3L2	transcribed_unprocessed_pseudogene	stromal antigen 3-like 2 (pseudogene) [Source:HGNC Symbol;Acc:HGNC:33886]
49.3158	-2.55022	0.783548	-3.25471	0.00113508	0.0104136	ENSG00000121410	A1BG	protein_coding	alpha-1-B glycoprotein [Source:HGNC Symbol;Acc:HGNC:5]
65.9997	-3.89114	2.12991	-1.8269	0.0677143	0.224217	ENSG00000211660	IGLV2-23	IG_V_gene	immunoglobulin lambda variable 2-23 [Source:HGNC Symbol;Acc:HGNC:5890]
60.712	-0.314961	0.58069	-0.542391	0.587549	0.796359	ENSG00000272449	AL139246.5	lincRNA	novel transcript
52.1464	4.09419	0.910692	4.4957	6.93426e-06	0.000154434	ENSG00000174963	ZIC4	protein_coding	Zic family member 4 [Source:HGNC Symbol;Acc:HGNC:20393]
53.3181	1.63004	0.669782	2.43368	0.0149462	0.0768498	ENSG00000171121	KCNMB3	protein_coding	potassium calcium-activated channel subfamily M regulatory beta subunit 3 [Source:HGNC Symbol;Acc:HGNC:6287]
55.6146	0.594868	0.646195	0.920571	0.357275	0.623003	ENSG00000275964	AL355001.2	lincRNA	novel transcript
47.4515	0.0767408	0.69427	0.110534	0.911986	0.967222	ENSG00000196296	ATP2A1	protein_coding	ATPase sarcoplasmic/endoplasmic reticulum Ca2+ transporting 1 [Source:HGNC Symbol;Acc:HGNC:811]
55.2182	-0.539507	0.711543	-0.758221	0.448319	0.697424	ENSG00000112655	PTK7	protein_coding	protein tyrosine kinase 7 (inactive) [Source:HGNC Symbol;Acc:HGNC:9618]
49.0365	-2.10502	0.678523	-3.10235	0.00191988	0.0155788	ENSG00000146592	CREB5	protein_coding	cAMP responsive element binding protein 5 [Source:HGNC Symbol;Acc:HGNC:16844]
59.1311	0.625677	0.592892	1.0553	0.29129	0.556829	ENSG00000214309	MBLAC1	protein_coding	metallo-beta-lactamase domain containing 1 [Source:HGNC Symbol;Acc:HGNC:22180]
43.3733	1.21003	0.849901	1.42373	0.154526	0.382507	ENSG00000228393	LINC01004	antisense	long intergenic non-protein coding RNA 1004 [Source:HGNC Symbol;Acc:HGNC:48961]
56.6992	-0.60286	0.832129	-0.724478	0.468772	0.712638	ENSG00000167286	CD3D	protein_coding	CD3d molecule [Source:HGNC Symbol;Acc:HGNC:1673]
60.8045	-0.829355	0.50669	-1.63681	0.10167	0.29423	ENSG00000214389	RPS3AP26	processed_pseudogene	ribosomal protein S3a pseudogene 26 [Source:HGNC Symbol;Acc:HGNC:36513]
49.3485	-0.207257	0.571435	-0.362696	0.716832	0.875268	ENSG00000285744	AC083837.2	bidirectional_promoter_lncRNA	novel transcript
56.1611	-0.802562	0.519431	-1.54508	0.122327	0.329667	ENSG00000149489	ROM1	protein_coding	retinal outer segment membrane protein 1 [Source:HGNC Symbol;Acc:HGNC:10254]
55.9694	1.16548	0.896751	1.29967	0.193713	0.440976	ENSG00000135749	PCNX2	protein_coding	pecanex 2 [Source:HGNC Symbol;Acc:HGNC:8736]
58.4729	-0.522123	0.554574	-0.941485	0.346456	0.615407	ENSG00000189362	NEMP2	protein_coding	nuclear envelope integral membrane protein 2 [Source:HGNC Symbol;Acc:HGNC:33700]
57.2443	0.473423	0.506827	0.934093	0.350256	0.617649	ENSG00000152455	SUV39H2	protein_coding	suppressor of variegation 3-9 homolog 2 [Source:HGNC Symbol;Acc:HGNC:17287]
51.1785	0.343604	0.634585	0.541462	0.588189	0.796863	ENSG00000067369	TP53BP1	protein_coding	tumor protein p53 binding protein 1 [Source:HGNC Symbol;Acc:HGNC:11999]
58.5484	-2.78195	0.771818	-3.60441	0.000312865	0.00367925	ENSG00000166979	EVA1C	protein_coding	eva-1 homolog C [Source:HGNC Symbol;Acc:HGNC:13239]
61.6067	-2.64387	0.909818	-2.90593	0.00366158	0.026094	ENSG00000110848	CD69	protein_coding	CD69 molecule [Source:HGNC Symbol;Acc:HGNC:1694]
52.9709	-2.1088	0.916952	-2.29979	0.0214599	0.100283	ENSG00000188906	LRRK2	protein_coding	leucine rich repeat kinase 2 [Source:HGNC Symbol;Acc:HGNC:18618]
58.1733	0.352308	0.71154	0.495134	0.620505	0.81628	ENSG00000251369	ZNF550	protein_coding	zinc finger protein 550 [Source:HGNC Symbol;Acc:HGNC:28643]
65.5975	0.120414	0.722949	0.166559	0.867717	0.948951	ENSG00000118298	CA14	protein_coding	carbonic anhydrase 14 [Source:HGNC Symbol;Acc:HGNC:1372]
55.9627	-0.58212	0.612667	-0.950141	0.342041	0.61104	ENSG00000250328	MGC32805	antisense	uncharacterized LOC153163 [Source:NCBI gene;Acc:153163]
52.0749	0.176005	0.489832	0.359317	0.719358	0.876636	ENSG00000120647	CCDC77	protein_coding	coiled-coil domain containing 77 [Source:HGNC Symbol;Acc:HGNC:28203]
53.7748	0.947906	0.68549	1.38282	0.166722	0.399818	ENSG00000259250	AC018904.1	antisense	novel transcript, antisense to ADAM10
57.2858	0.584796	0.749706	0.780035	0.43537	0.687164	ENSG00000213190	MLLT11	protein_coding	MLLT11, transcription factor 7 cofactor [Source:HGNC Symbol;Acc:HGNC:16997]
60.2798	-0.0313996	0.677101	-0.0463736	0.963012	0.985925	ENSG00000112139	MDGA1	protein_coding	MAM domain containing glycosylphosphatidylinositol anchor 1 [Source:HGNC Symbol;Acc:HGNC:19267]
51.6007	1.17696	0.504462	2.3331	0.0196429	0.0939939	ENSG00000248008	NRAV	antisense	negative regulator of antiviral response [Source:HGNC Symbol;Acc:HGNC:48588]
58.0838	-1.30102	0.767459	-1.69523	0.0900314	0.271687	ENSG00000284196	AL158064.1	processed_transcript	novel transcript
57.9779	2.5094	0.690522	3.63406	0.000278994	0.00337292	ENSG00000140297	GCNT3	protein_coding	glucosaminyl (N-acetyl) transferase 3, mucin type [Source:HGNC Symbol;Acc:HGNC:4205]
55.486	0.0609046	0.529338	0.115058	0.908399	0.966356	ENSG00000187775	DNAH17	protein_coding	dynein axonemal heavy chain 17 [Source:HGNC Symbol;Acc:HGNC:2946]
48.2575	1.02445	0.863045	1.18702	0.235222	0.49252	ENSG00000231551	AC245100.4	transcribed_unprocessed_pseudogene	phosphodiesterase 4D interacting protein (PDE4DIP) pseudogene
54.7697	-3.30239	0.731398	-4.51518	6.32639e-06	0.000142203	ENSG00000163563	MNDA	protein_coding	myeloid cell nuclear differentiation antigen [Source:HGNC Symbol;Acc:HGNC:7183]
48.6149	0.279265	0.660464	0.422832	0.672418	0.849526	ENSG00000173480	ZNF417	protein_coding	zinc finger protein 417 [Source:HGNC Symbol;Acc:HGNC:20646]
55.9483	-2.44736	0.578793	-4.22838	2.35379e-05	0.000422404	ENSG00000100276	RASL10A	protein_coding	RAS like family 10 member A [Source:HGNC Symbol;Acc:HGNC:16954]
60.2763	-1.02924	0.778041	-1.32287	0.18588	0.429654	ENSG00000117245	KIF17	protein_coding	kinesin family member 17 [Source:HGNC Symbol;Acc:HGNC:19167]
50.5726	1.71739	0.57017	3.01206	0.0025948	0.0198224	ENSG00000137269	LRRC1	protein_coding	leucine rich repeat containing 1 [Source:HGNC Symbol;Acc:HGNC:14307]
53.5539	0.0899368	0.484436	0.185653	0.852717	0.942416	ENSG00000186130	ZBTB6	protein_coding	zinc finger and BTB domain containing 6 [Source:HGNC Symbol;Acc:HGNC:16764]
64.5304	-2.15356	0.673821	-3.19604	0.00139328	0.012226	ENSG00000284730	AC068987.5	protein_coding	Uncharacterized protein C12orf81 [Source:UniProtKB/Swiss-Prot;Acc:P0DPE3]
46.9746	-1.81031	0.913747	-1.98119	0.0475699	0.175589	ENSG00000274979	AC020656.2	lincRNA	novel transcript
54.0956	1.20887	0.606097	1.99451	0.0460963	0.172091	ENSG00000188825	LINC00910	lincRNA	long intergenic non-protein coding RNA 910 [Source:HGNC Symbol;Acc:HGNC:44361]
52.4282	0.337798	0.661362	0.510761	0.609519	0.809873	ENSG00000172171	TEFM	protein_coding	transcription elongation factor, mitochondrial [Source:HGNC Symbol;Acc:HGNC:26223]
56.6436	-0.0557365	0.589475	-0.0945528	0.92467	0.971523	ENSG00000214106	PAXIP1-AS2	antisense	PAXIP1 antisense RNA 2 [Source:HGNC Symbol;Acc:HGNC:48958]
55.3443	-0.140641	0.511403	-0.27501	0.783308	0.909174	ENSG00000147124	ZNF41	protein_coding	zinc finger protein 41 [Source:HGNC Symbol;Acc:HGNC:13107]
49.3458	-0.411395	0.510975	-0.805119	0.420751	0.676831	ENSG00000123411	IKZF4	protein_coding	IKAROS family zinc finger 4 [Source:HGNC Symbol;Acc:HGNC:13179]
45.9273	0.411671	0.560804	0.734073	0.462904	0.709398	ENSG00000166839	ANKDD1A	protein_coding	ankyrin repeat and death domain containing 1A [Source:HGNC Symbol;Acc:HGNC:28002]
50.7809	2.31281	0.889906	2.59894	0.00935121	0.0536433	ENSG00000263934	SNORD3A	snoRNA	small nucleolar RNA, C/D box 3A [Source:HGNC Symbol;Acc:HGNC:33189]
49.8983	0.587228	0.586886	1.00058	0.317028	0.586279	ENSG00000085433	WDR47	protein_coding	WD repeat domain 47 [Source:HGNC Symbol;Acc:HGNC:29141]
49.7665	-0.357689	0.573608	-0.623579	0.532904	0.758902	ENSG00000163138	PACRGL	protein_coding	parkin coregulated like [Source:HGNC Symbol;Acc:HGNC:28442]
59.743	-3.85997	0.928437	-4.15749	3.21768e-05	0.000547178	ENSG00000179636	TPPP2	protein_coding	tubulin polymerization promoting protein family member 2 [Source:HGNC Symbol;Acc:HGNC:19293]
60.0722	-0.952361	0.626029	-1.52127	0.128191	0.340576	ENSG00000277496	AL357033.4	antisense	novel transcript, antisense to SLCO4A1
61.2932	-2.30309	0.987343	-2.33261	0.0196686	0.0940336	ENSG00000163017	ACTG2	protein_coding	actin, gamma 2, smooth muscle, enteric [Source:HGNC Symbol;Acc:HGNC:145]
51.957	0.990663	0.617488	1.60434	0.108639	0.306498	ENSG00000171448	ZBTB26	protein_coding	zinc finger and BTB domain containing 26 [Source:HGNC Symbol;Acc:HGNC:23383]
54.3798	-0.0170338	0.489688	-0.034785	0.972251	0.98982	ENSG00000198690	FAN1	protein_coding	FANCD2 and FANCI associated nuclease 1 [Source:HGNC Symbol;Acc:HGNC:29170]
55.9455	-1.27536	0.668744	-1.9071	0.0565071	0.197915	ENSG00000008516	MMP25	protein_coding	matrix metallopeptidase 25 [Source:HGNC Symbol;Acc:HGNC:14246]
51.3594	-0.864561	0.61583	-1.4039	0.16035	0.390497	ENSG00000224858	RPL29P11	processed_pseudogene	ribosomal protein L29 pseudogene 11 [Source:HGNC Symbol;Acc:HGNC:36905]
55.3112	-0.0621428	0.667986	-0.0930302	0.92588	0.971831	ENSG00000072201	LNX1	protein_coding	ligand of numb-protein X 1 [Source:HGNC Symbol;Acc:HGNC:6657]
58.0903	-1.8425	0.912086	-2.02009	0.0433737	0.164981	ENSG00000076716	GPC4	protein_coding	glypican 4 [Source:HGNC Symbol;Acc:HGNC:4452]
62.9771	-1.7322	0.496575	-3.4883	0.000486108	0.00524382	ENSG00000198286	CARD11	protein_coding	caspase recruitment domain family member 11 [Source:HGNC Symbol;Acc:HGNC:16393]
50.0036	-0.699746	0.776659	-0.900969	0.367605	0.631303	ENSG00000164683	HEY1	protein_coding	hes related family bHLH transcription factor with YRPW motif 1 [Source:HGNC Symbol;Acc:HGNC:4880]
63.1407	-2.23145	1.10929	-2.0116	0.044262	0.167539	ENSG00000072840	EVC	protein_coding	EvC ciliary complex subunit 1 [Source:HGNC Symbol;Acc:HGNC:3497]
50.1911	0.175374	0.509841	0.343977	0.730864	0.882964	ENSG00000245556	SCAMP1-AS1	lincRNA	SCAMP1 antisense RNA 1 [Source:HGNC Symbol;Acc:HGNC:50544]
55.4449	1.90352	0.683415	2.78531	0.00534773	0.0349087	ENSG00000141404	GNAL	protein_coding	G protein subunit alpha L [Source:HGNC Symbol;Acc:HGNC:4388]
57.1331	0.527195	0.536297	0.983029	0.325593	0.595342	ENSG00000189164	ZNF527	protein_coding	zinc finger protein 527 [Source:HGNC Symbol;Acc:HGNC:29385]
54.4032	0.533285	0.483023	1.10406	0.269569	0.533059	ENSG00000267395	DM1-AS	antisense	DM1 locus antisense RNA [Source:HGNC Symbol;Acc:HGNC:53125]
55.4168	-1.05031	0.605089	-1.7358	0.0825993	0.256528	ENSG00000136059	VILL	protein_coding	villin like [Source:HGNC Symbol;Acc:HGNC:30906]
54.758	-1.69434	0.60586	-2.79658	0.00516458	0.0339427	ENSG00000113532	ST8SIA4	protein_coding	ST8 alpha-N-acetyl-neuraminide alpha-2,8-sialyltransferase 4 [Source:HGNC Symbol;Acc:HGNC:10871]
58.3411	-0.0466844	0.689469	-0.0677106	0.946016	0.978605	ENSG00000273314	AC005229.4	antisense	novel transcript, antisense to CUL1
39.2723	-0.264719	0.639192	-0.414147	0.678767	0.853296	ENSG00000175538	KCNE3	protein_coding	potassium voltage-gated channel subfamily E regulatory subunit 3 [Source:HGNC Symbol;Acc:HGNC:6243]
55.607	-0.768714	0.680407	-1.12979	0.258566	0.520317	ENSG00000118094	TREH	protein_coding	trehalase [Source:HGNC Symbol;Acc:HGNC:12266]
63.7329	-1.92718	0.593185	-3.24886	0.00115869	0.0105802	ENSG00000198821	CD247	protein_coding	CD247 molecule [Source:HGNC Symbol;Acc:HGNC:1677]
48.3901	-1.83357	0.816833	-2.24473	0.0247857	0.110998	ENSG00000228262	LINC01320	lincRNA	long intergenic non-protein coding RNA 1320 [Source:HGNC Symbol;Acc:HGNC:50526]
53.8317	0.0889169	0.594194	0.149643	0.881046	0.955207	ENSG00000178226	PRSS36	protein_coding	serine protease 36 [Source:HGNC Symbol;Acc:HGNC:26906]
59.1233	-2.3785	0.756063	-3.1459	0.00165577	0.0139007	ENSG00000118849	RARRES1	protein_coding	retinoic acid receptor responder 1 [Source:HGNC Symbol;Acc:HGNC:9867]
56.1665	-3.09627	1.09527	-2.82694	0.00469949	0.031658	ENSG00000235863	B3GALT4	protein_coding	beta-1,3-galactosyltransferase 4 [Source:HGNC Symbol;Acc:HGNC:919]
53.7807	0.777298	0.53132	1.46295	0.14348	0.365061	ENSG00000255135	AP002360.1	lincRNA	novel transcript
49.6151	-1.86195	0.952269	-1.95528	0.0505499	0.183038	ENSG00000139988	RDH12	protein_coding	retinol dehydrogenase 12 [Source:HGNC Symbol;Acc:HGNC:19977]
53.7946	-0.945252	0.597328	-1.58247	0.113543	0.314682	ENSG00000104450	SPAG1	protein_coding	sperm associated antigen 1 [Source:HGNC Symbol;Acc:HGNC:11212]
59.9245	-0.526065	0.540745	-0.972851	0.330628	0.599922	ENSG00000102547	CAB39L	protein_coding	calcium binding protein 39 like [Source:HGNC Symbol;Acc:HGNC:20290]
55.8275	0.571962	0.693224	0.825076	0.409329	0.66783	ENSG00000227953	LINC01341	processed_transcript	long intergenic non-protein coding RNA 1341 [Source:HGNC Symbol;Acc:HGNC:49457]
52.3797	-0.100607	0.588648	-0.170912	0.864293	0.947153	ENSG00000174353	STAG3L3	transcribed_unprocessed_pseudogene	stromal antigen 3-like 3 (pseudogene) [Source:HGNC Symbol;Acc:HGNC:33845]
57.7091	1.17126	0.632357	1.85221	0.0639962	0.215164	ENSG00000155100	OTUD6B	protein_coding	OTU domain containing 6B [Source:HGNC Symbol;Acc:HGNC:24281]
55.0283	-0.371302	0.460775	-0.805821	0.420346	0.67666	ENSG00000182359	KBTBD3	protein_coding	kelch repeat and BTB domain containing 3 [Source:HGNC Symbol;Acc:HGNC:22934]
48.1594	-0.978615	0.737802	-1.32639	0.18471	0.427609	ENSG00000010626	LRRC23	protein_coding	leucine rich repeat containing 23 [Source:HGNC Symbol;Acc:HGNC:19138]
58.5766	-0.658253	0.950019	-0.692884	0.488382	0.728697	ENSG00000177675	CD163L1	protein_coding	CD163 molecule like 1 [Source:HGNC Symbol;Acc:HGNC:30375]
64.4831	-3.25835	0.669858	-4.86424	1.14898e-06	3.26661e-05	ENSG00000161929	SCIMP	protein_coding	SLP adaptor and CSK interacting membrane protein [Source:HGNC Symbol;Acc:HGNC:33504]
49.5967	-2.94231	0.812208	-3.6226	0.000291658	0.00348701	ENSG00000164116	GUCY1A1	protein_coding	guanylate cyclase 1 soluble subunit alpha 1 [Source:HGNC Symbol;Acc:HGNC:4685]
61.7733	-1.44715	0.812143	-1.78189	0.0747665	0.239694	ENSG00000128591	FLNC	protein_coding	filamin C [Source:HGNC Symbol;Acc:HGNC:3756]
55.3672	0.722404	0.618429	1.16813	0.242756	0.50157	ENSG00000223768	LINC00205	bidirectional_promoter_lncRNA	long intergenic non-protein coding RNA 205 [Source:HGNC Symbol;Acc:HGNC:16420]
56.0827	-0.0965829	0.515325	-0.187421	0.85133	0.941589	ENSG00000198841	KTI12	protein_coding	KTI12 chromatin associated homolog [Source:HGNC Symbol;Acc:HGNC:25160]
59.3463	1.2411	0.610635	2.03247	0.0421056	0.161304	ENSG00000174564	IL20RB	protein_coding	interleukin 20 receptor subunit beta [Source:HGNC Symbol;Acc:HGNC:6004]
45.8953	-1.90521	0.821186	-2.32008	0.0203368	0.0963049	ENSG00000079257	LXN	protein_coding	latexin [Source:HGNC Symbol;Acc:HGNC:13347]
51.8488	-0.184558	0.657346	-0.280763	0.778892	0.907101	ENSG00000132522	GPS2	protein_coding	G protein pathway suppressor 2 [Source:HGNC Symbol;Acc:HGNC:4550]
45.8929	-1.02592	0.812933	-1.262	0.206948	0.457549	ENSG00000108622	ICAM2	protein_coding	intercellular adhesion molecule 2 [Source:HGNC Symbol;Acc:HGNC:5345]
41.4717	-0.688633	0.625685	-1.10061	0.271068	0.534459	ENSG00000158966	CACHD1	protein_coding	cache domain containing 1 [Source:HGNC Symbol;Acc:HGNC:29314]
62.8629	-3.97963	0.753932	-5.2785	1.30245e-07	5.22425e-06	ENSG00000159398	CES5A	protein_coding	carboxylesterase 5A [Source:HGNC Symbol;Acc:HGNC:26459]
57.6239	0.613712	0.646447	0.949361	0.342437	0.611295	ENSG00000199753	SNORD104	snoRNA	small nucleolar RNA, C/D box 104 [Source:HGNC Symbol;Acc:HGNC:32768]
57.1262	-0.064192	0.475954	-0.13487	0.892715	0.960303	ENSG00000175395	ZNF25	protein_coding	zinc finger protein 25 [Source:HGNC Symbol;Acc:HGNC:13043]
60.657	0.628856	0.666453	0.943587	0.345381	0.614686	ENSG00000213793	ZNF888	protein_coding	zinc finger protein 888 [Source:HGNC Symbol;Acc:HGNC:38695]
56.5159	-2.36086	0.622275	-3.79393	0.000148283	0.00200754	ENSG00000104415	WISP1	protein_coding	WNT1 inducible signaling pathway protein 1 [Source:HGNC Symbol;Acc:HGNC:12769]
51.875	0.479613	0.689666	0.695428	0.486787	0.727346	ENSG00000229474	PATL2	protein_coding	PAT1 homolog 2 [Source:HGNC Symbol;Acc:HGNC:33630]
56.7835	1.61448	0.790957	2.04117	0.0412337	0.158708	ENSG00000236397	DDX11L2	unprocessed_pseudogene	DEAD/H-box helicase 11 like 2 [Source:HGNC Symbol;Acc:HGNC:37103]
64.8448	-4.84334	0.982826	-4.92797	8.30875e-07	2.49471e-05	ENSG00000119888	EPCAM	protein_coding	epithelial cell adhesion molecule [Source:HGNC Symbol;Acc:HGNC:11529]
25.084	1.28741	0.785205	1.63958	0.101092	0.293209	ENSG00000175445	LPL	protein_coding	lipoprotein lipase [Source:HGNC Symbol;Acc:HGNC:6677]
49.8055	1.36523	0.640405	2.13183	0.0330212	0.135319	ENSG00000214826	DDX12P	unprocessed_pseudogene	DEAD/H-box helicase 12, pseudogene [Source:HGNC Symbol;Acc:HGNC:2737]
57.7826	-0.168563	0.818917	-0.205837	0.836918	0.934886	ENSG00000114405	C3orf14	protein_coding	chromosome 3 open reading frame 14 [Source:HGNC Symbol;Acc:HGNC:25024]
51.9587	-1.93206	0.637466	-3.03084	0.00243874	0.0188905	ENSG00000131409	LRRC4B	protein_coding	leucine rich repeat containing 4B [Source:HGNC Symbol;Acc:HGNC:25042]
51.9094	0.183066	0.632969	0.289217	0.772415	0.90408	ENSG00000236255	AC009404.1	lincRNA	novel transcript
49.5031	-0.482338	0.602523	-0.80053	0.423404	0.678206	ENSG00000135537	AFG1L	protein_coding	AFG1 like ATPase [Source:HGNC Symbol;Acc:HGNC:16411]
54.1967	-0.62167	0.538709	-1.154	0.2485	0.508566	ENSG00000153975	ZUP1	protein_coding	zinc finger containing ubiquitin peptidase 1 [Source:HGNC Symbol;Acc:HGNC:21224]
53.8562	-0.248015	0.834891	-0.297062	0.766419	0.900751	ENSG00000186787	SPIN2B	protein_coding	spindlin family member 2B [Source:HGNC Symbol;Acc:HGNC:33147]
51.2424	0.400744	0.477186	0.839807	0.401017	0.660981	ENSG00000104497	SNX16	protein_coding	sorting nexin 16 [Source:HGNC Symbol;Acc:HGNC:14980]
47.2217	-2.7545	0.990706	-2.78034	0.00543025	0.035271	ENSG00000269388	AC018755.3	transcribed_processed_pseudogene	putative ATP-binding domain-containing protein 3-like protein (ABP3L) pseudogene
57.2173	-0.321093	0.671981	-0.47783	0.632771	0.82376	ENSG00000160201	U2AF1	protein_coding	U2 small nuclear RNA auxiliary factor 1 [Source:HGNC Symbol;Acc:HGNC:12453]
63.479	-2.57741	0.949463	-2.7146	0.0066356	0.0411853	ENSG00000168743	NPNT	protein_coding	nephronectin [Source:HGNC Symbol;Acc:HGNC:27405]
51.8078	0.0129214	0.843381	0.015321	0.987776	0.995536	ENSG00000267796	LIN37	protein_coding	lin-37 DREAM MuvB core complex component [Source:HGNC Symbol;Acc:HGNC:33234]
50.4219	2.10861	0.69704	3.02509	0.00248559	0.0191768	ENSG00000196517	SLC6A9	protein_coding	solute carrier family 6 member 9 [Source:HGNC Symbol;Acc:HGNC:11056]
45.0483	1.92662	0.617314	3.12097	0.00180258	0.0147971	ENSG00000255337	AP001830.1	antisense	uncharacterized LOC101928424 [Source:NCBI gene;Acc:101928424]
53.9545	-0.580871	0.666404	-0.87165	0.383399	0.646762	ENSG00000134548	SPX	protein_coding	spexin hormone [Source:HGNC Symbol;Acc:HGNC:28139]
53.3287	-0.0719287	0.477666	-0.150584	0.880304	0.955126	ENSG00000228486	C2orf92	protein_coding	chromosome 2 open reading frame 92 [Source:HGNC Symbol;Acc:HGNC:49272]
58.549	-0.601541	0.558515	-1.07704	0.281464	0.546624	ENSG00000175548	ALG10B	protein_coding	ALG10B, alpha-1,2-glucosyltransferase [Source:HGNC Symbol;Acc:HGNC:31088]
54.1269	-0.632943	0.548111	-1.15477	0.248184	0.508239	ENSG00000119698	PPP4R4	protein_coding	protein phosphatase 4 regulatory subunit 4 [Source:HGNC Symbol;Acc:HGNC:23788]
55.2426	0.309075	0.476092	0.64919	0.516215	0.748059	ENSG00000116668	SWT1	protein_coding	SWT1, RNA endoribonuclease homolog [Source:HGNC Symbol;Acc:HGNC:16785]
52.5918	0.129281	0.534242	0.241989	0.808789	0.92158	ENSG00000206077	ZDHHC11B	protein_coding	zinc finger DHHC-type containing 11B [Source:HGNC Symbol;Acc:HGNC:32962]
48.7545	0.0607177	0.674735	0.0899875	0.928297	0.972647	ENSG00000004139	SARM1	protein_coding	sterile alpha and TIR motif containing 1 [Source:HGNC Symbol;Acc:HGNC:17074]
51.5624	1.69892	0.647637	2.62326	0.00870923	0.0508437	ENSG00000138160	KIF11	protein_coding	kinesin family member 11 [Source:HGNC Symbol;Acc:HGNC:6388]
56.26	-0.080161	0.501299	-0.159906	0.872955	0.951904	ENSG00000125454	SLC25A19	protein_coding	solute carrier family 25 member 19 [Source:HGNC Symbol;Acc:HGNC:14409]
61.0523	-0.871989	0.512436	-1.70165	0.0888201	0.26913	ENSG00000168502	MTCL1	protein_coding	microtubule crosslinking factor 1 [Source:HGNC Symbol;Acc:HGNC:29121]
53.9361	0.10711	0.618367	0.173214	0.862483	0.946172	ENSG00000197603	CPLANE1	protein_coding	ciliogenesis and planar polarity effector 1 [Source:HGNC Symbol;Acc:HGNC:25801]
52.7477	0.204743	0.452274	0.452697	0.650767	0.835957	ENSG00000113638	TTC33	protein_coding	tetratricopeptide repeat domain 33 [Source:HGNC Symbol;Acc:HGNC:29959]
54.461	0.312041	0.632214	0.493569	0.621611	0.817319	ENSG00000177054	ZDHHC13	protein_coding	zinc finger DHHC-type containing 13 [Source:HGNC Symbol;Acc:HGNC:18413]
52.7038	0.0311122	0.555884	0.0559689	0.955367	0.982389	ENSG00000166451	CENPN	protein_coding	centromere protein N [Source:HGNC Symbol;Acc:HGNC:30873]
55.5742	-1.78166	0.608363	-2.92862	0.0034047	0.0246392	ENSG00000204282	TNRC6C-AS1	processed_transcript	TNRC6C antisense RNA 1 [Source:HGNC Symbol;Acc:HGNC:44360]
53.4801	0.403845	0.536324	0.752986	0.451458	0.699943	ENSG00000268751	SCGB1B2P	lincRNA	secretoglobin family 1B member 2, pseudogene [Source:HGNC Symbol;Acc:HGNC:20741]
59.6104	-0.91077	0.490062	-1.85848	0.063101	0.213263	ENSG00000158731	OR10J6P	unprocessed_pseudogene	olfactory receptor family 10 subfamily J member 6 pseudogene [Source:HGNC Symbol;Acc:HGNC:14994]
53.3141	-0.202447	0.517715	-0.391039	0.695768	0.86224	ENSG00000121988	ZRANB3	protein_coding	zinc finger RANBP2-type containing 3 [Source:HGNC Symbol;Acc:HGNC:25249]
65.3137	-3.91215	0.826425	-4.73383	2.20324e-06	5.8066e-05	ENSG00000156966	B3GNT7	protein_coding	UDP-GlcNAc:betaGal beta-1,3-N-acetylglucosaminyltransferase 7 [Source:HGNC Symbol;Acc:HGNC:18811]
32.524	-3.51701	2.59563	-1.35497	0.175427	0.413171	ENSG00000182771	GRID1	protein_coding	glutamate ionotropic receptor delta type subunit 1 [Source:HGNC Symbol;Acc:HGNC:4575]
55.2144	-1.91457	0.955064	-2.00465	0.0450004	0.169179	ENSG00000198133	TMEM229B	protein_coding	transmembrane protein 229B [Source:HGNC Symbol;Acc:HGNC:20130]
55.0239	5.88796	1.0227	5.75728	8.5482e-09	5.00731e-07	ENSG00000186510	CLCNKA	protein_coding	chloride voltage-gated channel Ka [Source:HGNC Symbol;Acc:HGNC:2026]
63.995	-3.96179	0.754701	-5.24948	1.52531e-07	6.02478e-06	ENSG00000181631	P2RY13	protein_coding	purinergic receptor P2Y13 [Source:HGNC Symbol;Acc:HGNC:4537]
56.7034	-2.66257	0.911971	-2.91958	0.00350506	0.0252244	ENSG00000133055	MYBPH	protein_coding	myosin binding protein H [Source:HGNC Symbol;Acc:HGNC:7552]
56.3072	0.354994	0.620027	0.572547	0.566952	0.782744	ENSG00000275464	FP565260.1	protein_coding	periodic tryptophan protein 2 homolog [Source:NCBI gene;Acc:102724159]
58.5025	-1.01791	0.614391	-1.65677	0.0975657	0.286622	ENSG00000162924	REL	protein_coding	REL proto-oncogene, NF-kB subunit [Source:HGNC Symbol;Acc:HGNC:9954]
52.6511	-0.0655688	0.588267	-0.111461	0.911251	0.967104	ENSG00000081386	ZNF510	protein_coding	zinc finger protein 510 [Source:HGNC Symbol;Acc:HGNC:29161]
49.7184	0.0804394	0.548909	0.146544	0.883492	0.956157	ENSG00000042429	MED17	protein_coding	mediator complex subunit 17 [Source:HGNC Symbol;Acc:HGNC:2375]
53.5949	-2.36689	0.850933	-2.78153	0.00541033	0.0351841	ENSG00000122863	CHST3	protein_coding	carbohydrate sulfotransferase 3 [Source:HGNC Symbol;Acc:HGNC:1971]
56.8607	-0.568233	0.472519	-1.20256	0.229145	0.485071	ENSG00000272667	AC012306.2	lincRNA	novel transcript
48.9084	-0.260954	0.531794	-0.490706	0.623635	0.818372	ENSG00000008086	CDKL5	protein_coding	cyclin dependent kinase like 5 [Source:HGNC Symbol;Acc:HGNC:11411]
48.5037	-0.938863	0.592868	-1.58359	0.113286	0.314157	ENSG00000204131	NHSL2	protein_coding	NHS like 2 [Source:HGNC Symbol;Acc:HGNC:33737]
50.7248	3.1761	0.693419	4.58035	4.64196e-06	0.000109676	ENSG00000136492	BRIP1	protein_coding	BRCA1 interacting protein C-terminal helicase 1 [Source:HGNC Symbol;Acc:HGNC:20473]
56.5233	0.728303	0.547765	1.32959	0.183653	0.425626	ENSG00000198453	ZNF568	protein_coding	zinc finger protein 568 [Source:HGNC Symbol;Acc:HGNC:25392]
50.9452	0.111683	0.551218	0.202611	0.839439	0.935167	ENSG00000174586	ZNF497	protein_coding	zinc finger protein 497 [Source:HGNC Symbol;Acc:HGNC:23714]
50.0669	0.632166	0.491545	1.28608	0.198415	0.447759	ENSG00000164002	EXO5	protein_coding	exonuclease 5 [Source:HGNC Symbol;Acc:HGNC:26115]
57.6466	-1.12619	0.72943	-1.54393	0.122605	0.3299	ENSG00000027869	SH2D2A	protein_coding	SH2 domain containing 2A [Source:HGNC Symbol;Acc:HGNC:10821]
50.4662	-2.44344	0.925648	-2.63971	0.00829775	0.0489438	ENSG00000133063	CHIT1	protein_coding	chitinase 1 [Source:HGNC Symbol;Acc:HGNC:1936]
55.1933	-0.227383	0.657172	-0.346003	0.72934	0.882262	ENSG00000168040	FADD	protein_coding	Fas associated via death domain [Source:HGNC Symbol;Acc:HGNC:3573]
52.5332	0.402684	0.487136	0.826636	0.408444	0.667186	ENSG00000138346	DNA2	protein_coding	DNA replication helicase/nuclease 2 [Source:HGNC Symbol;Acc:HGNC:2939]
64.607	-4.68573	0.805171	-5.81954	5.90089e-09	3.75408e-07	ENSG00000187116	LILRA5	protein_coding	leukocyte immunoglobulin like receptor A5 [Source:HGNC Symbol;Acc:HGNC:16309]
50.1625	0.257356	0.639384	0.402505	0.687312	0.857606	ENSG00000197647	ZNF433	protein_coding	zinc finger protein 433 [Source:HGNC Symbol;Acc:HGNC:20811]
47.2825	-1.38465	0.679739	-2.03704	0.0416465	0.159822	ENSG00000272555	AC009974.1	lincRNA	novel transcript
51.0827	0.466738	0.500424	0.932684	0.350983	0.618023	ENSG00000176896	TCEANC	protein_coding	transcription elongation factor A N-terminal and central domain containing [Source:HGNC Symbol;Acc:HGNC:28277]
61.0734	-0.557581	0.592811	-0.940571	0.346925	0.61569	ENSG00000241945	PWP2	protein_coding	PWP2, small subunit processome component [Source:HGNC Symbol;Acc:HGNC:9711]
56.2796	-1.12934	0.580679	-1.94485	0.0517925	0.186105	ENSG00000126246	IGFLR1	protein_coding	IGF like family receptor 1 [Source:HGNC Symbol;Acc:HGNC:23620]
54.667	-0.806936	0.592595	-1.3617	0.173293	0.410847	ENSG00000117862	TXNDC12	protein_coding	thioredoxin domain containing 12 [Source:HGNC Symbol;Acc:HGNC:24626]
62.2234	-5.46111	0.986758	-5.5344	3.12297e-08	1.58424e-06	ENSG00000130558	OLFM1	protein_coding	olfactomedin 1 [Source:HGNC Symbol;Acc:HGNC:17187]
49.1125	5.09308	1.08669	4.68677	2.77546e-06	7.08609e-05	ENSG00000100473	COCH	protein_coding	cochlin [Source:HGNC Symbol;Acc:HGNC:2180]
53.2688	-0.743441	0.470462	-1.58024	0.114053	0.315417	ENSG00000074621	SLC24A1	protein_coding	solute carrier family 24 member 1 [Source:HGNC Symbol;Acc:HGNC:10975]
60.272	-2.34514	0.863105	-2.7171	0.00658571	0.0409904	ENSG00000078401	EDN1	protein_coding	endothelin 1 [Source:HGNC Symbol;Acc:HGNC:3176]
65.228	-7.26289	0.938258	-7.74082	9.87798e-15	2.47316e-12	ENSG00000146374	RSPO3	protein_coding	R-spondin 3 [Source:HGNC Symbol;Acc:HGNC:20866]
47.7712	1.03099	0.568499	1.81353	0.0697494	0.228479	ENSG00000110344	UBE4A	protein_coding	ubiquitination factor E4A [Source:HGNC Symbol;Acc:HGNC:12499]
49.874	0.795139	0.72062	1.10341	0.26985	0.533381	ENSG00000278071	AL161669.3	lincRNA	novel transcript
57.0142	-0.3812	0.592922	-0.642919	0.520277	0.750512	ENSG00000237296	SMG1P1	transcribed_unprocessed_pseudogene	SMG1 pseudogene 1 [Source:HGNC Symbol;Acc:HGNC:44186]
47.9831	0.387085	0.616338	0.628041	0.529977	0.756769	ENSG00000151466	SCLT1	protein_coding	sodium channel and clathrin linker 1 [Source:HGNC Symbol;Acc:HGNC:26406]
48.2091	-1.97835	0.803686	-2.4616	0.0138319	0.0724403	ENSG00000171056	SOX7	protein_coding	SRY-box 7 [Source:HGNC Symbol;Acc:HGNC:18196]
50.4146	1.06252	0.622225	1.70762	0.0877074	0.267272	ENSG00000111554	MDM1	protein_coding	Mdm1 nuclear protein [Source:HGNC Symbol;Acc:HGNC:29917]
50.6296	0.174684	0.81165	0.215221	0.829595	0.932136	ENSG00000255508	AP002990.1	protein_coding	novel transcript
49.3645	-0.711749	0.760437	-0.935974	0.349287	0.617261	ENSG00000132530	XAF1	protein_coding	XIAP associated factor 1 [Source:HGNC Symbol;Acc:HGNC:30932]
52.957	0.97174	1.17941	0.823923	0.409983	0.668014	ENSG00000203721	LINC00862	lincRNA	long intergenic non-protein coding RNA 862 [Source:HGNC Symbol;Acc:HGNC:21901]
47.3915	-0.195529	0.653388	-0.299253	0.764747	0.900354	ENSG00000254996	ANKHD1-EIF4EBP3	protein_coding	ANKHD1-EIF4EBP3 readthrough [Source:HGNC Symbol;Acc:HGNC:33530]
56.5356	-0.701413	0.752255	-0.932414	0.351123	0.618023	ENSG00000229132	EIF4A1P10	processed_pseudogene	eukaryotic translation initiation factor 4A1 pseudogene 10 [Source:HGNC Symbol;Acc:HGNC:37930]
48.2102	-0.761485	0.621545	-1.22515	0.22052	0.47464	ENSG00000232653	GOLGA8N	protein_coding	golgin A8 family member N [Source:HGNC Symbol;Acc:HGNC:44405]
52.8204	-0.0642114	0.529658	-0.121232	0.903507	0.964314	ENSG00000256294	ZNF225	protein_coding	zinc finger protein 225 [Source:HGNC Symbol;Acc:HGNC:13018]
51.2113	0.49871	0.669492	0.744907	0.456328	0.703993	ENSG00000197182	MIRLET7BHG	lincRNA	MIRLET7B host gene [Source:HGNC Symbol;Acc:HGNC:37189]
51.2495	0.809646	0.492603	1.64361	0.100257	0.291816	ENSG00000183808	RBM12B	protein_coding	RNA binding motif protein 12B [Source:HGNC Symbol;Acc:HGNC:32310]
49.2225	3.56857	0.753998	4.73286	2.21374e-06	5.8244e-05	ENSG00000080986	NDC80	protein_coding	NDC80, kinetochore complex component [Source:HGNC Symbol;Acc:HGNC:16909]
51.1798	0.810137	0.693418	1.16832	0.242676	0.501539	ENSG00000171970	ZNF57	protein_coding	zinc finger protein 57 [Source:HGNC Symbol;Acc:HGNC:13125]
55.5897	0.995362	0.688937	1.44478	0.14852	0.372671	ENSG00000181450	ZNF678	protein_coding	zinc finger protein 678 [Source:HGNC Symbol;Acc:HGNC:28652]
50.2853	-0.335173	0.564623	-0.593623	0.552764	0.773109	ENSG00000271976	AC012467.2	antisense	novel transcript, antisense to IL17RB
53.3679	0.162609	0.564061	0.288282	0.773131	0.90408	ENSG00000197020	ZNF100	protein_coding	zinc finger protein 100 [Source:HGNC Symbol;Acc:HGNC:12880]
59.1007	-0.401773	0.722591	-0.556017	0.578199	0.790263	ENSG00000268903	AL627309.6	processed_pseudogene	novel pseudogene
51.2252	-0.925375	0.658438	-1.40541	0.159899	0.390387	ENSG00000005059	MCUB	protein_coding	mitochondrial calcium uniporter dominant negative beta subunit [Source:HGNC Symbol;Acc:HGNC:26076]
53.6399	-0.67602	0.619952	-1.09044	0.27552	0.539335	ENSG00000184988	TMEM106A	protein_coding	transmembrane protein 106A [Source:HGNC Symbol;Acc:HGNC:28288]
48.5258	0.550146	0.574608	0.957429	0.338351	0.607678	ENSG00000262049	AC139530.1	antisense	novel transcript, antisense to HGS
53.874	0.558269	0.577123	0.96733	0.333379	0.602589	ENSG00000185697	MYBL1	protein_coding	MYB proto-oncogene like 1 [Source:HGNC Symbol;Acc:HGNC:7547]
53.1957	-1.56292	0.783997	-1.99353	0.0462039	0.172368	ENSG00000125378	BMP4	protein_coding	bone morphogenetic protein 4 [Source:HGNC Symbol;Acc:HGNC:1071]
42.8272	0.687287	0.624454	1.10062	0.271062	0.534459	ENSG00000236754	AC007666.1	antisense	novel transcript
45.8501	-1.94428	0.832539	-2.33536	0.0195246	0.0936994	ENSG00000177096	PHETA2	protein_coding	PH domain containing endocytic trafficking adaptor 2 [Source:HGNC Symbol;Acc:HGNC:27161]
48.1846	-0.956723	0.591771	-1.61671	0.105941	0.302079	ENSG00000118965	WDR35	protein_coding	WD repeat domain 35 [Source:HGNC Symbol;Acc:HGNC:29250]
53.7919	-0.280592	0.581892	-0.482207	0.629659	0.821914	ENSG00000171103	TRMT61B	protein_coding	tRNA methyltransferase 61B [Source:HGNC Symbol;Acc:HGNC:26070]
49.6213	-0.563618	0.93161	-0.604994	0.545183	0.768243	ENSG00000186281	GPAT2	protein_coding	glycerol-3-phosphate acyltransferase 2, mitochondrial [Source:HGNC Symbol;Acc:HGNC:27168]
48.27	-0.0314081	0.540652	-0.0580929	0.953675	0.98169	ENSG00000146426	TIAM2	protein_coding	T cell lymphoma invasion and metastasis 2 [Source:HGNC Symbol;Acc:HGNC:11806]
55.6831	0.432277	0.67494	0.640468	0.521869	0.75153	ENSG00000241170	AP001992.1	transcribed_processed_pseudogene	ribosomal protein L31 (RPL31) pseudogene
60.9279	-2.75658	0.980053	-2.81269	0.00491289	0.0326049	ENSG00000219438	FAM19A5	protein_coding	family with sequence similarity 19 member A5, C-C motif chemokine like [Source:HGNC Symbol;Acc:HGNC:21592]
49.9658	4.06823	0.899173	4.52442	6.05619e-06	0.000137241	ENSG00000109805	NCAPG	protein_coding	non-SMC condensin I complex subunit G [Source:HGNC Symbol;Acc:HGNC:24304]
42.1015	-0.860682	0.8597	-1.00114	0.316758	0.58592	ENSG00000091536	MYO15A	protein_coding	myosin XVA [Source:HGNC Symbol;Acc:HGNC:7594]
57.1741	-2.13551	1.03581	-2.06167	0.0392392	0.152697	ENSG00000132970	WASF3	protein_coding	WAS protein family member 3 [Source:HGNC Symbol;Acc:HGNC:12734]
57.9529	-4.45628	0.868094	-5.13341	2.84534e-07	1.01303e-05	ENSG00000137198	GMPR	protein_coding	guanosine monophosphate reductase [Source:HGNC Symbol;Acc:HGNC:4376]
49.8852	1.17973	0.979777	1.20408	0.228558	0.484447	ENSG00000164932	CTHRC1	protein_coding	collagen triple helix repeat containing 1 [Source:HGNC Symbol;Acc:HGNC:18831]
53.816	-1.30612	0.6582	-1.98439	0.0472129	0.17483	ENSG00000265666	RARA-AS1	antisense	RARA antisense RNA 1 [Source:HGNC Symbol;Acc:HGNC:49577]
56.2943	-1.44225	0.849862	-1.69704	0.0896885	0.270915	ENSG00000231327	LINC01816	lincRNA	long intergenic non-protein coding RNA 1816 [Source:HGNC Symbol;Acc:HGNC:52621]
50.7502	-0.5458	0.65829	-0.829118	0.407037	0.66609	ENSG00000187098	MITF	protein_coding	melanogenesis associated transcription factor [Source:HGNC Symbol;Acc:HGNC:7105]
50.4693	-2.0035	0.603097	-3.32202	0.000893692	0.00862874	ENSG00000171408	PDE7B	protein_coding	phosphodiesterase 7B [Source:HGNC Symbol;Acc:HGNC:8792]
66.3302	-5.71748	0.873904	-6.54246	6.05135e-11	6.80689e-09	ENSG00000223764	LINC02593	lincRNA	long intergenic non-protein coding RNA 2593 [Source:HGNC Symbol;Acc:HGNC:53933]
54.917	-1.12639	0.626077	-1.79912	0.071999	0.233321	ENSG00000066185	ZMYND12	protein_coding	zinc finger MYND-type containing 12 [Source:HGNC Symbol;Acc:HGNC:21192]
49.1098	0.579536	0.79215	0.731598	0.464414	0.709972	ENSG00000196152	ZNF79	protein_coding	zinc finger protein 79 [Source:HGNC Symbol;Acc:HGNC:13153]
45.8086	0.608652	0.624055	0.975318	0.329402	0.599029	ENSG00000285796	AL162458.1	antisense	novel transcript
52.1187	0.483412	1.11168	0.43485	0.663672	0.845133	ENSG00000228697	AL023755.1	lincRNA	uncharacterized LOC100505918 [Source:NCBI gene;Acc:100505918]
48.3505	0.979498	0.505922	1.93606	0.0528598	0.188544	ENSG00000204685	STARD7-AS1	processed_transcript	STARD7 antisense RNA 1 [Source:HGNC Symbol;Acc:HGNC:40827]
47.8827	-1.43356	0.80077	-1.79023	0.0734171	0.236623	ENSG00000273151	AC073957.3	antisense	novel transcript, antisense to GET4
50.3995	0.654286	0.508933	1.2856	0.198581	0.447871	ENSG00000173451	THAP2	protein_coding	THAP domain containing 2 [Source:HGNC Symbol;Acc:HGNC:20854]
53.7156	-0.740252	0.863879	-0.856892	0.391504	0.653265	ENSG00000049089	COL9A2	protein_coding	collagen type IX alpha 2 chain [Source:HGNC Symbol;Acc:HGNC:2218]
55.1189	-1.63713	0.591357	-2.76843	0.0056327	0.0362721	ENSG00000170909	OSCAR	protein_coding	osteoclast associated, immunoglobulin-like receptor [Source:HGNC Symbol;Acc:HGNC:29960]
47.0208	-0.584556	0.571228	-1.02333	0.306151	0.574236	ENSG00000169379	ARL13B	protein_coding	ADP ribosylation factor like GTPase 13B [Source:HGNC Symbol;Acc:HGNC:25419]
52.599	-0.623769	0.851562	-0.7325	0.463864	0.709762	ENSG00000006740	ARHGAP44	protein_coding	Rho GTPase activating protein 44 [Source:HGNC Symbol;Acc:HGNC:29096]
47.7629	0.0371165	0.664096	0.0558902	0.955429	0.982389	ENSG00000267385	AC011498.4	protein_coding	novel transcript
54.5605	-5.02551	0.882098	-5.69723	1.21768e-08	6.84859e-07	ENSG00000044524	EPHA3	protein_coding	EPH receptor A3 [Source:HGNC Symbol;Acc:HGNC:3387]
57.2805	-0.93946	0.521872	-1.80017	0.0718331	0.232888	ENSG00000239857	GET4	protein_coding	golgi to ER traffic protein 4 [Source:HGNC Symbol;Acc:HGNC:21690]
42.2682	-1.0586	0.613805	-1.72465	0.0845905	0.261053	ENSG00000279026	AC005225.4	TEC	TEC
54.6184	-0.0354779	0.539853	-0.0657177	0.947603	0.979081	ENSG00000159110	IFNAR2	protein_coding	interferon alpha and beta receptor subunit 2 [Source:HGNC Symbol;Acc:HGNC:5433]
52.8963	2.28516	0.766115	2.98279	0.00285629	0.0214505	ENSG00000183814	LIN9	protein_coding	lin-9 DREAM MuvB core complex component [Source:HGNC Symbol;Acc:HGNC:30830]
58.1854	-2.9751	0.917853	-3.24137	0.00118958	0.0108241	ENSG00000177570	SAMD12	protein_coding	sterile alpha motif domain containing 12 [Source:HGNC Symbol;Acc:HGNC:31750]
62.74	-6.87656	1.20267	-5.71772	1.0796e-08	6.184e-07	ENSG00000165238	WNK2	protein_coding	WNK lysine deficient protein kinase 2 [Source:HGNC Symbol;Acc:HGNC:14542]
56.0422	0.267568	0.536954	0.498307	0.618268	0.814856	ENSG00000120784	ZFP30	protein_coding	ZFP30 zinc finger protein [Source:HGNC Symbol;Acc:HGNC:29555]
54.682	-2.36849	0.783127	-3.02441	0.00249121	0.0192106	ENSG00000237187	NR2F1-AS1	antisense	NR2F1 antisense RNA 1 [Source:HGNC Symbol;Acc:HGNC:48622]
53.0834	0.229363	0.641975	0.357278	0.720884	0.877256	ENSG00000107890	ANKRD26	protein_coding	ankyrin repeat domain 26 [Source:HGNC Symbol;Acc:HGNC:29186]
56.0352	-2.19672	0.756491	-2.90383	0.00368629	0.0262247	ENSG00000121898	CPXM2	protein_coding	carboxypeptidase X, M14 family member 2 [Source:HGNC Symbol;Acc:HGNC:26977]
47.6223	0.673469	0.621213	1.08412	0.278312	0.543085	ENSG00000280206	AC026401.3	lincRNA	novel transcript
55.4591	-1.15809	0.826495	-1.4012	0.161154	0.391841	ENSG00000260325	HSPB9	protein_coding	heat shock protein family B (small) member 9 [Source:HGNC Symbol;Acc:HGNC:30589]
42.2182	1.14727	0.81269	1.4117	0.158039	0.387743	ENSG00000239382	ALKBH6	protein_coding	alkB homolog 6 [Source:HGNC Symbol;Acc:HGNC:28243]
49.853	0.892147	0.627463	1.42183	0.155075	0.383439	ENSG00000214193	SH3D21	protein_coding	SH3 domain containing 21 [Source:HGNC Symbol;Acc:HGNC:26236]
56.047	-1.498	0.639433	-2.3427	0.0191447	0.0924637	ENSG00000186377	CYP4X1	protein_coding	cytochrome P450 family 4 subfamily X member 1 [Source:HGNC Symbol;Acc:HGNC:20244]
52.3526	-0.415697	0.488444	-0.851065	0.394734	0.655833	ENSG00000185621	LMLN	protein_coding	leishmanolysin like peptidase [Source:HGNC Symbol;Acc:HGNC:15991]
56.9233	-1.76932	0.91611	-1.93134	0.0534411	0.190094	ENSG00000102554	KLF5	protein_coding	Kruppel like factor 5 [Source:HGNC Symbol;Acc:HGNC:6349]
49.3339	-0.842969	0.563213	-1.49671	0.134468	0.350166	ENSG00000198932	GPRASP1	protein_coding	G protein-coupled receptor associated sorting protein 1 [Source:HGNC Symbol;Acc:HGNC:24834]
50.2333	1.31217	0.677942	1.93553	0.0529257	0.188692	ENSG00000238083	LRRC37A2	protein_coding	leucine rich repeat containing 37 member A2 [Source:HGNC Symbol;Acc:HGNC:32404]
54.5108	-1.59761	0.704641	-2.26726	0.0233741	0.106699	ENSG00000060558	GNA15	protein_coding	G protein subunit alpha 15 [Source:HGNC Symbol;Acc:HGNC:4383]
41.2762	-0.10594	0.810327	-0.130738	0.895983	0.961612	ENSG00000243710	CFAP57	protein_coding	cilia and flagella associated protein 57 [Source:HGNC Symbol;Acc:HGNC:26485]
51.5687	0.723829	0.502529	1.44037	0.149763	0.374418	ENSG00000275111	ZNF2	protein_coding	zinc finger protein 2 [Source:HGNC Symbol;Acc:HGNC:12991]
54.225	-0.586603	0.80002	-0.733235	0.463415	0.709514	ENSG00000272913	AC009237.14	lincRNA	novel transcript
51.1755	3.90614	0.977879	3.9945	6.48316e-05	0.00099749	ENSG00000169679	BUB1	protein_coding	BUB1 mitotic checkpoint serine/threonine kinase [Source:HGNC Symbol;Acc:HGNC:1148]
46.6906	-2.4344	0.844911	-2.88125	0.003961	0.0277592	ENSG00000182983	ZNF662	protein_coding	zinc finger protein 662 [Source:HGNC Symbol;Acc:HGNC:31930]
52.0786	-0.460935	0.558372	-0.825499	0.409089	0.667748	ENSG00000104356	POP1	protein_coding	POP1 homolog, ribonuclease P/MRP subunit [Source:HGNC Symbol;Acc:HGNC:30129]
56.7737	-2.46018	0.754311	-3.26149	0.00110829	0.010198	ENSG00000187624	C17orf97	protein_coding	chromosome 17 open reading frame 97 [Source:HGNC Symbol;Acc:HGNC:33800]
51.3501	0.749391	0.907495	0.825779	0.408929	0.667628	ENSG00000266967	AARSD1	protein_coding	alanyl-tRNA synthetase domain containing 1 [Source:HGNC Symbol;Acc:HGNC:28417]
57.4235	0.0986867	0.671702	0.14692	0.883195	0.956055	ENSG00000258920	FOXN3-AS1	antisense	FOXN3 antisense RNA 1 [Source:HGNC Symbol;Acc:HGNC:44290]
55.1757	-0.881884	0.662043	-1.33206	0.182839	0.424437	ENSG00000261241	LINC02128	lincRNA	long intergenic non-protein coding RNA 2128 [Source:HGNC Symbol;Acc:HGNC:52986]
49.9905	-0.636459	0.476591	-1.33544	0.181733	0.422649	ENSG00000179855	GIPC3	protein_coding	GIPC PDZ domain containing family member 3 [Source:HGNC Symbol;Acc:HGNC:18183]
52.6776	-0.643044	0.587257	-1.095	0.273518	0.537011	ENSG00000028116	VRK2	protein_coding	vaccinia related kinase 2 [Source:HGNC Symbol;Acc:HGNC:12719]
50.4575	-0.227388	0.838738	-0.271107	0.786309	0.910554	ENSG00000143951	WDPCP	protein_coding	WD repeat containing planar cell polarity effector [Source:HGNC Symbol;Acc:HGNC:28027]
49.5133	0.209054	0.49651	0.421046	0.673721	0.850132	ENSG00000184898	RBM43	protein_coding	RNA binding motif protein 43 [Source:HGNC Symbol;Acc:HGNC:24790]
52.8675	-0.333426	0.511619	-0.651707	0.51459	0.747129	ENSG00000145723	GIN1	protein_coding	gypsy retrotransposon integrase 1 [Source:HGNC Symbol;Acc:HGNC:25959]
49.276	1.5447	0.666444	2.31783	0.0204587	0.0967642	ENSG00000040275	SPDL1	protein_coding	spindle apparatus coiled-coil protein 1 [Source:HGNC Symbol;Acc:HGNC:26010]
49.028	0.165985	0.610028	0.272094	0.78555	0.910187	ENSG00000148219	ASTN2	protein_coding	astrotactin 2 [Source:HGNC Symbol;Acc:HGNC:17021]
47.938	-1.94118	0.761874	-2.5479	0.0108373	0.0602316	ENSG00000230102	LINC02028	processed_transcript	long intergenic non-protein coding RNA 2028 [Source:HGNC Symbol;Acc:HGNC:27718]
51.3183	-1.1499	0.545327	-2.10864	0.0349752	0.140982	ENSG00000196911	KPNA5	protein_coding	karyopherin subunit alpha 5 [Source:HGNC Symbol;Acc:HGNC:6398]
45.7482	0.108403	0.678377	0.159797	0.873041	0.951904	ENSG00000155099	PIP4P2	protein_coding	phosphatidylinositol-4,5-bisphosphate 4-phosphatase 2 [Source:HGNC Symbol;Acc:HGNC:25452]
49.0325	-0.362449	0.886319	-0.408938	0.682585	0.854818	ENSG00000167981	ZNF597	protein_coding	zinc finger protein 597 [Source:HGNC Symbol;Acc:HGNC:26573]
53.8472	0.47336	0.735585	0.643515	0.51989	0.750302	ENSG00000150054	MPP7	protein_coding	membrane palmitoylated protein 7 [Source:HGNC Symbol;Acc:HGNC:26542]
46.4337	-1.32611	0.541647	-2.44829	0.0143535	0.0743195	ENSG00000118308	LRMP	protein_coding	lymphoid restricted membrane protein [Source:HGNC Symbol;Acc:HGNC:6690]
45.0896	0.922366	0.780509	1.18175	0.237305	0.495219	ENSG00000103995	CEP152	protein_coding	centrosomal protein 152 [Source:HGNC Symbol;Acc:HGNC:29298]
26.1892	0.279489	0.967482	0.288883	0.772671	0.90408	ENSG00000261604	AC114947.2	antisense	novel transcript, antisense to HMGCS1
40.0693	0.127081	0.767367	0.165607	0.868467	0.949467	ENSG00000060982	BCAT1	protein_coding	branched chain amino acid transaminase 1 [Source:HGNC Symbol;Acc:HGNC:976]
43.5465	-1.806	0.95101	-1.89903	0.0575606	0.200474	ENSG00000249267	LINC00939	lincRNA	long intergenic non-protein coding RNA 939 [Source:HGNC Symbol;Acc:HGNC:48631]
47.8405	-0.473481	0.799844	-0.591966	0.553873	0.774193	ENSG00000117425	PTCH2	protein_coding	patched 2 [Source:HGNC Symbol;Acc:HGNC:9586]
49.2107	2.00278	0.718211	2.78857	0.00529419	0.0346174	ENSG00000196407	THEM5	protein_coding	thioesterase superfamily member 5 [Source:HGNC Symbol;Acc:HGNC:26755]
51.1631	1.46953	0.645946	2.27501	0.0229054	0.105182	ENSG00000203761	MSTO2P	unprocessed_pseudogene	misato family member 2, pseudogene [Source:HGNC Symbol;Acc:HGNC:26329]
55.9373	0.0383901	0.653583	0.0587379	0.953161	0.981427	ENSG00000272502	AC104958.2	antisense	novel transcript
51.981	1.27452	0.563662	2.26114	0.0237507	0.10796	ENSG00000256262	USP30-AS1	antisense	USP30 antisense RNA 1 [Source:HGNC Symbol;Acc:HGNC:40909]
52.8254	-3.12926	0.861521	-3.63225	0.000280958	0.00339138	ENSG00000260850	AC007344.1	lincRNA	novel transcript
50.8868	0.455708	0.569835	0.79972	0.423873	0.678748	ENSG00000118412	CASP8AP2	protein_coding	caspase 8 associated protein 2 [Source:HGNC Symbol;Acc:HGNC:1510]
49.0914	-0.53045	0.613061	-0.865248	0.386902	0.649777	ENSG00000261799	AC007406.5	sense_overlapping	novel transcript
55.7756	-2.91599	0.82969	-3.51455	0.000440498	0.00484268	ENSG00000197471	SPN	protein_coding	sialophorin [Source:HGNC Symbol;Acc:HGNC:11249]
50.1225	2.19446	0.854646	2.56768	0.010238	0.057728	ENSG00000160469	BRSK1	protein_coding	BR serine/threonine kinase 1 [Source:HGNC Symbol;Acc:HGNC:18994]
49.1716	0.8525	0.610698	1.39594	0.162732	0.394167	ENSG00000161328	LRRC56	protein_coding	leucine rich repeat containing 56 [Source:HGNC Symbol;Acc:HGNC:25430]
56.1602	-0.621385	0.984161	-0.631385	0.527789	0.75559	ENSG00000275894	AL021578.1	sense_intronic	novel transcript, sense intronic to SDC4
45.883	0.0409989	0.518676	0.0790454	0.936997	0.97626	ENSG00000197044	ZNF441	protein_coding	zinc finger protein 441 [Source:HGNC Symbol;Acc:HGNC:20875]
55.888	-0.715546	0.485942	-1.47249	0.140889	0.360477	ENSG00000232346	Z74021.1	processed_pseudogene	ribosomal protein S17 (RPS17) pseudogene
54.8446	0.807998	0.592186	1.36443	0.172432	0.40965	ENSG00000132881	CPLANE2	protein_coding	ciliogenesis and planar polarity effector 2 [Source:HGNC Symbol;Acc:HGNC:28127]
47.8605	0.347558	0.846163	0.410746	0.681259	0.854172	ENSG00000198648	STK39	protein_coding	serine/threonine kinase 39 [Source:HGNC Symbol;Acc:HGNC:17717]
