## Supplemental Table 2 for "An Integrated Multi-omic Analysis Reveals Novel Gene-Metabolite Relationships in Human Steatohepatitic Hepatocellular Carcinoma" (part 3 of 3)

### Sheet: transcriptomics (continued)
baseMean	log2FoldChange	lfcSE	stat	pvalue	padj	feature_id	name	biotype	description
44.3372	0.441514	0.587721	0.75123	0.452514	0.700964	ENSG00000251247	ZNF345	protein_coding	zinc finger protein 345 [Source:HGNC Symbol;Acc:HGNC:16367]
47.1348	1.76286	0.556584	3.16728	0.00153873	0.0131728	ENSG00000123473	STIL	protein_coding	STIL, centriolar assembly protein [Source:HGNC Symbol;Acc:HGNC:10879]
43.9569	0.425561	0.633378	0.671891	0.501653	0.739311	ENSG00000145882	PCYOX1L	protein_coding	prenylcysteine oxidase 1 like [Source:HGNC Symbol;Acc:HGNC:28477]
47.873	1.15844	0.500309	2.31544	0.0205888	0.097261	ENSG00000188372	ZP3	protein_coding	zona pellucida glycoprotein 3 [Source:HGNC Symbol;Acc:HGNC:13189]
58.8944	-2.34167	1.00001	-2.34165	0.0191987	0.0925818	ENSG00000260802	SERTM2	protein_coding	serine rich and transmembrane domain containing 2 [Source:HGNC Symbol;Acc:HGNC:48576]
57.4852	-0.101212	0.597605	-0.169362	0.865512	0.947686	ENSG00000168116	KIAA1586	protein_coding	KIAA1586 [Source:HGNC Symbol;Acc:HGNC:21360]
66.5749	-6.40838	0.894542	-7.16387	7.84311e-13	1.25514e-10	ENSG00000285094	LINC01488	lincRNA	long intergenic non-protein coding RNA 1488 [Source:HGNC Symbol;Acc:HGNC:51144]
50.7469	2.11633	0.643384	3.28937	0.0010041	0.00942362	ENSG00000257167	TMPO-AS1	antisense	TMPO antisense RNA 1 [Source:HGNC Symbol;Acc:HGNC:44158]
45.6549	-0.458085	0.603856	-0.758601	0.448091	0.697414	ENSG00000138756	BMP2K	protein_coding	BMP2 inducible kinase [Source:HGNC Symbol;Acc:HGNC:18041]
50.5744	0.494668	0.906211	0.545864	0.585159	0.795065	ENSG00000131503	ANKHD1	protein_coding	ankyrin repeat and KH domain containing 1 [Source:HGNC Symbol;Acc:HGNC:24714]
48.0622	1.77785	0.551701	3.22248	0.00127085	0.0114296	ENSG00000271335	AL117336.3	antisense	novel transcript, antisense to CCNY
48.1067	-0.417056	0.613848	-0.679412	0.496877	0.734573	ENSG00000262445	AC099684.2	antisense	novel transcript, antisense to RTN4RL1
51.0879	-0.963155	0.619037	-1.55589	0.119734	0.325327	ENSG00000198945	L3MBTL3	protein_coding	L3MBTL3, histone methyl-lysine binding protein [Source:HGNC Symbol;Acc:HGNC:23035]
59.6055	-2.33439	0.950107	-2.45698	0.0140112	0.0731081	ENSG00000021300	PLEKHB1	protein_coding	pleckstrin homology domain containing B1 [Source:HGNC Symbol;Acc:HGNC:19079]
48.8066	0.826387	0.620147	1.33257	0.182674	0.424216	ENSG00000176890	TYMS	protein_coding	thymidylate synthetase [Source:HGNC Symbol;Acc:HGNC:12441]
58.3649	-1.77527	0.732324	-2.42417	0.0153436	0.0784515	ENSG00000131037	EPS8L1	protein_coding	EPS8 like 1 [Source:HGNC Symbol;Acc:HGNC:21295]
45.6908	0.158444	0.594688	0.266433	0.789906	0.913077	ENSG00000279738	AL022311.1	sense_overlapping	novel transcript, sense overlapping to EIF3L
44.6256	-3.26911	0.880355	-3.7134	0.000204489	0.0026299	ENSG00000172201	ID4	protein_coding	inhibitor of DNA binding 4, HLH protein [Source:HGNC Symbol;Acc:HGNC:5363]
49.9949	-0.980439	0.825354	-1.1879	0.234873	0.492247	ENSG00000166348	USP54	protein_coding	ubiquitin specific peptidase 54 [Source:HGNC Symbol;Acc:HGNC:23513]
52.3928	-2.8955	0.7689	-3.76577	0.000166036	0.00220477	ENSG00000229417	NPM1P25	processed_pseudogene	nucleophosmin 1 pseudogene 25 [Source:HGNC Symbol;Acc:HGNC:45204]
52.7283	-4.20946	0.881449	-4.77562	1.79157e-06	4.81151e-05	ENSG00000100626	GALNT16	protein_coding	polypeptide N-acetylgalactosaminyltransferase 16 [Source:HGNC Symbol;Acc:HGNC:23233]
45.1576	-0.580336	0.60674	-0.956482	0.338829	0.608051	ENSG00000109063	MYH3	protein_coding	myosin heavy chain 3 [Source:HGNC Symbol;Acc:HGNC:7573]
43.7655	0.350648	0.643194	0.545167	0.585639	0.79556	ENSG00000132801	ZSWIM3	protein_coding	zinc finger SWIM-type containing 3 [Source:HGNC Symbol;Acc:HGNC:16157]
46.2777	0.360654	0.599319	0.601773	0.547326	0.769299	ENSG00000176472	ZNF575	protein_coding	zinc finger protein 575 [Source:HGNC Symbol;Acc:HGNC:27606]
47.8178	-1.53572	0.863435	-1.77862	0.0753019	0.240913	ENSG00000273032	DGCR9	processed_transcript	DiGeorge syndrome critical region gene 9 [Source:HGNC Symbol;Acc:HGNC:17227]
48.0213	2.33749	0.770587	3.03339	0.00241822	0.018769	ENSG00000158406	HIST1H4H	protein_coding	histone cluster 1 H4 family member h [Source:HGNC Symbol;Acc:HGNC:4788]
52.3362	-2.19497	1.00289	-2.18865	0.0286225	0.122737	ENSG00000107954	NEURL1	protein_coding	neuralized E3 ubiquitin protein ligase 1 [Source:HGNC Symbol;Acc:HGNC:7761]
50.9551	-1.07534	0.882532	-1.21847	0.223046	0.477629	ENSG00000178163	ZNF518B	protein_coding	zinc finger protein 518B [Source:HGNC Symbol;Acc:HGNC:29365]
50.3165	-0.104188	0.605831	-0.171976	0.863456	0.94672	ENSG00000214960	ISPD	protein_coding	isoprenoid synthase domain containing [Source:HGNC Symbol;Acc:HGNC:37276]
54.5459	0.0278087	0.517384	0.0537486	0.957135	0.98329	ENSG00000167536	DHRS13	protein_coding	dehydrogenase/reductase 13 [Source:HGNC Symbol;Acc:HGNC:28326]
52.608	-1.20932	1.0049	-1.20342	0.228814	0.484701	ENSG00000253304	TMEM200B	protein_coding	transmembrane protein 200B [Source:HGNC Symbol;Acc:HGNC:33785]
52.4539	0.925617	0.731549	1.26528	0.20577	0.455853	ENSG00000253686	LINC01484	lincRNA	long intergenic non-protein coding RNA 1484 [Source:HGNC Symbol;Acc:HGNC:51136]
49.9128	0.0769213	0.673376	0.114232	0.909054	0.966722	ENSG00000226608	FTLP3	processed_pseudogene	ferritin light chain pseudogene 3 [Source:HGNC Symbol;Acc:HGNC:4000]
49.2669	-1.02199	0.746264	-1.36947	0.170852	0.407082	ENSG00000227039	ITGB2-AS1	antisense	ITGB2 antisense RNA 1 [Source:HGNC Symbol;Acc:HGNC:44304]
51.4572	-0.316836	0.586891	-0.539856	0.589297	0.797384	ENSG00000112137	PHACTR1	protein_coding	phosphatase and actin regulator 1 [Source:HGNC Symbol;Acc:HGNC:20990]
39.468	-0.117837	0.642289	-0.183464	0.854434	0.942741	ENSG00000281332	LINC00997	lincRNA	long intergenic non-protein coding RNA 997 [Source:HGNC Symbol;Acc:HGNC:48952]
52.6039	-2.76664	0.989703	-2.79542	0.0051832	0.034035	ENSG00000198960	ARMCX6	protein_coding	armadillo repeat containing X-linked 6 [Source:HGNC Symbol;Acc:HGNC:26094]
52.4552	-1.67203	0.6934	-2.41135	0.0158937	0.0805596	ENSG00000283787	PRR33	protein_coding	proline rich 33 [Source:HGNC Symbol;Acc:HGNC:35118]
44.4618	-0.295514	0.561348	-0.526437	0.598584	0.803023	ENSG00000243660	ZNF487	protein_coding	zinc finger protein 487 [Source:HGNC Symbol;Acc:HGNC:23488]
48.378	-3.28671	0.577664	-5.68965	1.27302e-08	7.05751e-07	ENSG00000059915	PSD	protein_coding	pleckstrin and Sec7 domain containing [Source:HGNC Symbol;Acc:HGNC:9507]
55.8248	-1.7691	0.693157	-2.55224	0.0107034	0.0597659	ENSG00000160111	CPAMD8	protein_coding	C3 and PZP like, alpha-2-macroglobulin domain containing 8 [Source:HGNC Symbol;Acc:HGNC:23228]
45.7048	-0.042001	0.507894	-0.0826964	0.934093	0.97493	ENSG00000197557	TTC30A	protein_coding	tetratricopeptide repeat domain 30A [Source:HGNC Symbol;Acc:HGNC:25853]
55.7277	-1.00534	0.557603	-1.80297	0.0713924	0.232206	ENSG00000261189	AL031058.1	antisense	novel transcript, antisense to DSP
56.9499	-0.15913	0.774517	-0.205457	0.837215	0.934886	ENSG00000259065	AC005520.2	antisense	uncharacterized LOC100506476 [Source:NCBI gene;Acc:100506476]
15.8889	-5.15562	1.30097	-3.96291	7.40421e-05	0.00111372	ENSG00000227218	AL157935.1	antisense	novel transcript
49.6767	0.255424	0.500338	0.510502	0.6097	0.809873	ENSG00000185158	LRRC37B	protein_coding	leucine rich repeat containing 37B [Source:HGNC Symbol;Acc:HGNC:29070]
52.4423	0.303385	0.5	0.606771	0.544003	0.767607	ENSG00000178184	PARD6G	protein_coding	par-6 family cell polarity regulator gamma [Source:HGNC Symbol;Acc:HGNC:16076]
58.0919	-3.65111	1.1231	-3.25092	0.0011503	0.0105222	ENSG00000211673	IGLV3-1	IG_V_gene	immunoglobulin lambda variable 3-1 [Source:HGNC Symbol;Acc:HGNC:5896]
48.252	-1.29988	0.874802	-1.48591	0.137303	0.355047	ENSG00000169885	CALML6	protein_coding	calmodulin like 6 [Source:HGNC Symbol;Acc:HGNC:24193]
49.4628	1.42655	0.751439	1.89843	0.0576394	0.200524	ENSG00000237276	ANO7L1	transcribed_unprocessed_pseudogene	anoctamin 7 like 1 [Source:HGNC Symbol;Acc:HGNC:32248]
56.8852	-5.92902	1.90811	-3.10727	0.00188822	0.015396	ENSG00000242371	IGKV1-39	IG_V_gene	immunoglobulin kappa variable 1-39 (gene/pseudogene) [Source:HGNC Symbol;Acc:HGNC:5740]
58.4073	-7.40812	1.08499	-6.82784	8.62025e-12	1.12447e-09	ENSG00000104332	SFRP1	protein_coding	secreted frizzled related protein 1 [Source:HGNC Symbol;Acc:HGNC:10776]
47.9728	-3.49779	0.784698	-4.4575	8.29226e-06	0.000178244	ENSG00000163093	BBS5	protein_coding	Bardet-Biedl syndrome 5 [Source:HGNC Symbol;Acc:HGNC:970]
51.0969	-0.889934	1.01513	-0.876673	0.380664	0.643862	ENSG00000163923	RPL39L	protein_coding	ribosomal protein L39 like [Source:HGNC Symbol;Acc:HGNC:17094]
50.2752	0.0910859	0.765764	0.118948	0.905317	0.965274	ENSG00000213214	ARHGEF35	protein_coding	Rho guanine nucleotide exchange factor 35 [Source:HGNC Symbol;Acc:HGNC:33846]
45.4141	0.569539	0.558984	1.01888	0.308259	0.576032	ENSG00000251192	ZNF674	protein_coding	zinc finger protein 674 [Source:HGNC Symbol;Acc:HGNC:17625]
50.3497	-0.665159	0.517768	-1.28467	0.198909	0.448291	ENSG00000102524	TNFSF13B	protein_coding	TNF superfamily member 13b [Source:HGNC Symbol;Acc:HGNC:11929]
47.0501	1.10949	0.658053	1.68601	0.0917933	0.274892	ENSG00000174788	PCP2	protein_coding	Purkinje cell protein 2 [Source:HGNC Symbol;Acc:HGNC:30209]
52.4076	-1.96019	0.746619	-2.62542	0.00865427	0.050618	ENSG00000244482	LILRA6	protein_coding	leukocyte immunoglobulin like receptor A6 [Source:HGNC Symbol;Acc:HGNC:15495]
47.3599	-0.844819	1.00651	-0.839357	0.401269	0.660981	ENSG00000044012	GUCA2B	protein_coding	guanylate cyclase activator 2B [Source:HGNC Symbol;Acc:HGNC:4683]
45.9182	1.03612	0.567699	1.82513	0.0679815	0.224718	ENSG00000246090	AP002026.1	antisense	uncharacterized LOC100507053 [Source:NCBI gene;Acc:100507053]
51.6113	0.231449	0.515547	0.448938	0.653477	0.837579	ENSG00000273247	AC097376.2	antisense	novel transcript, antisense to RAB33B
48.7687	1.34152	0.926417	1.44807	0.147597	0.371106	ENSG00000281398	SNHG4	lincRNA	small nucleolar RNA host gene 4 [Source:HGNC Symbol;Acc:HGNC:32964]
45.6736	-4.74994	1.04682	-4.53747	5.69323e-06	0.000129774	ENSG00000269985	AL021328.1	antisense	uncharacterized LOC101927972 [Source:NCBI gene;Acc:101927972]
48.1357	-1.51534	0.581694	-2.60504	0.00918627	0.0529909	ENSG00000128815	WDFY4	protein_coding	WDFY family member 4 [Source:HGNC Symbol;Acc:HGNC:29323]
54.0179	-0.118245	0.604487	-0.195612	0.844914	0.938303	ENSG00000213700	RPL17P50	processed_pseudogene	ribosomal protein L17 pseudogene 50 [Source:HGNC Symbol;Acc:HGNC:45098]
47.8927	-1.69479	0.674772	-2.51164	0.0120171	0.065156	ENSG00000135414	GDF11	protein_coding	growth differentiation factor 11 [Source:HGNC Symbol;Acc:HGNC:4216]
47.3122	0.312255	0.68492	0.455899	0.648463	0.834598	ENSG00000260267	AC026471.1	antisense	novel transcript, antisense to ARMC5
49.5453	1.66086	0.910448	1.82422	0.0681182	0.224883	ENSG00000163393	SLC22A15	protein_coding	solute carrier family 22 member 15 [Source:HGNC Symbol;Acc:HGNC:20301]
43.5924	0.378258	0.598841	0.63165	0.527616	0.75559	ENSG00000128656	CHN1	protein_coding	chimerin 1 [Source:HGNC Symbol;Acc:HGNC:1943]
48.2579	0.325078	0.552268	0.588623	0.556114	0.775568	ENSG00000235027	AC068580.3	antisense	novel transcript
43.8365	-1.59144	0.689532	-2.308	0.0209991	0.0987187	ENSG00000254718	AL157756.1	antisense	uncharacterized LOC101927702 [Source:NCBI gene;Acc:101927702]
45.1919	1.55454	0.674424	2.30499	0.0211673	0.0993289	ENSG00000274750	HIST1H3E	protein_coding	histone cluster 1 H3 family member e [Source:HGNC Symbol;Acc:HGNC:4769]
53.0196	-1.08158	0.850341	-1.27193	0.203397	0.453248	ENSG00000197558	SSPO	protein_coding	SCO-spondin [Source:HGNC Symbol;Acc:HGNC:21998]
43.8649	1.48312	0.557157	2.66194	0.0077691	0.0466537	ENSG00000183340	JRKL	protein_coding	JRK like [Source:HGNC Symbol;Acc:HGNC:6200]
48.4422	1.40597	0.602247	2.33454	0.0195677	0.0937785	ENSG00000138092	CENPO	protein_coding	centromere protein O [Source:HGNC Symbol;Acc:HGNC:28152]
47.2819	0.00532819	0.66795	0.00797693	0.993635	0.997814	ENSG00000140950	TLDC1	protein_coding	TBC/LysM-associated domain containing 1 [Source:HGNC Symbol;Acc:HGNC:29325]
44.0603	-0.912584	0.808737	-1.12841	0.259149	0.520881	ENSG00000261373	VPS9D1-AS1	antisense	VPS9D1 antisense RNA 1 [Source:HGNC Symbol;Acc:HGNC:48915]
49.3484	-0.459964	0.708113	-0.649562	0.515975	0.747781	ENSG00000131480	AOC2	protein_coding	amine oxidase, copper containing 2 [Source:HGNC Symbol;Acc:HGNC:549]
42.6052	-0.407394	0.560365	-0.727015	0.467216	0.711737	ENSG00000231365	AL359915.2	antisense	uncharacterized LOC101929147 [Source:NCBI gene;Acc:101929147]
45.0704	-0.263975	0.852254	-0.309738	0.75676	0.897006	ENSG00000242252	BGLAP	protein_coding	bone gamma-carboxyglutamate protein [Source:HGNC Symbol;Acc:HGNC:1043]
48.7443	0.599724	0.595863	1.00648	0.314184	0.582965	ENSG00000231663	AL355472.1	antisense	uncharacterized LOC101927765 [Source:NCBI gene;Acc:101927765]
48.7813	-1.52017	0.953833	-1.59375	0.110992	0.310717	ENSG00000235033	AL590999.1	antisense	uncharacterized LOC100505635 [Source:NCBI gene;Acc:100505635]
48.9537	1.08967	0.530123	2.05551	0.0398296	0.154685	ENSG00000155034	FBXL18	protein_coding	F-box and leucine rich repeat protein 18 [Source:HGNC Symbol;Acc:HGNC:21874]
47.2637	-2.12531	0.853439	-2.49029	0.0127639	0.068108	ENSG00000256806	C17orf100	protein_coding	chromosome 17 open reading frame 100 [Source:HGNC Symbol;Acc:HGNC:34494]
51.6522	0.528619	0.818089	0.646163	0.518174	0.749218	ENSG00000197951	ZNF71	protein_coding	zinc finger protein 71 [Source:HGNC Symbol;Acc:HGNC:13141]
49.8888	-0.892799	0.66548	-1.34159	0.17973	0.420234	ENSG00000198879	SFMBT2	protein_coding	Scm like with four mbt domains 2 [Source:HGNC Symbol;Acc:HGNC:20256]
49.9333	-0.279997	0.54321	-0.515448	0.60624	0.80828	ENSG00000273729	AC007686.3	antisense	novel transcript, antisense to IRF2BPL
39.6917	-0.449499	0.947064	-0.474624	0.635055	0.825169	ENSG00000168970	JMJD7-PLA2G4B	protein_coding	JMJD7-PLA2G4B readthrough [Source:HGNC Symbol;Acc:HGNC:34449]
42.7475	-0.199495	0.513527	-0.388481	0.69766	0.863439	ENSG00000261474	AC026471.4	lincRNA	novel transcript
44.4915	-0.170689	0.571256	-0.298797	0.765095	0.900463	ENSG00000259972	AC009120.2	processed_transcript	novel transcript, antisense to PSMD7
46.5989	-1.22393	0.626631	-1.95319	0.0507968	0.183657	ENSG00000120093	HOXB3	protein_coding	homeobox B3 [Source:HGNC Symbol;Acc:HGNC:5114]
47.6727	1.02271	0.565072	1.80988	0.070315	0.229812	ENSG00000131437	KIF3A	protein_coding	kinesin family member 3A [Source:HGNC Symbol;Acc:HGNC:6319]
40.9018	-0.645841	1.0831	-0.596292	0.55098	0.772407	ENSG00000128805	ARHGAP22	protein_coding	Rho GTPase activating protein 22 [Source:HGNC Symbol;Acc:HGNC:30320]
47.8276	0.295529	0.599812	0.492703	0.622222	0.817569	ENSG00000179029	TMEM107	protein_coding	transmembrane protein 107 [Source:HGNC Symbol;Acc:HGNC:28128]
44.1287	0.534621	0.780108	0.685317	0.493144	0.731633	ENSG00000161647	MPP3	protein_coding	membrane palmitoylated protein 3 [Source:HGNC Symbol;Acc:HGNC:7221]
45.3457	-0.661914	0.79075	-0.837071	0.402553	0.662232	ENSG00000272669	AL021707.6	antisense	novel transcript, antisense to SUN2
53.5069	0.252253	0.869588	0.290083	0.771753	0.903531	ENSG00000163624	CDS1	protein_coding	CDP-diacylglycerol synthase 1 [Source:HGNC Symbol;Acc:HGNC:1800]
58.0629	-1.87749	0.907079	-2.06983	0.0384686	0.150884	ENSG00000230306	BANF1P2	processed_pseudogene	barrier to autointegration factor 1 pseudogene 2 [Source:HGNC Symbol;Acc:HGNC:23426]
48.8055	2.24179	0.643922	3.48147	0.000498668	0.00534218	ENSG00000088305	DNMT3B	protein_coding	DNA methyltransferase 3 beta [Source:HGNC Symbol;Acc:HGNC:2979]
42.0993	0.382245	0.63774	0.599374	0.548924	0.770751	ENSG00000237017	AC245052.4	antisense	novel transcript
51.0919	-1.41501	0.704996	-2.00712	0.0447371	0.168545	ENSG00000172985	SH3RF3	protein_coding	SH3 domain containing ring finger 3 [Source:HGNC Symbol;Acc:HGNC:24699]
48.5688	-2.18837	0.754261	-2.90135	0.0037156	0.026409	ENSG00000111752	PHC1	protein_coding	polyhomeotic homolog 1 [Source:HGNC Symbol;Acc:HGNC:3182]
46.2908	0.0608827	0.531002	0.114656	0.908718	0.966563	ENSG00000167535	CACNB3	protein_coding	calcium voltage-gated channel auxiliary subunit beta 3 [Source:HGNC Symbol;Acc:HGNC:1403]
47.392	1.16063	0.502763	2.3085	0.0209711	0.098617	ENSG00000138658	ZGRF1	protein_coding	zinc finger GRF-type containing 1 [Source:HGNC Symbol;Acc:HGNC:25654]
49.2057	0.22324	0.645435	0.345875	0.729437	0.882269	ENSG00000281404	LINC01176	lincRNA	long intergenic non-protein coding RNA 1176 [Source:HGNC Symbol;Acc:HGNC:49548]
51.6291	-1.55971	0.646888	-2.41109	0.0159048	0.0805776	ENSG00000007312	CD79B	protein_coding	CD79b molecule [Source:HGNC Symbol;Acc:HGNC:1699]
50.4684	-0.389791	0.671796	-0.580223	0.561764	0.77943	ENSG00000268062	SRP14P4	processed_pseudogene	signal recognition particle 14 pseudogene 4 [Source:HGNC Symbol;Acc:HGNC:53770]
49.6031	-1.30381	0.547467	-2.38153	0.0172409	0.0856418	ENSG00000138639	ARHGAP24	protein_coding	Rho GTPase activating protein 24 [Source:HGNC Symbol;Acc:HGNC:25361]
44.2135	0.473613	0.569171	0.83211	0.405347	0.664628	ENSG00000205485	AC004980.1	transcribed_unprocessed_pseudogene	uncharacterized LOC100133091 [Source:NCBI gene;Acc:100133091]
46.6473	-0.590629	0.539413	-1.09495	0.273539	0.537011	ENSG00000160219	GAB3	protein_coding	GRB2 associated binding protein 3 [Source:HGNC Symbol;Acc:HGNC:17515]
47.4833	-2.36577	0.792677	-2.98454	0.00284006	0.0213907	ENSG00000072952	MRVI1	protein_coding	murine retrovirus integration site 1 homolog [Source:HGNC Symbol;Acc:HGNC:7237]
48.3491	1.92619	0.808329	2.38293	0.0171755	0.0853987	ENSG00000137807	KIF23	protein_coding	kinesin family member 23 [Source:HGNC Symbol;Acc:HGNC:6392]
40.4196	1.07642	0.582061	1.84932	0.0644116	0.216046	ENSG00000260710	AC120498.4	lincRNA	novel transcript
41.4289	-0.84332	0.598942	-1.40802	0.159126	0.389178	ENSG00000280099	AL603750.1	TEC	TEC
53.2306	0.0980442	0.512988	0.191124	0.848429	0.94013	ENSG00000151304	SRFBP1	protein_coding	serum response factor binding protein 1 [Source:HGNC Symbol;Acc:HGNC:26333]
46.7073	0.758263	0.645699	1.17433	0.240263	0.498744	ENSG00000187626	ZKSCAN4	protein_coding	zinc finger with KRAB and SCAN domains 4 [Source:HGNC Symbol;Acc:HGNC:13854]
46.4514	-0.0610892	0.516018	-0.118386	0.905762	0.965404	ENSG00000108797	CNTNAP1	protein_coding	contactin associated protein 1 [Source:HGNC Symbol;Acc:HGNC:8011]
48.0714	0.186799	0.800524	0.233346	0.815493	0.92478	ENSG00000101624	CEP76	protein_coding	centrosomal protein 76 [Source:HGNC Symbol;Acc:HGNC:25727]
54.846	-3.8028	0.812029	-4.68309	2.82582e-06	7.17926e-05	ENSG00000129450	SIGLEC9	protein_coding	sialic acid binding Ig like lectin 9 [Source:HGNC Symbol;Acc:HGNC:10878]
46.4609	0.394202	0.662738	0.594808	0.551972	0.77269	ENSG00000160062	ZBTB8A	protein_coding	zinc finger and BTB domain containing 8A [Source:HGNC Symbol;Acc:HGNC:24172]
46.9934	1.18917	0.607968	1.95597	0.0504683	0.182828	ENSG00000065600	TMEM206	protein_coding	transmembrane protein 206 [Source:HGNC Symbol;Acc:HGNC:25593]
33.7638	-0.218799	0.798827	-0.2739	0.784162	0.909569	ENSG00000163121	NEURL3	protein_coding	neuralized E3 ubiquitin protein ligase 3 [Source:HGNC Symbol;Acc:HGNC:25162]
51.2176	-3.72965	0.73514	-5.07338	3.90805e-07	1.31025e-05	ENSG00000177432	NAP1L5	protein_coding	nucleosome assembly protein 1 like 5 [Source:HGNC Symbol;Acc:HGNC:19968]
45.4042	0.0124879	0.836087	0.0149361	0.988083	0.99561	ENSG00000196284	SUPT3H	protein_coding	SPT3 homolog, SAGA and STAGA complex component [Source:HGNC Symbol;Acc:HGNC:11466]
43.0788	0.337979	0.579316	0.583411	0.559616	0.77814	ENSG00000285533	AP001362.2	lincRNA	uncharacterized LOC105369347 [Source:NCBI gene;Acc:105369347]
42.4964	-0.923408	0.720874	-1.28096	0.200209	0.449866	ENSG00000273901	AC012313.9	antisense	novel transcript, antisense to SLC27A5
38.7583	-1.75453	0.672627	-2.60848	0.00909465	0.0525796	ENSG00000126878	AIF1L	protein_coding	allograft inflammatory factor 1 like [Source:HGNC Symbol;Acc:HGNC:28904]
50.3773	0.319211	0.485709	0.657207	0.511048	0.744813	ENSG00000140025	EFCAB11	protein_coding	EF-hand calcium binding domain 11 [Source:HGNC Symbol;Acc:HGNC:20357]
49.6566	2.34022	0.921076	2.54075	0.0110615	0.0610627	ENSG00000091651	ORC6	protein_coding	origin recognition complex subunit 6 [Source:HGNC Symbol;Acc:HGNC:17151]
47.6207	-1.31855	0.577057	-2.28496	0.022315	0.103155	ENSG00000088727	KIF9	protein_coding	kinesin family member 9 [Source:HGNC Symbol;Acc:HGNC:16666]
34.306	-0.584134	0.905541	-0.645066	0.518885	0.749585	ENSG00000276231	PIK3R6	protein_coding	phosphoinositide-3-kinase regulatory subunit 6 [Source:HGNC Symbol;Acc:HGNC:27101]
46.3487	0.0919392	0.572927	0.160473	0.872509	0.951855	ENSG00000168661	ZNF30	protein_coding	zinc finger protein 30 [Source:HGNC Symbol;Acc:HGNC:13090]
49.0701	-2.09976	1.19049	-1.76377	0.0777701	0.246187	ENSG00000162639	HENMT1	protein_coding	HEN methyltransferase 1 [Source:HGNC Symbol;Acc:HGNC:26400]
54.0689	-0.226205	0.585292	-0.386482	0.69914	0.864123	ENSG00000269743	SLC25A53	protein_coding	solute carrier family 25 member 53 [Source:HGNC Symbol;Acc:HGNC:31894]
48.8823	0.497675	0.645176	0.771378	0.440483	0.69039	ENSG00000188985	DHFRP1	processed_pseudogene	dihydrofolate reductase pseudogene 1 [Source:HGNC Symbol;Acc:HGNC:2862]
49.2987	-0.449204	0.68927	-0.651709	0.514589	0.747129	ENSG00000001460	STPG1	protein_coding	sperm tail PG-rich repeat containing 1 [Source:HGNC Symbol;Acc:HGNC:28070]
50.8077	-1.94384	0.885936	-2.19411	0.0282277	0.121365	ENSG00000233008	LINC01725	lincRNA	long intergenic non-protein coding RNA 1725 [Source:HGNC Symbol;Acc:HGNC:52513]
53.7946	-0.85758	0.779179	-1.10062	0.271062	0.534459	ENSG00000234155	LINC02535	lincRNA	long intergenic non-protein coding RNA 2535 [Source:HGNC Symbol;Acc:HGNC:53569]
53.2066	-2.29224	0.724602	-3.16344	0.00155915	0.0133055	ENSG00000182487	NCF1B	transcribed_unprocessed_pseudogene	neutrophil cytosolic factor 1B pseudogene [Source:HGNC Symbol;Acc:HGNC:32522]
63.6174	-7.83607	2.26228	-3.46379	0.000532617	0.00563202	ENSG00000255986	MT1JP	transcribed_unprocessed_pseudogene	metallothionein 1J, pseudogene [Source:HGNC Symbol;Acc:HGNC:7402]
40.0321	0.163898	0.609528	0.268893	0.788012	0.911923	ENSG00000204311	PJVK	protein_coding	pejvakin [Source:HGNC Symbol;Acc:HGNC:29502]
47.2366	-4.41948	0.933946	-4.73205	2.22266e-06	5.83797e-05	ENSG00000279218	AC006037.2	TEC	TEC
46.2075	-0.951124	0.597825	-1.59097	0.111616	0.311509	ENSG00000137760	ALKBH8	protein_coding	alkB homolog 8, tRNA methyltransferase [Source:HGNC Symbol;Acc:HGNC:25189]
45.8089	-0.104254	0.977448	-0.106659	0.915059	0.967409	ENSG00000256678	AC025423.3	processed_pseudogene	chromosome 1 open reading frame 144 (C1orf144) pseudogene
38.6242	-2.94921	0.916779	-3.21693	0.00129571	0.0115927	ENSG00000242220	TCP10L	protein_coding	t-complex 10 like [Source:HGNC Symbol;Acc:HGNC:11657]
50.3479	-0.2073	0.609346	-0.340201	0.733705	0.884538	ENSG00000228594	FNDC10	protein_coding	fibronectin type III domain containing 10 [Source:HGNC Symbol;Acc:HGNC:42951]
42.5807	-0.647512	1.08708	-0.595646	0.551412	0.772538	ENSG00000166813	KIF7	protein_coding	kinesin family member 7 [Source:HGNC Symbol;Acc:HGNC:30497]
51.3701	-1.07488	0.550906	-1.95112	0.0510433	0.184316	ENSG00000121270	ABCC11	protein_coding	ATP binding cassette subfamily C member 11 [Source:HGNC Symbol;Acc:HGNC:14639]
47.7613	0.540884	0.88522	0.611017	0.541188	0.765595	ENSG00000163536	SERPINI1	protein_coding	serpin family I member 1 [Source:HGNC Symbol;Acc:HGNC:8943]
42.3761	-1.29858	0.878354	-1.47842	0.139295	0.357757	ENSG00000204613	TRIM10	protein_coding	tripartite motif containing 10 [Source:HGNC Symbol;Acc:HGNC:10072]
47.043	0.352759	0.530289	0.665221	0.505909	0.742131	ENSG00000146856	AGBL3	protein_coding	ATP/GTP binding protein like 3 [Source:HGNC Symbol;Acc:HGNC:27981]
47.5931	2.11509	0.863274	2.45008	0.0142825	0.0740754	ENSG00000149970	CNKSR2	protein_coding	connector enhancer of kinase suppressor of Ras 2 [Source:HGNC Symbol;Acc:HGNC:19701]
50.8578	-3.53921	0.840185	-4.21242	2.5265e-05	0.000444932	ENSG00000224397	SMIM25	lincRNA	small integral membrane protein 25 [Source:HGNC Symbol;Acc:HGNC:50328]
42.2987	-1.77165	0.784884	-2.25721	0.0239949	0.108625	ENSG00000118407	FILIP1	protein_coding	filamin A interacting protein 1 [Source:HGNC Symbol;Acc:HGNC:21015]
62.1634	-7.98724	1.07601	-7.42301	1.14492e-13	2.19415e-11	ENSG00000196990	FAM163B	protein_coding	family with sequence similarity 163 member B [Source:HGNC Symbol;Acc:HGNC:33277]
47.2121	0.387701	0.558908	0.693675	0.487886	0.728497	ENSG00000261663	AC009065.8	antisense	novel transcript, antisense to DCI
47.2181	-0.790006	0.702201	-1.12504	0.260571	0.522273	ENSG00000161960	EIF4A1	protein_coding	eukaryotic translation initiation factor 4A1 [Source:HGNC Symbol;Acc:HGNC:3282]
42.6245	-0.734758	0.593487	-1.23804	0.215703	0.468835	ENSG00000131848	ZSCAN5A	protein_coding	zinc finger and SCAN domain containing 5A [Source:HGNC Symbol;Acc:HGNC:23710]
44.3519	0.784574	0.555565	1.41221	0.157888	0.387654	ENSG00000143178	TBX19	protein_coding	T-box 19 [Source:HGNC Symbol;Acc:HGNC:11596]
43.0628	-1.74006	0.684553	-2.54189	0.0110256	0.0609076	ENSG00000166446	CDYL2	protein_coding	chromodomain Y like 2 [Source:HGNC Symbol;Acc:HGNC:23030]
49.7887	0.451639	0.587051	0.769336	0.441694	0.691716	ENSG00000143479	DYRK3	protein_coding	dual specificity tyrosine phosphorylation regulated kinase 3 [Source:HGNC Symbol;Acc:HGNC:3094]
49.4099	-2.0382	0.814437	-2.50259	0.0123288	0.066336	ENSG00000164929	BAALC	protein_coding	BAALC, MAP3K1 and KLF4 binding [Source:HGNC Symbol;Acc:HGNC:14333]
51.5165	0.56055	0.604655	0.927058	0.353896	0.620738	ENSG00000121406	ZNF549	protein_coding	zinc finger protein 549 [Source:HGNC Symbol;Acc:HGNC:26632]
41.5124	0.184043	0.515882	0.356754	0.721276	0.877439	ENSG00000138380	CARF	protein_coding	calcium responsive transcription factor [Source:HGNC Symbol;Acc:HGNC:14435]
47.8458	0.0395544	0.591907	0.0668253	0.946721	0.978777	ENSG00000019995	ZRANB1	protein_coding	zinc finger RANBP2-type containing 1 [Source:HGNC Symbol;Acc:HGNC:18224]
53.6176	-2.37388	0.819383	-2.89715	0.00376565	0.0266792	ENSG00000134539	KLRD1	protein_coding	killer cell lectin like receptor D1 [Source:HGNC Symbol;Acc:HGNC:6378]
48.6062	-2.78289	0.795906	-3.4965	0.000471402	0.00512611	ENSG00000272143	FGF14-AS2	lincRNA	FGF14 antisense RNA 2 [Source:HGNC Symbol;Acc:HGNC:44368]
47.3352	0.55406	0.526437	1.05247	0.292584	0.557616	ENSG00000229833	PET100	protein_coding	PET100 homolog [Source:HGNC Symbol;Acc:HGNC:40038]
48.7475	-0.0381259	0.61122	-0.0623767	0.950263	0.979998	ENSG00000204116	CHIC1	protein_coding	cysteine rich hydrophobic domain 1 [Source:HGNC Symbol;Acc:HGNC:1934]
47.7488	-0.749457	0.716059	-1.04664	0.295265	0.560317	ENSG00000245970	AP003352.1	antisense	novel transcript
48.2213	0.108383	0.621128	0.174494	0.861477	0.945742	ENSG00000204923	FBXO48	protein_coding	F-box protein 48 [Source:HGNC Symbol;Acc:HGNC:33857]
47.2673	-1.17041	0.745863	-1.5692	0.116602	0.320258	ENSG00000215217	C5orf49	protein_coding	chromosome 5 open reading frame 49 [Source:HGNC Symbol;Acc:HGNC:27028]
51.0684	0.686962	0.635424	1.08111	0.279649	0.545008	ENSG00000277075	HIST1H2AE	protein_coding	histone cluster 1 H2A family member e [Source:HGNC Symbol;Acc:HGNC:4724]
52.7595	-2.33039	0.515584	-4.51991	6.18655e-06	0.000139787	ENSG00000250303	AP002884.1	lincRNA	uncharacterized LOC283140 [Source:NCBI gene;Acc:283140]
40.8516	-1.48808	0.859093	-1.73215	0.0832464	0.257983	ENSG00000137809	ITGA11	protein_coding	integrin subunit alpha 11 [Source:HGNC Symbol;Acc:HGNC:6136]
38.8137	0.878624	0.899752	0.976518	0.328808	0.598439	ENSG00000104899	AMH	protein_coding	anti-Mullerian hormone [Source:HGNC Symbol;Acc:HGNC:464]
49.9691	0.738831	0.656988	1.12457	0.26077	0.522448	ENSG00000156787	TBC1D31	protein_coding	TBC1 domain family member 31 [Source:HGNC Symbol;Acc:HGNC:30888]
50.0847	-1.2199	0.591472	-2.06249	0.039161	0.152567	ENSG00000084444	FAM234B	protein_coding	family with sequence similarity 234 member B [Source:HGNC Symbol;Acc:HGNC:29288]
56.4089	-5.4703	0.956237	-5.72065	1.06115e-08	6.10083e-07	ENSG00000205361	MT1DP	transcribed_unprocessed_pseudogene	metallothionein 1D, pseudogene [Source:HGNC Symbol;Acc:HGNC:7396]
48.3475	-1.08615	0.68019	-1.59683	0.110304	0.309797	ENSG00000234171	RNASEH1-AS1	antisense	RNASEH1 antisense RNA 1 [Source:HGNC Symbol;Acc:HGNC:49289]
42.9056	1.17871	0.535312	2.20192	0.0276711	0.119782	ENSG00000114859	CLCN2	protein_coding	chloride voltage-gated channel 2 [Source:HGNC Symbol;Acc:HGNC:2020]
42.6531	0.511181	0.602824	0.847977	0.396451	0.656928	ENSG00000249042	AC008771.1	antisense	uncharacterized LOC105379049 [Source:NCBI gene;Acc:105379049]
52.9026	-2.36968	1.01998	-2.32327	0.0201649	0.0957605	ENSG00000139211	AMIGO2	protein_coding	adhesion molecule with Ig like domain 2 [Source:HGNC Symbol;Acc:HGNC:24073]
45.2019	0.909971	0.730701	1.24534	0.213007	0.46564	ENSG00000260219	AC106782.2	lincRNA	uncharacterized LOC101928707 [Source:NCBI gene;Acc:101928707]
51.5533	0.591239	0.759642	0.778313	0.436384	0.687738	ENSG00000238005	AL391832.2	lincRNA	uncharacterized LOC101927851 [Source:NCBI gene;Acc:101927851]
39.1229	-0.434272	0.762695	-0.569391	0.569091	0.784198	ENSG00000283050	GTF2IP12	transcribed_unprocessed_pseudogene	general transcription factor IIi pseudogene 12 [Source:HGNC Symbol;Acc:HGNC:51723]
43.1495	-0.315892	1.04265	-0.302972	0.761912	0.899335	ENSG00000131203	IDO1	protein_coding	indoleamine 2,3-dioxygenase 1 [Source:HGNC Symbol;Acc:HGNC:6059]
52.03	-1.47652	0.575207	-2.56693	0.0102602	0.0578318	ENSG00000197540	GZMM	protein_coding	granzyme M [Source:HGNC Symbol;Acc:HGNC:4712]
47.2976	2.11943	0.644501	3.28848	0.00100731	0.00944136	ENSG00000176222	ZNF404	protein_coding	zinc finger protein 404 [Source:HGNC Symbol;Acc:HGNC:19417]
49.5651	0.331997	0.506605	0.655337	0.512251	0.745603	ENSG00000142556	ZNF614	protein_coding	zinc finger protein 614 [Source:HGNC Symbol;Acc:HGNC:24722]
44.6578	-0.445153	0.654198	-0.680456	0.496216	0.734085	ENSG00000177917	ARL6IP6	protein_coding	ADP ribosylation factor like GTPase 6 interacting protein 6 [Source:HGNC Symbol;Acc:HGNC:24048]
42.7213	-0.0713086	0.639028	-0.111589	0.911149	0.967095	ENSG00000221916	C19orf73	protein_coding	chromosome 19 open reading frame 73 [Source:HGNC Symbol;Acc:HGNC:25534]
51.7758	0.657093	0.748758	0.877577	0.380173	0.643628	ENSG00000269834	ZNF528-AS1	processed_transcript	ZNF528 antisense RNA 1 [Source:HGNC Symbol;Acc:HGNC:51305]
49.0162	-0.141204	0.774141	-0.182401	0.855268	0.943256	ENSG00000280063	AC012676.5	TEC	tec
45.95	-2.22286	0.749035	-2.96763	0.0030011	0.0223113	ENSG00000167208	SNX20	protein_coding	sorting nexin 20 [Source:HGNC Symbol;Acc:HGNC:30390]
44.0733	0.176501	0.594734	0.296773	0.76664	0.900861	ENSG00000008128	CDK11A	protein_coding	cyclin dependent kinase 11A [Source:HGNC Symbol;Acc:HGNC:1730]
46.4165	1.36576	0.6159	2.21751	0.0265882	0.116557	ENSG00000284770	TBCE	protein_coding	tubulin folding cofactor E [Source:HGNC Symbol;Acc:HGNC:11582]
51.0764	-0.678699	0.501162	-1.35425	0.175656	0.413377	ENSG00000218426	AL590867.2	processed_pseudogene	60S ribosomal protein L27a (RPL27A) pseudogene
50.3492	-0.592994	0.563878	-1.05164	0.292967	0.557935	ENSG00000277149	TYW1B	protein_coding	tRNA-yW synthesizing protein 1 homolog B [Source:HGNC Symbol;Acc:HGNC:33908]
44.5992	0.373869	0.624483	0.598686	0.549382	0.771212	ENSG00000130429	ARPC1B	protein_coding	actin related protein 2/3 complex subunit 1B [Source:HGNC Symbol;Acc:HGNC:704]
46.2524	1.46258	0.843182	1.73459	0.0828132	0.257051	ENSG00000226674	TEX41	lincRNA	testis expressed 41 [Source:HGNC Symbol;Acc:HGNC:48667]
49.0157	-0.856853	0.547805	-1.56416	0.117781	0.32234	ENSG00000229214	LINC00242	lincRNA	long intergenic non-protein coding RNA 242 [Source:HGNC Symbol;Acc:HGNC:21249]
48.0041	0.255784	1.0691	0.239251	0.810911	0.922857	ENSG00000196724	ZNF418	protein_coding	zinc finger protein 418 [Source:HGNC Symbol;Acc:HGNC:20647]
50.6346	-3.97415	0.785018	-5.06249	4.1381e-07	1.37845e-05	ENSG00000183023	SLC8A1	protein_coding	solute carrier family 8 member A1 [Source:HGNC Symbol;Acc:HGNC:11068]
46.9536	-2.17917	0.621723	-3.50505	0.000456527	0.00498359	ENSG00000089472	HEPH	protein_coding	hephaestin [Source:HGNC Symbol;Acc:HGNC:4866]
45.17	1.97288	1.04817	1.88221	0.0598078	0.206093	ENSG00000261308	FIGNL2	protein_coding	fidgetin like 2 [Source:HGNC Symbol;Acc:HGNC:13287]
48.8313	0.287041	0.508585	0.564392	0.572487	0.786781	ENSG00000262879	AC068152.1	processed_transcript	novel transcript
55.6004	-4.13797	0.955037	-4.33279	1.47235e-05	0.000284882	ENSG00000197253	TPSB2	protein_coding	tryptase beta 2 (gene/pseudogene) [Source:HGNC Symbol;Acc:HGNC:14120]
47.2779	-0.101129	0.625791	-0.161602	0.87162	0.951081	ENSG00000230513	THAP7-AS1	antisense	THAP7 antisense RNA 1 [Source:HGNC Symbol;Acc:HGNC:41013]
52.683	-0.457419	0.568735	-0.804274	0.421239	0.676831	ENSG00000234851	RPL23AP42	processed_pseudogene	ribosomal protein L23a pseudogene 42 [Source:HGNC Symbol;Acc:HGNC:35942]
49.2033	-1.06907	0.633106	-1.68861	0.0912932	0.274268	ENSG00000126947	ARMCX1	protein_coding	armadillo repeat containing X-linked 1 [Source:HGNC Symbol;Acc:HGNC:18073]
49.8951	-0.470197	0.74293	-0.632896	0.526802	0.755222	ENSG00000185267	CDNF	protein_coding	cerebral dopamine neurotrophic factor [Source:HGNC Symbol;Acc:HGNC:24913]
49.719	-0.499994	0.515377	-0.97015	0.331972	0.601183	ENSG00000224914	LINC00863	bidirectional_promoter_lncRNA	long intergenic non-protein coding RNA 863 [Source:HGNC Symbol;Acc:HGNC:45162]
40.8824	-1.39476	0.728553	-1.91443	0.0555658	0.195924	ENSG00000100053	CRYBB3	protein_coding	crystallin beta B3 [Source:HGNC Symbol;Acc:HGNC:2400]
49.8337	-4.3796	0.899233	-4.87037	1.11388e-06	3.17845e-05	ENSG00000185070	FLRT2	protein_coding	fibronectin leucine rich transmembrane protein 2 [Source:HGNC Symbol;Acc:HGNC:3761]
30.6108	1.6459	0.565617	2.90992	0.00361522	0.0258613	ENSG00000082684	SEMA5B	protein_coding	semaphorin 5B [Source:HGNC Symbol;Acc:HGNC:10737]
49.0451	-0.159067	0.698586	-0.227699	0.81988	0.927219	ENSG00000182890	GLUD2	protein_coding	glutamate dehydrogenase 2 [Source:HGNC Symbol;Acc:HGNC:4336]
48.3964	-0.941395	0.684074	-1.37616	0.168772	0.40367	ENSG00000257270	AL928654.2	antisense	novel transcript, antisense to MTA1
41.814	-3.08772	1.05923	-2.91507	0.00355607	0.0254783	ENSG00000122254	HS3ST2	protein_coding	heparan sulfate-glucosamine 3-sulfotransferase 2 [Source:HGNC Symbol;Acc:HGNC:5195]
45.6991	3.8249	1.03515	3.69503	0.000219861	0.00279059	ENSG00000154839	SKA1	protein_coding	spindle and kinetochore associated complex subunit 1 [Source:HGNC Symbol;Acc:HGNC:28109]
47.1108	-1.80464	0.62005	-2.91047	0.00360889	0.0258279	ENSG00000196511	TPK1	protein_coding	thiamin pyrophosphokinase 1 [Source:HGNC Symbol;Acc:HGNC:17358]
44.6442	-1.47031	0.630582	-2.33167	0.0197182	0.0942233	ENSG00000139675	HNRNPA1L2	protein_coding	heterogeneous nuclear ribonucleoprotein A1-like 2 [Source:HGNC Symbol;Acc:HGNC:27067]
52.6902	-2.05021	0.913453	-2.24446	0.024803	0.11102	ENSG00000211644	IGLV1-51	IG_V_gene	immunoglobulin lambda variable 1-51 [Source:HGNC Symbol;Acc:HGNC:5882]
45.5927	-0.165788	0.600849	-0.275924	0.782607	0.908903	ENSG00000260317	AC009812.4	lincRNA	novel transcript
41.5337	-0.318204	0.678867	-0.468728	0.639264	0.827576	ENSG00000259877	AC009113.1	antisense	novel transcript, antisense to ZNF778
45.5124	1.7552	0.743929	2.35936	0.0183062	0.0894735	ENSG00000231711	LINC00899	processed_transcript	long intergenic non-protein coding RNA 899 [Source:HGNC Symbol;Acc:HGNC:48583]
39.3628	1.43262	0.960414	1.49167	0.135786	0.352439	ENSG00000196787	HIST1H2AG	protein_coding	histone cluster 1 H2A family member g [Source:HGNC Symbol;Acc:HGNC:4737]
39.9661	-2.08132	1.12576	-1.84882	0.0644837	0.216241	ENSG00000270069	MIR222HG	lincRNA	MIR222 host gene [Source:HGNC Symbol;Acc:HGNC:49555]
47.2546	-1.66514	0.74401	-2.23806	0.0252169	0.11258	ENSG00000173295	FAM86B3P	transcribed_unprocessed_pseudogene	family with sequence similarity 86 member B3, pseudogene [Source:HGNC Symbol;Acc:HGNC:44371]
47.7886	-1.2041	0.856908	-1.40516	0.159972	0.390387	ENSG00000237489	C10orf143	protein_coding	chromosome 10 open reading frame 143 [Source:HGNC Symbol;Acc:HGNC:48677]
48.3604	0.722599	0.594472	1.21553	0.224164	0.478709	ENSG00000236859	NIFK-AS1	antisense	NIFK antisense RNA 1 [Source:HGNC Symbol;Acc:HGNC:27385]
41.3913	-0.991833	0.742317	-1.33613	0.181506	0.422291	ENSG00000175040	CHST2	protein_coding	carbohydrate sulfotransferase 2 [Source:HGNC Symbol;Acc:HGNC:1970]
51.313	-1.75629	0.576197	-3.04808	0.00230307	0.0180559	ENSG00000111913	RIPOR2	protein_coding	RHO family interacting cell polarization regulator 2 [Source:HGNC Symbol;Acc:HGNC:13872]
52.7955	-4.01063	0.803589	-4.9909	6.0098e-07	1.88465e-05	ENSG00000280143	AP000892.3	TEC	novel transcript
42.703	-1.25691	0.813452	-1.54515	0.12231	0.329667	ENSG00000284959	AC007262.2	antisense	uncharacterized LOC101928462 [Source:NCBI gene;Acc:101928462]
39.3895	-0.467342	0.677939	-0.689357	0.490599	0.729901	ENSG00000243244	STON1	protein_coding	stonin 1 [Source:HGNC Symbol;Acc:HGNC:17003]
42.6946	-0.945973	0.723877	-1.30681	0.191276	0.437608	ENSG00000163281	GNPDA2	protein_coding	glucosamine-6-phosphate deaminase 2 [Source:HGNC Symbol;Acc:HGNC:21526]
44.4959	-0.520795	0.664816	-0.783367	0.433412	0.685665	ENSG00000189157	FAM47E	protein_coding	family with sequence similarity 47 member E [Source:HGNC Symbol;Acc:HGNC:34343]
38.669	0.0135717	0.65106	0.0208455	0.983369	0.993622	ENSG00000162194	LBHD1	protein_coding	LBH domain containing 1 [Source:HGNC Symbol;Acc:HGNC:28351]
50.8266	0.525565	0.785307	0.669248	0.503338	0.740339	ENSG00000213799	ZNF845	protein_coding	zinc finger protein 845 [Source:HGNC Symbol;Acc:HGNC:25112]
40.9791	0.306328	0.556779	0.550179	0.582197	0.792967	ENSG00000176593	AC008969.1	processed_transcript	uncharacterized LOC100128398 [Source:NCBI gene;Acc:100128398]
46.6295	-0.773204	0.572977	-1.34945	0.177192	0.415743	ENSG00000205413	SAMD9	protein_coding	sterile alpha motif domain containing 9 [Source:HGNC Symbol;Acc:HGNC:1348]
43.5549	1.60035	0.660831	2.42172	0.0154471	0.0788509	ENSG00000260293	AC106820.4	sense_intronic	novel transcript, intronic to TBC1D24
48.2089	0.573171	0.737172	0.777527	0.436848	0.688027	ENSG00000116985	BMP8B	protein_coding	bone morphogenetic protein 8b [Source:HGNC Symbol;Acc:HGNC:1075]
44.7876	-2.32171	0.747192	-3.10724	0.00188843	0.015396	ENSG00000151388	ADAMTS12	protein_coding	ADAM metallopeptidase with thrombospondin type 1 motif 12 [Source:HGNC Symbol;Acc:HGNC:14605]
55.1288	-2.25526	0.841979	-2.67852	0.00739473	0.044927	ENSG00000120217	CD274	protein_coding	CD274 molecule [Source:HGNC Symbol;Acc:HGNC:17635]
49.814	-1.14649	0.539888	-2.12358	0.0337055	0.137434	ENSG00000111224	PARP11	protein_coding	poly(ADP-ribose) polymerase family member 11 [Source:HGNC Symbol;Acc:HGNC:1186]
45.8151	-2.59293	0.764993	-3.38949	0.000700237	0.00706288	ENSG00000273259	AL049839.2	protein_coding	novel transcript
46.6093	3.57872	1.04707	3.41783	0.000631228	0.00647624	ENSG00000279377	AC003973.3	TEC	TEC
47.5886	0.851878	0.522264	1.63113	0.102864	0.296354	ENSG00000162959	MEMO1	protein_coding	mediator of cell motility 1 [Source:HGNC Symbol;Acc:HGNC:14014]
46.1756	-0.333413	0.621619	-0.536362	0.591708	0.798834	ENSG00000187391	MAGI2	protein_coding	membrane associated guanylate kinase, WW and PDZ domain containing 2 [Source:HGNC Symbol;Acc:HGNC:18957]
41.4207	-0.338153	0.902771	-0.374572	0.707979	0.869165	ENSG00000150967	ABCB9	protein_coding	ATP binding cassette subfamily B member 9 [Source:HGNC Symbol;Acc:HGNC:50]
44.5423	2.08199	0.767707	2.71196	0.00668857	0.0414147	ENSG00000166803	PCLAF	protein_coding	PCNA clamp associated factor [Source:HGNC Symbol;Acc:HGNC:28961]
59.3807	-4.09604	0.780657	-5.24691	1.54668e-07	6.08773e-06	ENSG00000229754	CXCR2P1	transcribed_unprocessed_pseudogene	C-X-C motif chemokine receptor 2 pseudogene 1 [Source:HGNC Symbol;Acc:HGNC:6028]
41.4969	-0.0615105	0.843285	-0.0729415	0.941853	0.97769	ENSG00000240875	LINC00886	lincRNA	long intergenic non-protein coding RNA 886 [Source:HGNC Symbol;Acc:HGNC:48572]
35.9399	0.120152	0.714275	0.168215	0.866414	0.948206	ENSG00000114248	LRRC31	protein_coding	leucine rich repeat containing 31 [Source:HGNC Symbol;Acc:HGNC:26261]
42.0043	-0.0650111	0.573208	-0.113416	0.9097	0.966799	ENSG00000285791	AC009879.3	protein_coding	novel transcript
50.0504	-0.261475	0.74213	-0.352331	0.72459	0.879285	ENSG00000185332	TMEM105	protein_coding	transmembrane protein 105 [Source:HGNC Symbol;Acc:HGNC:26794]
49.167	-3.39821	1.10527	-3.07457	0.00210809	0.0168074	ENSG00000265158	LRRC37A7P	transcribed_processed_pseudogene	leucine rich repeat containing 37 member A7, pseudogene [Source:HGNC Symbol;Acc:HGNC:43792]
49.7028	-2.926	0.812783	-3.59997	0.000318251	0.00373127	ENSG00000155307	SAMSN1	protein_coding	SAM domain, SH3 domain and nuclear localization signals 1 [Source:HGNC Symbol;Acc:HGNC:10528]
48.6296	-1.67605	0.904228	-1.85357	0.0638001	0.214784	ENSG00000137959	IFI44L	protein_coding	interferon induced protein 44 like [Source:HGNC Symbol;Acc:HGNC:17817]
50.2121	3.3975	1.14191	2.97527	0.00292733	0.0218887	ENSG00000112183	RBM24	protein_coding	RNA binding motif protein 24 [Source:HGNC Symbol;Acc:HGNC:21539]
39.1186	0.151595	0.623022	0.243323	0.807755	0.920886	ENSG00000102886	GDPD3	protein_coding	glycerophosphodiester phosphodiesterase domain containing 3 [Source:HGNC Symbol;Acc:HGNC:28638]
43.6698	0.463801	0.596655	0.777335	0.436961	0.688065	ENSG00000161860	SYCE2	protein_coding	synaptonemal complex central element protein 2 [Source:HGNC Symbol;Acc:HGNC:27411]
49.599	-1.00034	0.534392	-1.87193	0.0612168	0.209267	ENSG00000113231	PDE8B	protein_coding	phosphodiesterase 8B [Source:HGNC Symbol;Acc:HGNC:8794]
46.0827	1.3693	0.555124	2.46666	0.0136379	0.071743	ENSG00000206344	HCG27	lincRNA	HLA complex group 27 [Source:HGNC Symbol;Acc:HGNC:27366]
43.4931	0.557712	0.585529	0.952493	0.340847	0.610227	ENSG00000237036	ZEB1-AS1	antisense	ZEB1 antisense RNA 1 [Source:HGNC Symbol;Acc:HGNC:42354]
46.471	-1.24801	0.548195	-2.27657	0.0228117	0.10492	ENSG00000033170	FUT8	protein_coding	fucosyltransferase 8 [Source:HGNC Symbol;Acc:HGNC:4019]
48.091	-2.53626	0.989934	-2.56205	0.0104057	0.058546	ENSG00000165929	TC2N	protein_coding	tandem C2 domains, nuclear [Source:HGNC Symbol;Acc:HGNC:19859]
41.9888	0.365536	0.660095	0.553763	0.579741	0.791428	ENSG00000183458	AC138932.1	transcribed_unprocessed_pseudogene	polycystic kidney disease 1 (autosomal dominant) (PKD1) pseudogene
53.2897	-4.62263	0.817318	-5.65586	1.55071e-08	8.41664e-07	ENSG00000179954	SSC5D	protein_coding	scavenger receptor cysteine rich family member with 5 domains [Source:HGNC Symbol;Acc:HGNC:26641]
54.3254	-0.60661	0.577168	-1.05101	0.293253	0.558138	ENSG00000225972	MTND1P23	unprocessed_pseudogene	MT-ND1 pseudogene 23 [Source:HGNC Symbol;Acc:HGNC:42092]
46.2005	-0.322141	0.635133	-0.507202	0.612013	0.811003	ENSG00000165630	PRPF18	protein_coding	pre-mRNA processing factor 18 [Source:HGNC Symbol;Acc:HGNC:17351]
43.3324	0.301245	0.638707	0.471648	0.637178	0.826584	ENSG00000067191	CACNB1	protein_coding	calcium voltage-gated channel auxiliary subunit beta 1 [Source:HGNC Symbol;Acc:HGNC:1401]
51.2926	0.244238	0.629106	0.38823	0.697846	0.863439	ENSG00000273619	AL121832.2	antisense	novel transcript, antisense to RPS21
42.6028	-0.645621	0.72301	-0.892963	0.371877	0.63533	ENSG00000184384	MAML2	protein_coding	mastermind like transcriptional coactivator 2 [Source:HGNC Symbol;Acc:HGNC:16259]
46.2694	-1.52458	0.765073	-1.99273	0.0462911	0.172569	ENSG00000111490	TBC1D30	protein_coding	TBC1 domain family member 30 [Source:HGNC Symbol;Acc:HGNC:29164]
51.1315	-0.619724	0.723398	-0.856685	0.391619	0.653386	ENSG00000243056	EIF4EBP3	protein_coding	eukaryotic translation initiation factor 4E binding protein 3 [Source:HGNC Symbol;Acc:HGNC:3290]
39.4213	0.95994	0.577067	1.66348	0.096216	0.283677	ENSG00000272221	AL645933.2	lincRNA	novel transcript
44.5308	-0.654439	0.770409	-0.84947	0.39562	0.656323	ENSG00000053702	NRIP2	protein_coding	nuclear receptor interacting protein 2 [Source:HGNC Symbol;Acc:HGNC:23078]
47.885	-1.31249	0.820516	-1.59959	0.109689	0.308601	ENSG00000100336	APOL4	protein_coding	apolipoprotein L4 [Source:HGNC Symbol;Acc:HGNC:14867]
44.3966	0.184871	0.752446	0.245693	0.80592	0.91997	ENSG00000178199	ZC3H12D	protein_coding	zinc finger CCCH-type containing 12D [Source:HGNC Symbol;Acc:HGNC:21175]
47.7072	-2.98159	0.868712	-3.43219	0.000598719	0.00623752	ENSG00000162614	NEXN	protein_coding	nexilin F-actin binding protein [Source:HGNC Symbol;Acc:HGNC:29557]
40.5757	-0.196038	0.675637	-0.290153	0.771699	0.903531	ENSG00000122483	CCDC18	protein_coding	coiled-coil domain containing 18 [Source:HGNC Symbol;Acc:HGNC:30370]
47.9212	-0.621129	0.671747	-0.924647	0.35515	0.621462	ENSG00000185304	RGPD2	protein_coding	RANBP2-like and GRIP domain containing 2 [Source:HGNC Symbol;Acc:HGNC:32415]
46.1009	-0.357159	0.805713	-0.443283	0.657561	0.840816	ENSG00000131730	CKMT2	protein_coding	creatine kinase, mitochondrial 2 [Source:HGNC Symbol;Acc:HGNC:1996]
46.4409	-1.61825	0.569895	-2.83956	0.00451765	0.0307577	ENSG00000129696	TTI2	protein_coding	TELO2 interacting protein 2 [Source:HGNC Symbol;Acc:HGNC:26262]
39.6476	1.26643	0.878859	1.441	0.149585	0.374409	ENSG00000276900	AC023157.3	antisense	novel transcript, antisense to AMN1
45.7514	0.940242	0.743089	1.26532	0.205758	0.455853	ENSG00000103064	SLC7A6	protein_coding	solute carrier family 7 member 6 [Source:HGNC Symbol;Acc:HGNC:11064]
41.695	-0.246508	0.737407	-0.33429	0.738161	0.887085	ENSG00000124406	ATP8A1	protein_coding	ATPase phospholipid transporting 8A1 [Source:HGNC Symbol;Acc:HGNC:13531]
47.1852	-0.872799	0.615067	-1.41903	0.15589	0.384345	ENSG00000176273	SLC35G1	protein_coding	solute carrier family 35 member G1 [Source:HGNC Symbol;Acc:HGNC:26607]
39.3274	-2.46822	0.681375	-3.62241	0.000291866	0.00348701	ENSG00000066735	KIF26A	protein_coding	kinesin family member 26A [Source:HGNC Symbol;Acc:HGNC:20226]
39.1905	-0.362736	0.769758	-0.471234	0.637474	0.82674	ENSG00000155657	TTN	protein_coding	titin [Source:HGNC Symbol;Acc:HGNC:12403]
47.6556	0.138171	1.0254	0.134749	0.89281	0.960303	ENSG00000188389	PDCD1	protein_coding	programmed cell death 1 [Source:HGNC Symbol;Acc:HGNC:8760]
48.2888	-0.520745	0.554894	-0.93846	0.348008	0.61626	ENSG00000274265	AC245297.3	lincRNA	novel transcript
54.2054	-5.85783	0.904075	-6.47936	9.21106e-11	1.00693e-08	ENSG00000116194	ANGPTL1	protein_coding	angiopoietin like 1 [Source:HGNC Symbol;Acc:HGNC:489]
39.4532	-2.26219	1.01098	-2.23761	0.0252463	0.112647	ENSG00000119782	FKBP1B	protein_coding	FK506 binding protein 1B [Source:HGNC Symbol;Acc:HGNC:3712]
36.6653	1.89324	0.779262	2.42953	0.0151186	0.0774488	ENSG00000250696	AC111000.4	antisense	novel transcript, antisense to UGT2B11
41.752	-1.54293	0.61837	-2.49515	0.0125902	0.0674156	ENSG00000170917	NUDT6	protein_coding	nudix hydrolase 6 [Source:HGNC Symbol;Acc:HGNC:8053]
43.6073	-0.0938471	0.588446	-0.159483	0.873288	0.951904	ENSG00000165698	SPACA9	protein_coding	sperm acrosome associated 9 [Source:HGNC Symbol;Acc:HGNC:1367]
34.8097	-0.445343	0.89467	-0.497774	0.618643	0.815143	ENSG00000257151	PWAR6	lincRNA	Prader Willi/Angelman region RNA 6 [Source:HGNC Symbol;Acc:HGNC:49129]
43.8496	-1.60357	0.885361	-1.8112	0.0701096	0.229311	ENSG00000225313	AL513327.1	antisense	novel transcript
42.5793	0.951658	0.749	1.27057	0.203881	0.453902	ENSG00000163617	CCDC191	protein_coding	coiled-coil domain containing 191 [Source:HGNC Symbol;Acc:HGNC:29272]
47.9128	-8.18054	1.1662	-7.01471	2.30419e-12	3.31185e-10	ENSG00000170927	PKHD1	protein_coding	PKHD1, fibrocystin/polyductin [Source:HGNC Symbol;Acc:HGNC:9016]
48.5308	-5.47625	1.01338	-5.40394	6.51927e-08	2.91639e-06	ENSG00000154330	PGM5	protein_coding	phosphoglucomutase 5 [Source:HGNC Symbol;Acc:HGNC:8908]
47.2142	0.405578	0.612542	0.662123	0.507892	0.743258	ENSG00000167562	ZNF701	protein_coding	zinc finger protein 701 [Source:HGNC Symbol;Acc:HGNC:25597]
45.0711	0.0209813	0.590023	0.0355602	0.971633	0.989466	ENSG00000224699	LAMTOR5-AS1	processed_transcript	LAMTOR5 antisense RNA 1 [Source:HGNC Symbol;Acc:HGNC:40823]
47.3775	1.24533	0.68439	1.81962	0.0688171	0.226512	ENSG00000241370	RPP21	protein_coding	ribonuclease P/MRP subunit p21 [Source:HGNC Symbol;Acc:HGNC:21300]
47.1815	0.538283	0.604197	0.890905	0.37298	0.636143	ENSG00000031691	CENPQ	protein_coding	centromere protein Q [Source:HGNC Symbol;Acc:HGNC:21347]
42.7551	-2.84159	1.14502	-2.48169	0.0130761	0.0695186	ENSG00000234899	SOX9-AS1	processed_transcript	SOX9 antisense RNA 1 [Source:HGNC Symbol;Acc:HGNC:49321]
45.3323	-1.59586	0.808759	-1.97322	0.0484706	0.178001	ENSG00000171451	DSEL	protein_coding	dermatan sulfate epimerase like [Source:HGNC Symbol;Acc:HGNC:18144]
41.021	0.970869	0.525495	1.84753	0.06467	0.216819	ENSG00000187815	ZFP69	protein_coding	ZFP69 zinc finger protein [Source:HGNC Symbol;Acc:HGNC:24708]
35.6476	-5.78052	1.24943	-4.62652	3.7187e-06	9.07631e-05	ENSG00000197261	C6orf141	protein_coding	chromosome 6 open reading frame 141 [Source:HGNC Symbol;Acc:HGNC:21351]
41.4859	-0.154472	0.7283	-0.212099	0.83203	0.933073	ENSG00000280832	GSEC	antisense	G-quadruplex forming sequence containing lncRNA [Source:HGNC Symbol;Acc:HGNC:48645]
43.3339	0.353324	0.827102	0.427184	0.669246	0.847521	ENSG00000260276	AC022167.2	antisense	novel transcript, antisense to CARHSP1
44.9788	-0.574394	0.764639	-0.751197	0.452534	0.700964	ENSG00000261840	AC093249.6	antisense	uncharacterized LOC730183 [Source:NCBI gene;Acc:730183]
49.2932	-2.45705	0.901151	-2.72657	0.00639964	0.040138	ENSG00000156886	ITGAD	protein_coding	integrin subunit alpha D [Source:HGNC Symbol;Acc:HGNC:6146]
46.025	1.60425	0.538916	2.97681	0.00291264	0.0217893	ENSG00000167525	PROCA1	protein_coding	protein interacting with cyclin A1 [Source:HGNC Symbol;Acc:HGNC:28600]
49.4556	-4.41968	0.787571	-5.61179	2.00246e-08	1.0537e-06	ENSG00000154856	APCDD1	protein_coding	APC down-regulated 1 [Source:HGNC Symbol;Acc:HGNC:15718]
47.924	1.12858	0.828911	1.36152	0.17335	0.410847	ENSG00000143184	XCL1	protein_coding	X-C motif chemokine ligand 1 [Source:HGNC Symbol;Acc:HGNC:10645]
53.7826	-0.045339	0.978797	-0.0463211	0.963054	0.985925	ENSG00000144488	ESPNL	protein_coding	espin like [Source:HGNC Symbol;Acc:HGNC:27937]
57.9678	-5.52309	1.01402	-5.44672	5.13064e-08	2.34935e-06	ENSG00000267586	LINC00907	lincRNA	long intergenic non-protein coding RNA 907 [Source:HGNC Symbol;Acc:HGNC:44327]
48.4348	-1.99695	0.641739	-3.11177	0.00185969	0.0152097	ENSG00000096996	IL12RB1	protein_coding	interleukin 12 receptor subunit beta 1 [Source:HGNC Symbol;Acc:HGNC:5971]
48.1155	-0.140403	0.498324	-0.281751	0.778134	0.90683	ENSG00000100926	TM9SF1	protein_coding	transmembrane 9 superfamily member 1 [Source:HGNC Symbol;Acc:HGNC:11864]
59.3416	-8.47133	1.15878	-7.31057	2.66008e-13	4.80209e-11	ENSG00000184601	C14orf180	protein_coding	chromosome 14 open reading frame 180 [Source:HGNC Symbol;Acc:HGNC:33795]
46.9827	-0.634048	0.596838	-1.06234	0.288079	0.553584	ENSG00000092445	TYRO3	protein_coding	TYRO3 protein tyrosine kinase [Source:HGNC Symbol;Acc:HGNC:12446]
43.9352	-0.0725833	0.518914	-0.139875	0.888758	0.958271	ENSG00000167984	NLRC3	protein_coding	NLR family CARD domain containing 3 [Source:HGNC Symbol;Acc:HGNC:29889]
40.2538	0.19942	0.578603	0.344657	0.730352	0.882827	ENSG00000155085	AK9	protein_coding	adenylate kinase 9 [Source:HGNC Symbol;Acc:HGNC:33814]
40.9412	1.22735	0.654206	1.87609	0.0606431	0.208036	ENSG00000166529	ZSCAN21	protein_coding	zinc finger and SCAN domain containing 21 [Source:HGNC Symbol;Acc:HGNC:13104]
39.5034	-0.517839	0.698424	-0.74144	0.458427	0.705618	ENSG00000151617	EDNRA	protein_coding	endothelin receptor type A [Source:HGNC Symbol;Acc:HGNC:3179]
47.3718	-0.854729	0.807486	-1.05851	0.289825	0.555289	ENSG00000080298	RFX3	protein_coding	regulatory factor X3 [Source:HGNC Symbol;Acc:HGNC:9984]
37.4855	-0.123193	0.700512	-0.175861	0.860403	0.945293	ENSG00000263126	AC040162.3	lincRNA	novel transcript
44.9725	0.799566	0.576143	1.38779	0.165201	0.397701	ENSG00000149922	TBX6	protein_coding	T-box 6 [Source:HGNC Symbol;Acc:HGNC:11605]
43.8959	0.334244	0.789605	0.423305	0.672073	0.849421	ENSG00000260160	AC011468.1	sense_overlapping	novel transcript
39.3304	-2.36892	1.02569	-2.30958	0.0209113	0.0983655	ENSG00000102466	FGF14	protein_coding	fibroblast growth factor 14 [Source:HGNC Symbol;Acc:HGNC:3671]
43.2297	2.58308	0.749059	3.44843	0.00056385	0.00592196	ENSG00000081181	ARG2	protein_coding	arginase 2 [Source:HGNC Symbol;Acc:HGNC:664]
45.9218	0.236606	0.520837	0.454281	0.649627	0.834989	ENSG00000196437	ZNF569	protein_coding	zinc finger protein 569 [Source:HGNC Symbol;Acc:HGNC:24737]
45.1213	-0.0878865	0.640338	-0.13725	0.890833	0.959339	ENSG00000250251	PKD1P6	transcribed_unprocessed_pseudogene	polycystin 1, transient receptor potential channel interacting pseudogene 6 [Source:HGNC Symbol;Acc:HGNC:30070]
40.3392	-0.159216	0.602296	-0.264348	0.791512	0.913841	ENSG00000196388	INCA1	protein_coding	inhibitor of CDK, cyclin A1 interacting protein 1 [Source:HGNC Symbol;Acc:HGNC:32224]
46.3056	-0.24116	0.518883	-0.464768	0.642098	0.830001	ENSG00000228782	MRPL45P2	transcribed_unprocessed_pseudogene	mitochondrial ribosomal protein L45 pseudogene 2 [Source:HGNC Symbol;Acc:HGNC:29716]
44.4991	1.77259	0.628227	2.82157	0.00477888	0.032053	ENSG00000163704	PRRT3	protein_coding	proline rich transmembrane protein 3 [Source:HGNC Symbol;Acc:HGNC:26591]
46.6115	-0.176521	0.623853	-0.282953	0.777213	0.906348	ENSG00000249353	NPM1P27	processed_pseudogene	nucleophosmin 1 pseudogene 27 [Source:HGNC Symbol;Acc:HGNC:45206]
41.4425	-0.947795	0.689851	-1.37391	0.169468	0.404654	ENSG00000164294	GPX8	protein_coding	glutathione peroxidase 8 (putative) [Source:HGNC Symbol;Acc:HGNC:33100]
47.8197	-4.86418	1.20167	-4.04787	5.16861e-05	0.000824587	ENSG00000079931	MOXD1	protein_coding	monooxygenase DBH like 1 [Source:HGNC Symbol;Acc:HGNC:21063]
50.3881	-0.59152	0.638806	-0.925978	0.354457	0.621314	ENSG00000139173	TMEM117	protein_coding	transmembrane protein 117 [Source:HGNC Symbol;Acc:HGNC:25308]
45.3961	0.0202997	0.670875	0.0302586	0.975861	0.990933	ENSG00000176024	ZNF613	protein_coding	zinc finger protein 613 [Source:HGNC Symbol;Acc:HGNC:25827]
43.9202	0.362789	0.603724	0.600919	0.547894	0.769824	ENSG00000232187	FTH1P7	processed_pseudogene	ferritin heavy chain 1 pseudogene 7 [Source:HGNC Symbol;Acc:HGNC:3994]
42.5841	-2.40149	0.953664	-2.51817	0.0117966	0.0642294	ENSG00000099625	CBARP	protein_coding	CACN subunit beta associated regulatory protein [Source:HGNC Symbol;Acc:HGNC:28617]
45.6745	0.293235	0.710527	0.412701	0.679826	0.853805	ENSG00000143786	CNIH3	protein_coding	cornichon family AMPA receptor auxiliary protein 3 [Source:HGNC Symbol;Acc:HGNC:26802]
44.2745	-0.0258494	0.622643	-0.0415156	0.966885	0.98785	ENSG00000115750	TAF1B	protein_coding	TATA-box binding protein associated factor, RNA polymerase I subunit B [Source:HGNC Symbol;Acc:HGNC:11533]
43.2107	0.456969	0.52663	0.867723	0.385546	0.648752	ENSG00000156500	FAM122C	protein_coding	family with sequence similarity 122C [Source:HGNC Symbol;Acc:HGNC:25202]
49.2778	-2.06275	0.566088	-3.64387	0.000268567	0.00328783	ENSG00000109743	BST1	protein_coding	bone marrow stromal cell antigen 1 [Source:HGNC Symbol;Acc:HGNC:1118]
43.6534	-0.480733	0.619127	-0.77647	0.437472	0.68852	ENSG00000157111	TMEM171	protein_coding	transmembrane protein 171 [Source:HGNC Symbol;Acc:HGNC:27031]
49.0258	-0.214658	0.526213	-0.40793	0.683325	0.855424	ENSG00000239900	ADSL	protein_coding	adenylosuccinate lyase [Source:HGNC Symbol;Acc:HGNC:291]
44.8957	-1.26567	0.752322	-1.68235	0.0925016	0.276241	ENSG00000109339	MAPK10	protein_coding	mitogen-activated protein kinase 10 [Source:HGNC Symbol;Acc:HGNC:6872]
46.2059	0.0238197	0.577845	0.0412216	0.967119	0.987866	ENSG00000145375	SPATA5	protein_coding	spermatogenesis associated 5 [Source:HGNC Symbol;Acc:HGNC:18119]
41.934	-0.442561	0.807189	-0.548274	0.583504	0.79398	ENSG00000272086	AC025181.2	lincRNA	novel transcript
44.2151	1.14227	0.510851	2.23602	0.0253507	0.112987	ENSG00000176124	DLEU1	processed_transcript	deleted in lymphocytic leukemia 1 [Source:HGNC Symbol;Acc:HGNC:13747]
44.5293	-0.0882	0.519287	-0.169848	0.865129	0.947601	ENSG00000204584	FLJ45513	antisense	uncharacterized LOC729220 [Source:NCBI gene;Acc:729220]
43.2742	1.02891	0.704832	1.4598	0.144346	0.366244	ENSG00000212916	MAP10	protein_coding	microtubule associated protein 10 [Source:HGNC Symbol;Acc:HGNC:29265]
48.1039	-3.44576	0.976181	-3.52984	0.00041581	0.00463361	ENSG00000162981	FAM84A	protein_coding	family with sequence similarity 84 member A [Source:HGNC Symbol;Acc:HGNC:20743]
41.8571	1.08633	0.799707	1.35841	0.174334	0.411756	ENSG00000171084	FAM86JP	transcribed_unprocessed_pseudogene	family with sequence similarity 86 member J, pseudogene [Source:HGNC Symbol;Acc:HGNC:44097]
42.9996	-0.325215	0.662648	-0.490781	0.623581	0.818372	ENSG00000184669	OR7E14P	transcribed_unprocessed_pseudogene	olfactory receptor family 7 subfamily E member 14 pseudogene [Source:HGNC Symbol;Acc:HGNC:8385]
48.2366	-1.09987	0.595538	-1.84685	0.0647695	0.217053	ENSG00000177694	NAALADL2	protein_coding	N-acetylated alpha-linked acidic dipeptidase like 2 [Source:HGNC Symbol;Acc:HGNC:23219]
49.2838	0.622383	0.79038	0.787448	0.43102	0.684263	ENSG00000175920	DOK7	protein_coding	docking protein 7 [Source:HGNC Symbol;Acc:HGNC:26594]
35.4944	-0.279968	0.81025	-0.345532	0.729694	0.882443	ENSG00000118946	PCDH17	protein_coding	protocadherin 17 [Source:HGNC Symbol;Acc:HGNC:14267]
42.1356	0.00893276	0.672284	0.0132872	0.989399	0.995756	ENSG00000267106	ZNF561-AS1	processed_transcript	ZNF561 antisense RNA 1 (head to head) [Source:HGNC Symbol;Acc:HGNC:27613]
44.8581	-2.64499	0.69977	-3.77979	0.000156958	0.00210221	ENSG00000105383	CD33	protein_coding	CD33 molecule [Source:HGNC Symbol;Acc:HGNC:1659]
42.0889	-1.09694	0.870245	-1.26049	0.207492	0.458363	ENSG00000223804	AC244669.1	transcribed_unprocessed_pseudogene	Poly [ADP-ribose] polymerase 8 (PARP8) pseudogene
40.9707	-0.381173	0.862186	-0.442101	0.658416	0.841409	ENSG00000169116	PARM1	protein_coding	prostate androgen-regulated mucin-like protein 1 [Source:HGNC Symbol;Acc:HGNC:24536]
46.5744	-0.313914	0.507075	-0.619069	0.535871	0.761403	ENSG00000175611	LINC00476	lincRNA	long intergenic non-protein coding RNA 476 [Source:HGNC Symbol;Acc:HGNC:27858]
42.2888	-0.0171447	0.62932	-0.0272432	0.978266	0.991552	ENSG00000272034	SNORD14A	snoRNA	small nucleolar RNA, C/D box 14A [Source:HGNC Symbol;Acc:HGNC:10113]
42.9037	-1.44103	0.680416	-2.11787	0.0341864	0.138703	ENSG00000105419	MEIS3	protein_coding	Meis homeobox 3 [Source:HGNC Symbol;Acc:HGNC:29537]
44.5594	3.13857	0.731721	4.2893	1.79233e-05	0.00033806	ENSG00000118193	KIF14	protein_coding	kinesin family member 14 [Source:HGNC Symbol;Acc:HGNC:19181]
46.5347	-4.10263	0.990679	-4.14123	3.45443e-05	0.000583495	ENSG00000231487	AP006285.2	lincRNA	novel transcript
44.3338	0.0537729	0.707184	0.076038	0.939389	0.977093	ENSG00000197696	NMB	protein_coding	neuromedin B [Source:HGNC Symbol;Acc:HGNC:7842]
36.3047	0.341098	1.04305	0.327022	0.743652	0.890303	ENSG00000105997	HOXA3	protein_coding	homeobox A3 [Source:HGNC Symbol;Acc:HGNC:5104]
53.2463	-2.64862	0.966564	-2.74024	0.00613946	0.0389468	ENSG00000262801	U91319.1	lincRNA	novel transcript
47.7518	-0.639801	0.977084	-0.654806	0.512593	0.745777	ENSG00000171291	ZNF439	protein_coding	zinc finger protein 439 [Source:HGNC Symbol;Acc:HGNC:20873]
43.3692	0.068043	0.566996	0.120006	0.904478	0.964698	ENSG00000100027	YPEL1	protein_coding	yippee like 1 [Source:HGNC Symbol;Acc:HGNC:12845]
46.5529	-2.48937	0.740461	-3.36192	0.000774035	0.00766774	ENSG00000152049	KCNE4	protein_coding	potassium voltage-gated channel subfamily E regulatory subunit 4 [Source:HGNC Symbol;Acc:HGNC:6244]
42.1711	-0.580104	1.08787	-0.533248	0.593862	0.800565	ENSG00000122574	WIPF3	protein_coding	WAS/WASL interacting protein family member 3 [Source:HGNC Symbol;Acc:HGNC:22004]
44.3506	-1.0576	0.588171	-1.79811	0.0721598	0.233594	ENSG00000147251	DOCK11	protein_coding	dedicator of cytokinesis 11 [Source:HGNC Symbol;Acc:HGNC:23483]
45.6254	-2.98114	1.90233	-1.5671	0.117092	0.320987	ENSG00000166920	C15orf48	protein_coding	chromosome 15 open reading frame 48 [Source:HGNC Symbol;Acc:HGNC:29898]
38.272	0.782214	0.686098	1.14009	0.254249	0.515171	ENSG00000143603	KCNN3	protein_coding	potassium calcium-activated channel subfamily N member 3 [Source:HGNC Symbol;Acc:HGNC:6292]
40.0936	0.618426	0.613763	1.0076	0.313648	0.582456	ENSG00000138686	BBS7	protein_coding	Bardet-Biedl syndrome 7 [Source:HGNC Symbol;Acc:HGNC:18758]
39.6523	-0.762187	0.6001	-1.2701	0.204049	0.454115	ENSG00000129749	CHRNA10	protein_coding	cholinergic receptor nicotinic alpha 10 subunit [Source:HGNC Symbol;Acc:HGNC:13800]
42.6082	-0.625847	0.81501	-0.767901	0.442546	0.692854	ENSG00000265982	AC103810.3	unprocessed_pseudogene	Rho GTPase-activating protein 27-like protein pseudogene
47.5894	0.183826	0.693881	0.264924	0.791068	0.913672	ENSG00000182612	TSPAN10	protein_coding	tetraspanin 10 [Source:HGNC Symbol;Acc:HGNC:29942]
35.6652	0.266103	0.658301	0.404226	0.686046	0.857162	ENSG00000101331	CCM2L	protein_coding	CCM2 like scaffold protein [Source:HGNC Symbol;Acc:HGNC:16153]
43.3962	-2.3976	0.824685	-2.90729	0.00364577	0.0260438	ENSG00000123810	B9D2	protein_coding	B9 domain containing 2 [Source:HGNC Symbol;Acc:HGNC:28636]
46.7023	-0.0670054	0.788746	-0.0849519	0.9323	0.974486	ENSG00000152439	ZNF773	protein_coding	zinc finger protein 773 [Source:HGNC Symbol;Acc:HGNC:30487]
43.448	4.13134	0.975869	4.2335	2.30082e-05	0.000413855	ENSG00000007968	E2F2	protein_coding	E2F transcription factor 2 [Source:HGNC Symbol;Acc:HGNC:3114]
44.4565	-1.79329	0.573813	-3.12521	0.00177678	0.0146163	ENSG00000182218	HHIPL1	protein_coding	HHIP like 1 [Source:HGNC Symbol;Acc:HGNC:19710]
41.3909	-1.70978	0.936065	-1.82656	0.0677656	0.224288	ENSG00000273796	BX322562.1	lincRNA	novel transcript
47.2661	-1.08741	0.505142	-2.15268	0.0313438	0.130899	ENSG00000187699	C2orf88	protein_coding	chromosome 2 open reading frame 88 [Source:HGNC Symbol;Acc:HGNC:28191]
46.9501	0.224789	0.664832	0.338113	0.735278	0.885677	ENSG00000251669	FAM86EP	transcribed_unprocessed_pseudogene	family with sequence similarity 86 member E, pseudogene [Source:HGNC Symbol;Acc:HGNC:28017]
37.0401	-0.398379	0.827177	-0.481613	0.630081	0.822257	ENSG00000151006	PRSS53	protein_coding	serine protease 53 [Source:HGNC Symbol;Acc:HGNC:34407]
42.9893	-1.3149	0.86484	-1.52039	0.128412	0.340859	ENSG00000184867	ARMCX2	protein_coding	armadillo repeat containing X-linked 2 [Source:HGNC Symbol;Acc:HGNC:16869]
41.8225	0.451107	0.625768	0.720885	0.47098	0.714526	ENSG00000253320	AZIN1-AS1	antisense	AZIN1 antisense RNA 1 [Source:HGNC Symbol;Acc:HGNC:51558]
43.7696	0.940402	0.627626	1.49835	0.134043	0.349294	ENSG00000205913	SRRM2-AS1	antisense	SRRM2 antisense RNA 1 [Source:HGNC Symbol;Acc:HGNC:44162]
49.6962	-1.57747	0.587901	-2.68323	0.00729158	0.0444569	ENSG00000259802	AC012640.2	antisense	novel transcript, antisense to MARCH6
40.9798	-1.68313	0.684785	-2.45789	0.0139754	0.0729869	ENSG00000180113	TDRD6	protein_coding	tudor domain containing 6 [Source:HGNC Symbol;Acc:HGNC:21339]
42.1261	-0.183051	0.819857	-0.223272	0.823324	0.929037	ENSG00000112029	FBXO5	protein_coding	F-box protein 5 [Source:HGNC Symbol;Acc:HGNC:13584]
46.0634	-0.157782	0.939562	-0.167931	0.866637	0.948249	ENSG00000067715	SYT1	protein_coding	synaptotagmin 1 [Source:HGNC Symbol;Acc:HGNC:11509]
39.245	0.990315	0.658433	1.50405	0.132569	0.347552	ENSG00000260793	AC003102.1	antisense	novel transcript, antisense to UBTF
36.4343	0.0391195	0.751946	0.0520243	0.958509	0.984122	ENSG00000273137	AL022328.2	antisense	uncharacterized LOC105373095 [Source:NCBI gene;Acc:105373095]
44.6228	0.433076	0.838456	0.516516	0.605494	0.807708	ENSG00000133216	EPHB2	protein_coding	EPH receptor B2 [Source:HGNC Symbol;Acc:HGNC:3393]
38.782	-0.109008	0.806079	-0.135233	0.892428	0.960297	ENSG00000223396	RPS10P7	transcribed_processed_pseudogene	ribosomal protein S10 pseudogene 7 [Source:HGNC Symbol;Acc:HGNC:36423]
40.4334	0.193108	0.669233	0.288551	0.772925	0.90408	ENSG00000169981	ZNF35	protein_coding	zinc finger protein 35 [Source:HGNC Symbol;Acc:HGNC:13099]
47.3888	0.63647	0.781902	0.814002	0.415644	0.672578	ENSG00000151136	BTBD11	protein_coding	BTB domain containing 11 [Source:HGNC Symbol;Acc:HGNC:23844]
44.0096	-1.14109	0.570634	-1.99969	0.0455342	0.170484	ENSG00000240024	LINC00888	transcribed_unprocessed_pseudogene	long intergenic non-protein coding RNA 888 [Source:HGNC Symbol;Acc:HGNC:48575]
45.0866	-0.0214424	0.513563	-0.0417523	0.966696	0.987823	ENSG00000125388	GRK4	protein_coding	G protein-coupled receptor kinase 4 [Source:HGNC Symbol;Acc:HGNC:4543]
43.8778	1.11455	0.629376	1.77088	0.0765807	0.243899	ENSG00000271971	AC120053.1	antisense	novel transcript, antisense to FAM92A1
47.1937	-1.00849	0.510232	-1.97653	0.048095	0.177058	ENSG00000227615	AP001324.1	processed_pseudogene	ribosomal protein S12 (RPS12) pseudogene
45.478	1.36368	0.495387	2.75275	0.00590963	0.0377046	ENSG00000196418	ZNF124	protein_coding	zinc finger protein 124 [Source:HGNC Symbol;Acc:HGNC:12907]
44.3242	-0.114952	0.658666	-0.174522	0.861455	0.945742	ENSG00000174799	CEP135	protein_coding	centrosomal protein 135 [Source:HGNC Symbol;Acc:HGNC:29086]
45.0245	3.03592	0.61136	4.96584	6.84039e-07	2.11521e-05	ENSG00000232093	DCST1-AS1	antisense	DCST1 antisense RNA 1 [Source:HGNC Symbol;Acc:HGNC:41147]
46.0886	-0.66377	0.545427	-1.21697	0.223615	0.478126	ENSG00000146677	AC004453.1	processed_pseudogene	ribosomal protein L32 (RPL32) pseudogene
37.5787	-0.237598	0.823124	-0.288654	0.772846	0.90408	ENSG00000104447	TRPS1	protein_coding	transcriptional repressor GATA binding 1 [Source:HGNC Symbol;Acc:HGNC:12340]
43.8082	-0.310604	0.512174	-0.606443	0.544221	0.767624	ENSG00000221817	PPP3CB-AS1	processed_transcript	PPP3CB antisense RNA 1 (head to head) [Source:HGNC Symbol;Acc:HGNC:50750]
45.5149	-1.05044	0.645334	-1.62775	0.103579	0.297861	ENSG00000271576	AL359504.2	lincRNA	novel transcript
45.3961	0.456738	0.671407	0.680269	0.496334	0.734131	ENSG00000144158	AL078621.1	processed_pseudogene	small nuclear ribonucleoprotein polypeptide A' (SNRPA1) pseudogene
46.5025	-2.28446	0.897714	-2.54476	0.0109354	0.0605816	ENSG00000250786	SNHG18	lincRNA	small nucleolar RNA host gene 18 [Source:HGNC Symbol;Acc:HGNC:49007]
39.5183	0.314787	0.702714	0.447959	0.654183	0.837999	ENSG00000236871	LINC00106	lincRNA	long intergenic non-protein coding RNA 106 [Source:HGNC Symbol;Acc:HGNC:31843]
42.8765	-1.60817	0.852012	-1.8875	0.0590936	0.20421	ENSG00000212747	RTL8B	protein_coding	retrotransposon Gag like 8B [Source:HGNC Symbol;Acc:HGNC:33156]
36.0894	-0.559687	0.738678	-0.757687	0.448639	0.697608	ENSG00000173200	PARP15	protein_coding	poly(ADP-ribose) polymerase family member 15 [Source:HGNC Symbol;Acc:HGNC:26876]
42.4272	1.12887	0.607983	1.85674	0.0633476	0.213863	ENSG00000255857	PXN-AS1	antisense	PXN antisense RNA 1 [Source:HGNC Symbol;Acc:HGNC:44123]
43.4575	-0.0846396	0.565084	-0.149782	0.880936	0.955207	ENSG00000213977	TAX1BP3	protein_coding	Tax1 binding protein 3 [Source:HGNC Symbol;Acc:HGNC:30684]
37.9949	-0.036102	0.897434	-0.040228	0.967911	0.988024	ENSG00000266173	STRADA	protein_coding	STE20-related kinase adaptor alpha [Source:HGNC Symbol;Acc:HGNC:30172]
40.8947	2.4276	0.889532	2.72907	0.00635125	0.0398829	ENSG00000121152	NCAPH	protein_coding	non-SMC condensin I complex subunit H [Source:HGNC Symbol;Acc:HGNC:1112]
44.847	-0.807425	1.00326	-0.804801	0.420934	0.676831	ENSG00000054598	FOXC1	protein_coding	forkhead box C1 [Source:HGNC Symbol;Acc:HGNC:3800]
44.3936	1.33317	0.692467	1.92524	0.0541994	0.19213	ENSG00000099256	PRTFDC1	protein_coding	phosphoribosyl transferase domain containing 1 [Source:HGNC Symbol;Acc:HGNC:23333]
44.083	-1.74807	0.545165	-3.2065	0.00134361	0.0119292	ENSG00000240771	ARHGEF25	protein_coding	Rho guanine nucleotide exchange factor 25 [Source:HGNC Symbol;Acc:HGNC:30275]
39.9135	-0.313482	0.860706	-0.364215	0.715697	0.874637	ENSG00000168350	DEGS2	protein_coding	delta 4-desaturase, sphingolipid 2 [Source:HGNC Symbol;Acc:HGNC:20113]
45.1554	-3.20137	0.998892	-3.20492	0.00135098	0.0119631	ENSG00000184986	TMEM121	protein_coding	transmembrane protein 121 [Source:HGNC Symbol;Acc:HGNC:20511]
32.4568	-1.54704	0.808652	-1.91311	0.0557343	0.196271	ENSG00000128872	TMOD2	protein_coding	tropomodulin 2 [Source:HGNC Symbol;Acc:HGNC:11872]
42.6352	-1.33341	0.803262	-1.65999	0.0969167	0.285418	ENSG00000048342	CC2D2A	protein_coding	coiled-coil and C2 domain containing 2A [Source:HGNC Symbol;Acc:HGNC:29253]
44.8454	1.01277	0.677493	1.49488	0.134945	0.350939	ENSG00000003987	MTMR7	protein_coding	myotubularin related protein 7 [Source:HGNC Symbol;Acc:HGNC:7454]
45.6355	-0.267612	0.558989	-0.478743	0.632121	0.823535	ENSG00000152582	SPEF2	protein_coding	sperm flagellar 2 [Source:HGNC Symbol;Acc:HGNC:26293]
46.667	-2.66838	0.974476	-2.73828	0.00617621	0.0390841	ENSG00000229896	AL157373.2	lincRNA	novel transcript
39.0549	-2.66847	0.960615	-2.77788	0.00547146	0.035448	ENSG00000179388	EGR3	protein_coding	early growth response 3 [Source:HGNC Symbol;Acc:HGNC:3240]
43.087	0.83808	0.637717	1.31419	0.188783	0.43376	ENSG00000175591	P2RY2	protein_coding	purinergic receptor P2Y2 [Source:HGNC Symbol;Acc:HGNC:8541]
63.6518	-5.74272	1.05146	-5.46165	4.7173e-08	2.20562e-06	ENSG00000142609	CFAP74	protein_coding	cilia and flagella associated protein 74 [Source:HGNC Symbol;Acc:HGNC:29368]
42.8601	-0.642918	0.547128	-1.17508	0.239964	0.498456	ENSG00000115137	DNAJC27	protein_coding	DnaJ heat shock protein family (Hsp40) member C27 [Source:HGNC Symbol;Acc:HGNC:30290]
21.8225	-1.03852	1.08509	-0.957084	0.338525	0.607786	ENSG00000158806	NPM2	protein_coding	nucleophosmin/nucleoplasmin 2 [Source:HGNC Symbol;Acc:HGNC:7930]
41.8536	-0.879351	0.555922	-1.58179	0.113698	0.314829	ENSG00000259431	THTPA	protein_coding	thiamine triphosphatase [Source:HGNC Symbol;Acc:HGNC:18987]
41.5587	-0.58769	0.785249	-0.748411	0.454212	0.702222	ENSG00000196227	FAM217B	protein_coding	family with sequence similarity 217 member B [Source:HGNC Symbol;Acc:HGNC:16170]
43.3244	0.436396	0.587111	0.743295	0.457303	0.704657	ENSG00000244627	TPTEP2	transcribed_unprocessed_pseudogene	TPTE pseudogene 2 [Source:HGNC Symbol;Acc:HGNC:53828]
39.1416	-0.420674	0.718603	-0.585406	0.558275	0.777067	ENSG00000281207	SLFNL1-AS1	antisense	SLFNL1 antisense RNA 1 [Source:HGNC Symbol;Acc:HGNC:44126]
43.2654	0.57137	0.771431	0.740662	0.458898	0.705994	ENSG00000066230	SLC9A3	protein_coding	solute carrier family 9 member A3 [Source:HGNC Symbol;Acc:HGNC:11073]
43.5484	2.27143	0.865553	2.62425	0.00868389	0.0507149	ENSG00000120262	CCDC170	protein_coding	coiled-coil domain containing 170 [Source:HGNC Symbol;Acc:HGNC:21177]
40.9688	0.711796	0.709887	1.00269	0.316011	0.585165	ENSG00000255031	AP002807.1	antisense	novel transcript, antisense to CHKA
38.2793	-0.569736	0.591517	-0.963177	0.335459	0.604659	ENSG00000180855	ZNF443	protein_coding	zinc finger protein 443 [Source:HGNC Symbol;Acc:HGNC:20878]
48.4941	-3.11752	0.925729	-3.36763	0.000758166	0.00755878	ENSG00000168995	SIGLEC7	protein_coding	sialic acid binding Ig like lectin 7 [Source:HGNC Symbol;Acc:HGNC:10876]
40.3307	1.28407	0.673023	1.90792	0.0564021	0.19777	ENSG00000118655	DCLRE1B	protein_coding	DNA cross-link repair 1B [Source:HGNC Symbol;Acc:HGNC:17641]
40.7716	1.06285	0.612336	1.73573	0.0826118	0.256528	ENSG00000250565	ATP6V1E2	protein_coding	ATPase H+ transporting V1 subunit E2 [Source:HGNC Symbol;Acc:HGNC:18125]
43.0998	-3.02241	0.777609	-3.8868	0.000101573	0.00145649	ENSG00000164197	RNF180	protein_coding	ring finger protein 180 [Source:HGNC Symbol;Acc:HGNC:27752]
38.4427	-0.498119	1.05481	-0.472234	0.63676	0.826243	ENSG00000267244	AC012615.6	processed_transcript	uncharacterized LOC100288123 [Source:NCBI gene;Acc:100288123]
44.2267	5.08126	1.02738	4.94583	7.58188e-07	2.31225e-05	ENSG00000268686	AC010643.1	antisense	uncharacterized LOC101928295 [Source:NCBI gene;Acc:101928295]
50.2009	-1.14683	0.799072	-1.4352	0.15123	0.37645	ENSG00000007908	SELE	protein_coding	selectin E [Source:HGNC Symbol;Acc:HGNC:10718]
39.7337	-2.25004	0.94119	-2.39064	0.0168191	0.0840578	ENSG00000094963	FMO2	protein_coding	flavin containing monooxygenase 2 [Source:HGNC Symbol;Acc:HGNC:3770]
44.4487	-0.0271234	0.683023	-0.0397108	0.968324	0.988077	ENSG00000251580	LINC02482	lincRNA	long intergenic non-protein coding RNA 2482 [Source:HGNC Symbol;Acc:HGNC:53458]
34.0569	-0.427463	0.638034	-0.66997	0.502877	0.740061	ENSG00000258311	BLOC1S1-RDH5	protein_coding	BLOC1S1-RDH5 readthrough [Source:NCBI gene;Acc:100528022]
38.5689	0.0261678	0.67008	0.0390517	0.968849	0.988137	ENSG00000237361	TUSC8	lincRNA	tumor suppressor candidate 8 [Source:HGNC Symbol;Acc:HGNC:49111]
37.2822	-0.442423	0.548027	-0.807301	0.419493	0.675684	ENSG00000260259	LINC02166	lincRNA	long intergenic non-protein coding RNA 2166 [Source:HGNC Symbol;Acc:HGNC:53027]
41.3609	-0.807686	0.615809	-1.31158	0.18966	0.435131	ENSG00000235609	AF127577.4	lincRNA	novel transcript
41.0749	0.618581	0.609129	1.01552	0.30986	0.577702	ENSG00000184441	AP001062.1	antisense	novel transcript, antisense to C21orf2
34.1357	-0.488139	0.780662	-0.625288	0.531782	0.758091	ENSG00000198691	ABCA4	protein_coding	ATP binding cassette subfamily A member 4 [Source:HGNC Symbol;Acc:HGNC:34]
41.9997	-0.131865	0.909002	-0.145066	0.884659	0.956395	ENSG00000146938	NLGN4X	protein_coding	neuroligin 4 X-linked [Source:HGNC Symbol;Acc:HGNC:14287]
46.5245	-0.912688	0.759421	-1.20182	0.229433	0.485414	ENSG00000204650	LINC02210	transcribed_unitary_pseudogene	long intergenic non-protein coding RNA 2210 [Source:HGNC Symbol;Acc:HGNC:26327]
39.5251	-0.109378	0.536907	-0.203718	0.838574	0.934886	ENSG00000268189	AC005785.1	processed_transcript	novel transcript, antisense to AKAP8 and AKAP8L
44.0459	0.437727	0.575612	0.760456	0.446982	0.696637	ENSG00000167995	BEST1	protein_coding	bestrophin 1 [Source:HGNC Symbol;Acc:HGNC:12703]
37.5375	-6.54551	1.20023	-5.45354	4.93758e-08	2.26763e-06	ENSG00000183230	CTNNA3	protein_coding	catenin alpha 3 [Source:HGNC Symbol;Acc:HGNC:2511]
45.4939	0.48523	0.522232	0.929148	0.352813	0.619467	ENSG00000134326	CMPK2	protein_coding	cytidine/uridine monophosphate kinase 2 [Source:HGNC Symbol;Acc:HGNC:27015]
43.6115	-0.328192	0.675832	-0.485612	0.627242	0.820761	ENSG00000280152	AC009078.3	TEC	TEC
39.7626	-0.843553	0.597469	-1.41188	0.157986	0.387675	ENSG00000167720	SRR	protein_coding	serine racemase [Source:HGNC Symbol;Acc:HGNC:14398]
43.2808	-0.710576	0.673783	-1.05461	0.291606	0.557188	ENSG00000120327	PCDHB14	protein_coding	protocadherin beta 14 [Source:HGNC Symbol;Acc:HGNC:8685]
42.2731	0.736764	0.590562	1.24756	0.21219	0.464837	ENSG00000106701	FSD1L	protein_coding	fibronectin type III and SPRY domain containing 1 like [Source:HGNC Symbol;Acc:HGNC:13753]
39.6878	0.264292	0.589206	0.448557	0.653751	0.837793	ENSG00000180479	ZNF571	protein_coding	zinc finger protein 571 [Source:HGNC Symbol;Acc:HGNC:25000]
37.866	0.758963	0.567375	1.33767	0.181002	0.421455	ENSG00000267892	AC022144.1	antisense	novel transcript, antisense to CAPN12
43.1055	-0.340293	0.619848	-0.548994	0.583009	0.793924	ENSG00000249471	ZNF324B	protein_coding	zinc finger protein 324B [Source:HGNC Symbol;Acc:HGNC:33107]
41.4551	1.19178	0.622545	1.91437	0.0555726	0.195924	ENSG00000186056	MATN1-AS1	antisense	MATN1 antisense RNA 1 [Source:HGNC Symbol;Acc:HGNC:40364]
39.8005	-1.36757	0.832798	-1.64214	0.100561	0.292433	ENSG00000164136	IL15	protein_coding	interleukin 15 [Source:HGNC Symbol;Acc:HGNC:5977]
39.2256	1.14537	0.710516	1.61203	0.106956	0.303856	ENSG00000230177	AL080317.1	antisense	novel transcript
44.6932	-2.03227	0.730073	-2.78365	0.00537507	0.0349964	ENSG00000100450	GZMH	protein_coding	granzyme H [Source:HGNC Symbol;Acc:HGNC:4710]
49.1004	-3.28014	0.931462	-3.5215	0.000429121	0.0047387	ENSG00000225614	ZNF469	protein_coding	zinc finger protein 469 [Source:HGNC Symbol;Acc:HGNC:23216]
40.0347	0.0558479	0.566802	0.0985316	0.92151	0.970226	ENSG00000261526	AC012615.1	lincRNA	novel transcript
42.6777	-0.0630924	0.685353	-0.0920581	0.926652	0.972088	ENSG00000273329	AC078846.1	lincRNA	novel transcript
34.8702	-0.115252	0.853449	-0.135043	0.892578	0.960297	ENSG00000166343	MSS51	protein_coding	MSS51 mitochondrial translational activator [Source:HGNC Symbol;Acc:HGNC:21000]
45.7957	-3.15653	0.904872	-3.48838	0.000485964	0.00524382	ENSG00000071991	CDH19	protein_coding	cadherin 19 [Source:HGNC Symbol;Acc:HGNC:1758]
41.6731	0.144933	0.553364	0.261913	0.793388	0.91452	ENSG00000272990	AC084036.1	antisense	novel transcript, antisense to KCNAB1
36.6773	-2.73214	0.909573	-3.00376	0.00266668	0.020242	ENSG00000170006	TMEM154	protein_coding	transmembrane protein 154 [Source:HGNC Symbol;Acc:HGNC:26489]
40.1174	-0.352041	0.519927	-0.677097	0.498345	0.735972	ENSG00000279118	AC093535.2	TEC	tec
17.234	-0.137942	0.950077	-0.14519	0.884561	0.956395	ENSG00000143839	REN	protein_coding	renin [Source:HGNC Symbol;Acc:HGNC:9958]
47.225	-2.37223	0.758243	-3.12859	0.00175644	0.0144951	ENSG00000170745	KCNS3	protein_coding	potassium voltage-gated channel modifier subfamily S member 3 [Source:HGNC Symbol;Acc:HGNC:6302]
41.3029	-0.140737	0.812318	-0.173253	0.862452	0.946172	ENSG00000164124	TMEM144	protein_coding	transmembrane protein 144 [Source:HGNC Symbol;Acc:HGNC:25633]
40.8847	0.835555	0.518842	1.61042	0.107306	0.304238	ENSG00000247400	DNAJC3-DT	lincRNA	DNAJC3 divergent transcript [Source:HGNC Symbol;Acc:HGNC:39808]
37.7043	-0.456105	0.650678	-0.700969	0.483322	0.72468	ENSG00000197776	KLHDC1	protein_coding	kelch domain containing 1 [Source:HGNC Symbol;Acc:HGNC:19836]
47.1285	0.682001	0.690753	0.98733	0.323481	0.593615	ENSG00000213020	ZNF611	protein_coding	zinc finger protein 611 [Source:HGNC Symbol;Acc:HGNC:28766]
41.8682	-0.818249	0.692428	-1.18171	0.237321	0.495219	ENSG00000200534	SNORA33	snoRNA	small nucleolar RNA, H/ACA box 33 [Source:HGNC Symbol;Acc:HGNC:32623]
40.4238	1.62919	0.579198	2.81284	0.00491062	0.0326049	ENSG00000226179	LINC00685	antisense	long intergenic non-protein coding RNA 685 [Source:HGNC Symbol;Acc:HGNC:27560]
48.138	-2.27889	0.875042	-2.60432	0.00920573	0.0530834	ENSG00000127507	ADGRE2	protein_coding	adhesion G protein-coupled receptor E2 [Source:HGNC Symbol;Acc:HGNC:3337]
43.8561	-1.63521	0.71629	-2.28289	0.022437	0.103596	ENSG00000100368	CSF2RB	protein_coding	colony stimulating factor 2 receptor beta common subunit [Source:HGNC Symbol;Acc:HGNC:2436]
42.317	0.107132	0.607564	0.176331	0.860034	0.945251	ENSG00000247627	MTND4P12	processed_pseudogene	MT-ND4 pseudogene 12 [Source:HGNC Symbol;Acc:HGNC:42199]
42.4114	-5.75336	1.09191	-5.26907	1.37119e-07	5.42986e-06	ENSG00000036448	MYOM2	protein_coding	myomesin 2 [Source:HGNC Symbol;Acc:HGNC:7614]
41.9398	1.36691	0.565839	2.41573	0.0157039	0.0798726	ENSG00000188312	CENPP	protein_coding	centromere protein P [Source:HGNC Symbol;Acc:HGNC:32933]
42.8058	-1.13784	0.58257	-1.95314	0.0508034	0.183657	ENSG00000139899	CBLN3	protein_coding	cerebellin 3 precursor [Source:HGNC Symbol;Acc:HGNC:20146]
41.3819	0.72149	0.628248	1.14842	0.250797	0.510573	ENSG00000255517	AP002748.3	antisense	uncharacterized LOC101928069 [Source:NCBI gene;Acc:101928069]
43.8348	-0.381241	0.857621	-0.444534	0.656657	0.840129	ENSG00000003096	KLHL13	protein_coding	kelch like family member 13 [Source:HGNC Symbol;Acc:HGNC:22931]
40.524	0.180718	0.563967	0.32044	0.748635	0.892906	ENSG00000232024	LSM12P1	processed_pseudogene	LSM12 pseudogene 1 [Source:HGNC Symbol;Acc:HGNC:32453]
31.357	1.62368	0.901673	1.80074	0.0717443	0.232777	ENSG00000204791	SMPD5	transcribed_unitary_pseudogene	sphingomyelin phosphodiesterase 5 [Source:HGNC Symbol;Acc:HGNC:52275]
39.4692	0.207105	0.674042	0.307258	0.758647	0.897939	ENSG00000183569	SERHL2	protein_coding	serine hydrolase like 2 [Source:HGNC Symbol;Acc:HGNC:29446]
36.7065	-0.583252	0.676752	-0.86184	0.388776	0.651442	ENSG00000273437	AC108673.3	lincRNA	novel transcript
39.923	0.544482	0.719577	0.756669	0.449248	0.698206	ENSG00000198908	BHLHB9	protein_coding	basic helix-loop-helix family member b9 [Source:HGNC Symbol;Acc:HGNC:29353]
40.269	1.25671	0.714554	1.75873	0.0786226	0.24791	ENSG00000275215	RNA5-8SN2	rRNA	RNA, 5.8S ribosomal N2 [Source:HGNC Symbol;Acc:HGNC:53521]
40.3897	1.77426	0.905315	1.95983	0.0500162	0.181657	ENSG00000138376	BARD1	protein_coding	BRCA1 associated RING domain 1 [Source:HGNC Symbol;Acc:HGNC:952]
36.041	-1.08854	0.755725	-1.44039	0.149758	0.374418	ENSG00000235016	SEMA3F-AS1	antisense	SEMA3F antisense RNA 1 [Source:HGNC Symbol;Acc:HGNC:40518]
39.8944	-0.356357	0.867527	-0.410774	0.681239	0.854172	ENSG00000163689	C3orf67	protein_coding	chromosome 3 open reading frame 67 [Source:HGNC Symbol;Acc:HGNC:24763]
43.7374	1.64353	1.03871	1.58227	0.113587	0.314746	ENSG00000231683	AL033397.1	lincRNA	uncharacterized LOC101927136 [Source:NCBI gene;Acc:101927136]
41.998	0.806187	0.54169	1.48828	0.136677	0.353783	ENSG00000138182	KIF20B	protein_coding	kinesin family member 20B [Source:HGNC Symbol;Acc:HGNC:7212]
42.8101	-0.529022	0.636696	-0.830886	0.406038	0.66504	ENSG00000023608	SNAPC1	protein_coding	small nuclear RNA activating complex polypeptide 1 [Source:HGNC Symbol;Acc:HGNC:11134]
40.8273	3.58383	1.09535	3.27187	0.00106839	0.00988949	ENSG00000024526	DEPDC1	protein_coding	DEP domain containing 1 [Source:HGNC Symbol;Acc:HGNC:22949]
33.709	1.26893	0.777351	1.63237	0.102601	0.295982	ENSG00000162745	OLFML2B	protein_coding	olfactomedin like 2B [Source:HGNC Symbol;Acc:HGNC:24558]
39.9826	-4.85405	1.02726	-4.72525	2.29836e-06	6.0063e-05	ENSG00000073756	PTGS2	protein_coding	prostaglandin-endoperoxide synthase 2 [Source:HGNC Symbol;Acc:HGNC:9605]
37.9509	-1.80096	1.26606	-1.42249	0.154885	0.383087	ENSG00000170500	LONRF2	protein_coding	LON peptidase N-terminal domain and ring finger 2 [Source:HGNC Symbol;Acc:HGNC:24788]
43.6925	-1.37425	0.838941	-1.63807	0.101406	0.293681	ENSG00000176125	UFSP1	protein_coding	UFM1 specific peptidase 1 (inactive) [Source:HGNC Symbol;Acc:HGNC:33821]
42.5555	-2.53357	0.817065	-3.10081	0.0019299	0.0156345	ENSG00000175414	ARL10	protein_coding	ADP ribosylation factor like GTPase 10 [Source:HGNC Symbol;Acc:HGNC:22042]
38.0575	-0.237972	0.663811	-0.358494	0.719974	0.87677	ENSG00000156384	SFR1	protein_coding	SWI5 dependent homologous recombination repair protein 1 [Source:HGNC Symbol;Acc:HGNC:29574]
43.405	-0.368218	0.83324	-0.441911	0.658554	0.841446	ENSG00000151338	MIPOL1	protein_coding	mirror-image polydactyly 1 [Source:HGNC Symbol;Acc:HGNC:21460]
41.5999	2.45481	0.773927	3.17189	0.00151451	0.0130263	ENSG00000198554	WDHD1	protein_coding	WD repeat and HMG-box DNA binding protein 1 [Source:HGNC Symbol;Acc:HGNC:23170]
31.1208	1.74383	0.728084	2.3951	0.0166159	0.0833373	ENSG00000164330	EBF1	protein_coding	early B cell factor 1 [Source:HGNC Symbol;Acc:HGNC:3126]
25.9204	-2.77604	1.04754	-2.65005	0.00804807	0.0479578	ENSG00000198185	ZNF334	protein_coding	zinc finger protein 334 [Source:HGNC Symbol;Acc:HGNC:15806]
44.5089	-0.21238	0.896114	-0.237	0.812656	0.92376	ENSG00000221923	ZNF880	protein_coding	zinc finger protein 880 [Source:HGNC Symbol;Acc:HGNC:37249]
41.306	-0.869232	0.7032	-1.23611	0.216418	0.469771	ENSG00000272523	LINC01023	lincRNA	long intergenic non-protein coding RNA 1023 [Source:HGNC Symbol;Acc:HGNC:49004]
44.9274	0.193774	0.722226	0.268301	0.788468	0.911934	ENSG00000010030	ETV7	protein_coding	ETS variant 7 [Source:HGNC Symbol;Acc:HGNC:18160]
43.2303	-3.92102	1.14332	-3.42952	0.000604658	0.00628638	ENSG00000177138	FAM9B	protein_coding	family with sequence similarity 9 member B [Source:HGNC Symbol;Acc:HGNC:18404]
34.292	-1.98364	0.777469	-2.5514	0.010729	0.0598746	ENSG00000046889	PREX2	protein_coding	phosphatidylinositol-3,4,5-trisphosphate dependent Rac exchange factor 2 [Source:HGNC Symbol;Acc:HGNC:22950]
40.5639	0.801912	0.652995	1.22805	0.219427	0.473285	ENSG00000151835	SACS	protein_coding	sacsin molecular chaperone [Source:HGNC Symbol;Acc:HGNC:10519]
42.1134	0.0270975	0.789041	0.0343423	0.972604	0.989886	ENSG00000204764	RANBP17	protein_coding	RAN binding protein 17 [Source:HGNC Symbol;Acc:HGNC:14428]
43.2549	-0.251147	0.776642	-0.323376	0.746411	0.891686	ENSG00000100784	RPS6KA5	protein_coding	ribosomal protein S6 kinase A5 [Source:HGNC Symbol;Acc:HGNC:10434]
40.2577	0.449812	0.763115	0.589442	0.555565	0.775194	ENSG00000264608	AC005726.3	sense_intronic	novel transcript, sense intronic to novel protein
40.7719	0.464413	0.59762	0.777103	0.437098	0.688141	ENSG00000198342	ZNF442	protein_coding	zinc finger protein 442 [Source:HGNC Symbol;Acc:HGNC:20877]
42.4288	-2.0503	0.831693	-2.46522	0.0136931	0.0719683	ENSG00000128394	APOBEC3F	protein_coding	apolipoprotein B mRNA editing enzyme catalytic subunit 3F [Source:HGNC Symbol;Acc:HGNC:17356]
52.1592	-2.57607	0.754717	-3.41329	0.000641825	0.00655344	ENSG00000142675	CNKSR1	protein_coding	connector enhancer of kinase suppressor of Ras 1 [Source:HGNC Symbol;Acc:HGNC:19700]
40.1733	0.184306	0.943082	0.195429	0.845057	0.938395	ENSG00000251000	AC008592.3	processed_pseudogene	gamma-glutamyl cyclotransferase (GGCT) pseudogene
37.9339	-0.533579	0.739394	-0.721644	0.470513	0.714099	ENSG00000172247	C1QTNF4	protein_coding	C1q and TNF related 4 [Source:HGNC Symbol;Acc:HGNC:14346]
39.5647	-0.678314	0.621969	-1.09059	0.275453	0.539335	ENSG00000254990	AP001781.1	lincRNA	novel transcript
57.9994	-6.47981	0.986071	-6.57134	4.98642e-11	5.77643e-09	ENSG00000095596	CYP26A1	protein_coding	cytochrome P450 family 26 subfamily A member 1 [Source:HGNC Symbol;Acc:HGNC:2603]
37.9752	3.31714	1.28022	2.59108	0.00956745	0.0545932	ENSG00000186198	SLC51B	protein_coding	solute carrier family 51 beta subunit [Source:HGNC Symbol;Acc:HGNC:29956]
44.1774	-0.0065591	0.761153	-0.00861733	0.993124	0.99754	ENSG00000128692	EIF2S2P4	processed_pseudogene	eukaryotic translation initiation factor 2 subunit 2 beta pseudogene 4 [Source:HGNC Symbol;Acc:HGNC:37626]
47.7645	-1.25033	0.845716	-1.47842	0.139294	0.357757	ENSG00000245017	LINC02453	lincRNA	long intergenic non-protein coding RNA 2453 [Source:HGNC Symbol;Acc:HGNC:53392]
38.5948	-0.825977	0.935516	-0.882911	0.377285	0.641045	ENSG00000165617	DACT1	protein_coding	dishevelled binding antagonist of beta catenin 1 [Source:HGNC Symbol;Acc:HGNC:17748]
36.8437	-0.175264	0.598531	-0.292823	0.769657	0.902712	ENSG00000228903	RASA4CP	transcribed_unprocessed_pseudogene	RAS p21 protein activator 4C, pseudogene [Source:HGNC Symbol;Acc:HGNC:44185]
40.4733	0.299027	0.684209	0.43704	0.662082	0.844009	ENSG00000273066	AL355987.4	processed_transcript	novel transcript
42.3385	1.18712	0.659333	1.80048	0.0717842	0.232777	ENSG00000265018	AGAP12P	transcribed_unprocessed_pseudogene	ArfGAP with GTPase domain, ankyrin repeat and PH domain 12, pseudogene [Source:HGNC Symbol;Acc:HGNC:23661]
37.7255	-1.5482	0.72189	-2.14464	0.0319814	0.132589	ENSG00000182993	C12orf60	protein_coding	chromosome 12 open reading frame 60 [Source:HGNC Symbol;Acc:HGNC:28726]
37.827	0.64562	0.568325	1.136	0.255955	0.517434	ENSG00000271643	AC112220.2	bidirectional_promoter_lncRNA	novel transcript
34.5688	-1.22077	0.681088	-1.79239	0.0730706	0.235767	ENSG00000179348	GATA2	protein_coding	GATA binding protein 2 [Source:HGNC Symbol;Acc:HGNC:4171]
35.3556	-1.21648	0.678537	-1.7928	0.0730042	0.23567	ENSG00000158352	SHROOM4	protein_coding	shroom family member 4 [Source:HGNC Symbol;Acc:HGNC:29215]
39.9023	0.889375	0.615779	1.44431	0.148652	0.372843	ENSG00000176208	ATAD5	protein_coding	ATPase family, AAA domain containing 5 [Source:HGNC Symbol;Acc:HGNC:25752]
27.0117	0.504495	0.732443	0.688784	0.490959	0.729926	ENSG00000182963	GJC1	protein_coding	gap junction protein gamma 1 [Source:HGNC Symbol;Acc:HGNC:4280]
42.2107	-4.16518	1.09668	-3.79797	0.000145883	0.0019795	ENSG00000121933	TMIGD3	protein_coding	transmembrane and immunoglobulin domain containing 3 [Source:HGNC Symbol;Acc:HGNC:51375]
35.2227	-0.413001	0.92569	-0.446155	0.655485	0.839114	ENSG00000076685	NT5C2	protein_coding	5'-nucleotidase, cytosolic II [Source:HGNC Symbol;Acc:HGNC:8022]
42.6244	-0.782339	0.703448	-1.11215	0.266075	0.529251	ENSG00000270959	LPP-AS2	antisense	LPP antisense RNA 2 [Source:HGNC Symbol;Acc:HGNC:27952]
37.5519	-1.56873	0.865063	-1.81343	0.069765	0.228479	ENSG00000171823	FBXL14	protein_coding	F-box and leucine rich repeat protein 14 [Source:HGNC Symbol;Acc:HGNC:28624]
37.2008	-5.12953	1.08211	-4.7403	2.13406e-06	5.66273e-05	ENSG00000139737	SLAIN1	protein_coding	SLAIN motif family member 1 [Source:HGNC Symbol;Acc:HGNC:26387]
36.7554	0.615789	0.72192	0.852988	0.393666	0.655463	ENSG00000274828	AC068473.5	lincRNA	novel transcript
40.1014	0.390482	0.634064	0.61584	0.538	0.76331	ENSG00000197808	ZNF461	protein_coding	zinc finger protein 461 [Source:HGNC Symbol;Acc:HGNC:21629]
45.0979	-3.16036	1.17277	-2.69479	0.00704328	0.0432145	ENSG00000039139	DNAH5	protein_coding	dynein axonemal heavy chain 5 [Source:HGNC Symbol;Acc:HGNC:2950]
34.914	-0.877794	0.933535	-0.940291	0.347068	0.61569	ENSG00000120645	IQSEC3	protein_coding	IQ motif and Sec7 domain 3 [Source:HGNC Symbol;Acc:HGNC:29193]
36.4199	0.573335	0.668945	0.857073	0.391404	0.65321	ENSG00000247373	AC055713.1	lincRNA	novel transcript
42.0159	-2.06163	0.823347	-2.50396	0.012281	0.0661939	ENSG00000126860	EVI2A	protein_coding	ecotropic viral integration site 2A [Source:HGNC Symbol;Acc:HGNC:3499]
42.3588	-0.582798	0.592335	-0.9839	0.325165	0.595137	ENSG00000273218	AC005776.2	lincRNA	novel transcript
39.8161	0.487358	0.78382	0.621773	0.534091	0.759847	ENSG00000225335	AC016027.1	antisense	novel transcript
46.6882	-6.28619	1.02789	-6.11564	9.61684e-10	7.81582e-08	ENSG00000242600	MBL1P	transcribed_unitary_pseudogene	mannose binding lectin 1, pseudogene [Source:HGNC Symbol;Acc:HGNC:6921]
40.6555	0.345655	0.587507	0.588343	0.556302	0.775735	ENSG00000120049	KCNIP2	protein_coding	potassium voltage-gated channel interacting protein 2 [Source:HGNC Symbol;Acc:HGNC:15522]
40.391	-1.57041	0.676321	-2.32199	0.0202334	0.0959617	ENSG00000267322	SNHG22	antisense	small nucleolar RNA host gene 22 [Source:HGNC Symbol;Acc:HGNC:50285]
41.925	1.2576	0.951795	1.3213	0.186403	0.430288	ENSG00000162415	ZSWIM5	protein_coding	zinc finger SWIM-type containing 5 [Source:HGNC Symbol;Acc:HGNC:29299]
38.9826	0.551919	0.901234	0.612404	0.540271	0.7647	ENSG00000283196	AC006453.2	transcribed_unprocessed_pseudogene	uncharacterized LOC107985911 [Source:NCBI gene;Acc:107985911]
43.8094	0.0228613	0.57405	0.0398245	0.968233	0.988077	ENSG00000146205	ANO7	protein_coding	anoctamin 7 [Source:HGNC Symbol;Acc:HGNC:31677]
32.6269	1.03933	0.663215	1.5671	0.117091	0.320987	ENSG00000205085	FAM71F2	protein_coding	family with sequence similarity 71 member F2 [Source:HGNC Symbol;Acc:HGNC:27998]
32.2777	0.602375	1.12113	0.537291	0.591067	0.798393	ENSG00000047597	XK	protein_coding	X-linked Kx blood group [Source:HGNC Symbol;Acc:HGNC:12811]
35.4105	0.258012	0.86107	0.299641	0.764451	0.900278	ENSG00000147166	ITGB1BP2	protein_coding	integrin subunit beta 1 binding protein 2 [Source:HGNC Symbol;Acc:HGNC:6154]
25.6208	-0.681641	1.16609	-0.584554	0.558848	0.777608	ENSG00000237523	LINC00857	lincRNA	long intergenic non-protein coding RNA 857 [Source:HGNC Symbol;Acc:HGNC:45114]
37.8894	-0.472966	0.695996	-0.679553	0.496787	0.734545	ENSG00000260018	AC040169.1	antisense	novel transcript, antisense to MBTPS1
39.7982	-0.0200005	0.628305	-0.0318324	0.974606	0.990593	ENSG00000243989	ACY1	protein_coding	aminoacylase 1 [Source:HGNC Symbol;Acc:HGNC:177]
40.2866	0.561665	0.622359	0.902478	0.366803	0.630887	ENSG00000205208	C4orf46	protein_coding	chromosome 4 open reading frame 46 [Source:HGNC Symbol;Acc:HGNC:27320]
38.4995	0.0523023	1.05946	0.049367	0.960627	0.985312	ENSG00000278266	AC079949.2	lincRNA	novel transcript
41.9219	0.764704	0.67187	1.13817	0.255049	0.51627	ENSG00000226396	AL031727.1	processed_pseudogene	ribosomal protein S14 (RPS14) pseudogene
42.8514	-0.19774	0.501868	-0.394007	0.693576	0.86051	ENSG00000285872	AC007240.2	bidirectional_promoter_lncRNA	uncharacterized LOC101929691 [Source:NCBI gene;Acc:101929691]
39.0289	-0.672675	0.54904	-1.22518	0.220506	0.47464	ENSG00000170417	TMEM182	protein_coding	transmembrane protein 182 [Source:HGNC Symbol;Acc:HGNC:26391]
36.2807	1.05149	1.05233	0.999205	0.317696	0.586996	ENSG00000145908	ZNF300	protein_coding	zinc finger protein 300 [Source:HGNC Symbol;Acc:HGNC:13091]
50.9207	-8.36969	1.15045	-7.27512	3.46106e-13	5.90396e-11	ENSG00000140835	CHST4	protein_coding	carbohydrate sulfotransferase 4 [Source:HGNC Symbol;Acc:HGNC:1972]
43.8161	-1.59935	0.802566	-1.99279	0.0462844	0.172569	ENSG00000226415	TPI1P1	processed_pseudogene	triosephosphate isomerase 1 pseudogene 1 [Source:HGNC Symbol;Acc:HGNC:35449]
39.7856	-1.95239	0.937734	-2.08203	0.0373395	0.147674	ENSG00000115598	IL1RL2	protein_coding	interleukin 1 receptor like 2 [Source:HGNC Symbol;Acc:HGNC:5999]
36.9344	-1.13498	0.699558	-1.62243	0.104711	0.299729	ENSG00000136114	THSD1	protein_coding	thrombospondin type 1 domain containing 1 [Source:HGNC Symbol;Acc:HGNC:17754]
50.2239	0.614348	0.720134	0.853103	0.393602	0.655463	ENSG00000210112	MT-TM	Mt_tRNA	mitochondrially encoded tRNA methionine [Source:HGNC Symbol;Acc:HGNC:7492]
40.3659	-0.110513	0.541939	-0.203922	0.838415	0.934886	ENSG00000186889	TMEM17	protein_coding	transmembrane protein 17 [Source:HGNC Symbol;Acc:HGNC:26623]
39.6445	0.145337	0.67152	0.21643	0.828652	0.931979	ENSG00000198870	STKLD1	protein_coding	serine/threonine kinase like domain containing 1 [Source:HGNC Symbol;Acc:HGNC:28669]
30.1186	-0.797688	0.826737	-0.964863	0.334614	0.604027	ENSG00000264204	AGAP7P	unprocessed_pseudogene	ArfGAP with GTPase domain, ankyrin repeat and PH domain 7, pseudogene [Source:HGNC Symbol;Acc:HGNC:23465]
29.4775	-0.219336	0.662569	-0.331038	0.740616	0.888659	ENSG00000150048	CLEC1A	protein_coding	C-type lectin domain family 1 member A [Source:HGNC Symbol;Acc:HGNC:24355]
39.8336	-0.826108	0.517739	-1.59561	0.110576	0.310057	ENSG00000259120	SMIM6	protein_coding	small integral membrane protein 6 [Source:HGNC Symbol;Acc:HGNC:40032]
27.6235	1.06691	0.914014	1.16728	0.243098	0.501886	ENSG00000133401	PDZD2	protein_coding	PDZ domain containing 2 [Source:HGNC Symbol;Acc:HGNC:18486]
37.1285	-0.421738	0.686303	-0.614507	0.538881	0.764011	ENSG00000111860	CEP85L	protein_coding	centrosomal protein 85 like [Source:HGNC Symbol;Acc:HGNC:21638]
37.4049	-1.98688	0.581877	-3.4146	0.000638756	0.00653175	ENSG00000118495	PLAGL1	protein_coding	PLAG1 like zinc finger 1 [Source:HGNC Symbol;Acc:HGNC:9046]
49.0826	-0.86477	1.17975	-0.733012	0.463551	0.709517	ENSG00000271239	AC007423.1	lincRNA	novel transcript
23.4482	1.27655	0.937381	1.36182	0.173254	0.410847	ENSG00000261159	AC112484.3	lincRNA	novel transcript
39.4502	-0.775139	0.793686	-0.976632	0.328751	0.598439	ENSG00000251685	UGT2B27P	unprocessed_pseudogene	UDP glucuronosyltransferase family 2 member B27, pseudogene [Source:HGNC Symbol;Acc:HGNC:12551]
34.776	0.0949127	0.757572	0.125285	0.900298	0.963616	ENSG00000231793	DOC2GP	transcribed_unitary_pseudogene	double C2 domain gamma pseudogene [Source:HGNC Symbol;Acc:HGNC:37962]
41.3951	-1.18682	0.586903	-2.02217	0.0431586	0.164284	ENSG00000122986	HVCN1	protein_coding	hydrogen voltage gated channel 1 [Source:HGNC Symbol;Acc:HGNC:28240]
29.7355	-0.39973	0.81116	-0.492788	0.622162	0.817559	ENSG00000187105	HEATR4	protein_coding	HEAT repeat containing 4 [Source:HGNC Symbol;Acc:HGNC:16761]
42.0879	0.777529	0.566649	1.37215	0.170016	0.405712	ENSG00000105649	RAB3A	protein_coding	RAB3A, member RAS oncogene family [Source:HGNC Symbol;Acc:HGNC:9777]
38.0671	1.19007	0.79792	1.49147	0.135839	0.352439	ENSG00000197959	DNM3	protein_coding	dynamin 3 [Source:HGNC Symbol;Acc:HGNC:29125]
42.3165	-3.5451	0.859733	-4.12349	3.73179e-05	0.000620221	ENSG00000115423	DNAH6	protein_coding	dynein axonemal heavy chain 6 [Source:HGNC Symbol;Acc:HGNC:2951]
38.5132	0.92285	0.657468	1.40364	0.160426	0.390572	ENSG00000224251	AL391427.1	antisense	uncharacterized LOC101928051 [Source:NCBI gene;Acc:101928051]
39.0002	0.511762	0.629778	0.812606	0.416444	0.673381	ENSG00000262089	AC040977.1	lincRNA	novel transcript
47.9001	-4.75752	0.988915	-4.81085	1.5029e-06	4.1438e-05	ENSG00000134201	GSTM5	protein_coding	glutathione S-transferase mu 5 [Source:HGNC Symbol;Acc:HGNC:4637]
36.7309	-3.0156	1.17113	-2.57495	0.0100256	0.0567774	ENSG00000111863	ADTRP	protein_coding	androgen dependent TFPI regulating protein [Source:HGNC Symbol;Acc:HGNC:21214]
40.7291	-0.0569154	0.588543	-0.0967055	0.92296	0.970737	ENSG00000075131	TIPIN	protein_coding	TIMELESS interacting protein [Source:HGNC Symbol;Acc:HGNC:30750]
39.7878	0.752236	0.814881	0.923124	0.355943	0.622022	ENSG00000274419	TBC1D3D	protein_coding	TBC1 domain family member 3D [Source:HGNC Symbol;Acc:HGNC:28944]
46.3399	-0.46228	0.670107	-0.68986	0.490282	0.729901	ENSG00000160223	ICOSLG	protein_coding	inducible T cell costimulator ligand [Source:HGNC Symbol;Acc:HGNC:17087]
38.0206	-1.3354	0.807337	-1.65408	0.0981121	0.287683	ENSG00000115318	LOXL3	protein_coding	lysyl oxidase like 3 [Source:HGNC Symbol;Acc:HGNC:13869]
36.973	1.64119	0.94297	1.74045	0.0817802	0.25494	ENSG00000177738	AC025171.1	sense_overlapping	uncharacterized LOC648987 [Source:NCBI gene;Acc:648987]
33.8944	-2.09624	1.0784	-1.94385	0.051914	0.186326	ENSG00000254681	PKD1P5	transcribed_unprocessed_pseudogene	polycystin 1, transient receptor potential channel interacting pseudogene 5 [Source:HGNC Symbol;Acc:HGNC:30069]
41.4167	0.179799	0.556983	0.322808	0.74684	0.891991	ENSG00000225880	LINC00115	lincRNA	long intergenic non-protein coding RNA 115 [Source:HGNC Symbol;Acc:HGNC:26211]
43.273	-1.27012	0.905361	-1.40289	0.16065	0.390935	ENSG00000080293	SCTR	protein_coding	secretin receptor [Source:HGNC Symbol;Acc:HGNC:10608]
41.1281	2.73519	0.835545	3.27354	0.00106211	0.00983716	ENSG00000233822	HIST1H2BN	protein_coding	histone cluster 1 H2B family member n [Source:HGNC Symbol;Acc:HGNC:4749]
42.1618	-0.684618	0.788681	-0.868055	0.385364	0.648597	ENSG00000246263	UBR5-AS1	antisense	UBR5 antisense RNA 1 [Source:HGNC Symbol;Acc:HGNC:51661]
39.4774	-2.86446	0.910183	-3.14712	0.00164886	0.0138653	ENSG00000262655	SPON1	protein_coding	spondin 1 [Source:HGNC Symbol;Acc:HGNC:11252]
38.7588	-1.79922	0.835135	-2.1544	0.0312086	0.130509	ENSG00000151062	CACNA2D4	protein_coding	calcium voltage-gated channel auxiliary subunit alpha2delta 4 [Source:HGNC Symbol;Acc:HGNC:20202]
35.5749	-0.76104	0.616402	-1.23465	0.216961	0.470244	ENSG00000231856	AL162377.1	antisense	novel transcript
31.8785	1.9094	1.05745	1.80566	0.0709714	0.23149	ENSG00000167968	DNASE1L2	protein_coding	deoxyribonuclease 1 like 2 [Source:HGNC Symbol;Acc:HGNC:2958]
46.2857	0.931391	0.906487	1.02747	0.304198	0.571679	ENSG00000184260	HIST2H2AC	protein_coding	histone cluster 2 H2A family member c [Source:HGNC Symbol;Acc:HGNC:4738]
37.2437	-0.00142863	0.558377	-0.00255854	0.997959	0.999248	ENSG00000106100	NOD1	protein_coding	nucleotide binding oligomerization domain containing 1 [Source:HGNC Symbol;Acc:HGNC:16390]
41.5907	-2.47462	0.921915	-2.68421	0.00727008	0.0443432	ENSG00000167034	NKX3-1	protein_coding	NK3 homeobox 1 [Source:HGNC Symbol;Acc:HGNC:7838]
34.4179	-0.0426886	0.561314	-0.0760512	0.939378	0.977093	ENSG00000276291	FRG1HP	transcribed_unprocessed_pseudogene	FSHD region gene 1 family member H, pseudogene [Source:HGNC Symbol;Acc:HGNC:51767]
41.1297	0.132003	0.57358	0.230138	0.817984	0.926086	ENSG00000267454	ZNF582-AS1	lincRNA	ZNF582 antisense RNA 1 (head to head) [Source:HGNC Symbol;Acc:HGNC:25213]
31.3141	-2.80649	0.900874	-3.1153	0.0018376	0.0150448	ENSG00000114654	EFCC1	protein_coding	EF-hand and coiled-coil domain containing 1 [Source:HGNC Symbol;Acc:HGNC:25692]
46.2399	-5.43112	0.899444	-6.0383	1.55744e-09	1.19684e-07	ENSG00000158258	CLSTN2	protein_coding	calsyntenin 2 [Source:HGNC Symbol;Acc:HGNC:17448]
38.8455	0.738106	0.613967	1.20219	0.229289	0.485243	ENSG00000138780	GSTCD	protein_coding	glutathione S-transferase C-terminal domain containing [Source:HGNC Symbol;Acc:HGNC:25806]
34.3102	-0.198085	1.03198	-0.191946	0.847784	0.939776	ENSG00000079689	SCGN	protein_coding	secretagogin, EF-hand calcium binding protein [Source:HGNC Symbol;Acc:HGNC:16941]
38.2325	2.90883	0.876454	3.31887	0.000903833	0.00869513	ENSG00000112742	TTK	protein_coding	TTK protein kinase [Source:HGNC Symbol;Acc:HGNC:12401]
31.742	0.809249	0.979377	0.826289	0.40864	0.667384	ENSG00000147174	GCNA	protein_coding	germ cell nuclear acidic peptidase [Source:HGNC Symbol;Acc:HGNC:15805]
36.4595	1.5395	0.933574	1.64903	0.0991408	0.289823	ENSG00000175894	TSPEAR	protein_coding	thrombospondin type laminin G domain and EAR repeats [Source:HGNC Symbol;Acc:HGNC:1268]
41.06	0.983753	0.522934	1.88122	0.059942	0.206359	ENSG00000234432	AC092171.3	lincRNA	uncharacterized LOC100129484 [Source:NCBI gene;Acc:100129484]
41.0883	-5.4569	1.33461	-4.08877	4.33668e-05	0.000706382	ENSG00000164946	FREM1	protein_coding	FRAS1 related extracellular matrix 1 [Source:HGNC Symbol;Acc:HGNC:23399]
32.6743	0.0666249	0.680481	0.0979085	0.922005	0.970522	ENSG00000126746	ZNF384	protein_coding	zinc finger protein 384 [Source:HGNC Symbol;Acc:HGNC:11955]
41.416	-3.40714	0.818572	-4.1623	3.15055e-05	0.000538612	ENSG00000158023	WDR66	protein_coding	WD repeat domain 66 [Source:HGNC Symbol;Acc:HGNC:28506]
30.118	0.0485852	0.618432	0.0785619	0.937381	0.976509	ENSG00000234684	SDCBP2-AS1	antisense	SDCBP2 antisense RNA 1 [Source:HGNC Symbol;Acc:HGNC:44314]
37.1646	0.789286	0.977855	0.80716	0.419574	0.675698	ENSG00000196357	ZNF565	protein_coding	zinc finger protein 565 [Source:HGNC Symbol;Acc:HGNC:26726]
37.6752	2.85295	0.649757	4.3908	1.12936e-05	0.000229764	ENSG00000186564	FOXD2	protein_coding	forkhead box D2 [Source:HGNC Symbol;Acc:HGNC:3803]
35.2854	-0.211636	0.593628	-0.356512	0.721457	0.877439	ENSG00000196659	TTC30B	protein_coding	tetratricopeptide repeat domain 30B [Source:HGNC Symbol;Acc:HGNC:26425]
35.7364	0.715272	0.672395	1.06377	0.287434	0.552823	ENSG00000227946	AC007383.2	lincRNA	novel transcript
39.413	-1.33084	0.820916	-1.62117	0.104982	0.300117	ENSG00000170915	PAQR8	protein_coding	progestin and adipoQ receptor family member 8 [Source:HGNC Symbol;Acc:HGNC:15708]
38.2908	-0.311373	0.75812	-0.410717	0.68128	0.854172	ENSG00000169783	LINGO1	protein_coding	leucine rich repeat and Ig domain containing 1 [Source:HGNC Symbol;Acc:HGNC:21205]
34.8578	-0.918564	1.12143	-0.8191	0.412729	0.670097	ENSG00000173894	CBX2	protein_coding	chromobox 2 [Source:HGNC Symbol;Acc:HGNC:1552]
38.1075	0.238568	0.645447	0.369617	0.711668	0.871369	ENSG00000266053	NDUFV2-AS1	antisense	NDUFV2 antisense RNA 1 [Source:HGNC Symbol;Acc:HGNC:50826]
36.3037	0.415866	0.705829	0.589188	0.555735	0.775362	ENSG00000099822	HCN2	protein_coding	hyperpolarization activated cyclic nucleotide gated potassium and sodium channel 2 [Source:HGNC Symbol;Acc:HGNC:4846]
42.1335	-0.362361	0.581451	-0.623201	0.533152	0.759133	ENSG00000206535	LNP1	protein_coding	leukemia NUP98 fusion partner 1 [Source:HGNC Symbol;Acc:HGNC:28014]
46.7492	-3.30817	0.658572	-5.02324	5.08057e-07	1.62946e-05	ENSG00000076344	RGS11	protein_coding	regulator of G protein signaling 11 [Source:HGNC Symbol;Acc:HGNC:9993]
42.1543	-2.63436	1.09358	-2.40895	0.0159987	0.0808685	ENSG00000267250	AC011591.1	lincRNA	novel transcript
41.3335	1.38117	0.580383	2.37976	0.0173238	0.0859028	ENSG00000120334	CENPL	protein_coding	centromere protein L [Source:HGNC Symbol;Acc:HGNC:17879]
43.9782	-2.1319	0.807863	-2.63893	0.00831675	0.0490319	ENSG00000135605	TEC	protein_coding	tec protein tyrosine kinase [Source:HGNC Symbol;Acc:HGNC:11719]
34.8453	0.750086	0.700128	1.07136	0.28401	0.549036	ENSG00000164066	INTU	protein_coding	inturned planar cell polarity protein [Source:HGNC Symbol;Acc:HGNC:29239]
37.4834	0.299707	0.70495	0.425147	0.670729	0.848334	ENSG00000105866	SP4	protein_coding	Sp4 transcription factor [Source:HGNC Symbol;Acc:HGNC:11209]
40.8067	-1.15804	0.66031	-1.75379	0.0794667	0.249571	ENSG00000110448	CD5	protein_coding	CD5 molecule [Source:HGNC Symbol;Acc:HGNC:1685]
36.9478	-1.67806	0.684339	-2.4521	0.0142026	0.0737597	ENSG00000152402	GUCY1A2	protein_coding	guanylate cyclase 1 soluble subunit alpha 2 [Source:HGNC Symbol;Acc:HGNC:4684]
37.0195	0.666819	0.787607	0.846639	0.397196	0.657674	ENSG00000152292	SH2D6	protein_coding	SH2 domain containing 6 [Source:HGNC Symbol;Acc:HGNC:30439]
39.4552	-0.690068	0.809457	-0.852507	0.393933	0.655695	ENSG00000115041	KCNIP3	protein_coding	potassium voltage-gated channel interacting protein 3 [Source:HGNC Symbol;Acc:HGNC:15523]
30.9791	0.351676	0.726358	0.484163	0.62827	0.821098	ENSG00000258839	MC1R	protein_coding	melanocortin 1 receptor [Source:HGNC Symbol;Acc:HGNC:6929]
39.1849	-2.09799	0.905522	-2.31688	0.0205103	0.096979	ENSG00000281571	AC241585.2	TEC	TEC
39.8408	-4.05174	1.0512	-3.8544	0.000116012	0.00164162	ENSG00000179921	GPBAR1	protein_coding	G protein-coupled bile acid receptor 1 [Source:HGNC Symbol;Acc:HGNC:19680]
45.4554	-2.28137	0.586558	-3.88943	0.000100482	0.0014429	ENSG00000188921	HACD4	protein_coding	3-hydroxyacyl-CoA dehydratase 4 [Source:HGNC Symbol;Acc:HGNC:20920]
45.7409	-5.69992	2.34596	-2.42967	0.0151125	0.0774488	ENSG00000278196	IGLV2-8	IG_V_gene	immunoglobulin lambda variable 2-8 [Source:HGNC Symbol;Acc:HGNC:5895]
35.8062	-1.14016	1.03719	-1.09928	0.271644	0.534789	ENSG00000272674	PCDHB16	protein_coding	protocadherin beta 16 [Source:HGNC Symbol;Acc:HGNC:14546]
38.4951	-0.239818	0.523008	-0.458536	0.646567	0.832918	ENSG00000273033	LINC02035	lincRNA	long intergenic non-protein coding RNA 2035 [Source:HGNC Symbol;Acc:HGNC:52875]
24.3993	-0.32182	0.808108	-0.398239	0.690454	0.858673	ENSG00000234964	FABP5P7	processed_pseudogene	fatty acid binding protein 5 pseudogene 7 [Source:HGNC Symbol;Acc:HGNC:31070]
35.9391	-0.173019	0.850609	-0.203406	0.838817	0.934886	ENSG00000154240	CEP112	protein_coding	centrosomal protein 112 [Source:HGNC Symbol;Acc:HGNC:28514]
38.2023	-0.205597	0.62637	-0.328236	0.742733	0.889961	ENSG00000159882	ZNF230	protein_coding	zinc finger protein 230 [Source:HGNC Symbol;Acc:HGNC:13024]
33.7204	1.25898	0.830249	1.51638	0.129422	0.34227	ENSG00000273748	AL592183.1	protein_coding
43.6998	-3.4804	0.806405	-4.31595	1.58919e-05	0.000303805	ENSG00000230630	DNM3OS	antisense	DNM3 opposite strand/antisense RNA [Source:HGNC Symbol;Acc:HGNC:41228]
41.2793	0.149611	0.578858	0.258458	0.796054	0.915005	ENSG00000225470	JPX	lincRNA	JPX transcript, XIST activator [Source:HGNC Symbol;Acc:HGNC:37191]
36.9464	-1.59705	1.02847	-1.55283	0.120463	0.326002	ENSG00000102362	SYTL4	protein_coding	synaptotagmin like 4 [Source:HGNC Symbol;Acc:HGNC:15588]
48.4023	-5.43766	0.922643	-5.89357	3.77939e-09	2.54543e-07	ENSG00000161249	DMKN	protein_coding	dermokine [Source:HGNC Symbol;Acc:HGNC:25063]
38.4425	0.000639213	0.945856	0.000675804	0.999461	0.999783	ENSG00000131183	SLC34A1	protein_coding	solute carrier family 34 member 1 [Source:HGNC Symbol;Acc:HGNC:11019]
41.7921	0.0766489	0.899604	0.085203	0.9321	0.974343	ENSG00000174028	FAM3C2	processed_pseudogene	family with sequence similarity 3 member C2 (pseudogene) [Source:HGNC Symbol;Acc:HGNC:34501]
41.7452	-1.22617	0.796201	-1.54002	0.123555	0.33171	ENSG00000257261	AC008014.1	lincRNA	novel transcript
40.4513	0.906422	0.720695	1.25771	0.208498	0.459733	ENSG00000187010	RHD	protein_coding	Rh blood group D antigen [Source:HGNC Symbol;Acc:HGNC:10009]
38.7894	0.672771	0.698927	0.962577	0.33576	0.604868	ENSG00000154917	RAB6B	protein_coding	RAB6B, member RAS oncogene family [Source:HGNC Symbol;Acc:HGNC:14902]
37.1427	3.43584	0.831377	4.13271	3.58516e-05	0.000600917	ENSG00000189057	FAM111B	protein_coding	family with sequence similarity 111 member B [Source:HGNC Symbol;Acc:HGNC:24200]
46.1908	-4.94919	1.08001	-4.58252	4.59397e-06	0.000108708	ENSG00000211653	IGLV1-40	IG_V_gene	immunoglobulin lambda variable 1-40 [Source:HGNC Symbol;Acc:HGNC:5877]
45.4094	-1.13075	0.842311	-1.34244	0.179454	0.419718	ENSG00000198929	NOS1AP	protein_coding	nitric oxide synthase 1 adaptor protein [Source:HGNC Symbol;Acc:HGNC:16859]
31.2395	0.178108	0.745649	0.238863	0.811212	0.922996	ENSG00000226453	LINC02542	lincRNA	long intergenic non-protein coding RNA 2542 [Source:HGNC Symbol;Acc:HGNC:53576]
44.2853	-1.25562	0.678607	-1.85029	0.0642721	0.215718	ENSG00000107485	GATA3	protein_coding	GATA binding protein 3 [Source:HGNC Symbol;Acc:HGNC:4172]
38.7436	0.347302	0.808171	0.429739	0.667386	0.84637	ENSG00000183578	TNFAIP8L3	protein_coding	TNF alpha induced protein 8 like 3 [Source:HGNC Symbol;Acc:HGNC:20620]
37.3537	2.09263	0.820988	2.54892	0.0108057	0.0601422	ENSG00000131944	FAAP24	protein_coding	FA core complex associated protein 24 [Source:HGNC Symbol;Acc:HGNC:28467]
37.9847	0.112299	0.735603	0.152663	0.878664	0.954692	ENSG00000234949	AC104667.2	antisense	uncharacterized LOC105373958 [Source:NCBI gene;Acc:105373958]
36.4748	-0.160366	0.806441	-0.198856	0.842375	0.936757	ENSG00000272989	LINC02012	lincRNA	long intergenic non-protein coding RNA 2012 [Source:HGNC Symbol;Acc:HGNC:52847]
35.409	0.83629	0.608331	1.37473	0.169216	0.404179	ENSG00000281501	SEPSECS-AS1	antisense	SEPSECS antisense RNA 1 (head to head) [Source:HGNC Symbol;Acc:HGNC:27737]
47.0799	-3.40833	0.886633	-3.84412	0.000120984	0.00169804	ENSG00000273100	AL596442.2	lincRNA	novel transcript
35.3046	0.619556	0.671178	0.923088	0.355961	0.622022	ENSG00000259953	AL138756.1	sense_overlapping	novel transcript, overlapping SUSD1
40.6193	-0.129352	0.897341	-0.14415	0.885382	0.956429	ENSG00000138134	STAMBPL1	protein_coding	STAM binding protein like 1 [Source:HGNC Symbol;Acc:HGNC:24105]
35.9849	-2.38099	0.948639	-2.5099	0.0120767	0.0653419	ENSG00000185527	PDE6G	protein_coding	phosphodiesterase 6G [Source:HGNC Symbol;Acc:HGNC:8789]
41.7423	1.30812	0.697849	1.8745	0.0608617	0.208555	ENSG00000249087	ZNF436-AS1	antisense	ZNF436 antisense RNA 1 [Source:HGNC Symbol;Acc:HGNC:25122]
36.6811	2.30463	0.988676	2.33103	0.0197519	0.0942829	ENSG00000152253	SPC25	protein_coding	SPC25, NDC80 kinetochore complex component [Source:HGNC Symbol;Acc:HGNC:24031]
39.7193	0.759291	0.728882	1.04172	0.297541	0.563535	ENSG00000270194	AC097359.2	antisense	novel transcript, antisense to GOLGA4
43.38	-2.94729	0.749358	-3.93309	8.38616e-05	0.00123465	ENSG00000134061	CD180	protein_coding	CD180 molecule [Source:HGNC Symbol;Acc:HGNC:6726]
32.8896	-0.291334	0.822314	-0.354286	0.723125	0.878365	ENSG00000172748	ZNF596	protein_coding	zinc finger protein 596 [Source:HGNC Symbol;Acc:HGNC:27268]
34.7491	-2.00655	0.958109	-2.09428	0.0362349	0.14415	ENSG00000113805	CNTN3	protein_coding	contactin 3 [Source:HGNC Symbol;Acc:HGNC:2173]
36.1904	0.171619	0.576183	0.297855	0.765814	0.900575	ENSG00000233967	AL359715.1	lincRNA	novel transcript
35.6596	0.963862	0.8925	1.07996	0.280161	0.545542	ENSG00000146263	MMS22L	protein_coding	MMS22 like, DNA repair protein [Source:HGNC Symbol;Acc:HGNC:21475]
46.7145	-4.53229	2.78074	-1.62989	0.103125	0.296887	ENSG00000201695	RNA5SP334	rRNA_pseudogene	RNA, 5S ribosomal pseudogene 334 [Source:HGNC Symbol;Acc:HGNC:43234]
32.6973	0.592686	0.637045	0.930367	0.352181	0.618778	ENSG00000257815	LINC01481	antisense	long intergenic non-protein coding RNA 1481 [Source:NCBI gene;Acc:101928062]
40.3169	0.720121	0.671136	1.07299	0.283276	0.548701	ENSG00000104880	ARHGEF18	protein_coding	Rho/Rac guanine nucleotide exchange factor 18 [Source:HGNC Symbol;Acc:HGNC:17090]
36.6461	0.839182	0.872205	0.962138	0.33598	0.604868	ENSG00000273017	AP000240.1	sense_intronic	novel transcript, sense intronic BACH1
36.4173	1.02078	0.601062	1.6983	0.089452	0.270464	ENSG00000080947	CROCCP3	transcribed_unprocessed_pseudogene	ciliary rootlet coiled-coil, rootletin pseudogene 3 [Source:HGNC Symbol;Acc:HGNC:29405]
46.1857	-6.76311	0.995038	-6.79684	1.06941e-11	1.37193e-09	ENSG00000005001	PRSS22	protein_coding	serine protease 22 [Source:HGNC Symbol;Acc:HGNC:14368]
40.0122	-0.545652	0.890579	-0.612694	0.540079	0.764652	ENSG00000154736	ADAMTS5	protein_coding	ADAM metallopeptidase with thrombospondin type 1 motif 5 [Source:HGNC Symbol;Acc:HGNC:221]
34.8169	-0.31844	0.560738	-0.567894	0.570107	0.785181	ENSG00000230896	AL604028.1	sense_intronic	novel transcript
39.1695	-3.30428	1.02078	-3.237	0.00120792	0.0109716	ENSG00000236136	ADORA2BP1	processed_pseudogene	adenosine A2b receptor pseudogene 1 [Source:HGNC Symbol;Acc:HGNC:265]
37.8919	0.00954981	0.672194	0.0142069	0.988665	0.99561	ENSG00000253106	AC090198.1	antisense	novel transcript, antisense to TATDN1
38.4321	1.45585	0.993798	1.46494	0.142938	0.363801	ENSG00000097046	CDC7	protein_coding	cell division cycle 7 [Source:HGNC Symbol;Acc:HGNC:1745]
39.4824	-4.80075	1.36131	-3.52656	0.000420998	0.0046847	ENSG00000243466	IGKV1-5	IG_V_gene	immunoglobulin kappa variable 1-5 [Source:HGNC Symbol;Acc:HGNC:5741]
43.2952	-3.25542	1.03181	-3.15505	0.00160471	0.0135897	ENSG00000205710	C17orf107	protein_coding	chromosome 17 open reading frame 107 [Source:HGNC Symbol;Acc:HGNC:37238]
37.2844	2.65338	0.834323	3.18028	0.00147132	0.0127309	ENSG00000092470	WDR76	protein_coding	WD repeat domain 76 [Source:HGNC Symbol;Acc:HGNC:25773]
38.1048	0.808668	0.632633	1.27826	0.201158	0.450849	ENSG00000124243	BCAS4	protein_coding	breast carcinoma amplified sequence 4 [Source:HGNC Symbol;Acc:HGNC:14367]
41.7165	-5.21632	0.996713	-5.23352	1.6631e-07	6.47025e-06	ENSG00000239998	LILRA2	protein_coding	leukocyte immunoglobulin like receptor A2 [Source:HGNC Symbol;Acc:HGNC:6603]
40.5	-1.47956	0.958282	-1.54398	0.122594	0.3299	ENSG00000183160	TMEM119	protein_coding	transmembrane protein 119 [Source:HGNC Symbol;Acc:HGNC:27884]
41.7187	-0.988433	0.948937	-1.04162	0.297587	0.563553	ENSG00000177025	C19orf18	protein_coding	chromosome 19 open reading frame 18 [Source:HGNC Symbol;Acc:HGNC:28642]
42.5659	-6.68427	1.01088	-6.61232	3.78341e-11	4.48319e-09	ENSG00000117152	RGS4	protein_coding	regulator of G protein signaling 4 [Source:HGNC Symbol;Acc:HGNC:10000]
38.8574	-1.50522	1.11319	-1.35217	0.176321	0.414595	ENSG00000111404	RERGL	protein_coding	RERG like [Source:HGNC Symbol;Acc:HGNC:26213]
37.6881	0.347366	0.659727	0.526529	0.598521	0.803023	ENSG00000204822	MRPL53	protein_coding	mitochondrial ribosomal protein L53 [Source:HGNC Symbol;Acc:HGNC:16684]
41.4422	-2.55963	0.78358	-3.26658	0.00108855	0.0100461	ENSG00000140030	GPR65	protein_coding	G protein-coupled receptor 65 [Source:HGNC Symbol;Acc:HGNC:4517]
31.6488	-0.419043	0.661863	-0.633126	0.526651	0.755146	ENSG00000226491	FTOP1	processed_pseudogene	FTO pseudogene 1 [Source:HGNC Symbol;Acc:HGNC:43759]
36.0203	1.293	1.09307	1.1829	0.236849	0.494759	ENSG00000215156	AC138409.1	processed_pseudogene	integral membrane glycoprotein-like [Source:NCBI gene;Acc:646652]
42.1027	-1.59487	0.666971	-2.39121	0.0167928	0.0840075	ENSG00000171433	GLOD5	protein_coding	glyoxalase domain containing 5 [Source:HGNC Symbol;Acc:HGNC:33358]
40.9304	-1.00085	0.842262	-1.18829	0.234721	0.492247	ENSG00000187210	GCNT1	protein_coding	glucosaminyl (N-acetyl) transferase 1, core 2 [Source:HGNC Symbol;Acc:HGNC:4203]
44.8665	-4.58423	0.943038	-4.86112	1.16721e-06	3.31236e-05	ENSG00000172322	CLEC12A	protein_coding	C-type lectin domain family 12 member A [Source:HGNC Symbol;Acc:HGNC:31713]
38.2478	-0.198924	0.881664	-0.225624	0.821494	0.927801	ENSG00000140511	HAPLN3	protein_coding	hyaluronan and proteoglycan link protein 3 [Source:HGNC Symbol;Acc:HGNC:21446]
41.0368	-1.75269	1.00748	-1.73967	0.0819162	0.25498	ENSG00000124256	ZBP1	protein_coding	Z-DNA binding protein 1 [Source:HGNC Symbol;Acc:HGNC:16176]
41.5093	-2.45436	0.946854	-2.59213	0.00953849	0.0545363	ENSG00000121895	TMEM156	protein_coding	transmembrane protein 156 [Source:HGNC Symbol;Acc:HGNC:26260]
36.5147	-0.23124	0.655582	-0.352724	0.724295	0.879002	ENSG00000118420	UBE3D	protein_coding	ubiquitin protein ligase E3D [Source:HGNC Symbol;Acc:HGNC:21381]
40.1373	-0.655102	0.521621	-1.2559	0.209154	0.460178	ENSG00000238072	AC009244.1	processed_pseudogene	cell division cycle 26 homolog (S. cerevisiae) (CDC26) pseudogene
25.9478	-2.96911	0.946207	-3.13791	0.00170157	0.0141551	ENSG00000123243	ITIH5	protein_coding	inter-alpha-trypsin inhibitor heavy chain family member 5 [Source:HGNC Symbol;Acc:HGNC:21449]
40.1513	-0.588683	0.635893	-0.925758	0.354572	0.621314	ENSG00000237493	AC034102.1	processed_pseudogene	RAB13 member RAS oncogene family pseudogene
35.3796	0.835041	0.691874	1.20693	0.22746	0.482688	ENSG00000234327	AC012146.1	processed_transcript	uncharacterized LOC101928000 [Source:NCBI gene;Acc:101928000]
42.7104	0.128898	0.542786	0.237475	0.812288	0.923661	ENSG00000210176	MT-TH	Mt_tRNA	mitochondrially encoded tRNA histidine [Source:HGNC Symbol;Acc:HGNC:7487]
40.092	0.829471	0.961847	0.862373	0.388483	0.651355	ENSG00000173926	MARCH3	protein_coding	membrane associated ring-CH-type finger 3 [Source:HGNC Symbol;Acc:HGNC:28728]
44.0297	-3.1197	2.07517	-1.50335	0.13275	0.347617	ENSG00000062096	ARSF	protein_coding	arylsulfatase F [Source:HGNC Symbol;Acc:HGNC:721]
49.3349	-5.96788	1.10344	-5.40843	6.35813e-08	2.86079e-06	ENSG00000273079	GRIN2B	protein_coding	glutamate ionotropic receptor NMDA type subunit 2B [Source:HGNC Symbol;Acc:HGNC:4586]
41.215	-2.72959	0.761954	-3.58236	0.000340501	0.00394448	ENSG00000102445	RUBCNL	protein_coding	RUN and cysteine rich domain containing beclin 1 interacting protein like [Source:HGNC Symbol;Acc:HGNC:20420]
36.9991	1.59349	0.708027	2.2506	0.0244109	0.109867	ENSG00000198182	ZNF607	protein_coding	zinc finger protein 607 [Source:HGNC Symbol;Acc:HGNC:28192]
40.7947	-0.34842	0.853523	-0.408214	0.683117	0.855301	ENSG00000152527	PLEKHH2	protein_coding	pleckstrin homology, MyTH4 and FERM domain containing H2 [Source:HGNC Symbol;Acc:HGNC:30506]
39.6035	-1.75188	0.627992	-2.78966	0.0052764	0.0345384	ENSG00000237940	LINC01238	lincRNA	long intergenic non-protein coding RNA 1238 [Source:HGNC Symbol;Acc:HGNC:49795]
37.3279	1.08921	0.73612	1.47966	0.138964	0.357208	ENSG00000130997	POLN	protein_coding	DNA polymerase nu [Source:HGNC Symbol;Acc:HGNC:18870]
41.0288	-2.03346	0.844696	-2.40733	0.0160698	0.0811489	ENSG00000264920	AC018521.5	processed_transcript	uncharacterized LOC102724532 [Source:NCBI gene;Acc:102724532]
40.1137	0.253449	0.785624	0.322608	0.746992	0.892103	ENSG00000262001	DLGAP1-AS2	antisense	DLGAP1 antisense RNA 2 [Source:HGNC Symbol;Acc:HGNC:28146]
40.1262	-4.53078	1.09705	-4.12998	3.62793e-05	0.000606858	ENSG00000134760	DSG1	protein_coding	desmoglein 1 [Source:HGNC Symbol;Acc:HGNC:3048]
40.1417	-0.219679	0.653745	-0.336032	0.736847	0.886741	ENSG00000198440	ZNF583	protein_coding	zinc finger protein 583 [Source:HGNC Symbol;Acc:HGNC:26427]
37.9233	1.19745	0.848445	1.41134	0.158143	0.38793	ENSG00000147231	CXorf57	protein_coding	chromosome X open reading frame 57 [Source:HGNC Symbol;Acc:HGNC:25486]
38.2622	-2.23895	0.786677	-2.84609	0.00442603	0.0303067	ENSG00000272447	AL135925.1	lincRNA	uncharacterized LOC642361 [Source:NCBI gene;Acc:642361]
34.369	-0.941725	0.678887	-1.38716	0.165393	0.39784	ENSG00000164845	FAM86FP	transcribed_unprocessed_pseudogene	family with sequence similarity 86 member F, pseudogene [Source:HGNC Symbol;Acc:HGNC:42357]
37.0213	0.74089	0.783924	0.945104	0.344606	0.613953	ENSG00000187790	FANCM	protein_coding	FA complementation group M [Source:HGNC Symbol;Acc:HGNC:23168]
37.0053	0.09642	0.552592	0.174487	0.861483	0.945742	ENSG00000261884	AC040162.1	protein_coding	novel transcript
34.9979	0.057349	0.612658	0.093607	0.925421	0.971598	ENSG00000178852	EFCAB13	protein_coding	EF-hand calcium binding domain 13 [Source:HGNC Symbol;Acc:HGNC:26864]
38.0038	-0.798882	0.688383	-1.16052	0.245838	0.50498	ENSG00000148288	GBGT1	protein_coding	globoside alpha-1,3-N-acetylgalactosaminyltransferase 1 (FORS blood group) [Source:HGNC Symbol;Acc:HGNC:20460]
33.8708	-0.0987345	0.669682	-0.147435	0.882789	0.955783	ENSG00000267980	AC007292.1	antisense	novel transcript, antisense to SH3GL1
40.0109	-1.27368	0.586246	-2.17261	0.0298095	0.126395	ENSG00000196371	FUT4	protein_coding	fucosyltransferase 4 [Source:HGNC Symbol;Acc:HGNC:4015]
37.9222	-1.22349	0.90055	-1.3586	0.174274	0.411756	ENSG00000265206	AC004687.1	antisense	novel transcript, MIR142 host
36.138	2.52497	0.787396	3.20673	0.00134253	0.0119291	ENSG00000235944	ZNF815P	transcribed_unprocessed_pseudogene	zinc finger protein 815, pseudogene [Source:HGNC Symbol;Acc:HGNC:22029]
36.5105	1.84433	0.778629	2.36868	0.0178515	0.0879433	ENSG00000255769	GOLGA2P10	transcribed_unprocessed_pseudogene	GOLGA2 pseudogene 10 [Source:HGNC Symbol;Acc:HGNC:26229]
35.3749	-1.04062	0.706567	-1.47279	0.140809	0.360439	ENSG00000101353	MROH8	protein_coding	maestro heat like repeat family member 8 [Source:HGNC Symbol;Acc:HGNC:16125]
39.3399	-1.48515	1.05597	-1.40643	0.159596	0.389897	ENSG00000179178	TMEM125	protein_coding	transmembrane protein 125 [Source:HGNC Symbol;Acc:HGNC:28275]
41.6959	-1.62465	0.814423	-1.99485	0.0460595	0.171995	ENSG00000150281	CTF1	protein_coding	cardiotrophin 1 [Source:HGNC Symbol;Acc:HGNC:2499]
34.1524	-1.28895	0.705744	-1.82638	0.0677935	0.224288	ENSG00000157315	TMED6	protein_coding	transmembrane p24 trafficking protein 6 [Source:HGNC Symbol;Acc:HGNC:28331]
36.8625	1.93619	0.671151	2.88488	0.00391564	0.027543	ENSG00000285280	AL390957.1	lincRNA	novel transcript
35.0511	1.62538	0.905874	1.79427	0.0727695	0.234991	ENSG00000073111	MCM2	protein_coding	minichromosome maintenance complex component 2 [Source:HGNC Symbol;Acc:HGNC:6944]
37.7714	-0.540137	0.705437	-0.765677	0.443868	0.693832	ENSG00000186810	CXCR3	protein_coding	C-X-C motif chemokine receptor 3 [Source:HGNC Symbol;Acc:HGNC:4540]
40.5618	-6.24225	1.18413	-5.27158	1.35257e-07	5.37344e-06	ENSG00000139946	PELI2	protein_coding	pellino E3 ubiquitin protein ligase family member 2 [Source:HGNC Symbol;Acc:HGNC:8828]
38.4577	0.474753	0.677203	0.70105	0.483272	0.724675	ENSG00000174951	FUT1	protein_coding	fucosyltransferase 1 (H blood group) [Source:HGNC Symbol;Acc:HGNC:4012]
39.711	-0.814941	0.690252	-1.18064	0.237744	0.495737	ENSG00000113263	ITK	protein_coding	IL2 inducible T cell kinase [Source:HGNC Symbol;Acc:HGNC:6171]
34.9991	1.20601	0.823782	1.464	0.143195	0.364396	ENSG00000182108	DEXI	protein_coding	Dexi homolog [Source:HGNC Symbol;Acc:HGNC:13267]
34.0859	-0.340964	0.725473	-0.469989	0.638363	0.827085	ENSG00000109771	LRP2BP	protein_coding	LRP2 binding protein [Source:HGNC Symbol;Acc:HGNC:25434]
34.8407	0.516371	0.615453	0.839009	0.401464	0.661088	ENSG00000184786	TCTE3	protein_coding	t-complex-associated-testis-expressed 3 [Source:HGNC Symbol;Acc:HGNC:11695]
36.2864	-0.109738	0.754907	-0.145366	0.884422	0.956395	ENSG00000165359	INTS6L	protein_coding	integrator complex subunit 6 like [Source:HGNC Symbol;Acc:HGNC:27334]
39.5504	-0.748139	0.842751	-0.887735	0.374683	0.638302	ENSG00000104381	GDAP1	protein_coding	ganglioside induced differentiation associated protein 1 [Source:HGNC Symbol;Acc:HGNC:15968]
37.7819	-0.895434	0.836766	-1.07011	0.284568	0.54949	ENSG00000184304	PRKD1	protein_coding	protein kinase D1 [Source:HGNC Symbol;Acc:HGNC:9407]
36.3578	-1.57823	0.901644	-1.75039	0.0800514	0.250937	ENSG00000063180	CA11	protein_coding	carbonic anhydrase 11 [Source:HGNC Symbol;Acc:HGNC:1370]
33.7376	-1.62021	0.830061	-1.95192	0.0509475	0.184049	ENSG00000009790	TRAF3IP3	protein_coding	TRAF3 interacting protein 3 [Source:HGNC Symbol;Acc:HGNC:30766]
41.0386	-6.03035	1.13768	-5.30058	1.15436e-07	4.70318e-06	ENSG00000243694	LINC02027	lincRNA	long intergenic non-protein coding RNA 2027 [Source:HGNC Symbol;Acc:HGNC:52862]
36.4221	-0.681086	0.881768	-0.772409	0.439872	0.690009	ENSG00000176928	GCNT4	protein_coding	glucosaminyl (N-acetyl) transferase 4, core 2 [Source:HGNC Symbol;Acc:HGNC:17973]
38.795	0.941244	0.818653	1.14975	0.250248	0.510349	ENSG00000270175	AC023509.4	antisense	novel transcript, antisense to TARBP2
33.2682	0.0687994	0.688715	0.0998953	0.920427	0.969584	ENSG00000227392	HPN-AS1	antisense	HPN antisense RNA 1 [Source:HGNC Symbol;Acc:HGNC:47041]
38.9538	-0.285875	0.52366	-0.545918	0.585123	0.795065	ENSG00000197937	ZNF347	protein_coding	zinc finger protein 347 [Source:HGNC Symbol;Acc:HGNC:16447]
33.6656	0.680737	0.595563	1.14302	0.253032	0.513607	ENSG00000269867	AC010326.3	sense_intronic	novel transcript, sense intronic to ZNF814
30.3908	-0.755812	0.936582	-0.80699	0.419672	0.675753	ENSG00000261269	AC093278.2	sense_overlapping	novel transcript, overlapping ZNF366
37.9652	-0.0216148	0.563069	-0.0383875	0.969379	0.988358	ENSG00000235453	SMIM27	protein_coding	small integral membrane protein 27 [Source:HGNC Symbol;Acc:HGNC:31420]
38.2741	-0.115747	0.741649	-0.156067	0.87598	0.953364	ENSG00000273284	AP001033.2	sense_intronic	novel transcript, sense intronic to ANKRD12
35.5369	0.817642	0.882996	0.925986	0.354453	0.621314	ENSG00000142920	AZIN2	protein_coding	antizyme inhibitor 2 [Source:HGNC Symbol;Acc:HGNC:29957]
41.2976	-0.155769	0.514102	-0.302992	0.761896	0.899335	ENSG00000147394	ZNF185	protein_coding	zinc finger protein 185 with LIM domain [Source:HGNC Symbol;Acc:HGNC:12976]
32.9672	0.778164	0.680794	1.14302	0.253029	0.513607	ENSG00000274561	AC005332.3	lincRNA	novel transcript
37.8175	0.837547	0.685459	1.22188	0.221754	0.475652	ENSG00000236283	AC019197.1	antisense	novel transcript, antisense to SLC38A11 and SCN3A
32.2263	-0.644659	0.611639	-1.05399	0.291889	0.557279	ENSG00000168152	THAP9	protein_coding	THAP domain containing 9 [Source:HGNC Symbol;Acc:HGNC:23192]
35.5224	0.381507	0.676535	0.563913	0.572813	0.786781	ENSG00000183837	PNMA3	protein_coding	PNMA family member 3 [Source:HGNC Symbol;Acc:HGNC:18742]
32.6098	1.7451	0.686203	2.54313	0.0109864	0.0607644	ENSG00000139618	BRCA2	protein_coding	BRCA2, DNA repair associated [Source:HGNC Symbol;Acc:HGNC:1101]
38.5816	-1.97288	0.861418	-2.29027	0.0220059	0.102072	ENSG00000162739	SLAMF6	protein_coding	SLAM family member 6 [Source:HGNC Symbol;Acc:HGNC:21392]
34.0664	-0.151597	0.659489	-0.22987	0.818193	0.926188	ENSG00000004838	ZMYND10	protein_coding	zinc finger MYND-type containing 10 [Source:HGNC Symbol;Acc:HGNC:19412]
26.7698	0.114433	0.720759	0.158768	0.873852	0.95221	ENSG00000174871	CNIH2	protein_coding	cornichon family AMPA receptor auxiliary protein 2 [Source:HGNC Symbol;Acc:HGNC:28744]
27.1198	-0.087398	0.692345	-0.126235	0.899546	0.963412	ENSG00000235505	CASP17P	transcribed_unprocessed_pseudogene	caspase 17, pseudogene [Source:HGNC Symbol;Acc:HGNC:53657]
34.097	-0.233898	0.646892	-0.361572	0.717672	0.875735	ENSG00000175691	ZNF77	protein_coding	zinc finger protein 77 [Source:HGNC Symbol;Acc:HGNC:13150]
42.0718	-3.59484	0.774196	-4.64332	3.42862e-06	8.44802e-05	ENSG00000215861	AC245297.1	unprocessed_pseudogene	phosphodiesterase 4D interacting protein-like [Source:NCBI gene;Acc:653513]
39.9115	-4.09221	0.93184	-4.39153	1.12556e-05	0.000229427	ENSG00000105894	PTN	protein_coding	pleiotrophin [Source:HGNC Symbol;Acc:HGNC:9630]
35.3431	-1.51622	0.830987	-1.82461	0.0680605	0.224851	ENSG00000135362	PRR5L	protein_coding	proline rich 5 like [Source:HGNC Symbol;Acc:HGNC:25878]
40.861	-2.16335	0.762328	-2.83782	0.00454228	0.0308454	ENSG00000154127	UBASH3B	protein_coding	ubiquitin associated and SH3 domain containing B [Source:HGNC Symbol;Acc:HGNC:29884]
44.1574	-4.4365	0.832519	-5.32901	9.87517e-08	4.13317e-06	ENSG00000149294	NCAM1	protein_coding	neural cell adhesion molecule 1 [Source:HGNC Symbol;Acc:HGNC:7656]
33.8257	0.582718	0.716818	0.812924	0.416262	0.673278	ENSG00000151746	BICD1	protein_coding	BICD cargo adaptor 1 [Source:HGNC Symbol;Acc:HGNC:1049]
33.5955	-0.466006	0.630826	-0.738724	0.460075	0.706613	ENSG00000247982	LINC00926	lincRNA	long intergenic non-protein coding RNA 926 [Source:HGNC Symbol;Acc:HGNC:27514]
37.8106	-1.02083	0.750823	-1.35962	0.17395	0.411308	ENSG00000174125	TLR1	protein_coding	toll like receptor 1 [Source:HGNC Symbol;Acc:HGNC:11847]
38.007	-0.729277	0.789557	-0.923653	0.355667	0.622002	ENSG00000138685	FGF2	protein_coding	fibroblast growth factor 2 [Source:HGNC Symbol;Acc:HGNC:3676]
35.7778	-0.630983	0.613339	-1.02877	0.30359	0.570743	ENSG00000224934	AL391684.1	bidirectional_promoter_lncRNA	novel transcript
36.4578	-0.602276	0.544719	-1.10566	0.268872	0.532359	ENSG00000136149	RPL13AP25	processed_pseudogene	ribosomal protein L13a pseudogene 25 [Source:HGNC Symbol;Acc:HGNC:36981]
43.7862	-3.42245	0.609728	-5.61308	1.98759e-08	1.04943e-06	ENSG00000142512	SIGLEC10	protein_coding	sialic acid binding Ig like lectin 10 [Source:HGNC Symbol;Acc:HGNC:15620]
33.9263	0.159901	0.682049	0.234442	0.814642	0.92448	ENSG00000224086	AC245452.1	antisense	novel transcript, antisense to PPM1F and TOP3B
32.313	-0.445378	0.55566	-0.80153	0.422825	0.677826	ENSG00000170365	SMAD1	protein_coding	SMAD family member 1 [Source:HGNC Symbol;Acc:HGNC:6767]
37.8199	-4.06533	0.857843	-4.73901	2.14764e-06	5.68906e-05	ENSG00000166428	PLD4	protein_coding	phospholipase D family member 4 [Source:HGNC Symbol;Acc:HGNC:23792]
29.4212	-1.549	1.03479	-1.49693	0.134413	0.350082	ENSG00000182950	ODF3L1	protein_coding	outer dense fiber of sperm tails 3 like 1 [Source:HGNC Symbol;Acc:HGNC:28735]
36.2601	-1.05046	0.678403	-1.54843	0.121519	0.328229	ENSG00000122481	RWDD3	protein_coding	RWD domain containing 3 [Source:HGNC Symbol;Acc:HGNC:21393]
43.9754	-1.99465	0.900289	-2.21557	0.0267212	0.116876	ENSG00000232310	AL078590.3	lincRNA	uncharacterized LOC101928304 [Source:NCBI gene;Acc:101928304]
34.4442	-0.884183	0.798807	-1.10688	0.268346	0.532133	ENSG00000269899	AC025857.2	sense_intronic	novel transcript, sense intronic to CTSB
41.1853	-0.75224	0.755621	-0.995525	0.319481	0.589167	ENSG00000175544	CABP4	protein_coding	calcium binding protein 4 [Source:HGNC Symbol;Acc:HGNC:1386]
37.7139	-0.443523	0.893848	-0.496196	0.619756	0.81564	ENSG00000165443	PHYHIPL	protein_coding	phytanoyl-CoA 2-hydroxylase interacting protein like [Source:HGNC Symbol;Acc:HGNC:29378]
38.7503	-1.41831	0.73562	-1.92804	0.0538497	0.191196	ENSG00000256092	AC137767.1	lincRNA	novel transcript
32.1668	2.07714	0.975519	2.12927	0.0332322	0.135968	ENSG00000073146	MOV10L1	protein_coding	Mov10 like RISC complex RNA helicase 1 [Source:HGNC Symbol;Acc:HGNC:7201]
35.4703	2.92146	1.1259	2.59477	0.00946531	0.0541966	ENSG00000228109	MELTF-AS1	antisense	MELTF antisense RNA 1 [Source:HGNC Symbol;Acc:HGNC:40373]
40.2689	-7.84355	1.26243	-6.21304	5.19705e-10	4.49881e-08	ENSG00000124875	CXCL6	protein_coding	C-X-C motif chemokine ligand 6 [Source:HGNC Symbol;Acc:HGNC:10643]
33.2058	-1.17176	0.580855	-2.01731	0.0436634	0.16584	ENSG00000276136	AC016957.2	lincRNA	novel transcript
37.7696	-0.646965	0.825319	-0.783897	0.433101	0.685465	ENSG00000281026	N4BP2L2-IT2	sense_intronic	N4BPL2 intronic transcript 2 [Source:HGNC Symbol;Acc:HGNC:25038]
26.4075	-0.697214	0.646055	-1.07919	0.280504	0.545542	ENSG00000026036	RTEL1-TNFRSF6B	protein_coding	RTEL1-TNFRSF6B readthrough (NMD candidate) [Source:HGNC Symbol;Acc:HGNC:44095]
38.601	1.21166	0.73607	1.64611	0.0997402	0.291082	ENSG00000203326	ZNF525	protein_coding	zinc finger protein 525 [Source:HGNC Symbol;Acc:HGNC:29423]
32.2255	1.30368	0.615019	2.11974	0.0340283	0.138392	ENSG00000237491	AL669831.5	lincRNA	novel transcript
30.8457	1.18005	0.771621	1.52932	0.126186	0.336735	ENSG00000164176	EDIL3	protein_coding	EGF like repeats and discoidin domains 3 [Source:HGNC Symbol;Acc:HGNC:3173]
37.441	-1.79773	0.784326	-2.29208	0.0219013	0.10188	ENSG00000170921	TANC2	protein_coding	tetratricopeptide repeat, ankyrin repeat and coiled-coil containing 2 [Source:HGNC Symbol;Acc:HGNC:30212]
33.0982	-0.484843	0.875323	-0.553902	0.579646	0.791396	ENSG00000073711	PPP2R3A	protein_coding	protein phosphatase 2 regulatory subunit B''alpha [Source:HGNC Symbol;Acc:HGNC:9307]
43.7803	-3.99195	0.891645	-4.47706	7.56773e-06	0.000166158	ENSG00000184254	ALDH1A3	protein_coding	aldehyde dehydrogenase 1 family member A3 [Source:HGNC Symbol;Acc:HGNC:409]
38.931	-2.40752	0.839947	-2.86628	0.00415333	0.0288079	ENSG00000262294	AC129507.2	antisense	novel transcript, antisense to RPH3AL
24.2671	-1.36707	0.879561	-1.55427	0.120121	0.325529	ENSG00000224420	ADM5	protein_coding	adrenomedullin 5 (putative) [Source:HGNC Symbol;Acc:HGNC:27293]
35.5026	2.1001	0.940509	2.23294	0.0255531	0.113526	ENSG00000213186	TRIM59	protein_coding	tripartite motif containing 59 [Source:HGNC Symbol;Acc:HGNC:30834]
34.3938	-2.45695	0.724403	-3.39169	0.000694626	0.00702454	ENSG00000146285	SCML4	protein_coding	Scm polycomb group protein like 4 [Source:HGNC Symbol;Acc:HGNC:21397]
36.2526	0.596733	0.663099	0.899916	0.368165	0.631983	ENSG00000196247	ZNF107	protein_coding	zinc finger protein 107 [Source:HGNC Symbol;Acc:HGNC:12887]
38.8282	-0.309404	0.81366	-0.380262	0.703751	0.866598	ENSG00000230328	AL359893.1	processed_pseudogene	zinc finger and BTB domain containing protein (ZBTB) pseudogene
40.3993	-3.1888	1.151	-2.77047	0.00559756	0.0361293	ENSG00000006611	USH1C	protein_coding	USH1 protein network component harmonin [Source:HGNC Symbol;Acc:HGNC:12597]
33.9767	0.341346	0.653021	0.522719	0.60117	0.804341	ENSG00000215067	ALOX12-AS1	antisense	ALOX12 antisense RNA 1 [Source:HGNC Symbol;Acc:HGNC:51342]
35.2824	-4.5219	1.06239	-4.25635	2.07796e-05	0.000378149	ENSG00000229391	HLA-DRB6	transcribed_unprocessed_pseudogene	major histocompatibility complex, class II, DR beta 6 (pseudogene) [Source:HGNC Symbol;Acc:HGNC:4954]
32.5301	1.1059	0.704919	1.56884	0.116686	0.320416	ENSG00000273230	AC102953.2	lincRNA	novel transcript
33.8319	0.356091	0.543776	0.654849	0.512565	0.745777	ENSG00000196597	ZNF782	protein_coding	zinc finger protein 782 [Source:HGNC Symbol;Acc:HGNC:33110]
26.9112	-1.07814	0.817599	-1.31866	0.187282	0.431716	ENSG00000170049	KCNAB3	protein_coding	potassium voltage-gated channel subfamily A regulatory beta subunit 3 [Source:HGNC Symbol;Acc:HGNC:6230]
38.1509	0.828166	0.521659	1.58756	0.112385	0.312924	ENSG00000188171	ZNF626	protein_coding	zinc finger protein 626 [Source:HGNC Symbol;Acc:HGNC:30461]
34.7283	1.93183	0.729363	2.64865	0.00808138	0.048101	ENSG00000196867	ZFP28	protein_coding	ZFP28 zinc finger protein [Source:HGNC Symbol;Acc:HGNC:17801]
37.0961	-1.47422	0.728442	-2.0238	0.0429904	0.163684	ENSG00000234743	EIF5AP4	processed_pseudogene	eukaryotic translation initiation factor 5A pseudogene 4 [Source:HGNC Symbol;Acc:HGNC:31442]
25.9625	1.24948	0.733221	1.7041	0.0883626	0.268356	ENSG00000103710	RASL12	protein_coding	RAS like family 12 [Source:HGNC Symbol;Acc:HGNC:30289]
30.4148	1.71821	1.02417	1.67766	0.0934142	0.278217	ENSG00000272583	AL592494.3	lincRNA	novel transcript
36.8229	-0.783811	0.617904	-1.2685	0.204619	0.454862	ENSG00000171522	PTGER4	protein_coding	prostaglandin E receptor 4 [Source:HGNC Symbol;Acc:HGNC:9596]
34.5723	-0.83341	0.719037	-1.15906	0.24643	0.505675	ENSG00000102057	KCND1	protein_coding	potassium voltage-gated channel subfamily D member 1 [Source:HGNC Symbol;Acc:HGNC:6237]
31.1818	-1.74832	0.943599	-1.85282	0.0639082	0.215008	ENSG00000233590	AC016395.1	lincRNA	novel transcript
37.0837	-0.272058	0.862453	-0.315447	0.752422	0.894788	ENSG00000140839	CLEC18B	protein_coding	C-type lectin domain family 18 member B [Source:HGNC Symbol;Acc:HGNC:33849]
33.3414	-4.86842	1.04451	-4.66097	3.14729e-06	7.84194e-05	ENSG00000153162	BMP6	protein_coding	bone morphogenetic protein 6 [Source:HGNC Symbol;Acc:HGNC:1073]
38.596	-0.175241	0.625383	-0.280213	0.779314	0.907387	ENSG00000205609	EIF3CL	protein_coding	eukaryotic translation initiation factor 3 subunit C like [Source:HGNC Symbol;Acc:HGNC:26347]
35.3426	0.681675	0.826895	0.824379	0.409724	0.667897	ENSG00000267221	C17orf113	protein_coding	chromosome 17 open reading frame 113 [Source:HGNC Symbol;Acc:HGNC:53437]
42.6656	-3.58295	1.17194	-3.05728	0.00223354	0.0176408	ENSG00000143297	FCRL5	protein_coding	Fc receptor like 5 [Source:HGNC Symbol;Acc:HGNC:18508]
30.3961	1.05799	0.653248	1.61959	0.10532	0.300641	ENSG00000221944	TIGD1	protein_coding	tigger transposable element derived 1 [Source:HGNC Symbol;Acc:HGNC:14523]
32.1071	0.489613	0.712829	0.686859	0.492171	0.731197	ENSG00000085382	HACE1	protein_coding	HECT domain and ankyrin repeat containing E3 ubiquitin protein ligase 1 [Source:HGNC Symbol;Acc:HGNC:21033]
32.3284	-0.842351	1.16741	-0.721557	0.470567	0.714099	ENSG00000106483	SFRP4	protein_coding	secreted frizzled related protein 4 [Source:HGNC Symbol;Acc:HGNC:10778]
33.1831	0.532353	0.649373	0.819794	0.412333	0.669734	ENSG00000256745	AP002784.2	processed_pseudogene	actin related protein 2/3 complex, subunit 3, 21kDa (ARPC3) pseudogene
39.4777	0.638785	0.666097	0.958997	0.33756	0.606827	ENSG00000171224	FAM241B	protein_coding	family with sequence similarity 241 member B [Source:HGNC Symbol;Acc:HGNC:23519]
34.3302	1.85537	0.628078	2.95404	0.0031364	0.023085	ENSG00000197372	ZNF675	protein_coding	zinc finger protein 675 [Source:HGNC Symbol;Acc:HGNC:30768]
35.3171	1.18003	0.628285	1.87818	0.0603569	0.207443	ENSG00000273145	BX537318.1	lincRNA	novel transcript
18.7429	-4.09841	1.23886	-3.30821	0.000938947	0.00892546	ENSG00000188525	AC010969.1	antisense	novel transcript
34.7631	0.674614	0.995786	0.677469	0.498109	0.735693	ENSG00000152413	HOMER1	protein_coding	homer scaffold protein 1 [Source:HGNC Symbol;Acc:HGNC:17512]
45.279	-8.12381	1.26342	-6.43003	1.27581e-10	1.32915e-08	ENSG00000134873	CLDN10	protein_coding	claudin 10 [Source:HGNC Symbol;Acc:HGNC:2033]
35.3158	1.21496	0.803481	1.51212	0.130505	0.343943	ENSG00000178409	BEND3	protein_coding	BEN domain containing 3 [Source:HGNC Symbol;Acc:HGNC:23040]
34.376	0.489343	0.907172	0.539416	0.5896	0.797587	ENSG00000171533	MAP6	protein_coding	microtubule associated protein 6 [Source:HGNC Symbol;Acc:HGNC:6868]
36.6813	0.475738	0.721604	0.659278	0.509717	0.744172	ENSG00000267414	AC120049.1	lincRNA	uncharacterized LOC101927943 [Source:NCBI gene;Acc:101927943]
37.9958	0.988809	0.54392	1.81793	0.0690748	0.226979	ENSG00000156876	SASS6	protein_coding	SAS-6 centriolar assembly protein [Source:HGNC Symbol;Acc:HGNC:25403]
32.1653	0.186558	0.651385	0.286402	0.77457	0.905079	ENSG00000108786	HSD17B1	protein_coding	hydroxysteroid 17-beta dehydrogenase 1 [Source:HGNC Symbol;Acc:HGNC:5210]
36.392	1.62075	0.759377	2.13432	0.0328169	0.134821	ENSG00000234222	LIX1L-AS1	antisense	LIX1L antisense RNA 1 [Source:HGNC Symbol;Acc:HGNC:41210]
34.4199	0.62795	0.644409	0.97446	0.329828	0.599466	ENSG00000285331	AC090517.5	processed_transcript	uncharacterized LOC145783 [Source:NCBI gene;Acc:145783]
38.3133	-1.3228	0.827906	-1.59776	0.110096	0.309342	ENSG00000070366	SMG6	protein_coding	SMG6, nonsense mediated mRNA decay factor [Source:HGNC Symbol;Acc:HGNC:17809]
23.31	0.151901	0.723179	0.210046	0.833632	0.933453	ENSG00000123700	KCNJ2	protein_coding	potassium voltage-gated channel subfamily J member 2 [Source:HGNC Symbol;Acc:HGNC:6263]
35.9764	0.385822	0.766514	0.503346	0.614721	0.812527	ENSG00000100359	SGSM3	protein_coding	small G protein signaling modulator 3 [Source:HGNC Symbol;Acc:HGNC:25228]
37.9973	-0.907359	0.789588	-1.14916	0.250492	0.510456	ENSG00000132122	SPATA6	protein_coding	spermatogenesis associated 6 [Source:HGNC Symbol;Acc:HGNC:18309]
35.3262	0.899201	0.582689	1.54319	0.122784	0.330269	ENSG00000272345	AL031775.1	antisense	novel transcript, antisense to ACOT13
32.3729	-1.35958	0.862789	-1.57579	0.115073	0.317178	ENSG00000146555	SDK1	protein_coding	sidekick cell adhesion molecule 1 [Source:HGNC Symbol;Acc:HGNC:19307]
28.4563	-0.561744	1.18637	-0.473499	0.635857	0.825706	ENSG00000120457	KCNJ5	protein_coding	potassium voltage-gated channel subfamily J member 5 [Source:HGNC Symbol;Acc:HGNC:6266]
29.6791	0.958013	0.72233	1.32628	0.184746	0.427609	ENSG00000120868	APAF1	protein_coding	apoptotic peptidase activating factor 1 [Source:HGNC Symbol;Acc:HGNC:576]
34.6871	1.0683	0.753961	1.41691	0.156508	0.385236	ENSG00000181938	GINS3	protein_coding	GINS complex subunit 3 [Source:HGNC Symbol;Acc:HGNC:25851]
37.4746	-0.465635	0.594394	-0.783378	0.433405	0.685665	ENSG00000150477	KIAA1328	protein_coding	KIAA1328 [Source:HGNC Symbol;Acc:HGNC:29248]
34.1617	-0.0607733	0.569756	-0.106665	0.915054	0.967409	ENSG00000089123	TASP1	protein_coding	taspase 1 [Source:HGNC Symbol;Acc:HGNC:15859]
33.1235	0.638858	0.696306	0.917497	0.358883	0.624457	ENSG00000219665	ZNF433-AS1	processed_transcript	ZNF433 and ZNF878 antisense RNA 1 [Source:HGNC Symbol;Acc:HGNC:53776]
35.6079	0.582855	0.585637	0.995251	0.319614	0.589307	ENSG00000186272	ZNF17	protein_coding	zinc finger protein 17 [Source:HGNC Symbol;Acc:HGNC:12958]
35.9926	-1.48061	0.988939	-1.49717	0.13435	0.350035	ENSG00000085491	SLC25A24	protein_coding	solute carrier family 25 member 24 [Source:HGNC Symbol;Acc:HGNC:20662]
34.1489	1.3807	0.707986	1.95018	0.0511542	0.184452	ENSG00000260261	AC124944.3	transcribed_unprocessed_pseudogene	programmed cell death 6 (PDCD6) pseudogene
34.3505	1.81353	0.826569	2.19404	0.0282323	0.121365	ENSG00000146757	ZNF92	protein_coding	zinc finger protein 92 [Source:HGNC Symbol;Acc:HGNC:13168]
36.5978	-0.989004	0.775546	-1.27524	0.202226	0.451611	ENSG00000235280	MCF2L-AS1	antisense	MCF2L antisense RNA 1 [Source:HGNC Symbol;Acc:HGNC:39825]
42.4334	-2.6768	0.797637	-3.35591	0.000791043	0.00781129	ENSG00000157551	KCNJ15	protein_coding	potassium voltage-gated channel subfamily J member 15 [Source:HGNC Symbol;Acc:HGNC:6261]
30.7236	-1.77278	0.850218	-2.08509	0.0370614	0.146799	ENSG00000169507	SLC38A11	protein_coding	solute carrier family 38 member 11 [Source:HGNC Symbol;Acc:HGNC:26836]
35.7368	-0.465887	0.868565	-0.536387	0.591691	0.798834	ENSG00000111424	VDR	protein_coding	vitamin D receptor [Source:HGNC Symbol;Acc:HGNC:12679]
37.9171	-1.18325	0.788567	-1.5005	0.133484	0.348599	ENSG00000282608	ADORA3	protein_coding	adenosine A3 receptor [Source:HGNC Symbol;Acc:HGNC:268]
36.8912	-0.512902	0.561785	-0.912985	0.36125	0.625959	ENSG00000229740	U91324.1	lincRNA	novel transcript
36.8396	-5.25369	1.07239	-4.89905	9.63029e-07	2.83559e-05	ENSG00000115252	PDE1A	protein_coding	phosphodiesterase 1A [Source:HGNC Symbol;Acc:HGNC:8774]
38.9466	1.05835	0.583005	1.81534	0.0694716	0.2278	ENSG00000164398	ACSL6	protein_coding	acyl-CoA synthetase long chain family member 6 [Source:HGNC Symbol;Acc:HGNC:16496]
34.478	1.25652	0.586132	2.14375	0.0320525	0.132716	ENSG00000164620	RELL2	protein_coding	RELT like 2 [Source:HGNC Symbol;Acc:HGNC:26902]
35.7583	-1.16981	0.740091	-1.58064	0.113961	0.315278	ENSG00000267121	AC008105.3	antisense	novel transcript, antisense to FMNL1
29.1591	-1.20909	0.841824	-1.43628	0.150924	0.376121	ENSG00000272864	AC135803.1	lincRNA	novel transcript
37.431	-2.66413	0.917038	-2.90514	0.00367089	0.0261285	ENSG00000115607	IL18RAP	protein_coding	interleukin 18 receptor accessory protein [Source:HGNC Symbol;Acc:HGNC:5989]
31.6131	-0.162685	0.569239	-0.285795	0.775035	0.90528	ENSG00000132405	TBC1D14	protein_coding	TBC1 domain family member 14 [Source:HGNC Symbol;Acc:HGNC:29246]
33.8089	-1.58378	0.699496	-2.26418	0.0235632	0.107422	ENSG00000254343	AC091563.1	lincRNA	novel transcript
33.4952	-0.815858	0.629614	-1.29581	0.195042	0.442814	ENSG00000110536	PTPMT1	protein_coding	protein tyrosine phosphatase, mitochondrial 1 [Source:HGNC Symbol;Acc:HGNC:26965]
30.8674	1.02884	0.698644	1.47263	0.140851	0.360439	ENSG00000236778	INTS6-AS1	antisense	INTS6 antisense RNA 1 [Source:HGNC Symbol;Acc:HGNC:42691]
35.8712	1.86117	0.718084	2.59186	0.00954581	0.0545454	ENSG00000000460	C1orf112	protein_coding	chromosome 1 open reading frame 112 [Source:HGNC Symbol;Acc:HGNC:25565]
31.4518	0.821365	0.613514	1.33879	0.18064	0.421131	ENSG00000235257	ITGA9-AS1	processed_transcript	ITGA9 antisense RNA 1 [Source:HGNC Symbol;Acc:HGNC:49668]
32.0196	-0.173372	0.66535	-0.260572	0.794422	0.914539	ENSG00000232807	AL137186.2	antisense	uncharacterized LOC105376384 [Source:NCBI gene;Acc:105376384]
40.0816	-1.36597	0.793816	-1.72077	0.0852928	0.262438	ENSG00000140563	MCTP2	protein_coding	multiple C2 and transmembrane domain containing 2 [Source:HGNC Symbol;Acc:HGNC:25636]
32.4983	-0.167384	0.559923	-0.298941	0.764985	0.900463	ENSG00000196967	ZNF585A	protein_coding	zinc finger protein 585A [Source:HGNC Symbol;Acc:HGNC:26305]
38.0727	-1.27943	0.865348	-1.47852	0.13927	0.357757	ENSG00000083817	ZNF416	protein_coding	zinc finger protein 416 [Source:HGNC Symbol;Acc:HGNC:20645]
28.5987	-0.66814	0.601015	-1.11169	0.266273	0.52951	ENSG00000138735	PDE5A	protein_coding	phosphodiesterase 5A [Source:HGNC Symbol;Acc:HGNC:8784]
34.8448	-0.894971	0.714165	-1.25317	0.210144	0.461721	ENSG00000228232	GAPDHP1	processed_pseudogene	glyceraldehyde-3-phosphate dehydrogenase pseudogene 1 [Source:HGNC Symbol;Acc:HGNC:4159]
27.5419	5.84088	1.32709	4.40128	1.07616e-05	0.000221262	ENSG00000151025	GPR158	protein_coding	G protein-coupled receptor 158 [Source:HGNC Symbol;Acc:HGNC:23689]
50.2807	-8.98731	1.0783	-8.33471	7.76873e-17	2.56583e-14	ENSG00000133477	FAM83F	protein_coding	family with sequence similarity 83 member F [Source:HGNC Symbol;Acc:HGNC:25148]
34.8619	-2.4752	0.792642	-3.12273	0.00179184	0.0147246	ENSG00000231574	LINC02015	lincRNA	long intergenic non-protein coding RNA 2015 [Source:HGNC Symbol;Acc:HGNC:52850]
33.702	-0.922165	0.581967	-1.58457	0.113065	0.314028	ENSG00000127720	METTL25	protein_coding	methyltransferase like 25 [Source:HGNC Symbol;Acc:HGNC:26228]
35.5744	-0.732082	0.920632	-0.795195	0.4265	0.68067	ENSG00000131435	PDLIM4	protein_coding	PDZ and LIM domain 4 [Source:HGNC Symbol;Acc:HGNC:16501]
32.8535	2.14216	0.669291	3.20064	0.00137122	0.012094	ENSG00000204410	MSH5	protein_coding	mutS homolog 5 [Source:HGNC Symbol;Acc:HGNC:7328]
29.327	-4.0936	0.934864	-4.37882	1.19323e-05	0.000237469	ENSG00000157613	CREB3L1	protein_coding	cAMP responsive element binding protein 3 like 1 [Source:HGNC Symbol;Acc:HGNC:18856]
34.5957	-1.03803	0.643476	-1.61316	0.106711	0.303494	ENSG00000151320	AKAP6	protein_coding	A-kinase anchoring protein 6 [Source:HGNC Symbol;Acc:HGNC:376]
41.6562	-3.27873	0.767365	-4.27272	1.93103e-05	0.00035685	ENSG00000137872	SEMA6D	protein_coding	semaphorin 6D [Source:HGNC Symbol;Acc:HGNC:16770]
38.2248	0.101926	0.677756	0.150387	0.880459	0.955187	ENSG00000169752	NRG4	protein_coding	neuregulin 4 [Source:HGNC Symbol;Acc:HGNC:29862]
34.8557	-1.7632	0.892918	-1.97465	0.0483083	0.177489	ENSG00000261469	AC020978.4	sense_intronic	novel transcript, sense intronic to ESRP2
41.0538	0.202315	0.701544	0.288386	0.773052	0.90408	ENSG00000196263	ZNF471	protein_coding	zinc finger protein 471 [Source:HGNC Symbol;Acc:HGNC:23226]
25.3835	-0.920662	0.635731	-1.44819	0.147563	0.371106	ENSG00000151692	RNF144A	protein_coding	ring finger protein 144A [Source:HGNC Symbol;Acc:HGNC:20457]
36.6046	-0.72792	0.843022	-0.863465	0.387882	0.650803	ENSG00000121807	CCR2	protein_coding	C-C motif chemokine receptor 2 [Source:HGNC Symbol;Acc:HGNC:1603]
44.8333	-7.80316	1.0396	-7.5059	6.10096e-14	1.1988e-11	ENSG00000094755	GABRP	protein_coding	gamma-aminobutyric acid type A receptor pi subunit [Source:HGNC Symbol;Acc:HGNC:4089]
37.0487	-0.0614176	0.612766	-0.10023	0.920162	0.969432	ENSG00000285693	AP002381.2	lincRNA	Novel transcript
33.4821	-0.403372	0.875212	-0.460885	0.644881	0.831662	ENSG00000247498	GPRC5D-AS1	antisense	GPRC5D and HEBP1 antisense RNA 1 [Source:HGNC Symbol;Acc:HGNC:53599]
30.3943	1.2485	0.802811	1.55516	0.119909	0.325354	ENSG00000186026	ZNF284	protein_coding	zinc finger protein 284 [Source:HGNC Symbol;Acc:HGNC:13078]
30.0542	-0.104043	0.855152	-0.121666	0.903163	0.964181	ENSG00000142233	NTN5	protein_coding	netrin 5 [Source:HGNC Symbol;Acc:HGNC:25208]
38.0095	2.18992	0.915714	2.39149	0.0167803	0.083972	ENSG00000188295	ZNF669	protein_coding	zinc finger protein 669 [Source:HGNC Symbol;Acc:HGNC:25736]
37.9225	-1.1924	0.873697	-1.36478	0.172322	0.409453	ENSG00000079263	SP140	protein_coding	SP140 nuclear body protein [Source:HGNC Symbol;Acc:HGNC:17133]
34.281	1.58032	0.653968	2.41651	0.0156699	0.0797523	ENSG00000164045	CDC25A	protein_coding	cell division cycle 25A [Source:HGNC Symbol;Acc:HGNC:1725]
33.3149	-2.26213	0.827083	-2.73507	0.00623673	0.0393228	ENSG00000113361	CDH6	protein_coding	cadherin 6 [Source:HGNC Symbol;Acc:HGNC:1765]
36.6955	1.19137	0.949693	1.25448	0.209667	0.461001	ENSG00000272734	ADIRF-AS1	processed_transcript	ADIRF antisense RNA 1 [Source:HGNC Symbol;Acc:HGNC:45127]
36.5507	-0.7013	0.916337	-0.76533	0.444075	0.693917	ENSG00000235903	CPB2-AS1	antisense	CPB2 antisense RNA 1 [Source:HGNC Symbol;Acc:HGNC:39898]
37.9201	-2.49571	0.928304	-2.68846	0.00717831	0.0438869	ENSG00000213901	SLC23A3	protein_coding	solute carrier family 23 member 3 [Source:HGNC Symbol;Acc:HGNC:20601]
38.1579	-0.842392	0.843003	-0.999275	0.317661	0.586996	ENSG00000181847	TIGIT	protein_coding	T cell immunoreceptor with Ig and ITIM domains [Source:HGNC Symbol;Acc:HGNC:26838]
37.1529	-0.67421	0.896114	-0.75237	0.451829	0.700323	ENSG00000119411	BSPRY	protein_coding	B-box and SPRY domain containing [Source:HGNC Symbol;Acc:HGNC:18232]
34.3162	-0.532059	0.772135	-0.689074	0.490776	0.729901	ENSG00000185669	SNAI3	protein_coding	snail family transcriptional repressor 3 [Source:HGNC Symbol;Acc:HGNC:18411]
32.5288	-0.0701592	0.706274	-0.0993371	0.920871	0.969722	ENSG00000124224	PPP4R1L	transcribed_unprocessed_pseudogene	protein phosphatase 4 regulatory subunit 1 like (pseudogene) [Source:HGNC Symbol;Acc:HGNC:15755]
34.6082	0.566419	0.63608	0.890484	0.373206	0.636344	ENSG00000224831	TMEM183B	processed_pseudogene	transmembrane protein 183B [Source:HGNC Symbol;Acc:HGNC:33205]
34.3406	-2.98015	0.964243	-3.09066	0.00199709	0.0160543	ENSG00000146166	LGSN	protein_coding	lengsin, lens protein with glutamine synthetase domain [Source:HGNC Symbol;Acc:HGNC:21016]
30.0294	-0.782267	0.657971	-1.18891	0.234476	0.491861	ENSG00000223773	CD99P1	transcribed_unprocessed_pseudogene	CD99 molecule pseudogene 1 [Source:HGNC Symbol;Acc:HGNC:7083]
32.8552	-0.280016	0.80881	-0.346208	0.729187	0.882173	ENSG00000228343	AC115618.2	antisense	novel transcript
30.2565	-0.287969	0.7203	-0.399791	0.689311	0.858499	ENSG00000259891	AC107375.1	antisense	novel transcript, antisense to CHRAC1
33.4524	0.0793347	0.949271	0.0835744	0.933395	0.974872	ENSG00000271780	AL118558.3	lincRNA	novel transcript
34.2841	-0.765016	0.588778	-1.29933	0.193831	0.441058	ENSG00000275457	AL117332.1	antisense	novel transcript, antisense to XRN2
33.6577	-0.62317	0.749828	-0.831083	0.405927	0.66504	ENSG00000105672	ETV2	protein_coding	ETS variant 2 [Source:HGNC Symbol;Acc:HGNC:3491]
31.8294	1.79007	0.823648	2.17335	0.0297541	0.12623	ENSG00000100253	MIOX	protein_coding	myo-inositol oxygenase [Source:HGNC Symbol;Acc:HGNC:14522]
30.3805	0.493031	0.633802	0.777895	0.436631	0.687839	ENSG00000261534	AL596244.1	sense_overlapping	novel transcript, overlapping TTLL11
32.492	-0.52154	0.874506	-0.596383	0.55092	0.772392	ENSG00000256234	AC022509.2	antisense	novel transcript, antisense to SSPN and ITPR2
30.757	-0.21184	0.995712	-0.212752	0.831521	0.932969	ENSG00000105146	AURKC	protein_coding	aurora kinase C [Source:HGNC Symbol;Acc:HGNC:11391]
30.0255	5.08342	2.97898	1.70643	0.0879278	0.267573	ENSG00000259823	LYPD8	protein_coding	LY6/PLAUR domain containing 8 [Source:HGNC Symbol;Acc:HGNC:44208]
33.344	0.240851	0.842776	0.285783	0.775044	0.90528	ENSG00000279227	AC009303.4	TEC	novel transcript
36.5579	-3.64243	1.26267	-2.88471	0.00391773	0.027543	ENSG00000130294	KIF1A	protein_coding	kinesin family member 1A [Source:HGNC Symbol;Acc:HGNC:888]
31.7766	-1.3139	0.859556	-1.52858	0.126369	0.336991	ENSG00000004660	CAMKK1	protein_coding	calcium/calmodulin dependent protein kinase kinase 1 [Source:HGNC Symbol;Acc:HGNC:1469]
38.0658	-1.49065	0.84864	-1.75652	0.0790001	0.248595	ENSG00000168421	RHOH	protein_coding	ras homolog family member H [Source:HGNC Symbol;Acc:HGNC:686]
28.561	-0.224078	0.808534	-0.277141	0.781672	0.908566	ENSG00000129682	FGF13	protein_coding	fibroblast growth factor 13 [Source:HGNC Symbol;Acc:HGNC:3670]
41.6852	-5.28046	1.07792	-4.89875	9.645e-07	2.83559e-05	ENSG00000106689	LHX2	protein_coding	LIM homeobox 2 [Source:HGNC Symbol;Acc:HGNC:6594]
39.8737	-1.37538	0.778546	-1.7666	0.0772946	0.245275	ENSG00000264278	ZNF236-DT	lincRNA	ZNF236 divergent transcript [Source:HGNC Symbol;Acc:HGNC:53779]
33.7163	-0.0298403	0.620454	-0.0480943	0.961641	0.985659	ENSG00000143882	ATP6V1C2	protein_coding	ATPase H+ transporting V1 subunit C2 [Source:HGNC Symbol;Acc:HGNC:18264]
39.1926	1.02316	0.916417	1.11647	0.264219	0.527046	ENSG00000184313	MROH7	protein_coding	maestro heat like repeat family member 7 [Source:HGNC Symbol;Acc:HGNC:24802]
33.6395	-0.0547863	0.790316	-0.069322	0.944733	0.978447	ENSG00000187554	TLR5	protein_coding	toll like receptor 5 [Source:HGNC Symbol;Acc:HGNC:11851]
29.1348	-0.521996	0.599703	-0.870424	0.384069	0.647335	ENSG00000261490	AC005674.2	sense_overlapping	novel transcript, overlapping WDR1
30.7512	2.4265	0.964482	2.51585	0.0118744	0.0645628	ENSG00000169258	GPRIN1	protein_coding	G protein regulated inducer of neurite outgrowth 1 [Source:HGNC Symbol;Acc:HGNC:24835]
34.9068	0.226543	0.738476	0.306771	0.759018	0.898034	ENSG00000224281	SLC25A5-AS1	processed_transcript	SLC25A5 antisense RNA 1 [Source:HGNC Symbol;Acc:HGNC:43438]
33.7813	0.103831	0.80811	0.128486	0.897764	0.962634	ENSG00000275882	IKBKGP1	unprocessed_pseudogene	inhibitor of nuclear factor kappa B kinase subunit gamma pseudogene 1 [Source:HGNC Symbol;Acc:HGNC:24455]
36.0385	0.687669	0.678257	1.01388	0.310641	0.578571	ENSG00000214290	COLCA2	protein_coding	colorectal cancer associated 2 [Source:HGNC Symbol;Acc:HGNC:26978]
30.6516	-1.09911	0.756369	-1.45314	0.146185	0.369511	ENSG00000254851	AP005018.2	unprocessed_pseudogene	proprotein convertase subtilisin/kexin type 7 (PCSK7) pseudogene
32.4	-0.945253	0.633837	-1.49132	0.135878	0.352439	ENSG00000261408	TEN1-CDK3	protein_coding	TEN1-CDK3 readthrough (NMD candidate) [Source:HGNC Symbol;Acc:HGNC:44420]
36.7292	-2.23903	0.956627	-2.34055	0.0192554	0.0927989	ENSG00000172215	CXCR6	protein_coding	C-X-C motif chemokine receptor 6 [Source:HGNC Symbol;Acc:HGNC:16647]
35.6073	-0.0896934	0.56813	-0.157875	0.874555	0.952549	ENSG00000235043	TECRP1	processed_pseudogene	trans-2,3-enoyl-CoA reductase pseudogene 1 [Source:HGNC Symbol;Acc:HGNC:44050]
32.8941	0.489117	0.733675	0.666667	0.504985	0.741287	ENSG00000246273	SBF2-AS1	antisense	SBF2 antisense RNA 1 [Source:HGNC Symbol;Acc:HGNC:27438]
31.7714	-0.678453	0.911758	-0.744116	0.456807	0.704451	ENSG00000101115	SALL4	protein_coding	spalt like transcription factor 4 [Source:HGNC Symbol;Acc:HGNC:15924]
34.9733	-0.187945	0.610302	-0.307954	0.758117	0.897839	ENSG00000189042	ZNF567	protein_coding	zinc finger protein 567 [Source:HGNC Symbol;Acc:HGNC:28696]
21.9105	-1.59433	1.18036	-1.35072	0.176786	0.415041	ENSG00000157404	KIT	protein_coding	KIT proto-oncogene receptor tyrosine kinase [Source:HGNC Symbol;Acc:HGNC:6342]
31.8008	-0.215778	0.803697	-0.268481	0.788329	0.911934	ENSG00000214783	POLR2J4	processed_transcript	RNA polymerase II subunit J4, pseudogene [Source:HGNC Symbol;Acc:HGNC:28195]
33.479	0.136523	0.700944	0.19477	0.845573	0.938572	ENSG00000113356	POLR3G	protein_coding	RNA polymerase III subunit G [Source:HGNC Symbol;Acc:HGNC:30075]
34.284	0.503354	0.716797	0.702227	0.482538	0.724081	ENSG00000213740	SERBP1P1	processed_pseudogene	SERPINE1 mRNA binding protein 1 pseudogene 1 [Source:HGNC Symbol;Acc:HGNC:32247]
32.3943	2.02089	0.986204	2.04916	0.0404464	0.156493	ENSG00000259448	LINC02352	lincRNA	long intergenic non-protein coding RNA 2352 [Source:HGNC Symbol;Acc:HGNC:53274]
31.3343	-2.99142	0.900494	-3.32197	0.000893836	0.00862874	ENSG00000132141	CCT6B	protein_coding	chaperonin containing TCP1 subunit 6B [Source:HGNC Symbol;Acc:HGNC:1621]
35.8373	-0.639427	0.708838	-0.902078	0.367015	0.630887	ENSG00000263004	AC007114.1	lincRNA	novel transcript
40.4586	-4.08472	0.866371	-4.71475	2.42013e-06	6.30942e-05	ENSG00000012124	CD22	protein_coding	CD22 molecule [Source:HGNC Symbol;Acc:HGNC:1643]
36.4297	0.154719	0.576932	0.268175	0.788565	0.911934	ENSG00000018869	ZNF582	protein_coding	zinc finger protein 582 [Source:HGNC Symbol;Acc:HGNC:26421]
34.9946	-0.071195	0.618868	-0.115041	0.908413	0.966356	ENSG00000180423	HARBI1	protein_coding	harbinger transposase derived 1 [Source:HGNC Symbol;Acc:HGNC:26522]
36.2055	-0.14394	0.74024	-0.194451	0.845823	0.938775	ENSG00000162032	SPSB3	protein_coding	splA/ryanodine receptor domain and SOCS box containing 3 [Source:HGNC Symbol;Acc:HGNC:30629]
35.2046	0.585733	0.738722	0.7929	0.427836	0.681658	ENSG00000167394	ZNF668	protein_coding	zinc finger protein 668 [Source:HGNC Symbol;Acc:HGNC:25821]
31.5312	-0.132974	0.604756	-0.219881	0.825964	0.930438	ENSG00000267858	MZF1-AS1	antisense	MZF1 antisense RNA 1 [Source:HGNC Symbol;Acc:HGNC:51271]
40.4818	-1.53462	0.839375	-1.82829	0.0675054	0.223955	ENSG00000167077	MEI1	protein_coding	meiotic double-stranded break formation protein 1 [Source:HGNC Symbol;Acc:HGNC:28613]
32.3141	0.597397	0.787309	0.758784	0.447982	0.697355	ENSG00000280670	CCDC163	protein_coding	coiled-coil domain containing 163 [Source:HGNC Symbol;Acc:HGNC:27003]
27.229	0.62464	0.714245	0.874546	0.381821	0.64482	ENSG00000150636	CCDC102B	protein_coding	coiled-coil domain containing 102B [Source:HGNC Symbol;Acc:HGNC:26295]
34.6033	0.763804	0.56208	1.35889	0.174182	0.411666	ENSG00000267041	ZNF850	protein_coding	zinc finger protein 850 [Source:HGNC Symbol;Acc:HGNC:27994]
36.2243	-0.174505	0.635937	-0.274406	0.783773	0.909569	ENSG00000270820	AC016727.1	antisense	novel transcript, antisense to XPO1
20.8731	-5.27933	1.31868	-4.0035	6.2411e-05	0.000967838	ENSG00000132938	MTUS2	protein_coding	microtubule associated scaffold protein 2 [Source:HGNC Symbol;Acc:HGNC:20595]
32.9279	-6.24057	1.12753	-5.53471	3.11736e-08	1.58424e-06	ENSG00000262003	AC087392.1	antisense	uncharacterized LOC101927727 [Source:NCBI gene;Acc:101927727]
35.4958	-3.17004	1.19309	-2.65701	0.00788368	0.0471957	ENSG00000172116	CD8B	protein_coding	CD8b molecule [Source:HGNC Symbol;Acc:HGNC:1707]
39.0955	-6.34009	1.10761	-5.7241	1.03981e-08	6.00037e-07	ENSG00000182836	PLCXD3	protein_coding	phosphatidylinositol specific phospholipase C X domain containing 3 [Source:HGNC Symbol;Acc:HGNC:31822]
38.3232	-5.67565	0.985325	-5.76019	8.40217e-09	4.95023e-07	ENSG00000147041	SYTL5	protein_coding	synaptotagmin like 5 [Source:HGNC Symbol;Acc:HGNC:15589]
34.0831	-1.53177	0.845129	-1.81247	0.0699137	0.228719	ENSG00000160172	FAM86C2P	transcribed_unprocessed_pseudogene	family with sequence similarity 86 member C2, pseudogene [Source:HGNC Symbol;Acc:HGNC:42392]
30.6207	4.1893	0.946036	4.42826	9.49949e-06	0.000199271	ENSG00000138180	CEP55	protein_coding	centrosomal protein 55 [Source:HGNC Symbol;Acc:HGNC:1161]
32.3429	0.137436	0.595389	0.230834	0.817444	0.925933	ENSG00000133983	COX16	protein_coding	cytochrome c oxidase assembly factor COX16 [Source:HGNC Symbol;Acc:HGNC:20213]
34.0596	-0.140382	0.751571	-0.186785	0.851829	0.941941	ENSG00000223509	AC135983.2	transcribed_processed_pseudogene	WAS protein homolog associated with actin, golgi membranes and microtubules (WHAMM) pseudogene
28.1979	0.486214	0.947302	0.513262	0.607768	0.809263	ENSG00000172382	PRSS27	protein_coding	serine protease 27 [Source:HGNC Symbol;Acc:HGNC:15475]
29.3729	-0.621496	0.870196	-0.714203	0.475102	0.717634	ENSG00000179909	ZNF154	protein_coding	zinc finger protein 154 [Source:HGNC Symbol;Acc:HGNC:12939]
36.0479	-0.295541	0.971717	-0.304143	0.761019	0.898964	ENSG00000100012	SEC14L3	protein_coding	SEC14 like lipid binding 3 [Source:HGNC Symbol;Acc:HGNC:18655]
32.4145	1.52697	0.675099	2.26185	0.0237065	0.107876	ENSG00000229358	DPY19L1P1	unprocessed_pseudogene	DPY19L1 pseudogene 1 [Source:HGNC Symbol;Acc:HGNC:22395]
40.9169	-6.76147	1.04434	-6.47441	9.51828e-11	1.02606e-08	ENSG00000170743	SYT9	protein_coding	synaptotagmin 9 [Source:HGNC Symbol;Acc:HGNC:19265]
32.904	-0.388935	0.599621	-0.648634	0.516575	0.748277	ENSG00000197128	ZNF772	protein_coding	zinc finger protein 772 [Source:HGNC Symbol;Acc:HGNC:33106]
36.0279	-0.0458543	0.608163	-0.075398	0.939898	0.97725	ENSG00000184343	SRPK3	protein_coding	SRSF protein kinase 3 [Source:HGNC Symbol;Acc:HGNC:11402]
33.339	-1.41537	0.802656	-1.76335	0.0778409	0.246345	ENSG00000120875	DUSP4	protein_coding	dual specificity phosphatase 4 [Source:HGNC Symbol;Acc:HGNC:3070]
31.1174	-0.798663	0.889892	-0.897483	0.369461	0.633292	ENSG00000203280	AL022323.1	antisense	uncharacterized LOC100128531 [Source:NCBI gene;Acc:100128531]
32.7951	-2.40663	1.14835	-2.09572	0.0361066	0.143787	ENSG00000178053	MLF1	protein_coding	myeloid leukemia factor 1 [Source:HGNC Symbol;Acc:HGNC:7125]
30.9733	2.2073	0.91126	2.42225	0.0154249	0.0788154	ENSG00000165480	SKA3	protein_coding	spindle and kinetochore associated complex subunit 3 [Source:HGNC Symbol;Acc:HGNC:20262]
30.7859	0.927106	0.865075	1.07171	0.283852	0.549036	ENSG00000064692	SNCAIP	protein_coding	synuclein alpha interacting protein [Source:HGNC Symbol;Acc:HGNC:11139]
36.9044	0.363055	0.655341	0.553994	0.579583	0.791396	ENSG00000271737	AC008608.2	lincRNA	novel transcript
39.8741	-3.19863	1.08087	-2.95932	0.00308318	0.0227581	ENSG00000137265	IRF4	protein_coding	interferon regulatory factor 4 [Source:HGNC Symbol;Acc:HGNC:6119]
37.2247	-0.628	0.674602	-0.930919	0.351895	0.618446	ENSG00000150672	DLG2	protein_coding	discs large MAGUK scaffold protein 2 [Source:HGNC Symbol;Acc:HGNC:2901]
17.9534	2.6674	0.947955	2.81385	0.00489528	0.0325448	ENSG00000131055	COX4I2	protein_coding	cytochrome c oxidase subunit 4I2 [Source:HGNC Symbol;Acc:HGNC:16232]
35.8772	-0.827515	0.552756	-1.49707	0.134375	0.350043	ENSG00000272084	AL137127.1	3prime_overlapping_ncRNA	novel transcript
35.0191	-0.61502	0.545465	-1.12751	0.259525	0.521227	ENSG00000234287	AC099560.2	processed_pseudogene	ribosomal protein S27 (RPS27) pseudogene
29.4792	-0.91751	0.940705	-0.975344	0.32939	0.599029	ENSG00000145113	MUC4	protein_coding	mucin 4, cell surface associated [Source:HGNC Symbol;Acc:HGNC:7514]
34.7103	0.911226	0.988747	0.921597	0.356739	0.622768	ENSG00000173698	ADGRG2	protein_coding	adhesion G protein-coupled receptor G2 [Source:HGNC Symbol;Acc:HGNC:4516]
26.9481	-0.291282	0.714748	-0.40753	0.683618	0.855564	ENSG00000110844	PRPF40B	protein_coding	pre-mRNA processing factor 40 homolog B [Source:HGNC Symbol;Acc:HGNC:25031]
30.5441	1.01261	0.592795	1.70819	0.087601	0.267079	ENSG00000176700	SCAND2P	transcribed_unprocessed_pseudogene	SCAN domain containing 2 pseudogene [Source:HGNC Symbol;Acc:HGNC:10567]
36.4826	-2.74455	0.768291	-3.57228	0.000353891	0.00407392	ENSG00000171777	RASGRP4	protein_coding	RAS guanyl releasing protein 4 [Source:HGNC Symbol;Acc:HGNC:18958]
31.7777	-0.171985	0.829065	-0.207444	0.835663	0.93444	ENSG00000091106	NLRC4	protein_coding	NLR family CARD domain containing 4 [Source:HGNC Symbol;Acc:HGNC:16412]
33.5576	0.696902	0.579053	1.20352	0.228775	0.484683	ENSG00000277534	AC007996.1	sense_intronic	novel transcript, sense intronic to KCTD1
39.9808	-1.44163	0.912839	-1.57928	0.114271	0.315628	ENSG00000267675	AC105105.2	lincRNA	novel transcript
31.6217	-0.670553	0.597428	-1.1224	0.261692	0.523823	ENSG00000171817	ZNF540	protein_coding	zinc finger protein 540 [Source:HGNC Symbol;Acc:HGNC:25331]
33.71	-0.468031	0.690383	-0.677929	0.497817	0.735403	ENSG00000196220	SRGAP3	protein_coding	SLIT-ROBO Rho GTPase activating protein 3 [Source:HGNC Symbol;Acc:HGNC:19744]
29.629	0.291743	0.601657	0.484899	0.627748	0.821076	ENSG00000178761	FAM219B	protein_coding	family with sequence similarity 219 member B [Source:HGNC Symbol;Acc:HGNC:24695]
34.4417	-0.374811	0.716591	-0.523047	0.600942	0.804259	ENSG00000226471	Z93930.2	antisense	novel transcript
38.8083	-3.55692	0.876687	-4.05722	4.96594e-05	0.000795523	ENSG00000122223	CD244	protein_coding	CD244 molecule [Source:HGNC Symbol;Acc:HGNC:18171]
30.5482	-0.467496	0.710571	-0.657916	0.510592	0.744652	ENSG00000278974	AC093909.6	TEC	tec
26.1181	-1.07875	0.869221	-1.24106	0.214585	0.467837	ENSG00000164220	F2RL2	protein_coding	coagulation factor II thrombin receptor like 2 [Source:HGNC Symbol;Acc:HGNC:3539]
29.7208	0.634082	0.786564	0.806142	0.420161	0.676432	ENSG00000181264	TMEM136	protein_coding	transmembrane protein 136 [Source:HGNC Symbol;Acc:HGNC:28280]
38.3757	-2.81763	1.13264	-2.48767	0.0128584	0.0684903	ENSG00000132359	RAP1GAP2	protein_coding	RAP1 GTPase activating protein 2 [Source:HGNC Symbol;Acc:HGNC:29176]
32.3865	-0.0865644	0.836568	-0.103476	0.917586	0.968497	ENSG00000272419	LINC01145	transcribed_unprocessed_pseudogene	long intergenic non-protein coding RNA 1145 [Source:HGNC Symbol;Acc:HGNC:49462]
32.8083	3.41684	1.0702	3.19272	0.00140938	0.0123186	ENSG00000169607	CKAP2L	protein_coding	cytoskeleton associated protein 2 like [Source:HGNC Symbol;Acc:HGNC:26877]
29.9202	-0.728949	0.823475	-0.885211	0.376043	0.639705	ENSG00000148225	WDR31	protein_coding	WD repeat domain 31 [Source:HGNC Symbol;Acc:HGNC:21421]
31.7651	-0.33451	0.811834	-0.412042	0.680309	0.853805	ENSG00000248593	DSTNP2	transcribed_unprocessed_pseudogene	destrin, actin depolymerizing factor pseudogene 2 [Source:HGNC Symbol;Acc:HGNC:34546]
25.2501	1.92957	0.722106	2.67215	0.00753681	0.0455583	ENSG00000274460	AC092119.2	lincRNA	novel transcript
33.472	0.46289	0.602979	0.767672	0.442682	0.692877	ENSG00000142530	FAM71E1	protein_coding	family with sequence similarity 71 member E1 [Source:HGNC Symbol;Acc:HGNC:25107]
36.3229	0.00403527	0.869538	0.00464071	0.996297	0.998969	ENSG00000246022	ALDH1L1-AS2	antisense	ALDH1L1 antisense RNA 2 [Source:HGNC Symbol;Acc:HGNC:42446]
31.1516	1.47111	1.20554	1.2203	0.222352	0.476605	ENSG00000138795	LEF1	protein_coding	lymphoid enhancer binding factor 1 [Source:HGNC Symbol;Acc:HGNC:6551]
26.3917	0.667043	0.999679	0.667258	0.504608	0.741208	ENSG00000164175	SLC45A2	protein_coding	solute carrier family 45 member 2 [Source:HGNC Symbol;Acc:HGNC:16472]
32.2712	-0.76398	0.791023	-0.965812	0.334138	0.603354	ENSG00000204428	LY6G5C	protein_coding	lymphocyte antigen 6 family member G5C [Source:HGNC Symbol;Acc:HGNC:13932]
35.6781	-1.20412	0.66865	-1.80083	0.0717304	0.232777	ENSG00000245164	LINC00861	lincRNA	long intergenic non-protein coding RNA 861 [Source:HGNC Symbol;Acc:HGNC:45133]
34.9968	-1.64973	1.13462	-1.45399	0.145948	0.369404	ENSG00000077616	NAALAD2	protein_coding	N-acetylated alpha-linked acidic dipeptidase 2 [Source:HGNC Symbol;Acc:HGNC:14526]
35.4859	0.165627	0.664719	0.249168	0.803231	0.918148	ENSG00000089163	SIRT4	protein_coding	sirtuin 4 [Source:HGNC Symbol;Acc:HGNC:14932]
33.4345	-0.632063	0.666985	-0.947641	0.343312	0.612262	ENSG00000260274	AC068338.2	lincRNA	novel transcript
32.2275	0.566016	0.648416	0.87292	0.382706	0.645804	ENSG00000162757	C1orf74	protein_coding	chromosome 1 open reading frame 74 [Source:HGNC Symbol;Acc:HGNC:26319]
24.8416	-1.5154	0.712038	-2.12826	0.0333153	0.136165	ENSG00000073737	DHRS9	protein_coding	dehydrogenase/reductase 9 [Source:HGNC Symbol;Acc:HGNC:16888]
29.2805	-2.53668	1.03313	-2.45533	0.0140755	0.0733446	ENSG00000121797	CCRL2	protein_coding	C-C motif chemokine receptor like 2 [Source:HGNC Symbol;Acc:HGNC:1612]
31.2493	1.24567	1.01682	1.22507	0.220549	0.47464	ENSG00000183134	PTGDR2	protein_coding	prostaglandin D2 receptor 2 [Source:HGNC Symbol;Acc:HGNC:4502]
30.0196	0.328239	0.6941	0.472899	0.636286	0.825919	ENSG00000175787	ZNF169	protein_coding	zinc finger protein 169 [Source:HGNC Symbol;Acc:HGNC:12957]
34.9164	-2.37854	0.969176	-2.45418	0.0141205	0.073456	ENSG00000100453	GZMB	protein_coding	granzyme B [Source:HGNC Symbol;Acc:HGNC:4709]
35.3695	-3.27069	1.04321	-3.13521	0.00171732	0.0142404	ENSG00000148965	SAA4	protein_coding	serum amyloid A4, constitutive [Source:HGNC Symbol;Acc:HGNC:10516]
36.4762	-0.89742	0.706797	-1.2697	0.204191	0.454301	ENSG00000232724	TRIM80P	unitary_pseudogene	tripartite motif containing 80, pseudogene [Source:HGNC Symbol;Acc:HGNC:51490]
32.3043	-1.58271	0.868039	-1.82331	0.0682559	0.225269	ENSG00000272644	AC097468.3	lincRNA	novel transcript
32.0054	-0.723251	0.84783	-0.853062	0.393625	0.655463	ENSG00000249348	UGDH-AS1	antisense	UGDH antisense RNA 1 [Source:HGNC Symbol;Acc:HGNC:40601]
32.286	0.764387	0.833181	0.917432	0.358916	0.624457	ENSG00000164776	PHKG1	protein_coding	phosphorylase kinase catalytic subunit gamma 1 [Source:HGNC Symbol;Acc:HGNC:8930]
31.1202	1.55607	0.686596	2.26636	0.0234294	0.106906	ENSG00000223478	AL441992.1	antisense	uncharacterized LOC100506100 [Source:NCBI gene;Acc:100506100]
31.8506	-0.433732	0.892628	-0.485904	0.627035	0.820558	ENSG00000174939	ASPHD1	protein_coding	aspartate beta-hydroxylase domain containing 1 [Source:HGNC Symbol;Acc:HGNC:27380]
30.6563	-0.0102057	0.645568	-0.0158089	0.987387	0.995338	ENSG00000223960	AC009948.1	antisense	uncharacterized LOC101927027 [Source:NCBI gene;Acc:101927027]
30.0911	0.291783	0.584537	0.49917	0.61766	0.814608	ENSG00000169239	CA5B	protein_coding	carbonic anhydrase 5B [Source:HGNC Symbol;Acc:HGNC:1378]
35.085	-2.25502	1.01346	-2.22507	0.0260767	0.114969	ENSG00000106772	PRUNE2	protein_coding	prune homolog 2 [Source:HGNC Symbol;Acc:HGNC:25209]
34.9459	0.39181	0.785891	0.498556	0.618093	0.814829	ENSG00000275025	AC002401.3	antisense	novel transcript, antisense to PDK2
28.5602	-0.268108	0.679743	-0.394425	0.693268	0.860446	ENSG00000134245	WNT2B	protein_coding	Wnt family member 2B [Source:HGNC Symbol;Acc:HGNC:12781]
30.039	-1.06878	0.914911	-1.16818	0.242733	0.50157	ENSG00000250327	RPSAP70	processed_pseudogene	ribosomal protein SA pseudogene 70 [Source:HGNC Symbol;Acc:HGNC:51923]
33.9412	0.514032	0.62919	0.816975	0.413943	0.671069	ENSG00000213213	CCDC183	protein_coding	coiled-coil domain containing 183 [Source:HGNC Symbol;Acc:HGNC:28236]
29.9853	-0.348352	0.693891	-0.502027	0.615648	0.813129	ENSG00000261707	AC092134.1	antisense	novel transcript, antisense to NUDT7
32.1728	0.319363	0.612045	0.521797	0.601812	0.804587	ENSG00000225872	LINC01529	transcribed_unprocessed_pseudogene	long intergenic non-protein coding RNA 1529 [Source:HGNC Symbol;Acc:HGNC:51268]
34.8685	0.539794	0.770681	0.700411	0.483671	0.724687	ENSG00000137285	TUBB2B	protein_coding	tubulin beta 2B class IIb [Source:HGNC Symbol;Acc:HGNC:30829]
31.2424	1.1625	0.592153	1.96317	0.049626	0.180947	ENSG00000048540	LMO3	protein_coding	LIM domain only 3 [Source:HGNC Symbol;Acc:HGNC:6643]
33.08	1.14318	0.774029	1.47691	0.139699	0.358496	ENSG00000133111	RFXAP	protein_coding	regulatory factor X associated protein [Source:HGNC Symbol;Acc:HGNC:9988]
27.1621	-0.722522	0.653769	-1.10516	0.269088	0.532584	ENSG00000260300	AC009119.2	protein_coding	novel protein
33.4305	-1.08731	0.69996	-1.55338	0.120332	0.325817	ENSG00000214226	C17orf67	protein_coding	chromosome 17 open reading frame 67 [Source:HGNC Symbol;Acc:HGNC:27900]
32.7586	1.25349	0.925248	1.35476	0.175493	0.413211	ENSG00000175322	ZNF519	protein_coding	zinc finger protein 519 [Source:HGNC Symbol;Acc:HGNC:30574]
31.7469	-2.45008	0.793387	-3.08813	0.00201418	0.0161749	ENSG00000232721	AC239800.2	lincRNA	novel transcript
38.8238	-6.44461	1.17199	-5.49884	3.82294e-08	1.87796e-06	ENSG00000163235	TGFA	protein_coding	transforming growth factor alpha [Source:HGNC Symbol;Acc:HGNC:11765]
29.7023	0.198859	0.842981	0.235899	0.813511	0.924158	ENSG00000244062	AC080128.1	processed_pseudogene	acyl-CoA synthetase long-chain family member 3 (ACSL3) pseudogene
34.0239	1.05539	0.697198	1.51376	0.130086	0.343306	ENSG00000247796	AC008966.1	antisense	uncharacterized LOC257396 [Source:NCBI gene;Acc:257396]
18.6146	1.47218	1.09012	1.35048	0.176862	0.415157	ENSG00000145911	N4BP3	protein_coding	NEDD4 binding protein 3 [Source:HGNC Symbol;Acc:HGNC:29852]
35.6142	-0.755652	0.826498	-0.914282	0.360569	0.625742	ENSG00000229413	AC018638.1	processed_pseudogene	novel pseudogene
35.7165	-3.06274	0.990236	-3.09294	0.00198184	0.0159648	ENSG00000169946	ZFPM2	protein_coding	zinc finger protein, FOG family member 2 [Source:HGNC Symbol;Acc:HGNC:16700]
28.9552	-2.5415	0.831414	-3.05684	0.00223682	0.0176476	ENSG00000169129	AFAP1L2	protein_coding	actin filament associated protein 1 like 2 [Source:HGNC Symbol;Acc:HGNC:25901]
28.5587	-0.779535	0.615823	-1.26584	0.205569	0.455853	ENSG00000100890	KIAA0391	protein_coding	KIAA0391 [Source:HGNC Symbol;Acc:HGNC:19958]
37.8199	-3.63323	0.975955	-3.72275	0.000197066	0.0025556	ENSG00000186407	CD300E	protein_coding	CD300e molecule [Source:HGNC Symbol;Acc:HGNC:28874]
31.3297	0.603666	0.690996	0.873618	0.382326	0.645373	ENSG00000099866	MADCAM1	protein_coding	mucosal vascular addressin cell adhesion molecule 1 [Source:HGNC Symbol;Acc:HGNC:6765]
29.8872	0.244992	0.710755	0.344693	0.730325	0.882827	ENSG00000240731	AL139287.1	sense_intronic	novel transcript
27.9111	-0.965101	1.23116	-0.783894	0.433102	0.685465	ENSG00000248485	PCP4L1	protein_coding	Purkinje cell protein 4 like 1 [Source:HGNC Symbol;Acc:HGNC:20448]
29.5042	1.4354	0.899894	1.59508	0.110694	0.31022	ENSG00000163126	ANKRD23	protein_coding	ankyrin repeat domain 23 [Source:HGNC Symbol;Acc:HGNC:24470]
30.4513	0.13518	0.675097	0.200239	0.841294	0.936146	ENSG00000170469	SPATA24	protein_coding	spermatogenesis associated 24 [Source:HGNC Symbol;Acc:HGNC:27322]
29.1512	0.395766	0.882774	0.448321	0.653922	0.837803	ENSG00000235314	LINC00957	lincRNA	long intergenic non-protein coding RNA 957 [Source:HGNC Symbol;Acc:HGNC:22332]
31.235	0.60794	1.31101	0.463719	0.642849	0.830466	ENSG00000160539	PLPP7	protein_coding	phospholipid phosphatase 7 (inactive) [Source:HGNC Symbol;Acc:HGNC:28174]
31.2218	-1.45742	0.783576	-1.85996	0.062891	0.212785	ENSG00000166262	FAM227B	protein_coding	family with sequence similarity 227 member B [Source:HGNC Symbol;Acc:HGNC:26543]
33.0224	1.61221	0.742351	2.17176	0.0298736	0.126494	ENSG00000269220	LINC00528	lincRNA	long intergenic non-protein coding RNA 528 [Source:HGNC Symbol;Acc:HGNC:26875]
30.0629	1.1959	0.592304	2.01906	0.0434812	0.165269	ENSG00000228175	GEMIN8P4	processed_pseudogene	gem nuclear organelle associated protein 8 pseudogene 4 [Source:HGNC Symbol;Acc:HGNC:37979]
32.682	-0.388554	0.854712	-0.454602	0.649395	0.834968	ENSG00000169621	APLF	protein_coding	aprataxin and PNKP like factor [Source:HGNC Symbol;Acc:HGNC:28724]
35.5595	1.01977	0.609607	1.67282	0.0943618	0.280019	ENSG00000229689	AC009237.3	transcribed_unprocessed_pseudogene	Ankyrin repeat domain-containing protein pseudogene
31.4861	0.491384	0.611993	0.802924	0.422019	0.677456	ENSG00000147437	GNRH1	protein_coding	gonadotropin releasing hormone 1 [Source:HGNC Symbol;Acc:HGNC:4419]
34.7156	-0.500393	0.892454	-0.560693	0.575007	0.787955	ENSG00000255198	SNHG9	lincRNA	small nucleolar RNA host gene 9 [Source:HGNC Symbol;Acc:HGNC:33102]
28.5355	-2.23063	0.876207	-2.54579	0.0109032	0.0604467	ENSG00000143127	ITGA10	protein_coding	integrin subunit alpha 10 [Source:HGNC Symbol;Acc:HGNC:6135]
30.1167	1.24074	0.780613	1.58945	0.11196	0.312132	ENSG00000223519	KIF28P	transcribed_unitary_pseudogene	kinesin family member 28, pseudogene [Source:HGNC Symbol;Acc:HGNC:49205]
30.6465	-0.416851	0.610609	-0.682681	0.494808	0.733082	ENSG00000177873	ZNF619	protein_coding	zinc finger protein 619 [Source:HGNC Symbol;Acc:HGNC:26910]
32.4527	1.56001	0.823444	1.89449	0.0581598	0.201791	ENSG00000251169	LINC01843	lincRNA	long intergenic non-protein coding RNA 1843 [Source:HGNC Symbol;Acc:HGNC:52659]
34.0361	0.34361	0.540094	0.636204	0.524643	0.754004	ENSG00000254837	AP001372.2	bidirectional_promoter_lncRNA	uncharacterized LOC100287896 [Source:NCBI gene;Acc:100287896]
36.0442	-3.26809	1.04063	-3.14048	0.00168672	0.0140391	ENSG00000167767	KRT80	protein_coding	keratin 80 [Source:HGNC Symbol;Acc:HGNC:27056]
30.8906	1.10208	0.841029	1.3104	0.190062	0.435583	ENSG00000284505	LYNX1-SLURP2	protein_coding	LYNX1-SLURP2 readthrough [Source:HGNC Symbol;Acc:HGNC:52291]
21.6758	-0.824846	0.900433	-0.916054	0.359638	0.625004	ENSG00000267940	AC022762.2	lincRNA	novel transcript
38.4172	-5.09836	0.934825	-5.45381	4.93012e-08	2.26763e-06	ENSG00000203710	CR1	protein_coding	complement C3b/C4b receptor 1 (Knops blood group) [Source:HGNC Symbol;Acc:HGNC:2334]
31.7807	1.00616	0.753795	1.33479	0.181945	0.422868	ENSG00000151687	ANKAR	protein_coding	ankyrin and armadillo repeat containing [Source:HGNC Symbol;Acc:HGNC:26350]
20.407	-2.51072	0.867945	-2.89272	0.00381925	0.0269851	ENSG00000253641	LINCR-0001	lincRNA	uncharacterized LINCR-0001 [Source:NCBI gene;Acc:101929191]
30.2684	4.35598	1.1769	3.70123	0.000214559	0.00273448	ENSG00000259503	AC048383.1	lincRNA	novel transcript
32.1646	0.257406	0.609575	0.422272	0.672827	0.849633	ENSG00000186300	ZNF555	protein_coding	zinc finger protein 555 [Source:HGNC Symbol;Acc:HGNC:28382]
30.8447	1.34173	0.710034	1.88967	0.0588027	0.203522	ENSG00000260805	AC092803.2	lincRNA	novel transcript
22.7885	-1.7629	1.03053	-1.71068	0.087141	0.26642	ENSG00000260804	LINC01963	lincRNA	long intergenic non-protein coding RNA 1963 [Source:HGNC Symbol;Acc:HGNC:25283]
33.3532	-1.59319	0.9141	-1.74291	0.0813496	0.253878	ENSG00000152422	XRCC4	protein_coding	X-ray repair cross complementing 4 [Source:HGNC Symbol;Acc:HGNC:12831]
31.3094	0.00742805	0.581629	0.0127711	0.98981	0.995905	ENSG00000182141	ZNF708	protein_coding	zinc finger protein 708 [Source:HGNC Symbol;Acc:HGNC:12945]
30.2774	-1.58423	0.797676	-1.98606	0.0470263	0.174397	ENSG00000124440	HIF3A	protein_coding	hypoxia inducible factor 3 subunit alpha [Source:HGNC Symbol;Acc:HGNC:15825]
37.2642	-2.59243	0.954096	-2.71716	0.0065845	0.0409904	ENSG00000241224	C3orf85	protein_coding	chromosome 3 open reading frame 85 [Source:HGNC Symbol;Acc:HGNC:53432]
35.5314	-1.59805	0.68846	-2.32119	0.0202763	0.0961068	ENSG00000050767	COL23A1	protein_coding	collagen type XXIII alpha 1 chain [Source:HGNC Symbol;Acc:HGNC:22990]
30.6695	0.0812913	0.742369	0.109503	0.912804	0.967231	ENSG00000135392	DNAJC14	protein_coding	DnaJ heat shock protein family (Hsp40) member C14 [Source:HGNC Symbol;Acc:HGNC:24581]
31.6762	1.31637	0.939502	1.40113	0.161174	0.391841	ENSG00000068489	PRR11	protein_coding	proline rich 11 [Source:HGNC Symbol;Acc:HGNC:25619]
29.6289	0.219374	0.624376	0.351349	0.725327	0.879757	ENSG00000267169	AC022098.1	antisense	uncharacterized LOC100507373 [Source:NCBI gene;Acc:100507373]
35.0108	-3.29755	1.27236	-2.59169	0.00955064	0.0545454	ENSG00000196482	ESRRG	protein_coding	estrogen related receptor gamma [Source:HGNC Symbol;Acc:HGNC:3474]
31.1267	-2.71808	0.786815	-3.45453	0.000551246	0.00580135	ENSG00000145147	SLIT2	protein_coding	slit guidance ligand 2 [Source:HGNC Symbol;Acc:HGNC:11086]
29.4509	0.267128	0.776245	0.344129	0.730749	0.882909	ENSG00000245149	RNF139-AS1	lincRNA	RNF139 antisense RNA 1 (head to head) [Source:HGNC Symbol;Acc:HGNC:48940]
33.0958	0.481787	0.983803	0.489719	0.624333	0.818595	ENSG00000154529	CNTNAP3B	protein_coding	contactin associated protein like 3B [Source:HGNC Symbol;Acc:HGNC:32035]
27.2489	-1.01571	0.748344	-1.35728	0.174691	0.412165	ENSG00000277117	FP565260.3	protein_coding	Homo sapiens ICOS ligand (LOC102723996), mRNA. [Source:RefSeq mRNA;Acc:NM_001363770]
32.6593	-0.506908	0.712265	-0.711684	0.47666	0.718997	ENSG00000168517	HEXIM2	protein_coding	hexamethylene bisacetamide inducible 2 [Source:HGNC Symbol;Acc:HGNC:28591]
30.8371	5.05679	1.12642	4.48927	7.14685e-06	0.000158035	ENSG00000174371	EXO1	protein_coding	exonuclease 1 [Source:HGNC Symbol;Acc:HGNC:3511]
32.8315	-0.56754	0.822647	-0.689894	0.490261	0.729901	ENSG00000133739	LRRCC1	protein_coding	leucine rich repeat and coiled-coil centrosomal protein 1 [Source:HGNC Symbol;Acc:HGNC:29373]
30.8629	1.2422	0.728184	1.70589	0.0880279	0.267699	ENSG00000185958	FAM186A	protein_coding	family with sequence similarity 186 member A [Source:HGNC Symbol;Acc:HGNC:26980]
32.4786	1.78022	0.747991	2.38	0.0173125	0.0858876	ENSG00000105708	ZNF14	protein_coding	zinc finger protein 14 [Source:HGNC Symbol;Acc:HGNC:12924]
29.6155	1.09198	0.688731	1.58549	0.112855	0.313738	ENSG00000234353	AP000346.2	transcribed_unprocessed_pseudogene	immunoglobulin lambda-like polypeptide 1 (IGLL1) pseudogene
32.2181	0.140218	0.683333	0.205197	0.837418	0.934886	ENSG00000100271	TTLL1	protein_coding	tubulin tyrosine ligase like 1 [Source:HGNC Symbol;Acc:HGNC:1312]
30.6927	0.302851	0.887203	0.341355	0.732836	0.884145	ENSG00000117016	RIMS3	protein_coding	regulating synaptic membrane exocytosis 3 [Source:HGNC Symbol;Acc:HGNC:21292]
36.8863	-5.67085	1.08486	-5.22727	1.72027e-07	6.65931e-06	ENSG00000151360	ALLC	protein_coding	allantoicase [Source:HGNC Symbol;Acc:HGNC:17377]
32.0376	0.511176	0.883847	0.578354	0.563025	0.779925	ENSG00000157833	GAREM2	protein_coding	GRB2 associated regulator of MAPK1 subtype 2 [Source:HGNC Symbol;Acc:HGNC:27172]
29.1929	-0.00448202	0.700443	-0.00639883	0.994895	0.998432	ENSG00000135931	ARMC9	protein_coding	armadillo repeat containing 9 [Source:HGNC Symbol;Acc:HGNC:20730]
31.2777	-0.734781	1.09432	-0.671451	0.501934	0.739373	ENSG00000198598	MMP17	protein_coding	matrix metallopeptidase 17 [Source:HGNC Symbol;Acc:HGNC:7163]
32.9573	0.991357	0.670293	1.47899	0.139143	0.357601	ENSG00000214223	HNRNPA1P10	processed_pseudogene	heterogeneous nuclear ribonucleoprotein A1 pseudogene 10 [Source:HGNC Symbol;Acc:HGNC:39128]
37.4628	-4.37014	0.823281	-5.30819	1.10718e-07	4.54638e-06	ENSG00000162595	DIRAS3	protein_coding	DIRAS family GTPase 3 [Source:HGNC Symbol;Acc:HGNC:687]
28.1789	0.151255	0.975867	0.154996	0.876825	0.954018	ENSG00000162944	RFTN2	protein_coding	raftlin family member 2 [Source:HGNC Symbol;Acc:HGNC:26402]
36.3191	-1.89864	0.846089	-2.24402	0.0248308	0.11108	ENSG00000196653	ZNF502	protein_coding	zinc finger protein 502 [Source:HGNC Symbol;Acc:HGNC:23718]
29.0307	-2.19135	0.65718	-3.33447	0.000854618	0.00833306	ENSG00000005108	THSD7A	protein_coding	thrombospondin type 1 domain containing 7A [Source:HGNC Symbol;Acc:HGNC:22207]
32.4699	6.85267	1.14581	5.98065	2.22244e-09	1.62731e-07	ENSG00000253508	AC004080.2	lincRNA	novel transcript
31.8887	-0.349929	0.576671	-0.606809	0.543977	0.767607	ENSG00000130119	GNL3L	protein_coding	G protein nucleolar 3 like [Source:HGNC Symbol;Acc:HGNC:25553]
22.3021	-1.05497	1.07098	-0.985052	0.324599	0.594795	ENSG00000204381	LAYN	protein_coding	layilin [Source:HGNC Symbol;Acc:HGNC:29471]
36.0353	-3.47947	1.04404	-3.3327	0.000860062	0.00836512	ENSG00000125384	PTGER2	protein_coding	prostaglandin E receptor 2 [Source:HGNC Symbol;Acc:HGNC:9594]
28.2624	0.161936	0.657035	0.246464	0.805323	0.91966	ENSG00000182405	PGBD4	protein_coding	piggyBac transposable element derived 4 [Source:HGNC Symbol;Acc:HGNC:19401]
28.7222	2.25239	1.01899	2.21042	0.027076	0.117896	ENSG00000105173	CCNE1	protein_coding	cyclin E1 [Source:HGNC Symbol;Acc:HGNC:1589]
30.8293	0.110616	0.722055	0.153196	0.878243	0.954423	ENSG00000116883	AL591845.1	antisense	novel transcript, antisense to EVA1B
31.1869	0.280478	0.89254	0.314247	0.753333	0.894926	ENSG00000225492	GBP1P1	transcribed_unprocessed_pseudogene	guanylate binding protein 1 pseudogene 1 [Source:HGNC Symbol;Acc:HGNC:39561]
30.7885	2.51233	0.810666	3.09909	0.00194115	0.0156984	ENSG00000245248	USP2-AS1	antisense	USP2 antisense RNA 1 (head to head) [Source:HGNC Symbol;Acc:HGNC:48673]
26.9036	-1.30438	0.875434	-1.48998	0.136229	0.352976	ENSG00000104783	KCNN4	protein_coding	potassium calcium-activated channel subfamily N member 4 [Source:HGNC Symbol;Acc:HGNC:6293]
32.4482	-1.81026	0.983583	-1.84048	0.0656982	0.219555	ENSG00000225783	MIAT	lincRNA	myocardial infarction associated transcript [Source:HGNC Symbol;Acc:HGNC:33425]
26.7552	-1.62924	0.810331	-2.01058	0.0443694	0.167823	ENSG00000272512	AL645608.7	lincRNA	novel transcript
32.4878	2.78591	0.756649	3.6819	0.000231503	0.00290511	ENSG00000186193	SAPCD2	protein_coding	suppressor APC domain containing 2 [Source:HGNC Symbol;Acc:HGNC:28055]
31.8153	-0.882652	0.960956	-0.918515	0.35835	0.623896	ENSG00000255153	TOLLIP-AS1	antisense	TOLLIP antisense RNA 1 (head to head) [Source:HGNC Symbol;Acc:HGNC:27403]
24.0212	-1.9803	0.924594	-2.14181	0.0322091	0.133116	ENSG00000111644	ACRBP	protein_coding	acrosin binding protein [Source:HGNC Symbol;Acc:HGNC:17195]
29.2888	-0.278645	0.851828	-0.327114	0.743581	0.890303	ENSG00000141540	TTYH2	protein_coding	tweety family member 2 [Source:HGNC Symbol;Acc:HGNC:13877]
38.1734	-5.88703	1.01832	-5.78112	7.42046e-09	4.48201e-07	ENSG00000159212	CLIC6	protein_coding	chloride intracellular channel 6 [Source:HGNC Symbol;Acc:HGNC:2065]
30.2645	2.71347	0.73215	3.70617	0.00021042	0.00269057	ENSG00000261716	HIST2H2BC	transcribed_unprocessed_pseudogene	histone cluster 2 H2B family member c (pseudogene) [Source:NCBI gene;Acc:337873]
33.4335	-3.2365	1.01494	-3.18885	0.00142842	0.0124409	ENSG00000238097	LINC02037	lincRNA	long intergenic non-protein coding RNA 2037 [Source:HGNC Symbol;Acc:HGNC:52877]
29.2352	1.24166	0.713318	1.74068	0.0817399	0.254891	ENSG00000164649	CDCA7L	protein_coding	cell division cycle associated 7 like [Source:HGNC Symbol;Acc:HGNC:30777]
32.8148	-3.43056	1.07669	-3.18621	0.00144149	0.0125077	ENSG00000176971	FIBIN	protein_coding	fin bud initiation factor homolog [Source:HGNC Symbol;Acc:HGNC:33747]
30.5711	-0.652998	0.553968	-1.17876	0.238492	0.496395	ENSG00000157429	ZNF19	protein_coding	zinc finger protein 19 [Source:HGNC Symbol;Acc:HGNC:12981]
31.4837	3.13956	0.815653	3.84913	0.000118538	0.00166975	ENSG00000154920	EME1	protein_coding	essential meiotic structure-specific endonuclease 1 [Source:HGNC Symbol;Acc:HGNC:24965]
31.7268	-0.627001	0.677302	-0.925733	0.354585	0.621314	ENSG00000159885	ZNF222	protein_coding	zinc finger protein 222 [Source:HGNC Symbol;Acc:HGNC:13015]
28.6833	0.195375	0.663621	0.294407	0.768447	0.902042	ENSG00000188859	FAM78B	protein_coding	family with sequence similarity 78 member B [Source:HGNC Symbol;Acc:HGNC:13495]
39.3856	-6.69823	1.13298	-5.91203	3.37923e-09	2.33137e-07	ENSG00000205795	CYS1	protein_coding	cystin 1 [Source:HGNC Symbol;Acc:HGNC:18525]
29.6292	4.29209	1.06148	4.04348	5.26632e-05	0.000836736	ENSG00000123219	CENPK	protein_coding	centromere protein K [Source:HGNC Symbol;Acc:HGNC:29479]
28.2006	2.04842	0.707181	2.8966	0.00377227	0.0267017	ENSG00000221886	ZBED8	protein_coding	zinc finger BED-type containing 8 [Source:HGNC Symbol;Acc:HGNC:30804]
33.769	-3.20952	0.968149	-3.31512	0.00091605	0.0087831	ENSG00000164691	TAGAP	protein_coding	T cell activation RhoGTPase activating protein [Source:HGNC Symbol;Acc:HGNC:15669]
32.1861	-0.0724126	0.626481	-0.115586	0.90798	0.966356	ENSG00000005981	ASB4	protein_coding	ankyrin repeat and SOCS box containing 4 [Source:HGNC Symbol;Acc:HGNC:16009]
29.3044	1.56836	0.984147	1.59363	0.111019	0.310738	ENSG00000136982	DSCC1	protein_coding	DNA replication and sister chromatid cohesion 1 [Source:HGNC Symbol;Acc:HGNC:24453]
29.0315	0.819263	0.664676	1.23257	0.217735	0.471327	ENSG00000152457	DCLRE1C	protein_coding	DNA cross-link repair 1C [Source:HGNC Symbol;Acc:HGNC:17642]
32.141	0.170791	0.859445	0.198722	0.84248	0.936789	ENSG00000133302	SLF1	protein_coding	SMC5-SMC6 complex localization factor 1 [Source:HGNC Symbol;Acc:HGNC:25408]
38.42	-6.60247	1.27153	-5.19254	2.0744e-07	7.79683e-06	ENSG00000165125	TRPV6	protein_coding	transient receptor potential cation channel subfamily V member 6 [Source:HGNC Symbol;Acc:HGNC:14006]
31.3573	0.554228	0.660318	0.839336	0.401281	0.660981	ENSG00000275180	AC048341.2	lincRNA	novel transcript
30.4608	-0.0764478	1.02254	-0.0747627	0.940404	0.977435	ENSG00000173890	GPR160	protein_coding	G protein-coupled receptor 160 [Source:HGNC Symbol;Acc:HGNC:23693]
33.7694	0.202546	0.653776	0.309809	0.756706	0.897006	ENSG00000274349	ZNF658	protein_coding	zinc finger protein 658 [Source:HGNC Symbol;Acc:HGNC:25226]
30.3208	-3.0377	0.938292	-3.23748	0.00120589	0.0109596	ENSG00000123095	BHLHE41	protein_coding	basic helix-loop-helix family member e41 [Source:HGNC Symbol;Acc:HGNC:16617]
32.0047	-0.214861	1.19535	-0.179747	0.857351	0.944077	ENSG00000139910	NOVA1	protein_coding	NOVA alternative splicing regulator 1 [Source:HGNC Symbol;Acc:HGNC:7886]
28.6191	-0.570607	0.648646	-0.879689	0.379028	0.642596	ENSG00000175106	TVP23C	protein_coding	trans-golgi network vesicle protein 23 homolog C [Source:HGNC Symbol;Acc:HGNC:30453]
28.3704	0.274259	0.668981	0.409966	0.681831	0.854392	ENSG00000167220	HDHD2	protein_coding	haloacid dehalogenase like hydrolase domain containing 2 [Source:HGNC Symbol;Acc:HGNC:25364]
33.8299	-0.485984	0.610816	-0.79563	0.426247	0.680481	ENSG00000273096	AL021707.8	sense_intronic	novel transcript, sense intronic to SUN2
27.3447	3.33499	0.903587	3.69084	0.000223518	0.00282087	ENSG00000075218	GTSE1	protein_coding	G2 and S-phase expressed 1 [Source:HGNC Symbol;Acc:HGNC:13698]
29.1307	-0.786588	0.726295	-1.08302	0.278802	0.543767	ENSG00000096433	ITPR3	protein_coding	inositol 1,4,5-trisphosphate receptor type 3 [Source:HGNC Symbol;Acc:HGNC:6182]
27.7595	0.789002	0.672846	1.17263	0.240943	0.49982	ENSG00000214029	ZNF891	protein_coding	zinc finger protein 891 [Source:HGNC Symbol;Acc:HGNC:38709]
27.443	-2.52168	1.14872	-2.19521	0.0281488	0.121074	ENSG00000129465	RIPK3	protein_coding	receptor interacting serine/threonine kinase 3 [Source:HGNC Symbol;Acc:HGNC:10021]
34.0897	-2.11064	1.03028	-2.04862	0.0404998	0.156621	ENSG00000108405	P2RX1	protein_coding	purinergic receptor P2X 1 [Source:HGNC Symbol;Acc:HGNC:8533]
33.1609	-0.302379	0.826058	-0.366051	0.714327	0.873439	ENSG00000224081	SLC44A3-AS1	transcribed_processed_pseudogene	SLC44A3 antisense RNA 1 [Source:HGNC Symbol;Acc:HGNC:49057]
27.51	-0.100916	0.719685	-0.140223	0.888484	0.958173	ENSG00000121577	POPDC2	protein_coding	popeye domain containing 2 [Source:HGNC Symbol;Acc:HGNC:17648]
30.1029	0.344634	0.611906	0.563215	0.573289	0.786973	ENSG00000096654	ZNF184	protein_coding	zinc finger protein 184 [Source:HGNC Symbol;Acc:HGNC:12975]
26.6374	1.18671	0.722058	1.64351	0.100278	0.291816	ENSG00000268403	AC132192.2	antisense	uncharacterized LOC644656 [Source:NCBI gene;Acc:644656]
35.3661	1.22676	0.984916	1.24555	0.212931	0.46564	ENSG00000130751	NPAS1	protein_coding	neuronal PAS domain protein 1 [Source:HGNC Symbol;Acc:HGNC:7894]
30.1696	-0.598342	0.740912	-0.807575	0.419335	0.675684	ENSG00000283103	AC010642.2	antisense	novel transcript, antisense to ERVK3-1
28.8007	0.521047	0.696679	0.747901	0.45452	0.702601	ENSG00000204427	ABHD16A	protein_coding	abhydrolase domain containing 16A [Source:HGNC Symbol;Acc:HGNC:13921]
32.7596	-0.621441	0.946078	-0.65686	0.511271	0.745067	ENSG00000178809	TRIM73	protein_coding	tripartite motif containing 73 [Source:HGNC Symbol;Acc:HGNC:18162]
35.6973	-6.45562	1.16724	-5.53069	3.18973e-08	1.60937e-06	ENSG00000005249	PRKAR2B	protein_coding	protein kinase cAMP-dependent type II regulatory subunit beta [Source:HGNC Symbol;Acc:HGNC:9392]
28.1357	0.366592	0.552904	0.663031	0.507311	0.743064	ENSG00000156675	RAB11FIP1	protein_coding	RAB11 family interacting protein 1 [Source:HGNC Symbol;Acc:HGNC:30265]
35.846	-2.63318	0.803762	-3.27607	0.00105261	0.00977993	ENSG00000233554	B4GALT1-AS1	antisense	B4GALT1 antisense RNA 1 [Source:HGNC Symbol;Acc:HGNC:49910]
30.3105	3.81002	0.948711	4.016	5.91952e-05	0.000920728	ENSG00000126787	DLGAP5	protein_coding	DLG associated protein 5 [Source:HGNC Symbol;Acc:HGNC:16864]
34.0265	-0.711091	0.579234	-1.22764	0.219582	0.473408	ENSG00000171984	SHLD1	protein_coding	shieldin complex subunit 1 [Source:HGNC Symbol;Acc:HGNC:26318]
31.373	-0.0624669	0.634194	-0.0984981	0.921537	0.970226	ENSG00000158691	ZSCAN12	protein_coding	zinc finger and SCAN domain containing 12 [Source:HGNC Symbol;Acc:HGNC:13172]
30.6992	-0.0767201	0.609592	-0.125855	0.899847	0.963465	ENSG00000170946	DNAJC24	protein_coding	DnaJ heat shock protein family (Hsp40) member C24 [Source:HGNC Symbol;Acc:HGNC:26979]
31.2359	1.15201	0.682863	1.68703	0.0915979	0.27479	ENSG00000140323	DISP2	protein_coding	dispatched RND transporter family member 2 [Source:HGNC Symbol;Acc:HGNC:19712]
32.5571	-1.05531	0.629407	-1.67668	0.0936056	0.27868	ENSG00000278058	AC009159.3	lincRNA	novel transcript
32.011	0.682918	0.791784	0.862505	0.388409	0.651355	ENSG00000279133	AC018628.1	TEC	TEC
33.044	0.439254	0.950468	0.462145	0.643977	0.831099	ENSG00000203995	ZYG11A	protein_coding	zyg-11 family member A, cell cycle regulator [Source:HGNC Symbol;Acc:HGNC:32058]
30.9285	0.0925563	0.617741	0.14983	0.880899	0.955207	ENSG00000240401	AC012358.3	antisense	novel transcript, antisense to CCDC88A
29.9715	0.233171	0.85696	0.272091	0.785552	0.910187	ENSG00000259959	AC107068.1	lincRNA	novel transcript
30.3434	1.19414	0.793116	1.50564	0.13216	0.346893	ENSG00000102098	SCML2	protein_coding	Scm polycomb group protein like 2 [Source:HGNC Symbol;Acc:HGNC:10581]
31.3134	-0.611259	0.876978	-0.697006	0.485799	0.726219	ENSG00000237836	PHKA2-AS1	antisense	PHKA2 antisense RNA 1 [Source:HGNC Symbol;Acc:HGNC:44110]
26.617	0.614505	0.757585	0.811136	0.417287	0.673983	ENSG00000103888	CEMIP	protein_coding	cell migration inducing hyaluronidase 1 [Source:HGNC Symbol;Acc:HGNC:29213]
30.6487	-0.178772	0.781766	-0.228678	0.819119	0.926836	ENSG00000101082	SLA2	protein_coding	Src like adaptor 2 [Source:HGNC Symbol;Acc:HGNC:17329]
31.4056	1.56386	0.598655	2.61229	0.00899373	0.0521516	ENSG00000233527	ZNF529-AS1	antisense	ZNF529 antisense RNA 1 [Source:HGNC Symbol;Acc:HGNC:51275]
24.2175	1.17528	0.771684	1.52301	0.127757	0.3397	ENSG00000126091	ST3GAL3	protein_coding	ST3 beta-galactoside alpha-2,3-sialyltransferase 3 [Source:HGNC Symbol;Acc:HGNC:10866]
17.1663	3.38455	1.14631	2.95256	0.00315155	0.0231636	ENSG00000272068	AL365181.2	lincRNA	novel transcript
31.1673	-1.37402	0.960767	-1.43013	0.15268	0.379027	ENSG00000198108	CHSY3	protein_coding	chondroitin sulfate synthase 3 [Source:HGNC Symbol;Acc:HGNC:24293]
32.7324	-2.08065	1.02797	-2.02403	0.0429667	0.163635	ENSG00000181997	AQP7P2	unprocessed_pseudogene	aquaporin 7 pseudogene 2 [Source:HGNC Symbol;Acc:HGNC:32049]
30.5244	-1.84209	0.731267	-2.51904	0.0117676	0.0641167	ENSG00000172728	FUT10	protein_coding	fucosyltransferase 10 [Source:HGNC Symbol;Acc:HGNC:19234]
28.4667	0.377554	1.06802	0.353509	0.723707	0.878694	ENSG00000197245	FAM110D	protein_coding	family with sequence similarity 110 member D [Source:HGNC Symbol;Acc:HGNC:25860]
31.5207	1.6897	0.800216	2.11155	0.0347248	0.140264	ENSG00000256628	ZBTB11-AS1	antisense	ZBTB11 antisense RNA 1 [Source:HGNC Symbol;Acc:HGNC:48573]
30.6696	-0.256828	0.68678	-0.37396	0.708434	0.869436	ENSG00000133805	AMPD3	protein_coding	adenosine monophosphate deaminase 3 [Source:HGNC Symbol;Acc:HGNC:470]
30.0635	1.01161	0.84801	1.19292	0.232901	0.489749	ENSG00000188611	ASAH2	protein_coding	N-acylsphingosine amidohydrolase 2 [Source:HGNC Symbol;Acc:HGNC:18860]
30.8413	0.536264	0.808021	0.663676	0.506898	0.742879	ENSG00000267493	CIRBP-AS1	antisense	CIRBP antisense RNA 1 [Source:HGNC Symbol;Acc:HGNC:28588]
32.9472	0.501795	0.855511	0.586544	0.55751	0.77652	ENSG00000188227	ZNF793	protein_coding	zinc finger protein 793 [Source:HGNC Symbol;Acc:HGNC:33115]
32.8702	-3.70284	1.03033	-3.59385	0.000325825	0.00380571	ENSG00000171596	NMUR1	protein_coding	neuromedin U receptor 1 [Source:HGNC Symbol;Acc:HGNC:4518]
39.8309	-4.17042	1.04473	-3.99188	6.55504e-05	0.00100263	ENSG00000224652	LINC00885	lincRNA	long intergenic non-protein coding RNA 885 [Source:HGNC Symbol;Acc:HGNC:48571]
36.3875	-1.17457	0.755065	-1.55559	0.119805	0.325348	ENSG00000217130	AL139100.1	processed_pseudogene	ribosomal protein S10 (RPS10) pseudogene
26.7131	-0.669059	0.65925	-1.01488	0.310164	0.578131	ENSG00000235387	SPAAR	protein_coding	small regulatory polypeptide of amino acid response [Source:HGNC Symbol;Acc:HGNC:27244]
31.5164	0.233209	0.684389	0.340755	0.733288	0.884538	ENSG00000103494	RPGRIP1L	protein_coding	RPGRIP1 like [Source:HGNC Symbol;Acc:HGNC:29168]
30.1149	1.16828	0.593351	1.96896	0.0489582	0.179283	ENSG00000278876	AC145207.9	TEC	TEC
28.9765	-0.957582	0.696563	-1.37472	0.169217	0.404179	ENSG00000187860	CCDC157	protein_coding	coiled-coil domain containing 157 [Source:HGNC Symbol;Acc:HGNC:33854]
27.4502	1.72136	0.728046	2.36435	0.0180616	0.0885917	ENSG00000236830	CBR3-AS1	processed_transcript	CBR3 antisense RNA 1 [Source:HGNC Symbol;Acc:HGNC:43664]
29.1114	-1.9997	1.02845	-1.94438	0.0518501	0.186226	ENSG00000109586	GALNT7	protein_coding	polypeptide N-acetylgalactosaminyltransferase 7 [Source:HGNC Symbol;Acc:HGNC:4129]
34.8314	-5.85708	1.06842	-5.48198	4.20594e-08	2.00476e-06	ENSG00000188820	CALHM6	protein_coding	calcium homeostasis modulator family member 6 [Source:HGNC Symbol;Acc:HGNC:33391]
31.0372	-1.71456	1.09325	-1.56831	0.116809	0.32063	ENSG00000125337	KIF25	protein_coding	kinesin family member 25 [Source:HGNC Symbol;Acc:HGNC:6390]
29.9261	-0.895131	0.793984	-1.12739	0.259576	0.521227	ENSG00000101850	GPR143	protein_coding	G protein-coupled receptor 143 [Source:HGNC Symbol;Acc:HGNC:20145]
30.5862	0.613668	0.696827	0.880661	0.378502	0.642245	ENSG00000134297	PLEKHA8P1	transcribed_processed_pseudogene	pleckstrin homology domain containing A8 pseudogene 1 [Source:HGNC Symbol;Acc:HGNC:30222]
28.1456	0.0677781	0.89001	0.0761543	0.939296	0.977093	ENSG00000196369	SRGAP2B	protein_coding	SLIT-ROBO Rho GTPase activating protein 2B [Source:HGNC Symbol;Acc:HGNC:35237]
32.9956	-0.00589706	0.844973	-0.00697899	0.994432	0.998261	ENSG00000231100	AL606752.1	unprocessed_pseudogene	amyloid P component, serum (APCS) pseudogene
31.261	1.92541	0.805699	2.38974	0.0168603	0.0842091	ENSG00000273058	AL359921.2	antisense	novel transcript
34.9039	-3.38413	1.05178	-3.21751	0.00129307	0.0115757	ENSG00000135423	GLS2	protein_coding	glutaminase 2 [Source:HGNC Symbol;Acc:HGNC:29570]
29.6083	1.33719	0.780978	1.71221	0.0868588	0.265883	ENSG00000279692	AC110285.7	TEC	TEC
29.7121	3.31176	0.776992	4.26229	2.02346e-05	0.000369531	ENSG00000183248	PRR36	protein_coding	proline rich 36 [Source:HGNC Symbol;Acc:HGNC:26172]
26.6821	0.328896	0.914877	0.359498	0.719223	0.87654	ENSG00000131400	NAPSA	protein_coding	napsin A aspartic peptidase [Source:HGNC Symbol;Acc:HGNC:13395]
23.9479	2.77405	1.1279	2.45948	0.013914	0.0727799	ENSG00000132692	BCAN	protein_coding	brevican [Source:HGNC Symbol;Acc:HGNC:23059]
27.4196	0.359655	0.789518	0.455538	0.648722	0.834725	ENSG00000007402	CACNA2D2	protein_coding	calcium voltage-gated channel auxiliary subunit alpha2delta 2 [Source:HGNC Symbol;Acc:HGNC:1400]
35.3661	-3.09234	0.709355	-4.35937	1.30436e-05	0.000255651	ENSG00000184226	PCDH9	protein_coding	protocadherin 9 [Source:HGNC Symbol;Acc:HGNC:8661]
29.9779	0.0656458	0.674669	0.0973008	0.922488	0.9707	ENSG00000167637	ZNF283	protein_coding	zinc finger protein 283 [Source:HGNC Symbol;Acc:HGNC:13077]
31.8824	-2.21775	0.850807	-2.60664	0.00914347	0.0528422	ENSG00000130528	HRC	protein_coding	histidine rich calcium binding protein [Source:HGNC Symbol;Acc:HGNC:5178]
28.1289	-0.625407	0.666832	-0.937878	0.348307	0.616437	ENSG00000162946	DISC1	protein_coding	DISC1 scaffold protein [Source:HGNC Symbol;Acc:HGNC:2888]
29.1295	0.929985	0.846122	1.09911	0.271718	0.534789	ENSG00000216937	CCDC7	protein_coding	coiled-coil domain containing 7 [Source:HGNC Symbol;Acc:HGNC:26533]
27.1595	-1.10265	0.857756	-1.2855	0.198618	0.447871	ENSG00000049130	KITLG	protein_coding	KIT ligand [Source:HGNC Symbol;Acc:HGNC:6343]
33.7436	-1.21593	0.67482	-1.80186	0.0715676	0.23261	ENSG00000126264	HCST	protein_coding	hematopoietic cell signal transducer [Source:HGNC Symbol;Acc:HGNC:16977]
33.7908	-0.831353	0.844799	-0.984084	0.325074	0.595137	ENSG00000198093	ZNF649	protein_coding	zinc finger protein 649 [Source:HGNC Symbol;Acc:HGNC:25741]
26.886	0.550258	0.853375	0.644803	0.519055	0.749585	ENSG00000118473	SGIP1	protein_coding	SH3 domain GRB2 like endophilin interacting protein 1 [Source:HGNC Symbol;Acc:HGNC:25412]
29.1156	1.48746	0.933672	1.59313	0.111131	0.310784	ENSG00000271918	AC034236.2	antisense	novel transcript, antisense to COMMD10
26.4303	1.90978	1.06877	1.78691	0.0739528	0.237822	ENSG00000105877	DNAH11	protein_coding	dynein axonemal heavy chain 11 [Source:HGNC Symbol;Acc:HGNC:2942]
29.8117	1.5214	0.720299	2.11217	0.0346716	0.140122	ENSG00000204959	ARHGEF34P	unprocessed_pseudogene	Rho guanine nucleotide exchange factor 34, pseudogene [Source:HGNC Symbol;Acc:HGNC:38086]
31.8802	-1.25032	0.781589	-1.59972	0.109661	0.308601	ENSG00000254473	AL354920.1	antisense	uncharacterized LOC105376114 [Source:NCBI gene;Acc:105376114]
35.0241	0.151153	1.14586	0.131912	0.895054	0.961271	ENSG00000139193	CD27	protein_coding	CD27 molecule [Source:HGNC Symbol;Acc:HGNC:11922]
33.5484	-1.27089	0.895552	-1.41912	0.155865	0.384345	ENSG00000167183	PRR15L	protein_coding	proline rich 15 like [Source:HGNC Symbol;Acc:HGNC:28149]
21.0246	-2.19907	0.971087	-2.26455	0.0235404	0.10735	ENSG00000183397	C19orf71	protein_coding	chromosome 19 open reading frame 71 [Source:HGNC Symbol;Acc:HGNC:34496]
26.5973	-0.281051	0.918394	-0.306024	0.759586	0.89819	ENSG00000284642	AL139424.2	lincRNA	novel transcript
32.0401	-1.33908	0.850555	-1.57436	0.115403	0.317851	ENSG00000253552	HOXA-AS2	antisense	HOXA cluster antisense RNA 2 [Source:HGNC Symbol;Acc:HGNC:43745]
23.9764	0.836316	0.945271	0.884737	0.376298	0.63986	ENSG00000205864	KRTAP5-6	protein_coding	keratin associated protein 5-6 [Source:HGNC Symbol;Acc:HGNC:23600]
29.6091	2.24739	0.911608	2.46531	0.0136895	0.0719683	ENSG00000071539	TRIP13	protein_coding	thyroid hormone receptor interactor 13 [Source:HGNC Symbol;Acc:HGNC:12307]
31.1374	-1.70996	0.949531	-1.80085	0.0717273	0.232777	ENSG00000214562	NUTM2D	protein_coding	NUT family member 2D [Source:HGNC Symbol;Acc:HGNC:23447]
26.7564	-1.00893	0.629788	-1.60202	0.109151	0.307505	ENSG00000256393	RPL41P5	processed_pseudogene	ribosomal protein L41 pseudogene 5 [Source:HGNC Symbol;Acc:HGNC:10355]
29.268	0.619152	0.692079	0.894626	0.370987	0.634284	ENSG00000271420	AL109936.2	lincRNA	novel transcript
27.4505	1.02595	0.678384	1.51234	0.130447	0.343943	ENSG00000260942	CAPN10-DT	antisense	CAPN10 divergent transcript [Source:HGNC Symbol;Acc:HGNC:48839]
31.547	0.823787	0.730865	1.12714	0.259683	0.521227	ENSG00000197191	CYSRT1	protein_coding	cysteine rich tail 1 [Source:HGNC Symbol;Acc:HGNC:30529]
27.2956	-0.533585	0.691671	-0.771443	0.440444	0.69039	ENSG00000203965	EFCAB7	protein_coding	EF-hand calcium binding domain 7 [Source:HGNC Symbol;Acc:HGNC:29379]
28.6036	-2.45484	0.939226	-2.61369	0.00895709	0.0520168	ENSG00000162437	RAVER2	protein_coding	ribonucleoprotein, PTB binding 2 [Source:HGNC Symbol;Acc:HGNC:25577]
33.8768	-4.14572	0.909573	-4.55788	5.16733e-06	0.000119542	ENSG00000272789	AC010976.2	antisense	novel transcript, antisense to MYO7B
30.1176	-1.85102	0.759284	-2.43784	0.0147752	0.0760967	ENSG00000120820	GLT8D2	protein_coding	glycosyltransferase 8 domain containing 2 [Source:HGNC Symbol;Acc:HGNC:24890]
25.6948	0.368809	0.926457	0.398086	0.690567	0.858673	ENSG00000266469	AC005288.1	antisense	novel transcript, antisense to MED1 & FBXL20
24.9877	0.649063	0.783164	0.828771	0.407234	0.666309	ENSG00000228923	AP000355.1	antisense	novel transcript
32.7518	-0.879608	0.681678	-1.29036	0.196927	0.445481	ENSG00000255394	C8orf49	lincRNA	chromosome 8 open reading frame 49 (putative) [Source:HGNC Symbol;Acc:HGNC:32200]
29.6143	0.168615	0.822591	0.204981	0.837587	0.934886	ENSG00000158528	PPP1R9A	protein_coding	protein phosphatase 1 regulatory subunit 9A [Source:HGNC Symbol;Acc:HGNC:14946]
31.2083	-0.746496	0.673944	-1.10765	0.268012	0.531538	ENSG00000224769	MUC20P1	unprocessed_pseudogene	mucin 20, cell surface associated pseudogene 1 [Source:HGNC Symbol;Acc:HGNC:51921]
26.8633	-0.122755	0.820061	-0.149691	0.881009	0.955207	ENSG00000268471	MIR4453HG	bidirectional_promoter_lncRNA	MIR4453 host gene [Source:HGNC Symbol;Acc:HGNC:25288]
28.2462	1.03408	0.714082	1.44812	0.147584	0.371106	ENSG00000197860	SGTB	protein_coding	small glutamine rich tetratricopeptide repeat containing beta [Source:HGNC Symbol;Acc:HGNC:23567]
30.1459	-2.73387	1.11042	-2.46202	0.0138159	0.0724186	ENSG00000151778	SERP2	protein_coding	stress associated endoplasmic reticulum protein family member 2 [Source:HGNC Symbol;Acc:HGNC:20607]
23.3241	1.1932	1.0689	1.11629	0.264298	0.527136	ENSG00000205746	AC126755.1	transcribed_unprocessed_pseudogene	polycystic kidney disease 1 (autosomal dominant) (PKD1) pseudogene
24.4255	-1.17152	0.836504	-1.40049	0.161366	0.392131	ENSG00000261238	AC009166.1	antisense	novel transcript, antisense to SALL1
32.1951	-0.330969	0.862319	-0.383812	0.701118	0.865242	ENSG00000275765	AC091982.3	lincRNA	uncharacterized LOC100652758 [Source:NCBI gene;Acc:100652758]
30.0489	-0.207462	0.934424	-0.222021	0.824297	0.929505	ENSG00000225418	AKR1C5P	unprocessed_pseudogene	aldo-keto reductase family 1 member C5, pseudogene [Source:HGNC Symbol;Acc:HGNC:44679]
24.4081	-0.626035	0.888694	-0.704444	0.481156	0.723109	ENSG00000232907	DLGAP4-AS1	antisense	DLGAP4 antisense RNA 1 [Source:HGNC Symbol;Acc:HGNC:51223]
29.6611	-2.83993	0.998446	-2.84435	0.0044502	0.0304319	ENSG00000125910	S1PR4	protein_coding	sphingosine-1-phosphate receptor 4 [Source:HGNC Symbol;Acc:HGNC:3170]
33.1324	-1.26589	0.804786	-1.57295	0.115731	0.318571	ENSG00000128011	LRFN1	protein_coding	leucine rich repeat and fibronectin type III domain containing 1 [Source:HGNC Symbol;Acc:HGNC:29290]
27.4161	0.594873	1.05626	0.563187	0.573307	0.786973	ENSG00000186891	TNFRSF18	protein_coding	TNF receptor superfamily member 18 [Source:HGNC Symbol;Acc:HGNC:11914]
26.8461	-2.36869	0.945891	-2.50419	0.0122733	0.0661754	ENSG00000154269	ENPP3	protein_coding	ectonucleotide pyrophosphatase/phosphodiesterase 3 [Source:HGNC Symbol;Acc:HGNC:3358]
33.5438	-3.68037	0.905531	-4.06433	4.81716e-05	0.000775692	ENSG00000168546	GFRA2	protein_coding	GDNF family receptor alpha 2 [Source:HGNC Symbol;Acc:HGNC:4244]
26.2178	-1.13432	0.763867	-1.48497	0.137552	0.355456	ENSG00000171843	MLLT3	protein_coding	MLLT3, super elongation complex subunit [Source:HGNC Symbol;Acc:HGNC:7136]
31.3677	-3.22751	0.979048	-3.29658	0.000978685	0.00925785	ENSG00000279569	AC020763.4	TEC	novel transcript
31.6342	-2.76739	0.77476	-3.57193	0.00035436	0.00407461	ENSG00000214212	C19orf38	protein_coding	chromosome 19 open reading frame 38 [Source:HGNC Symbol;Acc:HGNC:34073]
32.3347	-0.60877	0.669534	-0.909243	0.363222	0.627872	ENSG00000285128	AC092306.1	lincRNA	novel transcript
31.3424	1.79684	0.621708	2.89016	0.00385044	0.027156	ENSG00000183647	ZNF530	protein_coding	zinc finger protein 530 [Source:HGNC Symbol;Acc:HGNC:29297]
28.6923	0.428248	0.682361	0.627598	0.530267	0.756895	ENSG00000175279	CENPS	protein_coding	centromere protein S [Source:HGNC Symbol;Acc:HGNC:23163]
20.9525	1.34657	0.875859	1.53743	0.124189	0.332779	ENSG00000214922	HLA-F-AS1	processed_transcript	HLA-F antisense RNA 1 [Source:HGNC Symbol;Acc:HGNC:26645]
29.3268	-4.11381	1.20323	-3.41898	0.00062857	0.00645751	ENSG00000188112	C6orf132	protein_coding	chromosome 6 open reading frame 132 [Source:HGNC Symbol;Acc:HGNC:21288]
26.0659	1.81132	1.05641	1.7146	0.0864184	0.264642	ENSG00000171462	DLK2	protein_coding	delta like non-canonical Notch ligand 2 [Source:HGNC Symbol;Acc:HGNC:21113]
30.5876	0.63717	0.657491	0.969094	0.332498	0.601348	ENSG00000168778	TCTN2	protein_coding	tectonic family member 2 [Source:HGNC Symbol;Acc:HGNC:25774]
23.9039	-0.669732	0.762278	-0.878593	0.379622	0.642975	ENSG00000151773	CCDC122	protein_coding	coiled-coil domain containing 122 [Source:HGNC Symbol;Acc:HGNC:26478]
27.861	-0.872977	0.831247	-1.0502	0.293625	0.558504	ENSG00000036530	CYP46A1	protein_coding	cytochrome P450 family 46 subfamily A member 1 [Source:HGNC Symbol;Acc:HGNC:2641]
19.9914	-0.336683	1.00663	-0.334466	0.738028	0.887085	ENSG00000171208	NETO2	protein_coding	neuropilin and tolloid like 2 [Source:HGNC Symbol;Acc:HGNC:14644]
31.7929	-1.62422	0.632434	-2.56821	0.0102227	0.0576622	ENSG00000266850	AC090912.2	antisense	uncharacterized LOC101927571 [Source:NCBI gene;Acc:101927571]
28.2283	-0.273312	0.604697	-0.451982	0.651282	0.836165	ENSG00000204519	ZNF551	protein_coding	zinc finger protein 551 [Source:HGNC Symbol;Acc:HGNC:25108]
34.4357	-1.59376	0.802397	-1.98625	0.0470054	0.174397	ENSG00000149043	SYT8	protein_coding	synaptotagmin 8 [Source:HGNC Symbol;Acc:HGNC:19264]
30.0605	-0.132105	0.713061	-0.185265	0.853021	0.942497	ENSG00000283709	FAM238C	transcribed_unprocessed_pseudogene	family with sequence similarity 238 member C [Source:HGNC Symbol;Acc:HGNC:24672]
30.6169	0.1458	0.82387	0.17697	0.859532	0.945071	ENSG00000256185	AC055720.2	3prime_overlapping_ncRNA	novel transcript
29.6246	1.40527	0.799489	1.75771	0.078797	0.248308	ENSG00000196155	PLEKHG4	protein_coding	pleckstrin homology and RhoGEF domain containing G4 [Source:HGNC Symbol;Acc:HGNC:24501]
24.9339	0.887634	0.95121	0.933163	0.350736	0.618023	ENSG00000213742	ZNF337-AS1	antisense	ZNF337 antisense RNA 1 [Source:HGNC Symbol;Acc:HGNC:40759]
28.1971	0.347597	0.587731	0.591422	0.554237	0.774309	ENSG00000099338	CATSPERG	protein_coding	cation channel sperm associated auxiliary subunit gamma [Source:HGNC Symbol;Acc:HGNC:25243]
31.4211	1.77966	1.06645	1.66876	0.0951651	0.28138	ENSG00000261051	AC107021.2	sense_overlapping	novel transcript, overlapping to PLOD2
28.1797	-0.521463	0.892232	-0.584448	0.558919	0.777637	ENSG00000276007	AC079414.3	sense_intronic	novel transcript, antisense WWOX
32.1859	-4.62057	1.00113	-4.61534	3.92455e-06	9.44508e-05	ENSG00000121297	TSHZ3	protein_coding	teashirt zinc finger homeobox 3 [Source:HGNC Symbol;Acc:HGNC:30700]
32.2108	0.321657	0.641707	0.501252	0.616194	0.813567	ENSG00000268516	AC020915.3	antisense	uncharacterized LOC105372482 [Source:NCBI gene;Acc:105372482]
22.3889	-1.93806	0.948401	-2.0435	0.0410026	0.158015	ENSG00000273136	NBPF26	protein_coding	NBPF member 26 [Source:HGNC Symbol;Acc:HGNC:49571]
23.0866	-2.56314	1.01376	-2.52836	0.0114597	0.0628358	ENSG00000134533	RERG	protein_coding	RAS like estrogen regulated growth inhibitor [Source:HGNC Symbol;Acc:HGNC:15980]
27.3467	0.340278	0.945883	0.359746	0.719037	0.876451	ENSG00000250091	DNAH10OS	antisense	dynein axonemal heavy chain 10 opposite strand [Source:HGNC Symbol;Acc:HGNC:37121]
31.7307	-0.946424	0.612905	-1.54416	0.122549	0.3299	ENSG00000120693	SMAD9	protein_coding	SMAD family member 9 [Source:HGNC Symbol;Acc:HGNC:6774]
36.3433	-2.39175	0.956978	-2.49928	0.0124447	0.0667978	ENSG00000215483	LINC00598	lincRNA	long intergenic non-protein coding RNA 598 [Source:HGNC Symbol;Acc:HGNC:42770]
19.4276	-0.38484	0.75196	-0.511783	0.608803	0.809873	ENSG00000270127	AC027020.2	lincRNA	novel transcript
29.7582	0.472993	0.67358	0.702208	0.48255	0.724081	ENSG00000103226	NOMO3	protein_coding	NODAL modulator 3 [Source:HGNC Symbol;Acc:HGNC:25242]
27.2571	-1.61884	0.894471	-1.80983	0.0703218	0.229812	ENSG00000266904	LINC00663	lincRNA	long intergenic non-protein coding RNA 663 [Source:HGNC Symbol;Acc:HGNC:28609]
31.5372	-1.51335	0.918789	-1.64711	0.0995347	0.290682	ENSG00000116885	OSCP1	protein_coding	organic solute carrier partner 1 [Source:HGNC Symbol;Acc:HGNC:29971]
28.864	0.796777	0.803752	0.991321	0.321529	0.591642	ENSG00000224950	AL390066.1	lincRNA	novel transcript
29.1282	-0.40836	0.733893	-0.556431	0.577917	0.790118	ENSG00000224152	AC009506.1	antisense	uncharacterized LOC643072 [Source:NCBI gene;Acc:643072]
27.2927	2.26974	0.730402	3.10752	0.00188665	0.015396	ENSG00000165197	VEGFD	protein_coding	vascular endothelial growth factor D [Source:HGNC Symbol;Acc:HGNC:3708]
30.1131	0.879558	0.829905	1.05983	0.289222	0.554614	ENSG00000107821	KAZALD1	protein_coding	Kazal type serine peptidase inhibitor domain 1 [Source:HGNC Symbol;Acc:HGNC:25460]
19.7179	-1.24583	0.900394	-1.38365	0.166466	0.399513	ENSG00000274114	ALOX15P1	transcribed_unprocessed_pseudogene	arachidonate 15-lipoxygenase pseudogene 1 [Source:HGNC Symbol;Acc:HGNC:13742]
26.4411	1.1421	0.769569	1.48408	0.137787	0.355693	ENSG00000267575	AC006504.5	lincRNA	uncharacterized LOC101927151 [Source:NCBI gene;Acc:101927151]
28.6344	0.917709	0.865233	1.06065	0.288849	0.554309	ENSG00000232995	RGS5	antisense	regulator of G protein signaling 5 [Source:NCBI gene;Acc:8490]
29.1315	-2.86449	0.953854	-3.00307	0.0026727	0.0202481	ENSG00000204248	COL11A2	protein_coding	collagen type XI alpha 2 chain [Source:HGNC Symbol;Acc:HGNC:2187]
26.7895	0.482176	0.640562	0.75274	0.451606	0.700048	ENSG00000270012	AC232271.1	lincRNA	novel transcript
25.9152	-0.985318	0.842739	-1.16919	0.242329	0.501289	ENSG00000245573	BDNF-AS	antisense	BDNF antisense RNA [Source:HGNC Symbol;Acc:HGNC:20608]
31.1408	0.210289	0.599148	0.350979	0.725604	0.879757	ENSG00000205771	CATSPER2P1	transcribed_unprocessed_pseudogene	cation channel sperm associated 2 pseudogene 1 [Source:HGNC Symbol;Acc:HGNC:31054]
27.8642	1.18236	0.999017	1.18352	0.236602	0.494516	ENSG00000172687	ZNF738	protein_coding	zinc finger protein 738 [Source:HGNC Symbol;Acc:HGNC:32469]
29.1586	1.01977	0.604819	1.68607	0.0917829	0.274892	ENSG00000268006	PTOV1-AS1	antisense	PTOV1 antisense RNA 1 [Source:HGNC Symbol;Acc:HGNC:44174]
30.6919	1.64641	0.950431	1.73228	0.0832239	0.257964	ENSG00000167037	SGSM1	protein_coding	small G protein signaling modulator 1 [Source:HGNC Symbol;Acc:HGNC:29410]
27.101	3.28147	0.925351	3.54619	0.000390847	0.00441383	ENSG00000237436	CAMTA1-DT	antisense	CAMTA1 divergent transcript [Source:HGNC Symbol;Acc:HGNC:53020]
32.4995	-4.46473	0.950055	-4.69944	2.6087e-06	6.74914e-05	ENSG00000134215	VAV3	protein_coding	vav guanine nucleotide exchange factor 3 [Source:HGNC Symbol;Acc:HGNC:12659]
24.1734	-1.11248	0.937675	-1.18642	0.235455	0.492716	ENSG00000160678	S100A1	protein_coding	S100 calcium binding protein A1 [Source:HGNC Symbol;Acc:HGNC:10486]
22.9277	-1.7891	0.977537	-1.83021	0.0672186	0.223317	ENSG00000267281	AC023509.3	protein_coding	novel protein
28.902	0.874722	0.631537	1.38507	0.166031	0.399087	ENSG00000258704	SRP54-AS1	transcribed_unitary_pseudogene	SRP54 antisense RNA 1 (head to head) [Source:HGNC Symbol;Acc:HGNC:50643]
27.1941	2.3433	1.04021	2.25272	0.024277	0.109454	ENSG00000156970	BUB1B	protein_coding	BUB1 mitotic checkpoint serine/threonine kinase B [Source:HGNC Symbol;Acc:HGNC:1149]
30.2178	0.0480103	0.580196	0.0827484	0.934052	0.97493	ENSG00000273702	AC091271.1	lincRNA	novel transcript
27.8157	-0.636116	0.648432	-0.981007	0.326589	0.596289	ENSG00000226853	AC010894.2	lincRNA	novel transcript
25.532	-0.703534	0.706725	-0.995485	0.319501	0.589167	ENSG00000228775	WEE2-AS1	antisense	WEE2 antisense RNA 1 [Source:HGNC Symbol;Acc:HGNC:48669]
26.2988	1.50712	0.934419	1.6129	0.106767	0.303597	ENSG00000167103	PIP5KL1	protein_coding	phosphatidylinositol-4-phosphate 5-kinase like 1 [Source:HGNC Symbol;Acc:HGNC:28711]
29.045	0.407277	0.587365	0.693397	0.488061	0.728547	ENSG00000226891	LINC01359	processed_transcript	long intergenic non-protein coding RNA 1359 [Source:HGNC Symbol;Acc:HGNC:50591]
21.7845	-0.416586	0.677932	-0.614495	0.538888	0.764011	ENSG00000185946	RNPC3	protein_coding	RNA binding region (RNP1, RRM) containing 3 [Source:HGNC Symbol;Acc:HGNC:18666]
29.0462	1.00679	0.913255	1.10242	0.270281	0.533592	ENSG00000255224	AC109322.1	antisense	TEC
27.9517	-0.426253	0.764857	-0.557297	0.577325	0.789824	ENSG00000119714	GPR68	protein_coding	G protein-coupled receptor 68 [Source:HGNC Symbol;Acc:HGNC:4519]
28.8239	1.06548	0.595214	1.79007	0.0734426	0.236623	ENSG00000180884	ZNF792	protein_coding	zinc finger protein 792 [Source:HGNC Symbol;Acc:HGNC:24751]
28.8516	-1.89698	0.840054	-2.25816	0.0239355	0.108482	ENSG00000228672	PROB1	protein_coding	proline rich basic protein 1 [Source:HGNC Symbol;Acc:HGNC:41906]
28.934	1.13885	0.721777	1.57785	0.1146	0.316218	ENSG00000273226	AL391834.2	antisense	novel transcript, antisense to RPS6
30.783	0.834575	0.627273	1.33048	0.18336	0.425145	ENSG00000198298	ZNF485	protein_coding	zinc finger protein 485 [Source:HGNC Symbol;Acc:HGNC:23440]
29.1785	0.00900249	0.609782	0.0147635	0.988221	0.99561	ENSG00000253710	ALG11	protein_coding	ALG11, alpha-1,2-mannosyltransferase [Source:HGNC Symbol;Acc:HGNC:32456]
29.9419	-0.774818	0.72836	-1.06378	0.287426	0.552823	ENSG00000198064	NPIPB13	protein_coding	nuclear pore complex interacting protein family, member B13 [Source:HGNC Symbol;Acc:HGNC:41989]
29.3637	-0.111371	0.645143	-0.172631	0.862942	0.946407	ENSG00000171827	ZNF570	protein_coding	zinc finger protein 570 [Source:HGNC Symbol;Acc:HGNC:26416]
33.1187	-5.25484	0.931046	-5.64402	1.66128e-08	8.89457e-07	ENSG00000254415	SIGLEC14	protein_coding	sialic acid binding Ig like lectin 14 [Source:HGNC Symbol;Acc:HGNC:32926]
28.5311	-0.782679	1.0523	-0.743778	0.457011	0.704529	ENSG00000155760	FZD7	protein_coding	frizzled class receptor 7 [Source:HGNC Symbol;Acc:HGNC:4045]
33.7415	-1.38034	0.925378	-1.49165	0.13579	0.352439	ENSG00000163053	SLC16A14	protein_coding	solute carrier family 16 member 14 [Source:HGNC Symbol;Acc:HGNC:26417]
22.7044	-1.1074	0.869439	-1.2737	0.202771	0.452048	ENSG00000248592	TMEM110-MUSTN1	protein_coding	TMEM110-MUSTN1 readthrough [Source:HGNC Symbol;Acc:HGNC:38834]
24.7434	-2.24571	0.885957	-2.53479	0.0112515	0.0618694	ENSG00000124496	TRERF1	protein_coding	transcriptional regulating factor 1 [Source:HGNC Symbol;Acc:HGNC:18273]
27.1039	0.775823	0.824924	0.940479	0.346972	0.61569	ENSG00000168939	SPRY3	protein_coding	sprouty RTK signaling antagonist 3 [Source:HGNC Symbol;Acc:HGNC:11271]
26.3265	1.73837	0.694611	2.50265	0.0123268	0.066336	ENSG00000260329	AC007541.1	antisense	novel transcript, antisense to C12orf23
27.1942	-0.77309	0.771309	-1.00231	0.316195	0.585365	ENSG00000168785	TSPAN5	protein_coding	tetraspanin 5 [Source:HGNC Symbol;Acc:HGNC:17753]
29.8865	-1.53208	0.679473	-2.25481	0.0241455	0.109052	ENSG00000109452	INPP4B	protein_coding	inositol polyphosphate-4-phosphatase type II B [Source:HGNC Symbol;Acc:HGNC:6075]
26.8917	-3.17532	0.996074	-3.18784	0.00143342	0.0124655	ENSG00000176771	NCKAP5	protein_coding	NCK associated protein 5 [Source:HGNC Symbol;Acc:HGNC:29847]
25.1281	-0.840269	0.69526	-1.20857	0.226829	0.481809	ENSG00000163749	CCDC158	protein_coding	coiled-coil domain containing 158 [Source:HGNC Symbol;Acc:HGNC:26374]
31.5707	-1.2985	0.880457	-1.4748	0.140266	0.359596	ENSG00000137880	GCHFR	protein_coding	GTP cyclohydrolase I feedback regulator [Source:HGNC Symbol;Acc:HGNC:4194]
20.8127	-0.771642	0.874113	-0.882771	0.37736	0.641103	ENSG00000198720	ANKRD13B	protein_coding	ankyrin repeat domain 13B [Source:HGNC Symbol;Acc:HGNC:26363]
29.421	-1.70635	0.956858	-1.78328	0.0745407	0.239217	ENSG00000163013	FBXO41	protein_coding	F-box protein 41 [Source:HGNC Symbol;Acc:HGNC:29409]
28.4433	-1.12247	0.823598	-1.36289	0.172917	0.410302	ENSG00000249992	TMEM158	protein_coding	transmembrane protein 158 (gene/pseudogene) [Source:HGNC Symbol;Acc:HGNC:30293]
23.6984	1.06226	0.673675	1.57681	0.11484	0.316748	ENSG00000272720	AL022322.1	lincRNA	novel transcript, antisense to BAIAP2L2
34.3261	-2.19203	0.962999	-2.27625	0.022831	0.104947	ENSG00000231440	AL358176.4	sense_intronic	novel transcript
28.9414	-1.28892	0.724574	-1.77886	0.0752622	0.240886	ENSG00000175741	RWDD4P2	processed_pseudogene	RWD domain containing 4 pseudogene 2 [Source:HGNC Symbol;Acc:HGNC:23754]
29.4802	0.0306482	0.639188	0.0479487	0.961757	0.985659	ENSG00000105982	RNF32	protein_coding	ring finger protein 32 [Source:HGNC Symbol;Acc:HGNC:17118]
25.5907	0.901277	0.882648	1.02111	0.307204	0.574754	ENSG00000180998	GPR137C	protein_coding	G protein-coupled receptor 137C [Source:HGNC Symbol;Acc:HGNC:25445]
26.0151	1.85557	0.901955	2.05727	0.03966	0.154103	ENSG00000205534	SMG1P2	unprocessed_pseudogene	SMG1 pseudogene 2 [Source:HGNC Symbol;Acc:HGNC:49859]
28.378	1.59504	0.902749	1.76687	0.07725	0.245225	ENSG00000104808	DHDH	protein_coding	dihydrodiol dehydrogenase [Source:HGNC Symbol;Acc:HGNC:17887]
27.3586	0.70048	0.737816	0.949396	0.342419	0.611295	ENSG00000100147	CCDC134	protein_coding	coiled-coil domain containing 134 [Source:HGNC Symbol;Acc:HGNC:26185]
26.3637	-1.08799	0.870226	-1.25024	0.211213	0.463612	ENSG00000132718	SYT11	protein_coding	synaptotagmin 11 [Source:HGNC Symbol;Acc:HGNC:19239]
26.9113	-1.08898	0.639054	-1.70405	0.0883726	0.268356	ENSG00000138031	ADCY3	protein_coding	adenylate cyclase 3 [Source:HGNC Symbol;Acc:HGNC:234]
24.7887	-0.0595914	0.971327	-0.0613505	0.95108	0.980255	ENSG00000234028	AC062029.1	antisense	uncharacterized LOC101928403 [Source:NCBI gene;Acc:101928403]
27.1613	1.36109	0.890273	1.52884	0.126303	0.336932	ENSG00000270195	AC016773.1	lincRNA	novel transcript
25.781	0.0306309	0.916614	0.0334175	0.973342	0.990086	ENSG00000236849	LINC01474	lincRNA	long intergenic non-protein coding RNA 1474 [Source:HGNC Symbol;Acc:HGNC:51111]
30.4956	-0.522599	0.581089	-0.899343	0.36847	0.632087	ENSG00000240527	AL365273.1	sense_intronic	novel transcript, sense intronic to ENTPD1
26.1501	0.666356	0.744211	0.895385	0.370581	0.633958	ENSG00000197054	ZNF763	protein_coding	zinc finger protein 763 [Source:HGNC Symbol;Acc:HGNC:27614]
27.8537	0.674188	0.657931	1.02471	0.3055	0.573576	ENSG00000235374	SSR4P1	transcribed_processed_pseudogene	signal sequence receptor subunit 4 pseudogene 1 [Source:HGNC Symbol;Acc:HGNC:23131]
30.4961	-3.16105	1.00109	-3.15761	0.00159067	0.0135002	ENSG00000143797	MBOAT2	protein_coding	membrane bound O-acyltransferase domain containing 2 [Source:HGNC Symbol;Acc:HGNC:25193]
29.4904	-4.04811	1.07538	-3.76436	0.000166975	0.00221276	ENSG00000204314	PRRT1	protein_coding	proline rich transmembrane protein 1 [Source:HGNC Symbol;Acc:HGNC:13943]
23.1584	-3.18785	0.980388	-3.25162	0.00114749	0.0105026	ENSG00000237248	LINC00987	lincRNA	long intergenic non-protein coding RNA 987 [Source:HGNC Symbol;Acc:HGNC:48911]
29.0566	-0.658026	0.816934	-0.805483	0.420541	0.676777	ENSG00000198003	CCDC151	protein_coding	coiled-coil domain containing 151 [Source:HGNC Symbol;Acc:HGNC:28303]
29.0373	0.529792	0.817534	0.648036	0.516961	0.748372	ENSG00000225265	TAF1A-AS1	antisense	TAF1A antisense RNA 1 [Source:HGNC Symbol;Acc:HGNC:40573]
29.4116	-0.600312	0.834319	-0.719524	0.471818	0.715308	ENSG00000219626	FAM228B	protein_coding	family with sequence similarity 228 member B [Source:HGNC Symbol;Acc:HGNC:24736]
28.1264	-0.786991	0.748059	-1.05204	0.292779	0.557782	ENSG00000077092	RARB	protein_coding	retinoic acid receptor beta [Source:HGNC Symbol;Acc:HGNC:9865]
22.8891	-0.872749	0.944303	-0.924225	0.355369	0.621705	ENSG00000251364	AC107884.1	antisense	uncharacterized LOC100506258 [Source:NCBI gene;Acc:100506258]
28.4725	2.04407	0.803834	2.5429	0.0109938	0.0607644	ENSG00000187951	AC091057.1	processed_transcript	OTU deubiquitinase 7A pseudogene [Source:NCBI gene;Acc:100288637]
29.871	1.04562	0.943671	1.10804	0.267847	0.531414	ENSG00000198046	ZNF667	protein_coding	zinc finger protein 667 [Source:HGNC Symbol;Acc:HGNC:28854]
26.11	0.565242	0.633606	0.892103	0.372337	0.635701	ENSG00000241506	PSMC1P1	processed_pseudogene	proteasome 26S subunit, ATPase 1 pseudogene 1 [Source:HGNC Symbol;Acc:HGNC:30147]
26.3115	-1.67882	1.04785	-1.60215	0.109122	0.307479	ENSG00000168772	CXXC4	protein_coding	CXXC finger protein 4 [Source:HGNC Symbol;Acc:HGNC:24593]
26.1328	0.00132148	0.857157	0.0015417	0.99877	0.999675	ENSG00000196972	SMIM10L2B	protein_coding	small integral membrane protein 10 like 2B [Source:HGNC Symbol;Acc:HGNC:34500]
28.7474	0.192022	0.649628	0.295587	0.767545	0.901393	ENSG00000237854	LINC00674	transcribed_unprocessed_pseudogene	long intergenic non-protein coding RNA 674 [Source:HGNC Symbol;Acc:HGNC:44355]
30.5889	-2.93733	0.950292	-3.09097	0.00199501	0.0160542	ENSG00000150637	CD226	protein_coding	CD226 molecule [Source:HGNC Symbol;Acc:HGNC:16961]
27.3962	0.224798	0.654366	0.343535	0.731196	0.883227	ENSG00000269982	AC018809.2	antisense	novel transcript, antisense to TMEM111
27.2084	1.41892	0.894951	1.58547	0.112859	0.313738	ENSG00000232874	AC080129.2	antisense	novel transcript
25.9929	0.0336016	0.857056	0.0392058	0.968726	0.988077	ENSG00000277879	AL391988.1	antisense	novel transcript, antisense to SLC18A2
29.0394	-0.457092	1.00432	-0.455126	0.649019	0.834845	ENSG00000256937	KRT17P8	processed_pseudogene	keratin 17 pseudogene 8 [Source:HGNC Symbol;Acc:HGNC:50726]
24.457	-1.18354	0.906018	-1.30631	0.191449	0.437762	ENSG00000102904	TSNAXIP1	protein_coding	translin associated factor X interacting protein 1 [Source:HGNC Symbol;Acc:HGNC:18586]
28.3558	0.558708	0.665534	0.839488	0.401195	0.660981	ENSG00000229589	ACVR2B-AS1	antisense	ACVR2B antisense RNA 1 [Source:HGNC Symbol;Acc:HGNC:44161]
25.8768	-1.42773	0.86872	-1.64349	0.100282	0.291816	ENSG00000160791	CCR5	protein_coding	C-C motif chemokine receptor 5 (gene/pseudogene) [Source:HGNC Symbol;Acc:HGNC:1606]
33.3727	-7.18037	1.10424	-6.50254	7.8974e-11	8.69442e-09	ENSG00000138772	ANXA3	protein_coding	annexin A3 [Source:HGNC Symbol;Acc:HGNC:541]
31.0809	-4.2972	1.00123	-4.29192	1.77133e-05	0.000334506	ENSG00000145284	SCD5	protein_coding	stearoyl-CoA desaturase 5 [Source:HGNC Symbol;Acc:HGNC:21088]
25.3489	0.150734	0.73607	0.204782	0.837743	0.934886	ENSG00000270419	CAHM	lincRNA	colon adenocarcinoma hypermethylated [Source:HGNC Symbol;Acc:HGNC:42860]
31.384	-1.65286	0.89525	-1.84625	0.0648557	0.217254	ENSG00000269155	AL009178.2	lincRNA	novel transcript
27.6831	-2.18835	0.684583	-3.19662	0.00139046	0.0122089	ENSG00000134278	SPIRE1	protein_coding	spire type actin nucleation factor 1 [Source:HGNC Symbol;Acc:HGNC:30622]
28.6603	-2.08082	0.84522	-2.46187	0.0138216	0.0724186	ENSG00000163814	CDCP1	protein_coding	CUB domain containing protein 1 [Source:HGNC Symbol;Acc:HGNC:24357]
34.7213	-6.21216	1.15398	-5.38326	7.31474e-08	3.21662e-06	ENSG00000166856	GPR182	protein_coding	G protein-coupled receptor 182 [Source:HGNC Symbol;Acc:HGNC:13708]
33.7185	-5.17183	1.03763	-4.98425	6.22023e-07	1.94671e-05	ENSG00000161640	SIGLEC11	protein_coding	sialic acid binding Ig like lectin 11 [Source:HGNC Symbol;Acc:HGNC:15622]
27.7017	1.36373	0.928536	1.46869	0.141916	0.361676	ENSG00000198346	ZNF813	protein_coding	zinc finger protein 813 [Source:HGNC Symbol;Acc:HGNC:33257]
24.8413	0.653648	0.71681	0.911885	0.361829	0.626395	ENSG00000182873	PRKCZ-AS1	antisense	PRKCZ antisense RNA 1 [Source:HGNC Symbol;Acc:HGNC:40477]
25.9635	-2.59829	0.93233	-2.78687	0.00532192	0.0347695	ENSG00000134259	NGF	protein_coding	nerve growth factor [Source:HGNC Symbol;Acc:HGNC:7808]
30.3547	0.725952	0.942282	0.770418	0.441052	0.690884	ENSG00000224261	RPSAP18	processed_pseudogene	ribosomal protein SA pseudogene 18 [Source:HGNC Symbol;Acc:HGNC:36106]
25.1824	-1.80649	0.828676	-2.17998	0.0292591	0.1248	ENSG00000153165	RGPD3	protein_coding	RANBP2-like and GRIP domain containing 3 [Source:HGNC Symbol;Acc:HGNC:32416]
27.7409	0.863902	0.880359	0.981307	0.326441	0.596089	ENSG00000261220	AC103706.1	lincRNA	novel transcript
35.3233	-5.12798	1.11658	-4.59259	4.37775e-06	0.000104227	ENSG00000211898	IGHD	IG_C_gene	immunoglobulin heavy constant delta [Source:HGNC Symbol;Acc:HGNC:5480]
23.9049	0.757909	0.915953	0.827454	0.40798	0.666779	ENSG00000108839	ALOX12	protein_coding	arachidonate 12-lipoxygenase, 12S type [Source:HGNC Symbol;Acc:HGNC:429]
28.765	-2.10345	0.942587	-2.23157	0.0256435	0.113747	ENSG00000284740	AL645728.2	transcribed_unprocessed_pseudogene	ATPase family, AAA domain containing 3C (ATAD3C) pseudogene
29.0505	-2.98489	1.01876	-2.92992	0.00339055	0.0245597	ENSG00000122224	LY9	protein_coding	lymphocyte antigen 9 [Source:HGNC Symbol;Acc:HGNC:6730]
30.9265	-0.482112	0.786325	-0.613121	0.539797	0.764531	ENSG00000222020	AC062017.1	antisense	uncharacterized LOC101928111 [Source:NCBI gene;Acc:101928111]
25.8911	-0.329851	0.663595	-0.497067	0.619142	0.81527	ENSG00000164603	BMT2	protein_coding	base methyltransferase of 25S rRNA 2 homolog [Source:HGNC Symbol;Acc:HGNC:26475]
32.6143	-1.91005	0.97051	-1.96809	0.049058	0.179436	ENSG00000187260	WDR86	protein_coding	WD repeat domain 86 [Source:HGNC Symbol;Acc:HGNC:28020]
26.4091	-1.34939	0.856569	-1.57535	0.115176	0.317394	ENSG00000042980	ADAM28	protein_coding	ADAM metallopeptidase domain 28 [Source:HGNC Symbol;Acc:HGNC:206]
27.7394	-0.622123	0.721843	-0.861854	0.388768	0.651442	ENSG00000228929	RPS13P2	processed_pseudogene	ribosomal protein S13 pseudogene 2 [Source:HGNC Symbol;Acc:HGNC:36364]
28.6348	-0.770274	0.837113	-0.920155	0.357492	0.623167	ENSG00000231437	LINC01750	lincRNA	long intergenic non-protein coding RNA 1750 [Source:HGNC Symbol;Acc:HGNC:52538]
28.7975	0.00257346	0.638323	0.0040316	0.996783	0.99903	ENSG00000277150	F8A3	protein_coding	coagulation factor VIII associated 3 [Source:HGNC Symbol;Acc:HGNC:31850]
27.7195	-0.504555	0.728259	-0.692824	0.48842	0.728697	ENSG00000240219	AL512306.2	lincRNA	novel transcript
26.0487	-0.117425	0.643707	-0.182419	0.855254	0.943256	ENSG00000143498	TAF1A	protein_coding	TATA-box binding protein associated factor, RNA polymerase I subunit A [Source:HGNC Symbol;Acc:HGNC:11532]
20.8325	-1.47224	1.10697	-1.32997	0.183528	0.425464	ENSG00000280927	CTBP1-AS	antisense	CTBP1 antisense RNA [Source:HGNC Symbol;Acc:HGNC:48337]
30.3654	-0.22667	0.805781	-0.281304	0.778477	0.907086	ENSG00000157343	ARMC12	protein_coding	armadillo repeat containing 12 [Source:HGNC Symbol;Acc:HGNC:21099]
22.6391	-1.72869	0.863407	-2.00217	0.0452666	0.169857	ENSG00000272505	AC104964.3	lincRNA	novel transcript
27.2629	0.649683	0.850443	0.763936	0.444906	0.694516	ENSG00000279605	AC067930.6	TEC	TEC
26.8523	0.314043	1.10499	0.284205	0.776253	0.905726	ENSG00000182185	RAD51B	protein_coding	RAD51 paralog B [Source:HGNC Symbol;Acc:HGNC:9822]
29.2527	-0.958216	0.57088	-1.67849	0.0932515	0.277985	ENSG00000205084	TMEM231	protein_coding	transmembrane protein 231 [Source:HGNC Symbol;Acc:HGNC:37234]
28.8197	-2.15418	0.735014	-2.9308	0.00338094	0.0245015	ENSG00000161955	TNFSF13	protein_coding	TNF superfamily member 13 [Source:HGNC Symbol;Acc:HGNC:11928]
25.4035	-0.770017	0.883651	-0.871403	0.383534	0.646919	ENSG00000118276	B4GALT6	protein_coding	beta-1,4-galactosyltransferase 6 [Source:HGNC Symbol;Acc:HGNC:929]
35.5061	-7.84569	1.11805	-7.0173	2.26198e-12	3.28156e-10	ENSG00000100170	SLC5A1	protein_coding	solute carrier family 5 member 1 [Source:HGNC Symbol;Acc:HGNC:11036]
27.3523	1.27748	0.743633	1.71788	0.0858178	0.263688	ENSG00000160051	IQCC	protein_coding	IQ motif containing C [Source:HGNC Symbol;Acc:HGNC:25545]
23.2863	2.3968	0.939424	2.55135	0.0107306	0.0598746	ENSG00000244041	LINC01011	lincRNA	long intergenic non-protein coding RNA 1011 [Source:HGNC Symbol;Acc:HGNC:33812]
28.5478	-3.56083	0.843642	-4.22079	2.43449e-05	0.000433876	ENSG00000167100	SAMD14	protein_coding	sterile alpha motif domain containing 14 [Source:HGNC Symbol;Acc:HGNC:27312]
28.5938	-2.87955	0.838929	-3.43241	0.000598235	0.00623667	ENSG00000145362	ANK2	protein_coding	ankyrin 2 [Source:HGNC Symbol;Acc:HGNC:493]
26.0431	2.15351	0.86467	2.49055	0.0127544	0.0680881	ENSG00000253731	PCDHGA6	protein_coding	protocadherin gamma subfamily A, 6 [Source:HGNC Symbol;Acc:HGNC:8704]
30.8905	-2.10431	0.713743	-2.94828	0.00319551	0.0234091	ENSG00000171631	P2RY6	protein_coding	pyrimidinergic receptor P2Y6 [Source:HGNC Symbol;Acc:HGNC:8543]
27.3991	-1.2258	0.863032	-1.42034	0.15551	0.383888	ENSG00000156042	CFAP70	protein_coding	cilia and flagella associated protein 70 [Source:HGNC Symbol;Acc:HGNC:30726]
23.9034	0.991109	0.710621	1.39471	0.163104	0.394344	ENSG00000277283	AC004812.2	antisense	novel transcript, antisense to RAB35
31.2142	-1.6216	0.973204	-1.66625	0.0956642	0.282641	ENSG00000073861	TBX21	protein_coding	T-box 21 [Source:HGNC Symbol;Acc:HGNC:11599]
28.1865	1.48467	0.735269	2.01922	0.0434648	0.165247	ENSG00000262410	AC024361.1	sense_intronic	novel transcript, sense intronic FN3K
28.79	0.325284	0.856619	0.379731	0.704145	0.866761	ENSG00000152454	ZNF256	protein_coding	zinc finger protein 256 [Source:HGNC Symbol;Acc:HGNC:13049]
25.8781	-0.317186	0.592551	-0.535289	0.59245	0.799288	ENSG00000117242	PINK1-AS	antisense	PINK1 antisense RNA [Source:HGNC Symbol;Acc:HGNC:38872]
26.4911	1.11261	0.796998	1.396	0.162714	0.394167	ENSG00000260920	AL031985.3	sense_overlapping	novel transcript, sense overlapping with ZNF643
30.1452	-0.773832	0.703564	-1.09987	0.271387	0.534607	ENSG00000163040	CCDC74A	protein_coding	coiled-coil domain containing 74A [Source:HGNC Symbol;Acc:HGNC:25197]
25.81	-1.58369	0.744029	-2.12853	0.0332931	0.13611	ENSG00000160345	C9orf116	protein_coding	chromosome 9 open reading frame 116 [Source:HGNC Symbol;Acc:HGNC:28435]
28.1617	-0.128086	0.663257	-0.193117	0.846868	0.93933	ENSG00000182400	TRAPPC6B	protein_coding	trafficking protein particle complex 6B [Source:HGNC Symbol;Acc:HGNC:23066]
26.9933	0.141698	0.647305	0.218904	0.826725	0.93089	ENSG00000166676	TVP23A	protein_coding	trans-golgi network vesicle protein 23 homolog A [Source:HGNC Symbol;Acc:HGNC:20398]
27.0267	-0.94548	0.668153	-1.41507	0.157049	0.386046	ENSG00000243678	NME2	protein_coding	NME/NM23 nucleoside diphosphate kinase 2 [Source:HGNC Symbol;Acc:HGNC:7850]
22.7731	0.448989	1.00658	0.446055	0.655558	0.839138	ENSG00000179772	FOXS1	protein_coding	forkhead box S1 [Source:HGNC Symbol;Acc:HGNC:3735]
22.0651	0.128379	0.868177	0.147872	0.882444	0.955667	ENSG00000079335	CDC14A	protein_coding	cell division cycle 14A [Source:HGNC Symbol;Acc:HGNC:1718]
27.1229	0.677467	0.780878	0.867571	0.385629	0.648761	ENSG00000204334	ERICH2	protein_coding	glutamate rich 2 [Source:HGNC Symbol;Acc:HGNC:44395]
25.6792	-0.466727	0.963913	-0.484201	0.628243	0.821098	ENSG00000185345	PRKN	protein_coding	parkin RBR E3 ubiquitin protein ligase [Source:HGNC Symbol;Acc:HGNC:8607]
27.5939	1.42426	0.678799	2.09821	0.0358869	0.143243	ENSG00000259295	CSPG4P12	transcribed_unprocessed_pseudogene	chondroitin sulfate proteoglycan 4 pseudogene 12 [Source:HGNC Symbol;Acc:HGNC:48362]
30.2825	-6.28971	1.38041	-4.55641	5.20359e-06	0.000120201	ENSG00000167741	GGT6	protein_coding	gamma-glutamyltransferase 6 [Source:HGNC Symbol;Acc:HGNC:26891]
26.9625	0.801226	0.932263	0.859442	0.390096	0.652892	ENSG00000237575	PYY2	transcribed_unprocessed_pseudogene	peptide YY 2 (pseudogene) [Source:HGNC Symbol;Acc:HGNC:9749]
29.0335	-2.22063	0.820512	-2.7064	0.00680172	0.041948	ENSG00000238102	AL080248.1	lincRNA	novel transcript
29.6175	-1.18179	1.19551	-0.98852	0.322898	0.592879	ENSG00000164099	PRSS12	protein_coding	serine protease 12 [Source:HGNC Symbol;Acc:HGNC:9477]
29.5764	-1.02029	0.86957	-1.17333	0.240664	0.499374	ENSG00000255561	FDXACB1	protein_coding	ferredoxin-fold anticodon binding domain containing 1 [Source:HGNC Symbol;Acc:HGNC:25110]
26.0927	-0.570372	0.693711	-0.822204	0.410961	0.668834	ENSG00000278376	AP004609.3	lincRNA	novel transcript
25.2768	1.51587	0.814802	1.86041	0.0628277	0.212663	ENSG00000277449	CEBPB-AS1	antisense	CEBPB antisense RNA 1 [Source:HGNC Symbol;Acc:HGNC:51226]
32.1294	-5.3602	1.06477	-5.03416	4.79953e-07	1.55747e-05	ENSG00000161643	SIGLEC16	transcribed_unprocessed_pseudogene	sialic acid binding Ig like lectin 16 (gene/pseudogene) [Source:HGNC Symbol;Acc:HGNC:24851]
32.1488	0.0863137	0.582824	0.148096	0.882267	0.955667	ENSG00000276529	AP001505.1	lincRNA	novel transcript
29.6221	-0.737899	0.639983	-1.153	0.248911	0.509004	ENSG00000134321	RSAD2	protein_coding	radical S-adenosyl methionine domain containing 2 [Source:HGNC Symbol;Acc:HGNC:30908]
25.6201	-1.57093	0.906032	-1.73386	0.0829432	0.257297	ENSG00000163803	PLB1	protein_coding	phospholipase B1 [Source:HGNC Symbol;Acc:HGNC:30041]
26.3851	-0.708856	0.859242	-0.824978	0.409384	0.66783	ENSG00000169435	RASSF6	protein_coding	Ras association domain family member 6 [Source:HGNC Symbol;Acc:HGNC:20796]
31.4985	-0.836148	0.708567	-1.18005	0.237979	0.495837	ENSG00000226380	LINC-PINT	lincRNA	long intergenic non-protein coding RNA, p53 induced transcript [Source:NCBI gene;Acc:378805]
23.3197	2.92644	1.08225	2.70404	0.00685026	0.0421971	ENSG00000170537	TMC7	protein_coding	transmembrane channel like 7 [Source:HGNC Symbol;Acc:HGNC:23000]
24.1002	4.20486	1.16083	3.62227	0.000292025	0.00348701	ENSG00000151012	SLC7A11	protein_coding	solute carrier family 7 member 11 [Source:HGNC Symbol;Acc:HGNC:11059]
25.3177	3.73891	1.06482	3.51132	0.000445886	0.00489497	ENSG00000102384	CENPI	protein_coding	centromere protein I [Source:HGNC Symbol;Acc:HGNC:3968]
25.4644	-0.0744261	0.604972	-0.123024	0.902088	0.964152	ENSG00000260917	AL158212.3	sense_overlapping	uncharacterized LOC103344931 [Source:NCBI gene;Acc:103344931]
24.9329	-0.903387	0.760807	-1.18741	0.235067	0.492502	ENSG00000260963	AC026462.3	lincRNA	uncharacterized LOC105371264 [Source:NCBI gene;Acc:105371264]
28.2429	0.0389636	0.565805	0.0688639	0.945098	0.978471	ENSG00000244625	MIATNB	lincRNA	MIAT neighbor [Source:HGNC Symbol;Acc:HGNC:50731]
26.1348	-0.598154	0.878104	-0.681188	0.495753	0.73389	ENSG00000240356	RPL23AP7	transcribed_processed_pseudogene	ribosomal protein L23a pseudogene 7 [Source:HGNC Symbol;Acc:HGNC:17336]
28.7076	-4.14852	0.849029	-4.88619	1.02804e-06	2.97187e-05	ENSG00000153246	PLA2R1	protein_coding	phospholipase A2 receptor 1 [Source:HGNC Symbol;Acc:HGNC:9042]
26.0472	0.03063	0.690447	0.0443626	0.964615	0.986476	ENSG00000230409	TCEA1P2	processed_pseudogene	transcription elongation factor A1 pseudogene 2 [Source:HGNC Symbol;Acc:HGNC:29891]
26.3897	0.47757	0.782808	0.610073	0.541813	0.76592	ENSG00000249476	AC008467.1	lincRNA	novel transcript
27.4339	-0.6915	0.860872	-0.803255	0.421827	0.677359	ENSG00000253598	SLC10A5	protein_coding	solute carrier family 10 member 5 [Source:HGNC Symbol;Acc:HGNC:22981]
27.9349	-2.32596	0.86743	-2.68144	0.00733056	0.0445894	ENSG00000148143	ZNF462	protein_coding	zinc finger protein 462 [Source:HGNC Symbol;Acc:HGNC:21684]
18.6457	-0.0174625	0.817952	-0.0213491	0.982967	0.993483	ENSG00000178795	GDPD4	protein_coding	glycerophosphodiester phosphodiesterase domain containing 4 [Source:HGNC Symbol;Acc:HGNC:24849]
30.0084	-2.7599	0.794602	-3.47331	0.000514088	0.00548445	ENSG00000138615	CILP	protein_coding	cartilage intermediate layer protein [Source:HGNC Symbol;Acc:HGNC:1980]
34.597	-6.38666	1.04834	-6.09216	1.11396e-09	8.86769e-08	ENSG00000196169	KIF19	protein_coding	kinesin family member 19 [Source:HGNC Symbol;Acc:HGNC:26735]
26.8649	-3.91194	1.15407	-3.3897	0.000699683	0.00706189	ENSG00000128285	MCHR1	protein_coding	melanin concentrating hormone receptor 1 [Source:HGNC Symbol;Acc:HGNC:4479]
28.1752	-2.55826	1.24656	-2.05225	0.0401451	0.155478	ENSG00000113749	HRH2	protein_coding	histamine receptor H2 [Source:HGNC Symbol;Acc:HGNC:5183]
29.8138	-0.494255	0.787548	-0.627588	0.530274	0.756895	ENSG00000164430	CGAS	protein_coding	cyclic GMP-AMP synthase [Source:HGNC Symbol;Acc:HGNC:21367]
27.9256	-1.61239	1.0973	-1.46942	0.141719	0.361529	ENSG00000168453	HR	protein_coding	HR, lysine demethylase and nuclear receptor corepressor [Source:HGNC Symbol;Acc:HGNC:5172]
31.428	-3.9053	1.16428	-3.35427	0.000795741	0.0078477	ENSG00000226777	FAM30A	lincRNA	family with sequence similarity 30 member A [Source:HGNC Symbol;Acc:HGNC:19955]
23.8711	0.573545	0.804536	0.712889	0.475914	0.718286	ENSG00000260361	AC106028.3	sense_intronic	novel transcript
25.2398	0.290171	1.01152	0.286867	0.774214	0.904912	ENSG00000161509	GRIN2C	protein_coding	glutamate ionotropic receptor NMDA type subunit 2C [Source:HGNC Symbol;Acc:HGNC:4587]
26.2168	-1.10261	0.936042	-1.17795	0.238817	0.49687	ENSG00000227066	Z98257.1	lincRNA	novel transcript
25.4226	2.14137	1.06624	2.00834	0.0446076	0.168191	ENSG00000179930	ZNF648	protein_coding	zinc finger protein 648 [Source:HGNC Symbol;Acc:HGNC:18190]
21.7292	1.87483	0.818622	2.29022	0.0220083	0.102072	ENSG00000249825	CTD-2201I18.1	antisense	uncharacterized LOC101929215 [Source:NCBI gene;Acc:101929215]
27.6637	1.19856	0.939834	1.27528	0.202209	0.451611	ENSG00000145949	MYLK4	protein_coding	myosin light chain kinase family member 4 [Source:HGNC Symbol;Acc:HGNC:27972]
27.304	0.1915	0.668703	0.286375	0.774591	0.905079	ENSG00000154188	ANGPT1	protein_coding	angiopoietin 1 [Source:HGNC Symbol;Acc:HGNC:484]
27.1586	-1.90802	0.758213	-2.51647	0.0118537	0.064495	ENSG00000259134	LINC00924	lincRNA	long intergenic non-protein coding RNA 924 [Source:HGNC Symbol;Acc:HGNC:27081]
26.1161	0.520435	0.630209	0.825812	0.408911	0.667628	ENSG00000266151	MIR3646	miRNA	microRNA 3646 [Source:HGNC Symbol;Acc:HGNC:38935]
12.6836	-0.362322	1.13429	-0.319425	0.749405	0.893061	ENSG00000227370	AC254562.1	processed_pseudogene	chromosome 6 open reading frame 108 (C6orf108) pseudogene
23.386	-2.31188	1.05546	-2.19039	0.0284958	0.122261	ENSG00000188511	C22orf34	lincRNA	chromosome 22 open reading frame 34 [Source:HGNC Symbol;Acc:HGNC:28010]
29.8793	-0.224019	0.692665	-0.323416	0.74638	0.891686	ENSG00000281912	LINC01144	lincRNA	long intergenic non-protein coding RNA 1144 [Source:HGNC Symbol;Acc:HGNC:49460]
28.39	0.755895	0.949601	0.796014	0.426024	0.680363	ENSG00000236095	AL807757.2	sense_intronic	novel transcript
23.6634	2.64558	1.04682	2.52725	0.0114958	0.0629853	ENSG00000140534	TICRR	protein_coding	TOPBP1 interacting checkpoint and replication regulator [Source:HGNC Symbol;Acc:HGNC:28704]
26.0244	1.52343	0.763091	1.99639	0.0458913	0.171532	ENSG00000198039	ZNF273	protein_coding	zinc finger protein 273 [Source:HGNC Symbol;Acc:HGNC:13067]
30.0465	0.869734	0.737828	1.17877	0.238488	0.496395	ENSG00000188779	SKOR1	protein_coding	SKI family transcriptional corepressor 1 [Source:HGNC Symbol;Acc:HGNC:21326]
30.814	-3.80064	0.907968	-4.18588	2.84067e-05	0.000490707	ENSG00000166292	TMEM100	protein_coding	transmembrane protein 100 [Source:HGNC Symbol;Acc:HGNC:25607]
23.0224	0.891108	0.944899	0.943072	0.345644	0.614738	ENSG00000122432	SPATA1	protein_coding	spermatogenesis associated 1 [Source:HGNC Symbol;Acc:HGNC:14682]
27.0899	0.803845	0.639398	1.25719	0.208685	0.459948	ENSG00000177842	ZNF620	protein_coding	zinc finger protein 620 [Source:HGNC Symbol;Acc:HGNC:28742]
25.4716	-1.36975	0.858723	-1.5951	0.11069	0.31022	ENSG00000198542	ITGBL1	protein_coding	integrin subunit beta like 1 [Source:HGNC Symbol;Acc:HGNC:6164]
26.8423	-1.79555	0.706877	-2.54011	0.0110817	0.061152	ENSG00000185905	C16orf54	protein_coding	chromosome 16 open reading frame 54 [Source:HGNC Symbol;Acc:HGNC:26649]
25.2823	0.0726278	0.76753	0.0946254	0.924612	0.971523	ENSG00000181029	TRAPPC5	protein_coding	trafficking protein particle complex 5 [Source:HGNC Symbol;Acc:HGNC:23067]
27.7544	0.0292157	0.634806	0.046023	0.963292	0.985925	ENSG00000162994	CLHC1	protein_coding	clathrin heavy chain linker domain containing 1 [Source:HGNC Symbol;Acc:HGNC:26453]
21.3436	-1.13611	0.954066	-1.19081	0.23373	0.491158	ENSG00000163075	CFAP221	protein_coding	cilia and flagella associated protein 221 [Source:HGNC Symbol;Acc:HGNC:33720]
28.8348	-4.26921	1.08246	-3.94398	8.01391e-05	0.00118589	ENSG00000151490	PTPRO	protein_coding	protein tyrosine phosphatase, receptor type O [Source:HGNC Symbol;Acc:HGNC:9678]
28.362	-1.31011	0.696112	-1.88204	0.0598307	0.206093	ENSG00000280138	AC027290.2	TEC	novel transcript
21.6417	-1.47627	0.948896	-1.55578	0.119761	0.325327	ENSG00000140057	AK7	protein_coding	adenylate kinase 7 [Source:HGNC Symbol;Acc:HGNC:20091]
24.0753	0.628959	0.67972	0.92532	0.354799	0.621339	ENSG00000276728	AC142472.1	lincRNA	novel transcript
26.543	-0.0304537	0.685392	-0.0444325	0.96456	0.986476	ENSG00000272510	AL121992.3	antisense	novel transcript, antisense to DNAJC16
27.5103	0.304232	0.586062	0.519112	0.603683	0.806414	ENSG00000102003	SYP	protein_coding	synaptophysin [Source:HGNC Symbol;Acc:HGNC:11506]
30.3728	-0.700949	0.692629	-1.01201	0.311532	0.579499	ENSG00000213862	AC044787.1	processed_pseudogene	ribosomal protein L7a (RPL7A) pseudogene
21.2665	0.945441	0.850853	1.11117	0.266496	0.529817	ENSG00000269399	AC008764.6	lincRNA	novel transcript
27.17	-4.43812	1.05258	-4.2164	2.4823e-05	0.000438869	ENSG00000158481	CD1C	protein_coding	CD1c molecule [Source:HGNC Symbol;Acc:HGNC:1636]
25.2986	4.15408	0.930642	4.46367	8.05665e-06	0.000174914	ENSG00000138778	CENPE	protein_coding	centromere protein E [Source:HGNC Symbol;Acc:HGNC:1856]
28.0593	0.776593	0.897418	0.865364	0.386839	0.649777	ENSG00000253305	PCDHGB6	protein_coding	protocadherin gamma subfamily B, 6 [Source:HGNC Symbol;Acc:HGNC:8713]
27.9745	-2.50894	1.11256	-2.2551	0.0241269	0.109	ENSG00000226699	AL360181.1	antisense	novel transcript, antisense to PRAP1
26.2823	-0.0543376	0.920637	-0.0590218	0.952935	0.981319	ENSG00000167207	NOD2	protein_coding	nucleotide binding oligomerization domain containing 2 [Source:HGNC Symbol;Acc:HGNC:5331]
29.8391	-1.71536	0.761021	-2.25402	0.0241951	0.109212	ENSG00000180787	ZFP3	protein_coding	ZFP3 zinc finger protein [Source:HGNC Symbol;Acc:HGNC:12861]
26.4389	0.762242	0.784794	0.971264	0.331417	0.600627	ENSG00000175564	UCP3	protein_coding	uncoupling protein 3 [Source:HGNC Symbol;Acc:HGNC:12519]
23.0394	-0.332252	0.605617	-0.548618	0.583268	0.79398	ENSG00000272368	AC074032.1	antisense	novel transcript, antisense to CERS5
23.2405	-0.764328	0.856015	-0.892892	0.371915	0.63533	ENSG00000166192	SENP8	protein_coding	SUMO peptidase family member, NEDD8 specific [Source:HGNC Symbol;Acc:HGNC:22992]
24.6304	-1.05077	1.08191	-0.971214	0.331442	0.600627	ENSG00000167723	TRPV3	protein_coding	transient receptor potential cation channel subfamily V member 3 [Source:HGNC Symbol;Acc:HGNC:18084]
27.8671	-1.5201	0.855007	-1.77788	0.0754228	0.241052	ENSG00000186074	CD300LF	protein_coding	CD300 molecule like family member f [Source:HGNC Symbol;Acc:HGNC:29883]
24.8841	-1.00689	1.17167	-0.859359	0.390143	0.652892	ENSG00000227403	LINC01806	lincRNA	long intergenic non-protein coding RNA 1806 [Source:HGNC Symbol;Acc:HGNC:52599]
26.1812	0.726582	0.782311	0.928765	0.353011	0.619675	ENSG00000249437	NAIP	protein_coding	NLR family apoptosis inhibitory protein [Source:HGNC Symbol;Acc:HGNC:7634]
28.6435	-6.0034	1.15983	-5.17612	2.2655e-07	8.39315e-06	ENSG00000274536	AL034397.3	antisense	novel transcript, antisense VSIG4
22.5359	2.43156	0.950433	2.55837	0.0105164	0.0589548	ENSG00000256673	AC141557.1	unprocessed_pseudogene	ovostatin (OVOS) pseudogene
25.4867	0.810861	0.713439	1.13655	0.255725	0.517198	ENSG00000226525	RPS7P10	processed_pseudogene	ribosomal protein S7 pseudogene 10 [Source:HGNC Symbol;Acc:HGNC:39903]
21.215	-1.05743	0.910898	-1.16086	0.245697	0.504872	ENSG00000087303	NID2	protein_coding	nidogen 2 [Source:HGNC Symbol;Acc:HGNC:13389]
26.5513	-2.14977	0.745367	-2.88418	0.00392436	0.0275522	ENSG00000264016	AC015908.3	lincRNA	novel transcript
27.6611	-2.77346	1.12575	-2.46365	0.0137532	0.0721498	ENSG00000180509	KCNE1	protein_coding	potassium voltage-gated channel subfamily E regulatory subunit 1 [Source:HGNC Symbol;Acc:HGNC:6240]
25.0115	1.66923	0.711373	2.3465	0.0189508	0.0918171	ENSG00000163535	SGO2	protein_coding	shugoshin 2 [Source:HGNC Symbol;Acc:HGNC:30812]
27.8604	0.279735	0.727764	0.384376	0.7007	0.865013	ENSG00000247121	AC009126.1	antisense	novel transcript, antisense to LNPEP and ERAP2
26.0026	1.22326	0.792918	1.54274	0.122894	0.33045	ENSG00000187808	SOWAHD	protein_coding	sosondowah ankyrin repeat domain family member D [Source:HGNC Symbol;Acc:HGNC:32960]
27.3777	-4.61628	1.26216	-3.65746	0.00025473	0.00313823	ENSG00000198121	LPAR1	protein_coding	lysophosphatidic acid receptor 1 [Source:HGNC Symbol;Acc:HGNC:3166]
29.5668	-2.5763	1.03458	-2.49018	0.0127678	0.068108	ENSG00000236267	AP006216.2	antisense	novel transcript
26.9678	-0.288868	0.826798	-0.349381	0.726803	0.880593	ENSG00000004700	RECQL	protein_coding	RecQ like helicase [Source:HGNC Symbol;Acc:HGNC:9948]
26.166	0.934024	0.65094	1.43489	0.15132	0.376613	ENSG00000260924	LINC01311	antisense	long intergenic non-protein coding RNA 1311 [Source:HGNC Symbol;Acc:HGNC:50503]
21.2458	-2.36668	1.05076	-2.25235	0.0243003	0.109528	ENSG00000226580	RPL39P40	processed_pseudogene	ribosomal protein L39 pseudogene 40 [Source:HGNC Symbol;Acc:HGNC:35823]
21.6387	-1.37028	0.902356	-1.51856	0.128873	0.341523	ENSG00000115526	CHST10	protein_coding	carbohydrate sulfotransferase 10 [Source:HGNC Symbol;Acc:HGNC:19650]
20.3177	-0.544861	0.820865	-0.663764	0.506841	0.742866	ENSG00000260966	AP001486.2	sense_overlapping	novel transcript, overlapping to DCUN1D5
23.6408	1.61662	1.0465	1.54479	0.122397	0.329741	ENSG00000278318	ZNF229	protein_coding	zinc finger protein 229 [Source:HGNC Symbol;Acc:HGNC:13022]
26.3227	-0.63522	0.818045	-0.77651	0.437448	0.68852	ENSG00000113966	ARL6	protein_coding	ADP ribosylation factor like GTPase 6 [Source:HGNC Symbol;Acc:HGNC:13210]
27.3027	-1.53661	0.72491	-2.11972	0.0340297	0.138392	ENSG00000234076	TPRG1-AS1	lincRNA	TPRG1 antisense RNA 1 [Source:HGNC Symbol;Acc:HGNC:42391]
15.5907	1.17226	0.976115	1.20095	0.229771	0.485666	ENSG00000271815	AC008897.3	lincRNA	novel transcript
26.1483	1.58176	0.701795	2.25388	0.0242034	0.109218	ENSG00000204366	ZBTB12	protein_coding	zinc finger and BTB domain containing 12 [Source:HGNC Symbol;Acc:HGNC:19066]
23.5708	-1.29215	0.846244	-1.52692	0.126781	0.337626	ENSG00000233429	HOTAIRM1	antisense	HOXA transcript antisense RNA, myeloid-specific 1 [Source:HGNC Symbol;Acc:HGNC:37117]
23.7713	0.849503	0.730081	1.16357	0.244597	0.503832	ENSG00000106133	NSUN5P2	transcribed_unprocessed_pseudogene	NOP2/Sun RNA methyltransferase family member 5 pseudogene 2 [Source:HGNC Symbol;Acc:HGNC:16609]
23.6225	0.670578	0.979758	0.684432	0.493702	0.731902	ENSG00000127081	ZNF484	protein_coding	zinc finger protein 484 [Source:HGNC Symbol;Acc:HGNC:23385]
24.9939	-0.978538	0.885217	-1.10542	0.268977	0.532443	ENSG00000174721	FGFBP3	protein_coding	fibroblast growth factor binding protein 3 [Source:HGNC Symbol;Acc:HGNC:23428]
27.4389	-1.50106	0.831768	-1.80466	0.0711281	0.231666	ENSG00000267270	PARD6G-AS1	antisense	PARD6G antisense RNA 1 [Source:HGNC Symbol;Acc:HGNC:44109]
21.1332	-0.773872	0.755562	-1.02423	0.305725	0.573576	ENSG00000285589	AC010422.8	protein_coding	novel transcript
26.8398	-0.714329	0.81209	-0.879618	0.379067	0.642596	ENSG00000216490	IFI30	protein_coding	IFI30, lysosomal thiol reductase [Source:HGNC Symbol;Acc:HGNC:5398]
25.3555	0.436984	0.655854	0.666282	0.505231	0.741486	ENSG00000117586	TNFSF4	protein_coding	TNF superfamily member 4 [Source:HGNC Symbol;Acc:HGNC:11934]
24.5576	-0.31992	0.637544	-0.5018	0.615808	0.813202	ENSG00000280047	AC091825.1	TEC	TEC
27.6272	-3.50177	0.989353	-3.53946	0.000400952	0.0045134	ENSG00000283991	AC017000.1	antisense	novel transcript, antisense to SDK1
24.8459	1.88741	0.885602	2.13121	0.0330716	0.135454	ENSG00000111247	RAD51AP1	protein_coding	RAD51 associated protein 1 [Source:HGNC Symbol;Acc:HGNC:16956]
28.791	-6.4186	1.30518	-4.91778	8.7529e-07	2.61291e-05	ENSG00000179639	FCER1A	protein_coding	Fc fragment of IgE receptor Ia [Source:HGNC Symbol;Acc:HGNC:3609]
25.3237	-1.98826	0.946989	-2.09956	0.0357677	0.142952	ENSG00000185532	PRKG1	protein_coding	protein kinase cGMP-dependent 1 [Source:HGNC Symbol;Acc:HGNC:9414]
23.0375	-0.241975	0.740101	-0.326949	0.743707	0.890303	ENSG00000260005	AC027601.1	antisense	uncharacterized LOC105371925 [Source:NCBI gene;Acc:105371925]
25.3069	-1.57615	0.860522	-1.83162	0.0670086	0.222831	ENSG00000135643	KCNMB4	protein_coding	potassium calcium-activated channel subfamily M regulatory beta subunit 4 [Source:HGNC Symbol;Acc:HGNC:6289]
24.2714	0.644624	0.602019	1.07077	0.284272	0.549192	ENSG00000187792	ZNF70	protein_coding	zinc finger protein 70 [Source:HGNC Symbol;Acc:HGNC:13140]
29.2173	-4.28755	1.08215	-3.96208	7.43003e-05	0.00111652	ENSG00000164659	KIAA1324L	protein_coding	KIAA1324 like [Source:HGNC Symbol;Acc:HGNC:21945]
24.541	-0.176961	0.848184	-0.208635	0.834733	0.934087	ENSG00000106336	FBXO24	protein_coding	F-box protein 24 [Source:HGNC Symbol;Acc:HGNC:13595]
24.6273	0.11534	0.749804	0.153827	0.877746	0.954171	ENSG00000271553	AC018638.7	lincRNA	novel transcript
28.6697	-2.63445	1.13819	-2.3146	0.0206349	0.0974491	ENSG00000197646	PDCD1LG2	protein_coding	programmed cell death 1 ligand 2 [Source:HGNC Symbol;Acc:HGNC:18731]
33.233	-5.86404	1.09392	-5.36056	8.29646e-08	3.57739e-06	ENSG00000165478	HEPACAM	protein_coding	hepatic and glial cell adhesion molecule [Source:HGNC Symbol;Acc:HGNC:26361]
31.1928	-6.73115	1.13603	-5.92514	3.12036e-09	2.19173e-07	ENSG00000108947	EFNB3	protein_coding	ephrin B3 [Source:HGNC Symbol;Acc:HGNC:3228]
28.553	-1.78977	0.622807	-2.87371	0.00405678	0.028287	ENSG00000171124	FUT3	protein_coding	fucosyltransferase 3 (Lewis blood group) [Source:HGNC Symbol;Acc:HGNC:4014]
25.5548	-1.65684	0.864645	-1.91621	0.0553389	0.195322	ENSG00000275708	MIR3648-1	miRNA	microRNA 3648-1 [Source:HGNC Symbol;Acc:HGNC:38941]
24.6431	0.231738	0.736616	0.314597	0.753067	0.894788	ENSG00000221883	ARIH2OS	protein_coding	ariadne RBR E3 ubiquitin protein ligase 2 opposite strand [Source:HGNC Symbol;Acc:HGNC:34425]
25.7753	-0.0709889	0.753629	-0.0941961	0.924953	0.971523	ENSG00000265479	DTX2P1-UPK3BP1-PMS2P11	processed_transcript	DTX2P1-UPK3BP1-PMS2P11 readthrough, transcribed pseudogene [Source:HGNC Symbol;Acc:HGNC:42360]
24.2884	-4.05449	1.09946	-3.6877	0.000226286	0.00285117	ENSG00000180543	TSPYL5	protein_coding	TSPY like 5 [Source:HGNC Symbol;Acc:HGNC:29367]
26.1371	-0.302656	0.697094	-0.434168	0.664166	0.845347	ENSG00000278771	RN7SL3	misc_RNA	RNA, 7SL, cytoplasmic 3 [Source:HGNC Symbol;Acc:HGNC:23135]
24.8625	-0.325541	0.667862	-0.487438	0.625948	0.820034	ENSG00000203739	AL645568.1	antisense	uncharacterized LOC101928673 [Source:NCBI gene;Acc:101928673]
26.4979	-3.12789	0.989124	-3.16229	0.00156536	0.0133438	ENSG00000153956	CACNA2D1	protein_coding	calcium voltage-gated channel auxiliary subunit alpha2delta 1 [Source:HGNC Symbol;Acc:HGNC:1399]
26.9391	-1.62214	0.855162	-1.89688	0.0578434	0.201143	ENSG00000176402	GJC3	protein_coding	gap junction protein gamma 3 [Source:HGNC Symbol;Acc:HGNC:17495]
26.172	-0.957966	0.909613	-1.05316	0.292269	0.557525	ENSG00000181652	ATG9B	protein_coding	autophagy related 9B [Source:HGNC Symbol;Acc:HGNC:21899]
24.168	0.0609848	0.648072	0.0941018	0.925028	0.97153	ENSG00000230091	TMEM254-AS1	antisense	TMEM254 antisense RNA 1 [Source:HGNC Symbol;Acc:HGNC:27340]
25.474	-4.20723	1.06598	-3.94681	7.91999e-05	0.00117311	ENSG00000150594	ADRA2A	protein_coding	adrenoceptor alpha 2A [Source:HGNC Symbol;Acc:HGNC:281]
22.1235	-0.060397	0.997682	-0.0605373	0.951728	0.980631	ENSG00000270705	AL161669.2	processed_pseudogene	collagen, type IV, alpha 1 (COL4A1) pseudogene
22.5228	0.969919	0.765855	1.26645	0.205351	0.455694	ENSG00000270049	AC009061.2	antisense	uncharacterized LOC101927837 [Source:NCBI gene;Acc:101927837]
26.8453	-0.134566	0.922162	-0.145924	0.883981	0.956395	ENSG00000010310	GIPR	protein_coding	gastric inhibitory polypeptide receptor [Source:HGNC Symbol;Acc:HGNC:4271]
26.2702	-0.761124	0.673919	-1.1294	0.25873	0.520443	ENSG00000117090	SLAMF1	protein_coding	signaling lymphocytic activation molecule family member 1 [Source:HGNC Symbol;Acc:HGNC:10903]
26.3816	-0.214266	0.807861	-0.265226	0.790835	0.913607	ENSG00000239467	AC007405.3	lincRNA	glutamate rich 2 [Source:NCBI gene;Acc:285141]
29.4473	-3.60253	1.14637	-3.14255	0.00167481	0.0139925	ENSG00000184378	ACTRT3	protein_coding	actin related protein T3 [Source:HGNC Symbol;Acc:HGNC:24022]
30.6287	-5.26993	1.04659	-5.03535	4.76983e-07	1.55225e-05	ENSG00000248890	HHIP-AS1	antisense	HHIP antisense RNA 1 [Source:HGNC Symbol;Acc:HGNC:44182]
27.9529	-0.491814	0.805849	-0.610305	0.54166	0.765773	ENSG00000111087	GLI1	protein_coding	GLI family zinc finger 1 [Source:HGNC Symbol;Acc:HGNC:4317]
29.3328	-0.742731	1.12373	-0.660953	0.508642	0.743574	ENSG00000257817	AC026765.2	lincRNA	novel transcript
21.2372	-0.717659	0.831228	-0.863373	0.387933	0.650803	ENSG00000267838	AC245884.8	lincRNA	novel transcript
28.9835	0.993602	0.810733	1.22556	0.220364	0.474565	ENSG00000236675	MTX1P1	unprocessed_pseudogene	metaxin 1 pseudogene 1 [Source:HGNC Symbol;Acc:HGNC:7505]
23.9826	1.30093	1.16435	1.1173	0.263866	0.526748	ENSG00000279536	AC093458.2	TEC	tec
22.4682	-0.325821	0.867986	-0.375375	0.707381	0.869	ENSG00000166928	MS4A14	protein_coding	membrane spanning 4-domains A14 [Source:HGNC Symbol;Acc:HGNC:30706]
25.8508	0.703055	0.597807	1.17606	0.239572	0.497908	ENSG00000260233	SSSCA1-AS1	processed_transcript	SSSCA1 antisense RNA 1 (head to head) [Source:HGNC Symbol;Acc:HGNC:27384]
21.755	-1.0473	0.867307	-1.20753	0.227228	0.482327	ENSG00000166546	BEAN1	protein_coding	brain expressed associated with NEDD4 1 [Source:HGNC Symbol;Acc:HGNC:24160]
28.3354	0.891299	0.646225	1.37924	0.167821	0.401957	ENSG00000234546	LNCTAM34A	lincRNA	long non coding transcriptional activator of miR34a [Source:HGNC Symbol;Acc:HGNC:52548]
26.2516	-0.659854	0.69139	-0.954387	0.339888	0.60906	ENSG00000242282	AC108488.1	lincRNA	novel transcript
25.0513	-0.0105736	0.61556	-0.0171773	0.986295	0.994883	ENSG00000250312	ZNF718	protein_coding	zinc finger protein 718 [Source:HGNC Symbol;Acc:HGNC:26889]
24.0194	1.11815	0.736796	1.51758	0.12912	0.341778	ENSG00000102053	ZC3H12B	protein_coding	zinc finger CCCH-type containing 12B [Source:HGNC Symbol;Acc:HGNC:17407]
23.1058	4.11682	0.934156	4.40699	1.04815e-05	0.000217088	ENSG00000213468	FIRRE	processed_transcript	firre intergenic repeating RNA element [Source:HGNC Symbol;Acc:HGNC:49627]
24.6143	-0.754655	0.790418	-0.954754	0.339702	0.608914	ENSG00000257497	AC121761.1	antisense	novel transcript, antisense to GLIPR1
25.6586	-4.18067	1.04955	-3.98331	6.79625e-05	0.00103633	ENSG00000182742	HOXB4	protein_coding	homeobox B4 [Source:HGNC Symbol;Acc:HGNC:5115]
24.75	0.866352	0.987966	0.876905	0.380538	0.643862	ENSG00000176912	TYMSOS	bidirectional_promoter_lncRNA	TYMS opposite strand [Source:HGNC Symbol;Acc:HGNC:29553]
26.2787	0.513278	0.873889	0.587349	0.556969	0.776177	ENSG00000277383	AC010331.1	antisense	novel transcript, antisense to GLTSCR1
17.0897	-2.23067	1.02979	-2.16615	0.0303001	0.127708	ENSG00000249751	ECSCR	protein_coding	endothelial cell surface expressed chemotaxis and apoptosis regulator [Source:HGNC Symbol;Acc:HGNC:35454]
22.8962	-0.655024	0.669587	-0.97825	0.32795	0.597789	ENSG00000037749	MFAP3	protein_coding	microfibril associated protein 3 [Source:HGNC Symbol;Acc:HGNC:7034]
25.5068	-3.70156	1.00222	-3.69337	0.000221298	0.00279968	ENSG00000230333	AC004160.1	processed_transcript	novel transcript, antisense to THSD7A
27.6795	0.334232	0.750608	0.445282	0.656116	0.839735	ENSG00000261542	AC011978.2	lincRNA	novel transcript
25.3713	-0.562504	0.912937	-0.616148	0.537797	0.763164	ENSG00000248712	CCDC153	protein_coding	coiled-coil domain containing 153 [Source:HGNC Symbol;Acc:HGNC:27446]
26.1739	0.191981	0.760422	0.252466	0.800681	0.916794	ENSG00000235776	AC000089.1	processed_pseudogene	ribosomal protein L7a (RPL7A) pseudogene
20.0871	3.2633	0.995006	3.27967	0.00103928	0.00968929	ENSG00000100302	RASD2	protein_coding	RASD family member 2 [Source:HGNC Symbol;Acc:HGNC:18229]
24.0024	0.123272	0.616294	0.200021	0.841464	0.936146	ENSG00000215424	MCM3AP-AS1	antisense	MCM3AP antisense RNA 1 [Source:HGNC Symbol;Acc:HGNC:16417]
25.4539	2.74182	0.772497	3.5493	0.000386256	0.00437334	ENSG00000085840	ORC1	protein_coding	origin recognition complex subunit 1 [Source:HGNC Symbol;Acc:HGNC:8487]
25.9639	-0.257023	0.829706	-0.309776	0.756731	0.897006	ENSG00000213433	RPLP1P6	transcribed_processed_pseudogene	ribosomal protein lateral stalk subunit P1 pseudogene 6 [Source:HGNC Symbol;Acc:HGNC:35809]
25.342	-0.331707	0.64364	-0.515361	0.606301	0.80828	ENSG00000272356	AL080317.3	antisense	novel transcript, antisense to REV3L
24.0953	-1.46399	1.02227	-1.4321	0.152116	0.37805	ENSG00000247746	USP51	protein_coding	ubiquitin specific peptidase 51 [Source:HGNC Symbol;Acc:HGNC:23086]
24.9461	0.415286	1.02879	0.403663	0.686461	0.857213	ENSG00000139133	ALG10	protein_coding	ALG10, alpha-1,2-glucosyltransferase [Source:HGNC Symbol;Acc:HGNC:23162]
23.7819	0.90102	1.06645	0.844879	0.398178	0.658582	ENSG00000257698	AC084033.3	lincRNA	uncharacterized LOC100506844 [Source:NCBI gene;Acc:100506844]
24.2157	-0.305042	0.756717	-0.403112	0.686866	0.857298	ENSG00000103021	CCDC113	protein_coding	coiled-coil domain containing 113 [Source:HGNC Symbol;Acc:HGNC:25002]
20.9907	0.271734	0.688471	0.394692	0.69307	0.860446	ENSG00000271270	TMCC1-AS1	antisense	TMCC1 antisense RNA 1 (head to head) [Source:HGNC Symbol;Acc:HGNC:49060]
29.6834	-1.2157	0.800807	-1.5181	0.12899	0.341537	ENSG00000169282	KCNAB1	protein_coding	potassium voltage-gated channel subfamily A member regulatory beta subunit 1 [Source:HGNC Symbol;Acc:HGNC:6228]
21.1221	2.14846	0.97578	2.20179	0.0276805	0.119789	ENSG00000124549	BTN2A3P	transcribed_unprocessed_pseudogene	butyrophilin subfamily 2 member A3, pseudogene [Source:HGNC Symbol;Acc:HGNC:13229]
22.2503	-0.440421	0.804301	-0.547581	0.583979	0.794419	ENSG00000265452	MIR3682	miRNA	microRNA 3682 [Source:HGNC Symbol;Acc:HGNC:38916]
24.1243	-1.44553	0.880721	-1.6413	0.100735	0.292668	ENSG00000115232	ITGA4	protein_coding	integrin subunit alpha 4 [Source:HGNC Symbol;Acc:HGNC:6140]
26.1151	-1.532	0.887574	-1.72606	0.0843368	0.260581	ENSG00000181790	ADGRB1	protein_coding	adhesion G protein-coupled receptor B1 [Source:HGNC Symbol;Acc:HGNC:943]
23.169	0.526048	0.645474	0.814979	0.415084	0.671883	ENSG00000187607	ZNF286A	protein_coding	zinc finger protein 286A [Source:HGNC Symbol;Acc:HGNC:13501]
24.9162	0.798078	0.874161	0.912965	0.361261	0.625959	ENSG00000267461	AC079210.1	lincRNA	novel transcript
24.5993	0.304283	0.807966	0.376604	0.706468	0.868396	ENSG00000149531	FRG1BP	unprocessed_pseudogene	FSHD region gene 1 family member B, pseudogene [Source:HGNC Symbol;Acc:HGNC:15792]
31.9684	-5.50415	1.08296	-5.08251	3.72489e-07	1.26248e-05	ENSG00000100362	PVALB	protein_coding	parvalbumin [Source:HGNC Symbol;Acc:HGNC:9704]
31.3474	-5.98272	1.03662	-5.77139	7.86187e-09	4.71196e-07	ENSG00000179914	ITLN1	protein_coding	intelectin 1 [Source:HGNC Symbol;Acc:HGNC:18259]
14.9208	-2.04158	1.17798	-1.73312	0.0830746	0.257553	ENSG00000196872	KIAA1211L	protein_coding	KIAA1211 like [Source:HGNC Symbol;Acc:HGNC:33454]
25.4768	-2.27809	0.927813	-2.45534	0.0140753	0.0733446	ENSG00000115339	GALNT3	protein_coding	polypeptide N-acetylgalactosaminyltransferase 3 [Source:HGNC Symbol;Acc:HGNC:4125]
25.8307	-0.516244	0.581639	-0.887568	0.374773	0.638385	ENSG00000231113	AL035587.1	antisense	novel transcript
23.338	-5.54956	1.18284	-4.69171	2.70933e-06	6.96307e-05	ENSG00000180447	GAS1	protein_coding	growth arrest specific 1 [Source:HGNC Symbol;Acc:HGNC:4165]
19.5826	-0.933952	0.989706	-0.943665	0.345341	0.614686	ENSG00000136925	TSTD2	protein_coding	thiosulfate sulfurtransferase like domain containing 2 [Source:HGNC Symbol;Acc:HGNC:30087]
25.9502	-1.40507	1.07966	-1.3014	0.193121	0.440144	ENSG00000183935	HTR7P1	transcribed_processed_pseudogene	5-hydroxytryptamine receptor 7 pseudogene 1 [Source:HGNC Symbol;Acc:HGNC:30411]
24.287	-0.225522	0.806127	-0.27976	0.779662	0.9076	ENSG00000233622	CYP2T1P	transcribed_unitary_pseudogene	cytochrome P450 family 2 subfamily T member 1, pseudogene [Source:HGNC Symbol;Acc:HGNC:18852]
26.5853	1.08851	0.780137	1.39528	0.162932	0.394324	ENSG00000206140	TMEM191C	protein_coding	transmembrane protein 191C [Source:HGNC Symbol;Acc:HGNC:33601]
26.3401	1.21293	0.675693	1.79509	0.0726395	0.234669	ENSG00000163006	CCDC138	protein_coding	coiled-coil domain containing 138 [Source:HGNC Symbol;Acc:HGNC:26531]
23.4089	0.5897	0.689182	0.855652	0.39219	0.653929	ENSG00000227398	KIF9-AS1	antisense	KIF9 antisense RNA 1 [Source:HGNC Symbol;Acc:HGNC:26822]
24.5341	-2.18512	0.845282	-2.58507	0.00973586	0.0554198	ENSG00000260296	AC095057.3	sense_overlapping	novel transcript, overlapping N4BP2
28.7919	-2.74934	0.979289	-2.80749	0.00499295	0.0330373	ENSG00000164849	GPR146	protein_coding	G protein-coupled receptor 146 [Source:HGNC Symbol;Acc:HGNC:21718]
21.9783	2.43272	0.906097	2.68483	0.00725667	0.0442962	ENSG00000056277	ZNF280C	protein_coding	zinc finger protein 280C [Source:HGNC Symbol;Acc:HGNC:25955]
27.1696	-1.10326	1.02598	-1.07532	0.282231	0.547429	ENSG00000169583	CLIC3	protein_coding	chloride intracellular channel 3 [Source:HGNC Symbol;Acc:HGNC:2064]
25.1395	1.40899	0.772268	1.82448	0.0680789	0.224851	ENSG00000257596	AC078778.1	antisense	novel transcript, antisense to CBX5
23.7933	0.179869	0.872389	0.20618	0.836651	0.934878	ENSG00000152433	ZNF547	protein_coding	zinc finger protein 547 [Source:HGNC Symbol;Acc:HGNC:26432]
17.6131	0.311352	1.06599	0.292078	0.770227	0.902804	ENSG00000205560	CPT1B	protein_coding	carnitine palmitoyltransferase 1B [Source:HGNC Symbol;Acc:HGNC:2329]
25.5656	-1.81259	0.824388	-2.19871	0.0278987	0.120498	ENSG00000283175	AC007920.2	antisense	uncharacterized LOC101929130 [Source:NCBI gene;Acc:101929130]
23.1666	-4.11121	1.06692	-3.85333	0.000116523	0.00164734	ENSG00000189184	PCDH18	protein_coding	protocadherin 18 [Source:HGNC Symbol;Acc:HGNC:14268]
28.5799	-1.84327	0.842924	-2.18675	0.0287606	0.123261	ENSG00000164674	SYTL3	protein_coding	synaptotagmin like 3 [Source:HGNC Symbol;Acc:HGNC:15587]
27.0173	-2.05619	0.808194	-2.54417	0.0109536	0.0606395	ENSG00000110665	C11orf21	protein_coding	chromosome 11 open reading frame 21 [Source:HGNC Symbol;Acc:HGNC:13231]
25.1368	1.22603	0.833065	1.47172	0.141098	0.360774	ENSG00000247137	AP000873.2	processed_transcript	uncharacterized LOC100506282 [Source:NCBI gene;Acc:100506282]
25.7674	0.861239	0.691735	1.24504	0.213116	0.465748	ENSG00000276182	AL163051.2	sense_intronic	novel transcript, sense intronic to PAPOLA
23.3724	3.52833	0.991275	3.55939	0.000371718	0.00423344	ENSG00000104177	MYEF2	protein_coding	myelin expression factor 2 [Source:HGNC Symbol;Acc:HGNC:17940]
25.871	-0.0891839	0.682337	-0.130704	0.89601	0.961612	ENSG00000260097	SPDYE6	protein_coding	speedy/RINGO cell cycle regulator family member E6 [Source:HGNC Symbol;Acc:HGNC:35465]
19.6538	0.180884	0.857688	0.210897	0.832967	0.933153	ENSG00000108001	EBF3	protein_coding	early B cell factor 3 [Source:HGNC Symbol;Acc:HGNC:19087]
26.428	-1.49583	0.619464	-2.41472	0.0157473	0.0800149	ENSG00000250742	LINC02381	lincRNA	long intergenic non-protein coding RNA 2381 [Source:HGNC Symbol;Acc:HGNC:53304]
18.762	-1.157	1.00483	-1.15143	0.249555	0.50953	ENSG00000265778	AC018413.1	antisense	uncharacterized LOC101927989 [Source:NCBI gene;Acc:101927989]
21.7042	-0.954316	0.913395	-1.0448	0.296115	0.561724	ENSG00000271425	NBPF10	protein_coding	NBPF member 10 [Source:HGNC Symbol;Acc:HGNC:31992]
30.8731	-1.00877	0.944949	-1.06754	0.28573	0.551047	ENSG00000181085	MAPK15	protein_coding	mitogen-activated protein kinase 15 [Source:HGNC Symbol;Acc:HGNC:24667]
25.2088	-0.866416	0.666225	-1.30048	0.193435	0.440761	ENSG00000157653	C9orf43	protein_coding	chromosome 9 open reading frame 43 [Source:HGNC Symbol;Acc:HGNC:23570]
20.7808	-2.80517	1.14286	-2.45452	0.0141074	0.0734146	ENSG00000186854	TRABD2A	protein_coding	TraB domain containing 2A [Source:HGNC Symbol;Acc:HGNC:27013]
22.7628	-2.16203	1.00225	-2.15716	0.030993	0.129853	ENSG00000253540	FAM86HP	transcribed_unprocessed_pseudogene	family with sequence similarity 86 member H, pseudogene [Source:HGNC Symbol;Acc:HGNC:42359]
24.6162	0.241051	0.696761	0.345959	0.729374	0.882262	ENSG00000183479	TREX2	protein_coding	three prime repair exonuclease 2 [Source:HGNC Symbol;Acc:HGNC:12270]
21.7945	-0.971209	0.863129	-1.12522	0.260496	0.522273	ENSG00000166963	MAP1A	protein_coding	microtubule associated protein 1A [Source:HGNC Symbol;Acc:HGNC:6835]
24.5488	0.55638	0.893948	0.622385	0.533689	0.759484	ENSG00000260279	AC137932.1	antisense	uncharacterized LOC105371414 [Source:NCBI gene;Acc:105371414]
23.8878	-0.975056	0.934564	-1.04333	0.296797	0.562409	ENSG00000203804	ADAMTSL4-AS1	processed_transcript	ADAMTSL4 antisense RNA 1 [Source:HGNC Symbol;Acc:HGNC:32041]
26.9976	-0.899694	0.705011	-1.27614	0.201905	0.451545	ENSG00000113248	PCDHB15	protein_coding	protocadherin beta 15 [Source:HGNC Symbol;Acc:HGNC:8686]
24.6509	-1.13105	0.89964	-1.25722	0.208673	0.459948	ENSG00000221947	XKR9	protein_coding	XK related 9 [Source:HGNC Symbol;Acc:HGNC:20937]
23.4547	-0.306479	0.995034	-0.308009	0.758076	0.897839	ENSG00000285103	AL451123.1	antisense	novel transcript
24.7718	-1.9539	0.963094	-2.02877	0.0424816	0.162384	ENSG00000077943	ITGA8	protein_coding	integrin subunit alpha 8 [Source:HGNC Symbol;Acc:HGNC:6144]
19.5386	0.277083	0.935319	0.296245	0.767043	0.900939	ENSG00000162004	CCDC78	protein_coding	coiled-coil domain containing 78 [Source:HGNC Symbol;Acc:HGNC:14153]
22.6803	0.0398518	0.851204	0.0468181	0.962658	0.985904	ENSG00000261505	AL031714.1	antisense	novel transcript, antisense to UBE2I
23.88	-2.09553	0.793174	-2.64195	0.00824302	0.0487639	ENSG00000271605	MILR1	protein_coding	mast cell immunoglobulin like receptor 1 [Source:HGNC Symbol;Acc:HGNC:27570]
22.5736	-0.266756	1.11362	-0.239539	0.810688	0.922829	ENSG00000188185	LINC00265	lincRNA	long intergenic non-protein coding RNA 265 [Source:HGNC Symbol;Acc:HGNC:28019]
23.553	-2.17284	1.16171	-1.87037	0.061432	0.209538	ENSG00000122778	KIAA1549	protein_coding	KIAA1549 [Source:HGNC Symbol;Acc:HGNC:22219]
22.2214	-0.0710457	0.889709	-0.0798527	0.936354	0.97626	ENSG00000213397	HAUS7	protein_coding	HAUS augmin like complex subunit 7 [Source:HGNC Symbol;Acc:HGNC:32979]
19.5597	1.05608	0.954609	1.1063	0.268597	0.532236	ENSG00000172159	FRMD3	protein_coding	FERM domain containing 3 [Source:HGNC Symbol;Acc:HGNC:24125]
21.7457	-0.5943	0.645459	-0.92074	0.357186	0.623003	ENSG00000165028	NIPSNAP3B	protein_coding	nipsnap homolog 3B [Source:HGNC Symbol;Acc:HGNC:23641]
24.8504	-2.1104	0.825627	-2.55612	0.0105846	0.0592731	ENSG00000134874	DZIP1	protein_coding	DAZ interacting zinc finger protein 1 [Source:HGNC Symbol;Acc:HGNC:20908]
22.7302	-2.31401	1.06227	-2.17837	0.0293788	0.12515	ENSG00000260911	AC135050.3	lincRNA	novel transcript
23.8021	0.859076	0.911445	0.942543	0.345915	0.614799	ENSG00000235217	TSPY26P	transcribed_processed_pseudogene	testis specific protein Y-linked 26, pseudogene [Source:HGNC Symbol;Acc:HGNC:16256]
28.2805	-3.23054	0.771398	-4.18791	2.8154e-05	0.000487219	ENSG00000189409	MMP23B	protein_coding	matrix metallopeptidase 23B [Source:HGNC Symbol;Acc:HGNC:7171]
20.8625	-1.13226	0.911463	-1.24224	0.214148	0.467147	ENSG00000184005	ST6GALNAC3	protein_coding	ST6 N-acetylgalactosaminide alpha-2,6-sialyltransferase 3 [Source:HGNC Symbol;Acc:HGNC:19343]
24.762	0.243118	0.932616	0.260683	0.794337	0.914539	ENSG00000248932	AC097103.2	antisense	uncharacterized LOC100507291 [Source:NCBI gene;Acc:100507291]
28.1425	-2.89621	1.03772	-2.79093	0.00525561	0.0344231	ENSG00000163734	CXCL3	protein_coding	C-X-C motif chemokine ligand 3 [Source:HGNC Symbol;Acc:HGNC:4604]
22.9345	1.1811	0.753314	1.56788	0.11691	0.320748	ENSG00000248019	FAM13A-AS1	antisense	FAM13A antisense RNA 1 [Source:HGNC Symbol;Acc:HGNC:19370]
25.8191	-1.07604	1.08685	-0.99006	0.322145	0.592425	ENSG00000253549	CA3-AS1	antisense	CA3 antisense RNA 1 [Source:HGNC Symbol;Acc:HGNC:51657]
27.0001	-1.69922	0.882244	-1.92602	0.0541018	0.191916	ENSG00000064201	TSPAN32	protein_coding	tetraspanin 32 [Source:HGNC Symbol;Acc:HGNC:13410]
20.9737	-0.270376	0.704783	-0.38363	0.701253	0.865242	ENSG00000213889	PPM1N	protein_coding	protein phosphatase, Mg2+/Mn2+ dependent 1N (putative) [Source:HGNC Symbol;Acc:HGNC:26845]
27.8009	0.334095	0.942772	0.354375	0.723058	0.878365	ENSG00000176293	ZNF135	protein_coding	zinc finger protein 135 [Source:HGNC Symbol;Acc:HGNC:12919]
27.2286	0.450495	0.759008	0.593531	0.552826	0.773109	ENSG00000280614	FP236383.2	lincRNA	novel transcript, similar to YY1 associated myogenesis RNA 1 YAM1
27.3102	-5.63978	1.06475	-5.29681	1.17841e-07	4.78862e-06	ENSG00000170624	SGCD	protein_coding	sarcoglycan delta [Source:HGNC Symbol;Acc:HGNC:10807]
23.277	0.0415907	0.780303	0.0533008	0.957492	0.983403	ENSG00000278983	AC048380.2	TEC	TEC
22.9927	0.382232	0.881435	0.433648	0.664544	0.845579	ENSG00000230666	CEACAM22P	transcribed_unprocessed_pseudogene	carcinoembryonic antigen related cell adhesion molecule 22, pseudogene [Source:HGNC Symbol;Acc:HGNC:38029]
27.4593	-0.228085	1.05287	-0.216631	0.828496	0.93187	ENSG00000249007	AL691482.3	sense_intronic	novel transcript
25.679	-2.56957	0.961172	-2.67337	0.00750936	0.0454327	ENSG00000146242	TPBG	protein_coding	trophoblast glycoprotein [Source:HGNC Symbol;Acc:HGNC:12004]
21.8544	-2.0733	0.837845	-2.47457	0.0133398	0.0705735	ENSG00000105967	TFEC	protein_coding	transcription factor EC [Source:HGNC Symbol;Acc:HGNC:11754]
21.5734	-1.14683	0.727789	-1.57578	0.115077	0.317178	ENSG00000180881	CAPS2	protein_coding	calcyphosine 2 [Source:HGNC Symbol;Acc:HGNC:16471]
23.414	0.30249	0.947717	0.319177	0.749592	0.893216	ENSG00000258701	LINC00638	lincRNA	long intergenic non-protein coding RNA 638 [Source:HGNC Symbol;Acc:HGNC:28325]
22.1203	0.162493	0.735431	0.220949	0.825132	0.929756	ENSG00000163141	BNIPL	protein_coding	BCL2 interacting protein like [Source:HGNC Symbol;Acc:HGNC:16976]
27.7737	-5.56483	1.2475	-4.46078	8.16628e-06	0.000176307	ENSG00000132698	RAB25	protein_coding	RAB25, member RAS oncogene family [Source:HGNC Symbol;Acc:HGNC:18238]
22.9766	-0.463111	0.869354	-0.532706	0.594237	0.800585	ENSG00000183840	GPR39	protein_coding	G protein-coupled receptor 39 [Source:HGNC Symbol;Acc:HGNC:4496]
23.8513	-0.901929	1.05971	-0.851113	0.394707	0.655833	ENSG00000017483	SLC38A5	protein_coding	solute carrier family 38 member 5 [Source:HGNC Symbol;Acc:HGNC:18070]
21.3246	1.66811	1.09295	1.52625	0.126949	0.337899	ENSG00000121236	TRIM6	protein_coding	tripartite motif containing 6 [Source:HGNC Symbol;Acc:HGNC:16277]
25.3835	0.673675	0.630587	1.06833	0.285371	0.550657	ENSG00000149548	CCDC15	protein_coding	coiled-coil domain containing 15 [Source:HGNC Symbol;Acc:HGNC:25798]
24.7341	0.192251	0.891338	0.215688	0.829231	0.93212	ENSG00000275995	AC109809.1	lincRNA	novel transcript
21.94	0.898667	0.996332	0.901975	0.36707	0.630887	ENSG00000183496	MEX3B	protein_coding	mex-3 RNA binding family member B [Source:HGNC Symbol;Acc:HGNC:25297]
23.1495	-1.0395	0.806753	-1.2885	0.197572	0.446473	ENSG00000276337	AC105429.1	sense_intronic	novel transcript, sense intronic to ZCCHC14
26.7741	-7.46081	1.16623	-6.39736	1.58087e-10	1.61446e-08	ENSG00000206432	TMEM200C	protein_coding	transmembrane protein 200C [Source:HGNC Symbol;Acc:HGNC:37208]
25.6787	-1.64118	0.968393	-1.69474	0.0901243	0.271783	ENSG00000176635	HORMAD2	protein_coding	HORMA domain containing 2 [Source:HGNC Symbol;Acc:HGNC:28383]
24.9028	2.46935	0.831848	2.96851	0.00299247	0.0222579	ENSG00000236423	LINC01134	lincRNA	long intergenic non-protein coding RNA 1134 [Source:HGNC Symbol;Acc:HGNC:49449]
25.6867	0.160912	0.726532	0.22148	0.824719	0.929643	ENSG00000109680	TBC1D19	protein_coding	TBC1 domain family member 19 [Source:HGNC Symbol;Acc:HGNC:25624]
25.089	1.64373	0.879934	1.86802	0.0617593	0.210189	ENSG00000188107	EYS	protein_coding	eyes shut homolog (Drosophila) [Source:HGNC Symbol;Acc:HGNC:21555]
25.2073	2.14144	1.13001	1.89506	0.0580838	0.201741	ENSG00000270030	AC136475.7	lincRNA	novel transcript
26.6582	-3.93603	1.20776	-3.25895	0.00111824	0.0102774	ENSG00000165449	SLC16A9	protein_coding	solute carrier family 16 member 9 [Source:HGNC Symbol;Acc:HGNC:23520]
22.3887	1.38146	0.713438	1.93635	0.052825	0.188544	ENSG00000281005	LINC00921	lincRNA	long intergenic non-protein coding RNA 921 [Source:HGNC Symbol;Acc:HGNC:26830]
24.0033	0.391397	0.621491	0.62977	0.528845	0.756044	ENSG00000272031	ANKRD34A	protein_coding	ankyrin repeat domain 34A [Source:HGNC Symbol;Acc:HGNC:27639]
27.1237	-1.2444	1.08681	-1.145	0.252209	0.512674	ENSG00000224272	AC131097.3	antisense	novel transcript
22.5512	-0.125431	1.09741	-0.114297	0.909002	0.966722	ENSG00000145088	EAF2	protein_coding	ELL associated factor 2 [Source:HGNC Symbol;Acc:HGNC:23115]
22.2927	-0.885974	0.820923	-1.07924	0.28048	0.545542	ENSG00000205835	GMNC	protein_coding	geminin coiled-coil domain containing [Source:HGNC Symbol;Acc:HGNC:40049]
21.9757	-0.388705	0.717095	-0.542056	0.58778	0.796448	ENSG00000273449	AC093788.1	lincRNA	novel transcript
21.4998	-1.85206	0.888291	-2.08497	0.0370724	0.146805	ENSG00000183484	GPR132	protein_coding	G protein-coupled receptor 132 [Source:HGNC Symbol;Acc:HGNC:17482]
19.8675	-1.63241	0.902049	-1.80967	0.0703474	0.229847	ENSG00000280213	UCKL1-AS1	antisense	UCKL1 antisense RNA 1 [Source:HGNC Symbol;Acc:HGNC:31967]
18.0903	0.144369	0.698726	0.206618	0.836308	0.934698	ENSG00000226696	LENG8-AS1	antisense	LENG8 antisense RNA 1 [Source:HGNC Symbol;Acc:HGNC:40705]
25.2648	0.327045	0.697766	0.468703	0.639282	0.827576	ENSG00000143450	OAZ3	protein_coding	ornithine decarboxylase antizyme 3 [Source:HGNC Symbol;Acc:HGNC:8097]
23.1957	-3.26483	1.26545	-2.57998	0.00988061	0.0561614	ENSG00000145936	KCNMB1	protein_coding	potassium calcium-activated channel subfamily M regulatory beta subunit 1 [Source:HGNC Symbol;Acc:HGNC:6285]
31.1553	-6.50122	1.2229	-5.31625	1.05929e-07	4.37992e-06	ENSG00000164694	FNDC1	protein_coding	fibronectin type III domain containing 1 [Source:HGNC Symbol;Acc:HGNC:21184]
24.3672	1.53857	0.83797	1.83607	0.066347	0.221294	ENSG00000237903	AC004000.1	sense_intronic	novel transcript
23.4144	-1.07841	0.941008	-1.14602	0.251787	0.512118	ENSG00000107443	CCNJ	protein_coding	cyclin J [Source:HGNC Symbol;Acc:HGNC:23434]
27.4473	-2.57213	1.01875	-2.5248	0.0115764	0.0633418	ENSG00000166523	CLEC4E	protein_coding	C-type lectin domain family 4 member E [Source:HGNC Symbol;Acc:HGNC:14555]
19.0421	-2.66777	0.983493	-2.71255	0.00667682	0.041375	ENSG00000116032	GRIN3B	protein_coding	glutamate ionotropic receptor NMDA type subunit 3B [Source:HGNC Symbol;Acc:HGNC:16768]
23.4566	-0.0206197	0.948904	-0.02173	0.982663	0.993303	ENSG00000163449	TMEM169	protein_coding	transmembrane protein 169 [Source:HGNC Symbol;Acc:HGNC:25130]
20.5312	1.52988	0.928425	1.64782	0.0993892	0.2904	ENSG00000230454	U73166.1	lincRNA	novel transcript
20.7806	-0.960905	1.16166	-0.827185	0.408132	0.666824	ENSG00000249592	AC139887.2	antisense	uncharacterized LOC100129917 [Source:NCBI gene;Acc:100129917]
25.8058	0.180674	0.606263	0.298013	0.765694	0.900575	ENSG00000279863	AC069547.1	TEC	TEC
28.5995	-5.29567	0.951928	-5.56309	2.65032e-08	1.35778e-06	ENSG00000196932	TMEM26	protein_coding	transmembrane protein 26 [Source:HGNC Symbol;Acc:HGNC:28550]
22.9644	-1.57609	1.01977	-1.54553	0.122219	0.329547	ENSG00000203392	AC105020.1	antisense	novel transcript, antisense to CSPG4
24.8411	-0.287419	0.751309	-0.382557	0.702048	0.865668	ENSG00000270091	AC015726.1	lincRNA	novel transcript
21.6577	-0.730318	0.886913	-0.823438	0.410259	0.668208	ENSG00000084731	KIF3C	protein_coding	kinesin family member 3C [Source:HGNC Symbol;Acc:HGNC:6321]
21.4444	0.649093	0.770944	0.841946	0.399818	0.660042	ENSG00000198590	C3orf35	processed_transcript	chromosome 3 open reading frame 35 [Source:HGNC Symbol;Acc:HGNC:24082]
24.8004	-4.65874	1.08925	-4.27701	1.89423e-05	0.000352146	ENSG00000236609	ZNF853	protein_coding	zinc finger protein 853 [Source:HGNC Symbol;Acc:HGNC:21767]
23.4616	-1.89741	0.904923	-2.09676	0.0360148	0.143532	ENSG00000226824	AC006001.2	sense_intronic	uncharacterized LOC100996437 [Source:NCBI gene;Acc:100996437]
28.2968	-7.11092	1.20736	-5.88964	3.87035e-09	2.58963e-07	ENSG00000274736	CCL23	protein_coding	C-C motif chemokine ligand 23 [Source:HGNC Symbol;Acc:HGNC:10622]
22.8571	1.55473	0.796258	1.95255	0.0508731	0.183823	ENSG00000271032	AC020907.4	antisense	novel transcript
27.675	-2.01953	1.05754	-1.90966	0.0561769	0.197229	ENSG00000184058	TBX1	protein_coding	T-box 1 [Source:HGNC Symbol;Acc:HGNC:11592]
21.0362	0.323589	1.00742	0.321207	0.748054	0.892616	ENSG00000271254	AC240274.1	protein_coding	neuroblastoma breakpoint family member 1 [Source:NCBI gene;Acc:102724250]
24.3253	0.978217	0.881427	1.10981	0.267081	0.530477	ENSG00000226259	GTF2H2B	transcribed_unprocessed_pseudogene	general transcription factor IIH subunit 2B (pseudogene) [Source:HGNC Symbol;Acc:HGNC:31393]
22.1956	1.65683	0.965055	1.71682	0.0860114	0.263817	ENSG00000164221	CCDC112	protein_coding	coiled-coil domain containing 112 [Source:HGNC Symbol;Acc:HGNC:28599]
21.6635	0.78318	1.14215	0.685709	0.492896	0.731502	ENSG00000178127	NDUFV2	protein_coding	NADH:ubiquinone oxidoreductase core subunit V2 [Source:HGNC Symbol;Acc:HGNC:7717]
22.6236	-0.777512	0.791939	-0.981782	0.326207	0.59584	ENSG00000261662	AL359752.1	sense_overlapping	novel transcript, sense overlapping NOTCH2
23.8529	0.865197	0.724612	1.19401	0.232472	0.489245	ENSG00000236753	MKLN1-AS	processed_transcript	MKLN1 antisense RNA [Source:HGNC Symbol;Acc:HGNC:40374]
21.8591	1.00066	0.792674	1.26238	0.206812	0.457444	ENSG00000169918	OTUD7A	protein_coding	OTU deubiquitinase 7A [Source:HGNC Symbol;Acc:HGNC:20718]
17.7185	-0.751506	0.880082	-0.853905	0.393158	0.655038	ENSG00000092529	CAPN3	protein_coding	calpain 3 [Source:HGNC Symbol;Acc:HGNC:1480]
18.9321	2.89194	0.921744	3.13747	0.00170414	0.0141614	ENSG00000007314	SCN4A	protein_coding	sodium voltage-gated channel alpha subunit 4 [Source:HGNC Symbol;Acc:HGNC:10591]
24.9892	-0.456749	0.743053	-0.614692	0.538758	0.764011	ENSG00000187534	PRR13P5	processed_pseudogene	proline rich 13 pseudogene 5 [Source:HGNC Symbol;Acc:HGNC:50618]
26.1028	-2.67118	0.921405	-2.89903	0.00374323	0.0265325	ENSG00000226085	UQCRFS1P1	processed_pseudogene	ubiquinol-cytochrome c reductase, Rieske iron-sulfur polypeptide 1 pseudogene 1 [Source:HGNC Symbol;Acc:HGNC:12588]
21.0862	-0.515481	0.888008	-0.580491	0.561584	0.779315	ENSG00000221843	C2orf16	protein_coding	chromosome 2 open reading frame 16 [Source:HGNC Symbol;Acc:HGNC:25275]
24.6535	-1.09823	0.6908	-1.5898	0.11188	0.311984	ENSG00000128606	LRRC17	protein_coding	leucine rich repeat containing 17 [Source:HGNC Symbol;Acc:HGNC:16895]
19.1601	-3.22416	1.25301	-2.57314	0.0100781	0.0570125	ENSG00000070601	FRMPD1	protein_coding	FERM and PDZ domain containing 1 [Source:HGNC Symbol;Acc:HGNC:29159]
25.1305	-3.08504	0.928197	-3.32369	0.000888356	0.00860415	ENSG00000034053	APBA2	protein_coding	amyloid beta precursor protein binding family A member 2 [Source:HGNC Symbol;Acc:HGNC:579]
21.3481	1.87141	0.872463	2.14497	0.031955	0.132524	ENSG00000178093	TSSK6	protein_coding	testis specific serine kinase 6 [Source:HGNC Symbol;Acc:HGNC:30410]
25.5489	-0.890221	0.981297	-0.907189	0.364307	0.628419	ENSG00000234009	RPL5P34	processed_pseudogene	ribosomal protein L5 pseudogene 34 [Source:HGNC Symbol;Acc:HGNC:36463]
20.4821	1.02653	1.28711	0.797547	0.425133	0.679826	ENSG00000244301	AOX3P	transcribed_unprocessed_pseudogene	aldehyde oxidase 3, pseudogene [Source:HGNC Symbol;Acc:HGNC:19049]
28.6903	-4.95649	1.13063	-4.38382	1.16618e-05	0.000233885	ENSG00000123496	IL13RA2	protein_coding	interleukin 13 receptor subunit alpha 2 [Source:HGNC Symbol;Acc:HGNC:5975]
25.4315	-1.2102	0.86093	-1.40569	0.159817	0.390315	ENSG00000137078	SIT1	protein_coding	signaling threshold regulating transmembrane adaptor 1 [Source:HGNC Symbol;Acc:HGNC:17710]
21.0226	2.73932	1.19499	2.29234	0.0218861	0.10184	ENSG00000181634	TNFSF15	protein_coding	TNF superfamily member 15 [Source:HGNC Symbol;Acc:HGNC:11931]
25.2176	-1.89066	1.06343	-1.77788	0.0754228	0.241052	ENSG00000179242	CDH4	protein_coding	cadherin 4 [Source:HGNC Symbol;Acc:HGNC:1763]
19.7432	3.32718	1.62784	2.04392	0.0409618	0.157897	ENSG00000179066	AC020907.1	lincRNA	novel transcript
24.188	2.26772	1.00335	2.26015	0.0238119	0.108106	ENSG00000135835	KIAA1614	protein_coding	KIAA1614 [Source:HGNC Symbol;Acc:HGNC:29327]
24.0318	-0.753355	0.788616	-0.955288	0.339432	0.608641	ENSG00000272870	AC097534.2	antisense	uncharacterized LOC105377540 [Source:NCBI gene;Acc:105377540]
23.4544	2.17527	0.866541	2.51029	0.0120631	0.0653208	ENSG00000228727	SAPCD1	protein_coding	suppressor APC domain containing 1 [Source:HGNC Symbol;Acc:HGNC:13938]
25.2636	0.593344	0.668844	0.887119	0.375015	0.638517	ENSG00000269463	AP001160.4	sense_intronic	novel transcript, sense intronic to STX5
23.6508	2.1012	0.791656	2.65418	0.00795015	0.047502	ENSG00000274501	AL121845.4	antisense	novel transcript, antisense to ZGPAT
21.6446	0.123932	0.997938	0.124188	0.901166	0.963649	ENSG00000269896	AL513477.1	transcribed_processed_pseudogene	small nuclear ribonucleoprotein polypeptide N pseudogene [Source:NCBI gene;Acc:100129534]
23.3101	-0.535204	0.689426	-0.776303	0.43757	0.688605	ENSG00000272316	AL021368.2	lincRNA	novel transcript
26.8267	-3.06083	0.822515	-3.7213	0.000198197	0.00256599	ENSG00000118526	TCF21	protein_coding	transcription factor 21 [Source:HGNC Symbol;Acc:HGNC:11632]
21.4673	-0.259739	0.839853	-0.309267	0.757118	0.897362	ENSG00000263731	AC145207.5	lincRNA	novel transcript
27.2532	-6.41853	1.25781	-5.10292	3.34449e-07	1.15627e-05	ENSG00000163221	S100A12	protein_coding	S100 calcium binding protein A12 [Source:HGNC Symbol;Acc:HGNC:10489]
21.3719	-1.10999	0.936226	-1.1856	0.235781	0.493331	ENSG00000214455	RCN1P2	processed_pseudogene	reticulocalbin 1 pseudogene 2 [Source:HGNC Symbol;Acc:HGNC:39204]
21.6521	0.842816	0.872259	0.966246	0.333921	0.603219	ENSG00000197299	BLM	protein_coding	Bloom syndrome RecQ like helicase [Source:HGNC Symbol;Acc:HGNC:1058]
25.6367	-1.80391	0.683386	-2.63967	0.00829865	0.0489438	ENSG00000167614	TTYH1	protein_coding	tweety family member 1 [Source:HGNC Symbol;Acc:HGNC:13476]
21.7367	-1.75803	1.03184	-1.70378	0.0884225	0.268356	ENSG00000122420	PTGFR	protein_coding	prostaglandin F receptor [Source:HGNC Symbol;Acc:HGNC:9600]
22.1722	0.181408	0.650417	0.278909	0.780314	0.907871	ENSG00000188739	RBM34	protein_coding	RNA binding motif protein 34 [Source:HGNC Symbol;Acc:HGNC:28965]
16.651	-0.669988	1.1861	-0.564866	0.572165	0.786781	ENSG00000091972	CD200	protein_coding	CD200 molecule [Source:HGNC Symbol;Acc:HGNC:7203]
22.9363	1.4976	1.01826	1.47075	0.141358	0.360979	ENSG00000223969	AC002456.1	antisense	novel transcript
22.4111	0.0160233	0.649451	0.024672	0.980317	0.9924	ENSG00000263874	LINC00672	protein_coding	long intergenic non-protein coding RNA 672 [Source:HGNC Symbol;Acc:HGNC:44353]
26.45	-0.955805	0.583947	-1.6368	0.101672	0.29423	ENSG00000116544	DLGAP3	protein_coding	DLG associated protein 3 [Source:HGNC Symbol;Acc:HGNC:30368]
21.699	0.106085	0.83991	0.126306	0.89949	0.963412	ENSG00000204390	HSPA1L	protein_coding	heat shock protein family A (Hsp70) member 1 like [Source:HGNC Symbol;Acc:HGNC:5234]
21.1502	0.0640961	0.870428	0.0736375	0.941299	0.97769	ENSG00000271833	AL445222.1	sense_intronic	novel transcript
23.5561	0.757163	0.764839	0.989964	0.322192	0.592441	ENSG00000260806	AL163051.1	antisense	novel transcript, antisense to PAPOLA
22.926	-2.67206	1.03892	-2.57196	0.0101123	0.0571577	ENSG00000144230	GPR17	protein_coding	G protein-coupled receptor 17 [Source:HGNC Symbol;Acc:HGNC:4471]
24.8201	0.46507	1.09897	0.423189	0.672158	0.849448	ENSG00000147223	RIPPLY1	protein_coding	ripply transcriptional repressor 1 [Source:HGNC Symbol;Acc:HGNC:25117]
23.717	-1.31111	0.828398	-1.58271	0.113488	0.314586	ENSG00000254285	KRT8P3	processed_pseudogene	keratin 8 pseudogene 3 [Source:HGNC Symbol;Acc:HGNC:31056]
23.3685	0.540948	0.736517	0.734468	0.462664	0.709256	ENSG00000138316	ADAMTS14	protein_coding	ADAM metallopeptidase with thrombospondin type 1 motif 14 [Source:HGNC Symbol;Acc:HGNC:14899]
24.989	-1.81974	1.04345	-1.74396	0.0811662	0.253408	ENSG00000206190	ATP10A	protein_coding	ATPase phospholipid transporting 10A (putative) [Source:HGNC Symbol;Acc:HGNC:13542]
24.5066	0.185825	0.731986	0.253865	0.7996	0.9166	ENSG00000267023	LRRC37A16P	transcribed_unprocessed_pseudogene	leucine rich repeat containing 37 member A16, pseudogene [Source:HGNC Symbol;Acc:HGNC:43820]
20.954	-0.137911	0.730958	-0.188671	0.850351	0.94083	ENSG00000170684	ZNF296	protein_coding	zinc finger protein 296 [Source:HGNC Symbol;Acc:HGNC:15981]
25.3618	0.289465	0.717834	0.403248	0.686765	0.857259	ENSG00000233230	AC079807.1	antisense	novel transcript
20.5971	0.962676	0.828587	1.16183	0.245305	0.504688	ENSG00000185614	INKA1	protein_coding	inka box actin regulator 1 [Source:HGNC Symbol;Acc:HGNC:32480]
18.3845	-3.38225	1.42838	-2.36789	0.0178899	0.0880484	ENSG00000243384	AC119424.1	antisense	novel transcript
21.1854	0.875619	0.992413	0.882313	0.377608	0.641454	ENSG00000241288	AC092902.2	processed_transcript	uncharacterized LOC101927056 [Source:NCBI gene;Acc:101927056]
22.2922	0.9107	0.697189	1.30625	0.191469	0.437762	ENSG00000239213	NCK1-DT	antisense	NCK1 divergent transcript [Source:HGNC Symbol;Acc:HGNC:49645]
22.5756	-0.736971	0.999422	-0.737397	0.460881	0.707361	ENSG00000197935	ZNF311	protein_coding	zinc finger protein 311 [Source:HGNC Symbol;Acc:HGNC:13847]
27.1795	-2.03147	0.730753	-2.77997	0.00543635	0.0352942	ENSG00000231690	LINC00574	lincRNA	long intergenic non-protein coding RNA 574 [Source:HGNC Symbol;Acc:HGNC:21598]
20.7736	-0.35692	0.954149	-0.374072	0.708351	0.869434	ENSG00000244151	AC010973.2	antisense	novel transcript
25.7448	-5.39491	1.12792	-4.78304	1.72662e-06	4.65317e-05	ENSG00000148053	NTRK2	protein_coding	neurotrophic receptor tyrosine kinase 2 [Source:HGNC Symbol;Acc:HGNC:8032]
23.4606	-0.131497	0.64185	-0.204871	0.837673	0.934886	ENSG00000214182	PTMAP5	transcribed_processed_pseudogene	prothymosin alpha pseudogene 5 [Source:HGNC Symbol;Acc:HGNC:9628]
30.6497	-5.02276	1.06969	-4.69554	2.65906e-06	6.8452e-05	ENSG00000173868	PHOSPHO1	protein_coding	phosphoethanolamine/phosphocholine phosphatase [Source:HGNC Symbol;Acc:HGNC:16815]
25.097	-1.04716	0.978539	-1.07013	0.284563	0.54949	ENSG00000271868	AC114810.1	lincRNA	novel transcript
23.9481	0.693342	0.818581	0.847005	0.396992	0.657586	ENSG00000206567	AC022007.1	lincRNA	novel transcript
21.5256	-1.81116	1.00445	-1.80314	0.0713666	0.2322	ENSG00000070190	DAPP1	protein_coding	dual adaptor of phosphotyrosine and 3-phosphoinositides 1 [Source:HGNC Symbol;Acc:HGNC:16500]
25.4801	0.0671905	0.812644	0.0826813	0.934105	0.97493	ENSG00000092200	RPGRIP1	protein_coding	RPGR interacting protein 1 [Source:HGNC Symbol;Acc:HGNC:13436]
20.8002	0.351344	0.742974	0.472889	0.636292	0.825919	ENSG00000140043	PTGR2	protein_coding	prostaglandin reductase 2 [Source:HGNC Symbol;Acc:HGNC:20149]
19.7896	-1.17551	0.842907	-1.39459	0.163139	0.394344	ENSG00000262370	AC108134.3	lincRNA	uncharacterized LOC105371058 [Source:NCBI gene;Acc:105371058]
22.5755	1.01795	0.779084	1.3066	0.191348	0.437708	ENSG00000185829	ARL17A	protein_coding	ADP ribosylation factor like GTPase 17A [Source:HGNC Symbol;Acc:HGNC:24096]
21.6534	-0.422851	0.73268	-0.577129	0.563852	0.780276	ENSG00000141965	FEM1A	protein_coding	fem-1 homolog A [Source:HGNC Symbol;Acc:HGNC:16934]
21.1392	1.35627	1.08409	1.25106	0.210911	0.463137	ENSG00000234936	AC010883.1	antisense	novel transcript
24.8461	-2.75488	0.962687	-2.86165	0.00421438	0.0291662	ENSG00000173083	HPSE	protein_coding	heparanase [Source:HGNC Symbol;Acc:HGNC:5164]
17.8155	-1.37982	0.938497	-1.47025	0.141494	0.361193	ENSG00000236173	AL049612.1	lincRNA	novel transcript
22.9596	0.54169	0.804431	0.673383	0.500704	0.738543	ENSG00000246089	AC016065.1	antisense	uncharacterized LOC100287015 [Source:NCBI gene;Acc:100287015]
26.0394	-2.89443	1.0142	-2.8539	0.00431862	0.0298079	ENSG00000178031	ADAMTSL1	protein_coding	ADAMTS like 1 [Source:HGNC Symbol;Acc:HGNC:14632]
21.3547	0.748398	0.86255	0.867657	0.385582	0.648752	ENSG00000245571	FAM111A-DT	lincRNA	FAM111A divergent transcript [Source:HGNC Symbol;Acc:HGNC:53752]
26.036	-3.38419	1.07566	-3.14617	0.00165425	0.0139007	ENSG00000279520	AC093525.8	TEC	tec
23.0987	0.497125	0.91291	0.544549	0.586063	0.795772	ENSG00000278383	AL031673.1	antisense	novel transcript, antisense to ZNF337
22.0141	-1.06947	0.945388	-1.13125	0.257948	0.519679	ENSG00000250764	AC025178.1	antisense	novel transcript
23.3051	-0.649889	1.10026	-0.590669	0.554742	0.77449	ENSG00000174672	BRSK2	protein_coding	BR serine/threonine kinase 2 [Source:HGNC Symbol;Acc:HGNC:11405]
18.6321	0.0852551	0.899276	0.0948042	0.92447	0.971523	ENSG00000118557	PMFBP1	protein_coding	polyamine modulated factor 1 binding protein 1 [Source:HGNC Symbol;Acc:HGNC:17728]
23.9627	-1.47614	0.963837	-1.53152	0.12564	0.335684	ENSG00000260456	C16orf95	protein_coding	chromosome 16 open reading frame 95 [Source:HGNC Symbol;Acc:HGNC:40033]
25.0734	0.462168	0.648865	0.712271	0.476297	0.718518	ENSG00000185869	ZNF829	protein_coding	zinc finger protein 829 [Source:HGNC Symbol;Acc:HGNC:34032]
20.1389	-0.73625	0.657171	-1.12033	0.262572	0.524978	ENSG00000268001	CARD8-AS1	antisense	CARD8 antisense RNA 1 [Source:HGNC Symbol;Acc:HGNC:51408]
26.1807	-1.52358	0.768562	-1.98237	0.0474375	0.175285	ENSG00000204186	ZDBF2	protein_coding	zinc finger DBF-type containing 2 [Source:HGNC Symbol;Acc:HGNC:29313]
20.5897	-0.160613	1.11705	-0.143782	0.885672	0.956429	ENSG00000179841	AKAP5	protein_coding	A-kinase anchoring protein 5 [Source:HGNC Symbol;Acc:HGNC:375]
26.9893	-6.03296	1.20133	-5.0219	5.11632e-07	1.63754e-05	ENSG00000181291	TMEM132E	protein_coding	transmembrane protein 132E [Source:HGNC Symbol;Acc:HGNC:26991]
25.6475	-1.56463	0.794706	-1.96882	0.0489742	0.179299	ENSG00000233903	Z83851.1	lincRNA	novel transcript
21.572	0.543617	0.860514	0.631736	0.52756	0.75559	ENSG00000285665	AL031274.1	processed_pseudogene	DNA topoisomerase I pseudogene 1
23.5064	-0.585768	0.791079	-0.740467	0.459017	0.706061	ENSG00000227591	AL031316.1	antisense	uncharacterized LOC101930114 [Source:NCBI gene;Acc:101930114]
25.8357	-1.38146	0.849084	-1.627	0.103738	0.298154	ENSG00000144712	CAND2	protein_coding	cullin associated and neddylation dissociated 2 (putative) [Source:HGNC Symbol;Acc:HGNC:30689]
23.0159	-0.141528	0.936161	-0.151179	0.879835	0.954815	ENSG00000285725	AC004967.2	processed_transcript	novel transcript
18.8333	1.09697	0.892764	1.22874	0.21917	0.473127	ENSG00000221930	FAM45BP	transcribed_processed_pseudogene	family with sequence similarity 45 member B, pseudogene [Source:HGNC Symbol;Acc:HGNC:30886]
22.2575	-0.665827	0.972486	-0.684665	0.493555	0.731845	ENSG00000137133	HINT2	protein_coding	histidine triad nucleotide binding protein 2 [Source:HGNC Symbol;Acc:HGNC:18344]
26.754	-6.3	1.19313	-5.28023	1.29022e-07	5.18861e-06	ENSG00000091622	PITPNM3	protein_coding	PITPNM family member 3 [Source:HGNC Symbol;Acc:HGNC:21043]
25.083	1.47689	0.776103	1.90296	0.0570464	0.19922	ENSG00000163357	DCST1	protein_coding	DC-STAMP domain containing 1 [Source:HGNC Symbol;Acc:HGNC:26539]
18.978	-0.58354	0.879813	-0.663255	0.507167	0.743041	ENSG00000047648	ARHGAP6	protein_coding	Rho GTPase activating protein 6 [Source:HGNC Symbol;Acc:HGNC:676]
22.6849	-2.10913	0.959096	-2.19908	0.0278721	0.120417	ENSG00000258819	LINC02289	lincRNA	long intergenic non-protein coding RNA 2289 [Source:HGNC Symbol;Acc:HGNC:53205]
25.4859	-1.37846	1.04596	-1.3179	0.187538	0.431921	ENSG00000229944	EIF4EP2	processed_pseudogene	eukaryotic translation initiation factor 4E pseudogene 2 [Source:HGNC Symbol;Acc:HGNC:32428]
22.2346	0.137954	0.89411	0.154292	0.87738	0.954018	ENSG00000226812	AL117382.1	antisense	uncharacterized LOC105372629 [Source:NCBI gene;Acc:105372629]
24.9769	-1.15479	0.901092	-1.28154	0.200003	0.449622	ENSG00000207554	MIR647	miRNA	microRNA 647 [Source:HGNC Symbol;Acc:HGNC:32903]
23.5976	-0.324671	0.893701	-0.363288	0.71639	0.875038	ENSG00000180801	ARSJ	protein_coding	arylsulfatase family member J [Source:HGNC Symbol;Acc:HGNC:26286]
21.9458	1.0633	0.783113	1.35778	0.174532	0.412055	ENSG00000232611	AL683813.1	lincRNA	novel transcript
23.0601	-1.02886	0.934997	-1.10039	0.271164	0.534554	ENSG00000160654	CD3G	protein_coding	CD3g molecule [Source:HGNC Symbol;Acc:HGNC:1675]
25.3673	-5.40214	1.38461	-3.90155	9.55786e-05	0.00138402	ENSG00000181541	MAB21L2	protein_coding	mab-21 like 2 [Source:HGNC Symbol;Acc:HGNC:6758]
22.3747	-0.337535	0.613392	-0.550277	0.58213	0.792956	ENSG00000104221	BRF2	protein_coding	BRF2, RNA polymerase III transcription initiation factor subunit [Source:HGNC Symbol;Acc:HGNC:17298]
25.433	-2.75222	1.01582	-2.70936	0.00674137	0.0416254	ENSG00000109927	TECTA	protein_coding	tectorin alpha [Source:HGNC Symbol;Acc:HGNC:11720]
23.8376	-2.87488	1.02427	-2.80675	0.00500436	0.0330846	ENSG00000138135	CH25H	protein_coding	cholesterol 25-hydroxylase [Source:HGNC Symbol;Acc:HGNC:1907]
18.8006	-0.361673	0.710544	-0.509008	0.610747	0.810485	ENSG00000179256	SMCO3	protein_coding	single-pass membrane protein with coiled-coil domains 3 [Source:HGNC Symbol;Acc:HGNC:34401]
24.3021	-0.0250696	0.829762	-0.030213	0.975897	0.990933	ENSG00000258199	AC073896.4	sense_overlapping	novel transcript, sense overlapping to SMARCC2
20.848	1.31234	0.699794	1.87533	0.0607477	0.208333	ENSG00000275807	AC145285.6	antisense	novel transcript, antisense to ATXN2L
24.4495	-3.94432	1.09236	-3.61082	0.000305233	0.00360315	ENSG00000276855	AC015922.3	lincRNA	novel transcript
23.4945	-0.043295	0.653115	-0.06629	0.947147	0.978931	ENSG00000213707	HMGB1P10	processed_pseudogene	high mobility group box 1 pseudogene 10 [Source:HGNC Symbol;Acc:HGNC:4994]
25.6685	-2.12001	0.99997	-2.12007	0.0339998	0.138379	ENSG00000188060	RAB42	protein_coding	RAB42, member RAS oncogene family [Source:HGNC Symbol;Acc:HGNC:28702]
22.2848	0.00674526	0.78796	0.00856041	0.99317	0.99754	ENSG00000251595	ABCA11P	transcribed_processed_pseudogene	ATP binding cassette subfamily A member 11, pseudogene [Source:HGNC Symbol;Acc:HGNC:31]
24.185	-0.0176488	0.6706	-0.026318	0.979004	0.991976	ENSG00000272269	AL138724.1	antisense	uncharacterized LOC105374952 [Source:NCBI gene;Acc:105374952]
21.3471	0.117863	0.746032	0.157986	0.874467	0.952549	ENSG00000232640	AL354892.2	antisense	novel transcript
26.4907	-4.00317	1.12654	-3.55351	0.000380122	0.00431332	ENSG00000183734	ASCL2	protein_coding	achaete-scute family bHLH transcription factor 2 [Source:HGNC Symbol;Acc:HGNC:739]
21.4569	-0.114552	0.919065	-0.12464	0.900809	0.963649	ENSG00000262903	AC027796.4	antisense	uncharacterized LOC105371492 [Source:NCBI gene;Acc:105371492]
21.8293	0.258835	1.19661	0.216307	0.828748	0.931983	ENSG00000261126	RBFADN	lincRNA	RBFA downstream neighbor [Source:HGNC Symbol;Acc:HGNC:48591]
22.3261	0.280735	0.939555	0.298796	0.765096	0.900463	ENSG00000233912	AC026202.2	antisense	novel transcript, antisense to ARL8B
23.1603	-0.183051	0.906736	-0.201879	0.840011	0.935535	ENSG00000106714	CNTNAP3	protein_coding	contactin associated protein like 3 [Source:HGNC Symbol;Acc:HGNC:13834]
19.5455	-0.719988	0.903979	-0.796465	0.425762	0.680187	ENSG00000068976	PYGM	protein_coding	glycogen phosphorylase, muscle associated [Source:HGNC Symbol;Acc:HGNC:9726]
22.5014	0.616521	0.851639	0.723922	0.469113	0.712848	ENSG00000167800	TBX10	protein_coding	T-box 10 [Source:HGNC Symbol;Acc:HGNC:11593]
20.0219	-0.635653	0.884309	-0.718814	0.472256	0.715552	ENSG00000278000	AC139100.2	sense_intronic	novel transcript
20.4732	1.14167	1.00988	1.1305	0.258264	0.519912	ENSG00000105717	PBX4	protein_coding	PBX homeobox 4 [Source:HGNC Symbol;Acc:HGNC:13403]
24.0737	-2.92661	1.00795	-2.90352	0.00368993	0.0262386	ENSG00000100351	GRAP2	protein_coding	GRB2 related adaptor protein 2 [Source:HGNC Symbol;Acc:HGNC:4563]
21.6346	-0.979087	0.668316	-1.46501	0.14292	0.363801	ENSG00000260971	AC119674.1	lincRNA	novel transcript
21.5966	-0.221876	0.911199	-0.243499	0.807618	0.920865	ENSG00000163322	ABRAXAS1	protein_coding	abraxas 1, BRCA1 A complex subunit [Source:HGNC Symbol;Acc:HGNC:25829]
22.9625	-3.59045	1.12449	-3.19296	0.00140821	0.0123186	ENSG00000113088	GZMK	protein_coding	granzyme K [Source:HGNC Symbol;Acc:HGNC:4711]
19.4168	0.0918214	0.911719	0.100712	0.919779	0.969432	ENSG00000253251	SHLD3	protein_coding	shieldin complex subunit 3 [Source:HGNC Symbol;Acc:HGNC:53826]
28.8753	-3.50466	1.07031	-3.27444	0.00105871	0.00981745	ENSG00000248884	AC010280.2	lincRNA	novel transcript
23.8459	-0.880374	0.911563	-0.965785	0.334152	0.603354	ENSG00000103034	NDRG4	protein_coding	NDRG family member 4 [Source:HGNC Symbol;Acc:HGNC:14466]
27.5012	-7.08235	1.11844	-6.33238	2.41415e-10	2.3569e-08	ENSG00000144057	ST6GAL2	protein_coding	ST6 beta-galactoside alpha-2,6-sialyltransferase 2 [Source:HGNC Symbol;Acc:HGNC:10861]
18.3688	0.686759	0.845386	0.812362	0.416584	0.673397	ENSG00000178562	CD28	protein_coding	CD28 molecule [Source:HGNC Symbol;Acc:HGNC:1653]
19.5609	-1.65713	0.745085	-2.22408	0.0261431	0.115094	ENSG00000279320	AC069528.2	TEC	TEC
21.175	0.674482	1.03993	0.648585	0.516607	0.748277	ENSG00000114279	FGF12	protein_coding	fibroblast growth factor 12 [Source:HGNC Symbol;Acc:HGNC:3668]
20.3283	0.170815	0.950825	0.179649	0.857428	0.944095	ENSG00000234618	RPSAP9	processed_pseudogene	ribosomal protein SA pseudogene 9 [Source:HGNC Symbol;Acc:HGNC:31463]
21.9004	0.262396	0.676906	0.387639	0.698283	0.863701	ENSG00000176714	CCDC121	protein_coding	coiled-coil domain containing 121 [Source:HGNC Symbol;Acc:HGNC:25833]
19.7741	-0.476588	0.948039	-0.50271	0.615168	0.812624	ENSG00000273820	USP27X	protein_coding	ubiquitin specific peptidase 27 X-linked [Source:HGNC Symbol;Acc:HGNC:13486]
19.7857	1.2352	0.728354	1.69588	0.0899079	0.271455	ENSG00000260081	AF274858.1	transcribed_processed_pseudogene	uncharacterized LOC105373383 [Source:NCBI gene;Acc:105373383]
20.761	-0.432888	0.822562	-0.526268	0.598702	0.803023	ENSG00000274487	AC244154.1	transcribed_unprocessed_pseudogene	aminopeptidase puromycin sensitive pseudogene [Source:NCBI gene;Acc:440434]
20.8823	1.33137	0.734194	1.81338	0.0697727	0.228479	ENSG00000268362	AC092279.1	lincRNA	novel transcript
21.3482	0.947429	1.15558	0.81987	0.41229	0.669734	ENSG00000237883	DGUOK-AS1	antisense	DGUOK antisense RNA 1 [Source:HGNC Symbol;Acc:HGNC:43441]
20.0349	2.35108	0.724547	3.24489	0.00117494	0.0107097	ENSG00000228544	CCDC183-AS1	antisense	CCDC183 antisense RNA 1 [Source:HGNC Symbol;Acc:HGNC:44105]
23.7785	-0.60564	0.824744	-0.734337	0.462743	0.709307	ENSG00000273062	AL449106.1	antisense	novel transcript, antisense to RALGPS2
19.7599	1.06216	0.664029	1.59956	0.109695	0.308601	ENSG00000231731	AC010976.1	antisense	novel transcript, antisense to IWS1
23.5456	-1.49879	0.798616	-1.87674	0.0605543	0.207869	ENSG00000129595	EPB41L4A	protein_coding	erythrocyte membrane protein band 4.1 like 4A [Source:HGNC Symbol;Acc:HGNC:13278]
22.9961	-2.15713	1.00591	-2.14446	0.0319964	0.132589	ENSG00000259319	AF111167.2	antisense	uncharacterized LOC101928377 [Source:NCBI gene;Acc:101928377]
19.0711	-0.254982	0.846702	-0.301147	0.763302	0.900117	ENSG00000198838	RYR3	protein_coding	ryanodine receptor 3 [Source:HGNC Symbol;Acc:HGNC:10485]
18.7915	-1.41332	0.891543	-1.58526	0.112908	0.313761	ENSG00000180626	ZNF594	protein_coding	zinc finger protein 594 [Source:HGNC Symbol;Acc:HGNC:29392]
21.8363	-0.649145	0.629207	-1.03169	0.302219	0.569071	ENSG00000204323	SMIM5	protein_coding	small integral membrane protein 5 [Source:HGNC Symbol;Acc:HGNC:40030]
21.2293	2.23471	0.749068	2.98333	0.00285132	0.0214236	ENSG00000161298	ZNF382	protein_coding	zinc finger protein 382 [Source:HGNC Symbol;Acc:HGNC:17409]
23.3834	0.367245	0.679393	0.540548	0.588819	0.797261	ENSG00000249138	SLED1	transcribed_processed_pseudogene	proteoglycan 3 pseudogene [Source:NCBI gene;Acc:643036]
17.6431	-2.0628	0.953404	-2.16361	0.030494	0.128316	ENSG00000176049	JAKMIP2	protein_coding	janus kinase and microtubule interacting protein 2 [Source:HGNC Symbol;Acc:HGNC:29067]
21.9016	-0.119556	0.773137	-0.154637	0.877107	0.954018	ENSG00000112245	PTP4A1	protein_coding	protein tyrosine phosphatase type IVA, member 1 [Source:HGNC Symbol;Acc:HGNC:9634]
21.317	-0.433518	0.675286	-0.641978	0.520888	0.750778	ENSG00000253878	AC087752.3	sense_intronic	novel transcript
19.1451	-0.292796	0.859729	-0.340568	0.733429	0.884538	ENSG00000215187	FAM166B	protein_coding	family with sequence similarity 166 member B [Source:HGNC Symbol;Acc:HGNC:34242]
21.8535	-0.360053	0.638711	-0.563718	0.572946	0.786781	ENSG00000167578	RAB4B	protein_coding	RAB4B, member RAS oncogene family [Source:HGNC Symbol;Acc:HGNC:9782]
24.2722	-1.60641	0.632766	-2.53871	0.0111263	0.0613315	ENSG00000169860	P2RY1	protein_coding	purinergic receptor P2Y1 [Source:HGNC Symbol;Acc:HGNC:8539]
23.1775	-1.01255	0.950672	-1.06509	0.286835	0.552134	ENSG00000230438	SERPINB9P1	lincRNA	serpin family B member 9 pseudogene 1 [Source:HGNC Symbol;Acc:HGNC:28590]
22.6708	1.15398	0.727824	1.58552	0.112849	0.313738	ENSG00000256591	AP003108.2	protein_coding	novel transcript
27.1806	-4.06925	0.960087	-4.23841	2.25105e-05	0.000405842	ENSG00000101307	SIRPB1	protein_coding	signal regulatory protein beta 1 [Source:HGNC Symbol;Acc:HGNC:15928]
18.8278	1.45356	0.911867	1.59404	0.110926	0.310589	ENSG00000279759	AC118344.2	TEC	TEC
23.7431	-0.00885332	0.708902	-0.0124888	0.990036	0.996027	ENSG00000183298	RPSAP19	processed_pseudogene	ribosomal protein SA pseudogene 19 [Source:HGNC Symbol;Acc:HGNC:36508]
23.1342	0.54468	0.776079	0.701835	0.482782	0.72422	ENSG00000272654	AL358472.2	lincRNA	novel transcript
23.9073	-1.32148	1.07431	-1.23008	0.218667	0.472555	ENSG00000284418	AL391117.1	lincRNA	novel transcript
20.931	1.15137	0.975978	1.1797	0.238118	0.496015	ENSG00000255200	PGAM1P8	transcribed_processed_pseudogene	phosphoglycerate mutase 1 pseudogene 8 [Source:HGNC Symbol;Acc:HGNC:42455]
20.3437	-1.80591	1.15727	-1.56049	0.118643	0.323616	ENSG00000172915	NBEA	protein_coding	neurobeachin [Source:HGNC Symbol;Acc:HGNC:7648]
21.4543	-1.0963	0.902521	-1.2147	0.224479	0.478862	ENSG00000275202	AL161421.1	antisense	novel transcript, antisense to FNDC3A
21.6852	0.720327	1.24356	0.579248	0.562422	0.779646	ENSG00000153060	TEKT5	protein_coding	tektin 5 [Source:HGNC Symbol;Acc:HGNC:26554]
23.1422	-0.510573	0.893183	-0.571633	0.56757	0.78326	ENSG00000124257	NEURL2	protein_coding	neuralized E3 ubiquitin protein ligase 2 [Source:HGNC Symbol;Acc:HGNC:16156]
25.8372	-3.91548	0.855217	-4.57835	4.68665e-06	0.000110564	ENSG00000007129	CEACAM21	protein_coding	carcinoembryonic antigen related cell adhesion molecule 21 [Source:HGNC Symbol;Acc:HGNC:28834]
19.3039	-0.324124	0.730082	-0.443956	0.657074	0.840458	ENSG00000159917	ZNF235	protein_coding	zinc finger protein 235 [Source:HGNC Symbol;Acc:HGNC:12866]
18.2132	0.323817	0.748638	0.432541	0.665348	0.845795	ENSG00000250602	AC093535.1	antisense	novel transcript, antisense to GRAMD3
21.1383	-1.91702	0.944621	-2.0294	0.0424172	0.162178	ENSG00000179241	LDLRAD3	protein_coding	low density lipoprotein receptor class A domain containing 3 [Source:HGNC Symbol;Acc:HGNC:27046]
21.2922	-1.74129	0.982709	-1.77193	0.0764061	0.243443	ENSG00000165434	PGM2L1	protein_coding	phosphoglucomutase 2 like 1 [Source:HGNC Symbol;Acc:HGNC:20898]
23.6092	-1.00282	0.727079	-1.37925	0.167818	0.401957	ENSG00000166106	ADAMTS15	protein_coding	ADAM metallopeptidase with thrombospondin type 1 motif 15 [Source:HGNC Symbol;Acc:HGNC:16305]
23.1327	0.172361	0.876926	0.196551	0.844179	0.937948	ENSG00000150510	FAM124A	protein_coding	family with sequence similarity 124 member A [Source:HGNC Symbol;Acc:HGNC:26413]
24.2189	-1.52926	1.0102	-1.51383	0.130069	0.343306	ENSG00000155428	TRIM74	protein_coding	tripartite motif containing 74 [Source:HGNC Symbol;Acc:HGNC:17453]
20.5897	-2.32056	1.07746	-2.15374	0.0312602	0.130655	ENSG00000184785	SMIM10	protein_coding	small integral membrane protein 10 [Source:HGNC Symbol;Acc:HGNC:41913]
25.5631	-0.960327	1.02657	-0.935469	0.349547	0.617371	ENSG00000272456	AC087045.2	lincRNA	novel transcript
21.8567	-0.0297217	0.880679	-0.0337486	0.973078	0.990043	ENSG00000254910	AC136475.2	antisense	novel transcript
24.7011	-0.531661	0.918209	-0.579019	0.562576	0.779693	ENSG00000258469	CHMP4BP1	processed_pseudogene	charged multivesicular body protein 4B pseudogene 1 [Source:HGNC Symbol;Acc:HGNC:43616]
23.6112	1.52855	1.03208	1.48103	0.138599	0.356685	ENSG00000266473	AC007448.3	antisense	novel transcript
24.1293	-4.5701	1.1331	-4.03328	5.50039e-05	0.000867708	ENSG00000167850	CD300C	protein_coding	CD300c molecule [Source:HGNC Symbol;Acc:HGNC:19320]
20.7988	0.599586	0.720011	0.832745	0.404989	0.664339	ENSG00000197813	AC011450.1	lincRNA	novel transcript
21.5588	-0.0940444	0.867569	-0.1084	0.913679	0.967235	ENSG00000231890	DARS-AS1	antisense	DARS antisense RNA 1 [Source:HGNC Symbol;Acc:HGNC:40170]
22.708	-0.0267423	0.805102	-0.033216	0.973502	0.990086	ENSG00000222001	AC106876.1	processed_transcript	uncharacterized LOC101928881 [Source:NCBI gene;Acc:101928881]
21.2289	-1.67963	1.04501	-1.60729	0.107992	0.305403	ENSG00000232040	ZBED9	protein_coding	zinc finger BED-type containing 9 [Source:HGNC Symbol;Acc:HGNC:13851]
19.3351	1.10977	1.06854	1.03859	0.298996	0.564828	ENSG00000180938	ZNF572	protein_coding	zinc finger protein 572 [Source:HGNC Symbol;Acc:HGNC:26758]
15.9132	0.141803	1.17122	0.121073	0.903633	0.964327	ENSG00000186583	SPATC1	protein_coding	spermatogenesis and centriole associated 1 [Source:HGNC Symbol;Acc:HGNC:30510]
20.3095	1.22158	0.798581	1.52969	0.126095	0.336664	ENSG00000261094	AC007066.2	sense_overlapping	novel transcript, overlapping RABGAP1
20.8443	-0.555657	1.13069	-0.491434	0.62312	0.818263	ENSG00000136367	ZFHX2	protein_coding	zinc finger homeobox 2 [Source:HGNC Symbol;Acc:HGNC:20152]
25.3484	-6.50928	1.30646	-4.98237	6.28102e-07	1.96178e-05	ENSG00000162069	BICDL2	protein_coding	BICD family like cargo adaptor 2 [Source:HGNC Symbol;Acc:HGNC:33584]
21.1449	0.243021	1.04717	0.232074	0.81648	0.925194	ENSG00000264745	TTC39C-AS1	antisense	TTC39C antisense RNA 1 [Source:HGNC Symbol;Acc:HGNC:51321]
23.8206	0.685112	0.648587	1.05631	0.290825	0.556555	ENSG00000273448	AC006480.2	lincRNA	novel transcript
23.316	-0.204789	0.687106	-0.298046	0.765668	0.900575	ENSG00000236814	AC046176.1	processed_pseudogene	proteasome (prosome, macropain) 26S subunit, ATPase, 6 (PSMC6) pseudogene
22.545	-0.908628	0.756528	-1.20105	0.229732	0.485666	ENSG00000134627	PIWIL4	protein_coding	piwi like RNA-mediated gene silencing 4 [Source:HGNC Symbol;Acc:HGNC:18444]
21.3383	-1.98745	1.03864	-1.91351	0.0556823	0.196222	ENSG00000257718	CPNE8-AS1	antisense	CPNE8 antisense RNA 1 [Source:HGNC Symbol;Acc:HGNC:53937]
22.634	1.72235	0.857158	2.00938	0.0444971	0.168138	ENSG00000100629	CEP128	protein_coding	centrosomal protein 128 [Source:HGNC Symbol;Acc:HGNC:20359]
19.1087	-0.330503	0.6933	-0.47671	0.633569	0.824383	ENSG00000089091	DZANK1	protein_coding	double zinc ribbon and ankyrin repeat domains 1 [Source:HGNC Symbol;Acc:HGNC:15858]
21.4285	-1.6695	1.03398	-1.61464	0.106389	0.302857	ENSG00000161132	AC007663.1	unprocessed_pseudogene	proline dehydrogenase (oxidase) 1 (PRODH) pseudogene
22.2526	-1.23229	0.735369	-1.67574	0.0937887	0.278851	ENSG00000181773	GPR3	protein_coding	G protein-coupled receptor 3 [Source:HGNC Symbol;Acc:HGNC:4484]
23.1652	-6.57746	1.3093	-5.02364	5.07026e-07	1.62946e-05	ENSG00000213088	ACKR1	protein_coding	atypical chemokine receptor 1 (Duffy blood group) [Source:HGNC Symbol;Acc:HGNC:4035]
20.5852	0.414498	0.84476	0.490669	0.62366	0.818372	ENSG00000153558	FBXL2	protein_coding	F-box and leucine rich repeat protein 2 [Source:HGNC Symbol;Acc:HGNC:13598]
21.102	-2.63292	1.17083	-2.24876	0.0245276	0.110168	ENSG00000243444	PALM2	protein_coding	paralemmin 2 [Source:HGNC Symbol;Acc:HGNC:15845]
20.3135	-1.86048	1.05773	-1.75893	0.0785892	0.247855	ENSG00000261324	AC010168.2	sense_overlapping	novel transcript, overlapping HIST4H4
22.2069	-0.25382	0.653584	-0.388351	0.697757	0.863439	ENSG00000156050	FAM161B	protein_coding	FAM161B, centrosomal protein [Source:HGNC Symbol;Acc:HGNC:19854]
17.2459	0.777691	0.768773	1.0116	0.311729	0.579726	ENSG00000279278	AC245060.6	lincRNA	novel transcript
24.061	-0.700126	0.870422	-0.804352	0.421194	0.676831	ENSG00000210195	MT-TT	Mt_tRNA	mitochondrially encoded tRNA threonine [Source:HGNC Symbol;Acc:HGNC:7499]
22.0306	1.48632	0.66869	2.22273	0.0262337	0.115361	ENSG00000260855	AL591848.4	lincRNA	novel transcript
25.5254	-1.40176	0.700969	-1.99975	0.0455277	0.170484	ENSG00000123612	ACVR1C	protein_coding	activin A receptor type 1C [Source:HGNC Symbol;Acc:HGNC:18123]
21.1487	-1.5709	0.741671	-2.11805	0.0341708	0.138677	ENSG00000072858	SIDT1	protein_coding	SID1 transmembrane family member 1 [Source:HGNC Symbol;Acc:HGNC:25967]
17.367	-2.2945	0.970018	-2.36542	0.0180095	0.0884408	ENSG00000251424	AC021146.9	unprocessed_pseudogene	pseudogene similar to part of UDP glucuronosyltransferase 2 family protein
21.2424	-0.00209517	0.739158	-0.00283453	0.997738	0.999248	ENSG00000248923	MTND5P11	processed_pseudogene	MT-ND5 pseudogene 11 [Source:HGNC Symbol;Acc:HGNC:42273]
24.0275	-6.21196	1.18421	-5.24567	1.55715e-07	6.08858e-06	ENSG00000124780	KCNK17	protein_coding	potassium two pore domain channel subfamily K member 17 [Source:HGNC Symbol;Acc:HGNC:14465]
19.0268	-1.00524	0.849821	-1.18289	0.236853	0.494759	ENSG00000213073	AL353625.1	transcribed_processed_pseudogene	calcineurin like EF-hand protein 1 pseudogene [Source:NCBI gene;Acc:729603]
20.682	1.23554	0.679729	1.81769	0.0691114	0.227051	ENSG00000239556	AC004951.2	transcribed_unprocessed_pseudogene	uroplakin-like protein (UPLP) pseudogene
24.0687	-5.29334	1.23489	-4.28649	1.81516e-05	0.000341536	ENSG00000166405	RIC3	protein_coding	RIC3 acetylcholine receptor chaperone [Source:HGNC Symbol;Acc:HGNC:30338]
22.9287	-0.262656	0.680745	-0.385836	0.699618	0.864388	ENSG00000240036	AC104563.1	processed_pseudogene	novel pseudogene
22.4386	2.33402	0.725159	3.21862	0.00128807	0.0115643	ENSG00000269397	AC011503.2	sense_intronic	novel transcript, sense intronic to ZNF726
22.2118	-3.35852	1.21418	-2.76608	0.00567338	0.0365124	ENSG00000214050	FBXO16	protein_coding	F-box protein 16 [Source:HGNC Symbol;Acc:HGNC:13618]
25.378	-7.26138	1.31645	-5.5159	3.46998e-08	1.72091e-06	ENSG00000134258	VTCN1	protein_coding	V-set domain containing T cell activation inhibitor 1 [Source:HGNC Symbol;Acc:HGNC:28873]
22.2119	-1.30549	0.957089	-1.36403	0.172559	0.409752	ENSG00000143185	XCL2	protein_coding	X-C motif chemokine ligand 2 [Source:HGNC Symbol;Acc:HGNC:10646]
23.2448	-2.02919	1.08445	-1.87118	0.0613202	0.209449	ENSG00000282221	AC119427.1	antisense	uncharacterized LOC101929343 [Source:NCBI gene;Acc:101929343]
25.8874	-6.98543	1.17997	-5.91999	3.2196e-09	2.23115e-07	ENSG00000007062	PROM1	protein_coding	prominin 1 [Source:HGNC Symbol;Acc:HGNC:9454]
20.096	-0.593122	0.797264	-0.743948	0.456908	0.704529	ENSG00000231160	KLF3-AS1	processed_transcript	KLF3 antisense RNA 1 [Source:HGNC Symbol;Acc:HGNC:25796]
23.6758	-3.33018	1.16211	-2.86563	0.00416186	0.0288542	ENSG00000278978	AC092611.3	TEC	TEC
17.3742	-2.0119	1.04432	-1.92651	0.0540402	0.191741	ENSG00000120440	TTLL2	protein_coding	tubulin tyrosine ligase like 2 [Source:HGNC Symbol;Acc:HGNC:21211]
20.4942	-1.27365	0.721904	-1.76429	0.0776835	0.246079	ENSG00000272894	AC004982.2	lincRNA	novel transcript
27.4907	-4.55203	0.911644	-4.99321	5.93842e-07	1.86603e-05	ENSG00000147206	NXF3	protein_coding	nuclear RNA export factor 3 [Source:HGNC Symbol;Acc:HGNC:8073]
18.8301	-0.453284	0.962335	-0.471025	0.637623	0.826747	ENSG00000258655	ARHGAP5-AS1	antisense	ARHGAP5 antisense RNA 1 (head to head) [Source:HGNC Symbol;Acc:HGNC:20279]
20.5044	0.480396	0.961304	0.499734	0.617262	0.81436	ENSG00000141655	TNFRSF11A	protein_coding	TNF receptor superfamily member 11a [Source:HGNC Symbol;Acc:HGNC:11908]
19.8304	-0.428655	0.770327	-0.556459	0.577897	0.790118	ENSG00000144362	PHOSPHO2	protein_coding	phosphatase, orphan 2 [Source:HGNC Symbol;Acc:HGNC:28316]
21.6109	-2.0579	0.928416	-2.21657	0.0266522	0.116706	ENSG00000171476	HOPX	protein_coding	HOP homeobox [Source:HGNC Symbol;Acc:HGNC:24961]
21.9042	-1.69504	1.12518	-1.50645	0.13195	0.346568	ENSG00000183918	SH2D1A	protein_coding	SH2 domain containing 1A [Source:HGNC Symbol;Acc:HGNC:10820]
21.0116	-1.81706	0.976392	-1.861	0.0627446	0.212614	ENSG00000104290	FZD3	protein_coding	frizzled class receptor 3 [Source:HGNC Symbol;Acc:HGNC:4041]
22.2597	0.56807	0.973711	0.583407	0.559619	0.77814	ENSG00000177294	FBXO39	protein_coding	F-box protein 39 [Source:HGNC Symbol;Acc:HGNC:28565]
21.4862	-1.11892	0.877993	-1.27441	0.202518	0.451745	ENSG00000279089	AC005839.1	TEC	TEC
21.2166	-2.07411	0.924746	-2.24289	0.0249038	0.111375	ENSG00000149451	ADAM33	protein_coding	ADAM metallopeptidase domain 33 [Source:HGNC Symbol;Acc:HGNC:15478]
25.082	-1.03748	0.905078	-1.14629	0.251675	0.512025	ENSG00000274104	AC020910.4	lincRNA	novel transcript
16.9086	-3.36277	1.41914	-2.36959	0.0178081	0.0878228	ENSG00000130489	SCO2	protein_coding	SCO2, cytochrome c oxidase assembly protein [Source:HGNC Symbol;Acc:HGNC:10604]
25.2131	-4.74354	1.14451	-4.14462	3.4038e-05	0.000576195	ENSG00000188910	GJB3	protein_coding	gap junction protein beta 3 [Source:HGNC Symbol;Acc:HGNC:4285]
21.9195	-1.69782	0.933141	-1.81946	0.0688409	0.226512	ENSG00000227742	CALR4P	transcribed_unitary_pseudogene	calreticulin 4, pseudogene [Source:HGNC Symbol;Acc:HGNC:35456]
22.0373	-2.56207	0.919242	-2.78715	0.0053174	0.0347545	ENSG00000163508	EOMES	protein_coding	eomesodermin [Source:HGNC Symbol;Acc:HGNC:3372]
21.1187	0.638309	1.04139	0.612941	0.539915	0.764621	ENSG00000228065	LINC01515	lincRNA	long intergenic non-protein coding RNA 1515 [Source:HGNC Symbol;Acc:HGNC:51210]
17.1805	0.245733	0.788765	0.311542	0.755389	0.896339	ENSG00000272631	AC067750.1	antisense	novel transcript, antisense to BMPR1A
22.2731	-1.66087	0.892901	-1.86008	0.0628743	0.212775	ENSG00000130038	CRACR2A	protein_coding	calcium release activated channel regulator 2A [Source:HGNC Symbol;Acc:HGNC:28657]
22.4685	-0.997678	0.821686	-1.21418	0.224677	0.479141	ENSG00000264577	AC010761.1	antisense	novel transcript, antisense to RPL23A
23.805	-0.353472	0.769209	-0.459527	0.645856	0.832209	ENSG00000104835	SARS2	protein_coding	seryl-tRNA synthetase 2, mitochondrial [Source:HGNC Symbol;Acc:HGNC:17697]
17.8968	-0.689716	0.869924	-0.792846	0.427867	0.681658	ENSG00000273188	AL022328.3	antisense	novel transcript, antisense to TRABD
20.8421	0.589322	0.864802	0.681453	0.495585	0.733781	ENSG00000162997	PRORSD1P	transcribed_unitary_pseudogene	prolyl-tRNA synthetase associated domain containing 1, pseudogene [Source:HGNC Symbol;Acc:HGNC:34379]
24.4685	-6.28594	1.31194	-4.79132	1.65685e-06	4.48853e-05	ENSG00000163751	CPA3	protein_coding	carboxypeptidase A3 [Source:HGNC Symbol;Acc:HGNC:2298]
20.6107	-0.944539	0.640741	-1.47414	0.140445	0.359757	ENSG00000170464	DNAJC18	protein_coding	DnaJ heat shock protein family (Hsp40) member C18 [Source:HGNC Symbol;Acc:HGNC:28429]
21.2588	-2.17189	0.844682	-2.57126	0.010133	0.0572191	ENSG00000198225	FKBP1C	protein_coding	FK506 binding protein 1C [Source:HGNC Symbol;Acc:HGNC:21376]
17.3275	-0.547354	1.14385	-0.478518	0.632282	0.823538	ENSG00000111012	CYP27B1	protein_coding	cytochrome P450 family 27 subfamily B member 1 [Source:HGNC Symbol;Acc:HGNC:2606]
23.8998	0.39219	0.848246	0.462355	0.643827	0.831043	ENSG00000181007	ZFP82	protein_coding	ZFP82 zinc finger protein [Source:HGNC Symbol;Acc:HGNC:28682]
23.485	-0.306545	0.881249	-0.347853	0.72795	0.881433	ENSG00000238290	AL034417.2	lincRNA	novel transcript
18.6554	0.697493	0.732471	0.952245	0.340973	0.610227	ENSG00000189195	BTBD8	protein_coding	BTB domain containing 8 [Source:HGNC Symbol;Acc:HGNC:21019]
22.9394	-2.84614	0.969342	-2.93616	0.00332302	0.0241748	ENSG00000072195	SPEG	protein_coding	SPEG complex locus [Source:HGNC Symbol;Acc:HGNC:16901]
22.8971	-0.0178082	0.928731	-0.0191748	0.984702	0.994443	ENSG00000243926	TIPARP-AS1	bidirectional_promoter_lncRNA	TIPARP antisense RNA 1 [Source:HGNC Symbol;Acc:HGNC:41028]
20.4525	-0.978733	1.04117	-0.94003	0.347202	0.615695	ENSG00000015479	MATR3	protein_coding	matrin 3 [Source:HGNC Symbol;Acc:HGNC:6912]
19.5673	0.485542	1.07757	0.450589	0.652286	0.836757	ENSG00000272402	AL031775.2	antisense	novel transcript, antisense to C6orf62
20.9179	-0.195562	0.817021	-0.239359	0.810827	0.922829	ENSG00000231889	TRAF3IP2-AS1	antisense	TRAF3IP2 antisense RNA 1 [Source:HGNC Symbol;Acc:HGNC:40005]
14.9081	0.869906	1.02396	0.849549	0.395576	0.656323	ENSG00000260285	AL133367.1	antisense	novel transcript, antisense to TRMT61A
21.1262	-0.19489	0.899199	-0.216737	0.828413	0.931869	ENSG00000215302	AC127502.1	transcribed_unprocessed_pseudogene	WAS protein homolog associated with actin, golgi membranes and microtubules (WHAMM) pseudogene
22.8752	-1.86428	1.17517	-1.58639	0.112652	0.313555	ENSG00000083454	P2RX5	protein_coding	purinergic receptor P2X 5 [Source:HGNC Symbol;Acc:HGNC:8536]
22.587	-1.06756	0.837303	-1.27499	0.202311	0.451691	ENSG00000185834	RPL12P4	processed_pseudogene	ribosomal protein L12 pseudogene 4 [Source:HGNC Symbol;Acc:HGNC:16587]
22.5311	-0.845984	1.13661	-0.744306	0.456692	0.704414	ENSG00000272156	AC008280.3	lincRNA	novel transcript
19.8842	-0.587543	0.795441	-0.738638	0.460127	0.706623	ENSG00000244617	ASPRV1	protein_coding	aspartic peptidase retroviral like 1 [Source:HGNC Symbol;Acc:HGNC:26321]
19.8967	2.07062	0.834852	2.48022	0.0131301	0.0696817	ENSG00000188981	MSANTD1	protein_coding	Myb/SANT DNA binding domain containing 1 [Source:HGNC Symbol;Acc:HGNC:33741]
20.8261	-0.325142	0.824236	-0.394477	0.693229	0.860446	ENSG00000146414	SHPRH	protein_coding	SNF2 histone linker PHD RING helicase [Source:HGNC Symbol;Acc:HGNC:19336]
19.316	0.50894	0.712117	0.714686	0.474803	0.717634	ENSG00000273183	AC093726.2	antisense	novel transcript, antisense to PAXIP1
20.1536	0.567779	1.04419	0.543751	0.586613	0.795961	ENSG00000277978	AC010542.5	antisense	novel transcript, antisense to CKLF
21.4901	-0.644205	0.672941	-0.957297	0.338417	0.607678	ENSG00000141294	LRRC46	protein_coding	leucine rich repeat containing 46 [Source:HGNC Symbol;Acc:HGNC:25047]
20.3632	1.27075	1.00291	1.26706	0.205132	0.455538	ENSG00000158270	COLEC12	protein_coding	collectin subfamily member 12 [Source:HGNC Symbol;Acc:HGNC:16016]
21.5703	1.28889	0.996254	1.29374	0.195755	0.443996	ENSG00000105479	CCDC114	protein_coding	coiled-coil domain containing 114 [Source:HGNC Symbol;Acc:HGNC:26560]
20.0671	-1.12802	0.931145	-1.21144	0.225729	0.480563	ENSG00000244161	FLNB-AS1	antisense	FLNB antisense RNA 1 [Source:HGNC Symbol;Acc:HGNC:40239]
18.9136	-0.0842516	0.75615	-0.111422	0.911282	0.967104	ENSG00000169255	B3GALNT1	protein_coding	beta-1,3-N-acetylgalactosaminyltransferase 1 (globoside blood group) [Source:HGNC Symbol;Acc:HGNC:918]
20.1932	3.19567	0.804775	3.97088	7.16062e-05	0.00108148	ENSG00000272144	AC025171.4	lincRNA	novel transcript
23.9352	-1.20217	0.726318	-1.65515	0.0978932	0.28715	ENSG00000167549	CORO6	protein_coding	coronin 6 [Source:HGNC Symbol;Acc:HGNC:21356]
22.0549	-3.21198	1.07312	-2.99311	0.00276147	0.02089	ENSG00000126353	CCR7	protein_coding	C-C motif chemokine receptor 7 [Source:HGNC Symbol;Acc:HGNC:1608]
22.5165	-1.86171	1.01306	-1.83771	0.0661049	0.220677	ENSG00000196218	RYR1	protein_coding	ryanodine receptor 1 [Source:HGNC Symbol;Acc:HGNC:10483]
20.225	0.163939	0.836634	0.195951	0.844649	0.938076	ENSG00000186230	ZNF749	protein_coding	zinc finger protein 749 [Source:HGNC Symbol;Acc:HGNC:32783]
16.3359	1.2024	1.16365	1.0333	0.301463	0.568052	ENSG00000225762	LINC01389	antisense	long intergenic non-protein coding RNA 1389 [Source:HGNC Symbol;Acc:HGNC:50661]
24.3412	-2.2651	0.900963	-2.51408	0.0119343	0.064752	ENSG00000152760	TCTEX1D1	protein_coding	Tctex1 domain containing 1 [Source:HGNC Symbol;Acc:HGNC:26882]
21.3852	1.18467	0.767072	1.5444	0.122491	0.329823	ENSG00000250934	AC016924.1	lincRNA	novel transcript
21.0064	2.36648	0.999572	2.3675	0.0179088	0.0881138	ENSG00000251448	AC063919.1	lincRNA	novel transcript
21.7727	-1.78062	1.17729	-1.51247	0.130414	0.343943	ENSG00000155265	GOLGA7B	protein_coding	golgin A7 family member B [Source:HGNC Symbol;Acc:HGNC:31668]
21.9258	-1.77748	1.01181	-1.75673	0.0789635	0.248595	ENSG00000160185	UBASH3A	protein_coding	ubiquitin associated and SH3 domain containing A [Source:HGNC Symbol;Acc:HGNC:12462]
18.1501	-0.448163	0.692919	-0.646776	0.517777	0.748985	ENSG00000143320	CRABP2	protein_coding	cellular retinoic acid binding protein 2 [Source:HGNC Symbol;Acc:HGNC:2339]
24.1785	-5.14108	1.32936	-3.86732	0.000110037	0.0015642	ENSG00000072133	RPS6KA6	protein_coding	ribosomal protein S6 kinase A6 [Source:HGNC Symbol;Acc:HGNC:10435]
20.3259	0.981412	0.793782	1.23638	0.216319	0.469771	ENSG00000164764	SBSPON	protein_coding	somatomedin B and thrombospondin type 1 domain containing [Source:HGNC Symbol;Acc:HGNC:30362]
18.9293	-0.149553	0.722279	-0.207057	0.835966	0.934456	ENSG00000110944	IL23A	protein_coding	interleukin 23 subunit alpha [Source:HGNC Symbol;Acc:HGNC:15488]
21.3456	0.367599	0.796627	0.461445	0.644479	0.831471	ENSG00000157306	ZFHX2-AS1	processed_transcript	ZFHX2 antisense RNA 1 [Source:HGNC Symbol;Acc:HGNC:52658]
20.876	-1.805	0.821273	-2.19781	0.0279628	0.120555	ENSG00000102935	ZNF423	protein_coding	zinc finger protein 423 [Source:HGNC Symbol;Acc:HGNC:16762]
23.708	-6.10738	1.44753	-4.21918	2.45191e-05	0.000436479	ENSG00000211640	IGLV6-57	IG_V_gene	immunoglobulin lambda variable 6-57 [Source:HGNC Symbol;Acc:HGNC:5927]
17.6577	3.03354	0.956432	3.17172	0.00151538	0.0130263	ENSG00000240972	MIF	protein_coding	macrophage migration inhibitory factor [Source:HGNC Symbol;Acc:HGNC:7097]
22.094	0.36482	0.832893	0.438015	0.661375	0.843372	ENSG00000162885	B3GALNT2	protein_coding	beta-1,3-N-acetylgalactosaminyltransferase 2 [Source:HGNC Symbol;Acc:HGNC:28596]
19.167	-0.444915	0.941215	-0.472703	0.636425	0.826022	ENSG00000128617	OPN1SW	protein_coding	opsin 1, short wave sensitive [Source:HGNC Symbol;Acc:HGNC:1012]
20.6742	-0.40884	0.893874	-0.457379	0.647398	0.833643	ENSG00000165115	KIF27	protein_coding	kinesin family member 27 [Source:HGNC Symbol;Acc:HGNC:18632]
19.9379	-3.18849	1.02576	-3.10843	0.00188083	0.0153664	ENSG00000213145	CRIP1	protein_coding	cysteine rich protein 1 [Source:HGNC Symbol;Acc:HGNC:2360]
20.1645	1.15001	0.974409	1.18021	0.237916	0.495837	ENSG00000180257	ZNF816	protein_coding	zinc finger protein 816 [Source:HGNC Symbol;Acc:HGNC:26995]
15.3317	-1.28156	0.978788	-1.30933	0.190423	0.436171	ENSG00000232022	FAAHP1	transcribed_unprocessed_pseudogene	fatty acid amide hydrolase pseudogene 1 [Source:HGNC Symbol;Acc:HGNC:50679]
19.4884	-0.769051	0.933061	-0.824223	0.409813	0.667946	ENSG00000147650	LRP12	protein_coding	LDL receptor related protein 12 [Source:HGNC Symbol;Acc:HGNC:31708]
21.853	-4.58576	1.09097	-4.20339	2.62942e-05	0.000458788	ENSG00000100842	EFS	protein_coding	embryonal Fyn-associated substrate [Source:HGNC Symbol;Acc:HGNC:16898]
20.72	-4.24605	1.12669	-3.76862	0.000164154	0.00218727	ENSG00000196553	CCDC196	protein_coding	coiled-coil domain containing 196 [Source:HGNC Symbol;Acc:HGNC:20100]
18.3599	1.17399	0.94853	1.2377	0.215828	0.468901	ENSG00000266777	SH3GL1P1	transcribed_processed_pseudogene	SH3 domain containing GRB2 like 1, endophilin A2 pseudogene 1 [Source:HGNC Symbol;Acc:HGNC:10835]
18.8193	1.34865	0.96678	1.39499	0.163019	0.394335	ENSG00000176749	CDK5R1	protein_coding	cyclin dependent kinase 5 regulatory subunit 1 [Source:HGNC Symbol;Acc:HGNC:1775]
19.2628	-0.509792	0.888575	-0.573718	0.566159	0.782311	ENSG00000261188	Z95115.1	antisense	uncharacterized LOC100507599 [Source:NCBI gene;Acc:100507599]
20.518	-3.30186	1.14468	-2.88454	0.00391989	0.0275457	ENSG00000002587	HS3ST1	protein_coding	heparan sulfate-glucosamine 3-sulfotransferase 1 [Source:HGNC Symbol;Acc:HGNC:5194]
14.7398	2.45707	0.967966	2.53839	0.0111365	0.0613456	ENSG00000255142	AP006621.2	lincRNA	novel transcript
16.5255	-0.0710988	1.02835	-0.0691388	0.944879	0.978447	ENSG00000269439	AC010618.3	lincRNA	novel transcript
22.2066	-2.52542	0.922423	-2.73781	0.00618504	0.0391003	ENSG00000227467	LINC01537	lincRNA	long intergenic non-protein coding RNA 1537 [Source:HGNC Symbol;Acc:HGNC:51301]
18.6874	-2.23809	1.06212	-2.10719	0.0351013	0.141197	ENSG00000247157	LINC01252	lincRNA	long intergenic non-protein coding RNA 1252 [Source:HGNC Symbol;Acc:HGNC:27888]
22.7174	-4.81845	1.05081	-4.58547	4.52971e-06	0.000107515	ENSG00000223403	MEG9	lincRNA	maternally expressed 9 [Source:HGNC Symbol;Acc:HGNC:43874]
18.9601	4.31235	1.25921	3.42464	0.000615607	0.00634865	ENSG00000103375	AQP8	protein_coding	aquaporin 8 [Source:HGNC Symbol;Acc:HGNC:642]
23.5905	-4.53718	1.18827	-3.8183	0.000134372	0.00185574	ENSG00000103522	IL21R	protein_coding	interleukin 21 receptor [Source:HGNC Symbol;Acc:HGNC:6006]
20.9932	-0.864934	1.24266	-0.696035	0.486407	0.726951	ENSG00000231742	LINC01273	lincRNA	long intergenic non-protein coding RNA 1273 [Source:HGNC Symbol;Acc:HGNC:50329]
23.6712	-5.98097	1.36291	-4.38839	1.14194e-05	0.000231112	ENSG00000101134	DOK5	protein_coding	docking protein 5 [Source:HGNC Symbol;Acc:HGNC:16173]
19.759	0.347248	0.846996	0.409976	0.681824	0.854392	ENSG00000257135	AC007249.2	lincRNA	novel transcript
21.3292	-0.547921	1.00976	-0.542625	0.587388	0.796269	ENSG00000272112	AC011374.2	lincRNA	novel transcript
19.149	0.584302	0.783555	0.745706	0.455845	0.703476	ENSG00000244198	AC004889.1	antisense	novel transcript, antisense to ARHGEF35, OR2A42, OR2A7 and CTAGE8
19.7	-0.121071	0.852299	-0.142052	0.887039	0.957146	ENSG00000224945	AL353150.1	sense_intronic	novel transcript
21.7964	-0.216517	0.709278	-0.305263	0.760166	0.898322	ENSG00000235092	ID2-AS1	antisense	ID2 antisense RNA 1 [Source:HGNC Symbol;Acc:HGNC:51103]
22.553	-3.73499	1.20712	-3.09414	0.00197387	0.0159171	ENSG00000152495	CAMK4	protein_coding	calcium/calmodulin dependent protein kinase IV [Source:HGNC Symbol;Acc:HGNC:1464]
17.9318	1.20572	0.926421	1.30148	0.193094	0.440144	ENSG00000244693	CTAGE8	protein_coding	CTAGE family member 8 [Source:HGNC Symbol;Acc:HGNC:37294]
21.4929	-0.700873	0.646622	-1.0839	0.27841	0.543188	ENSG00000189420	ZFP92	protein_coding	ZFP92 zinc finger protein [Source:HGNC Symbol;Acc:HGNC:12865]
21.9972	-5.35802	1.18059	-4.53841	5.66789e-06	0.000129386	ENSG00000247317	LY6E-DT	lincRNA	LY6E divergent transcript [Source:HGNC Symbol;Acc:HGNC:53728]
20.52	1.39106	1.22116	1.13913	0.254649	0.515778	ENSG00000250959	GLUD1P3	transcribed_unprocessed_pseudogene	glutamate dehydrogenase 1 pseudogene 3 [Source:HGNC Symbol;Acc:HGNC:4338]
18.0498	1.38744	0.744433	1.86376	0.0623559	0.211574	ENSG00000279656	AL132780.4	TEC	TEC
23.8862	-1.24871	0.77381	-1.61372	0.106589	0.303258	ENSG00000276533	AC018926.2	sense_intronic	novel transcript, sense intronic to RAB27A
19.3292	-0.256722	0.642422	-0.399616	0.689439	0.858499	ENSG00000267152	AC093227.1	lincRNA	novel transcript
21.9147	-1.47513	1.08597	-1.35835	0.174352	0.411756	ENSG00000230635	CYP4F60P	unprocessed_pseudogene	cytochrome P450 family 4 subfamily F member 60, pseudogene [Source:HGNC Symbol;Acc:HGNC:42468]
18.9322	-1.48713	0.678609	-2.19144	0.0284197	0.122036	ENSG00000064763	FAR2	protein_coding	fatty acyl-CoA reductase 2 [Source:HGNC Symbol;Acc:HGNC:25531]
22.6519	-1.51039	1.05363	-1.43351	0.151712	0.377178	ENSG00000263033	AC007220.1	lincRNA	novel transcript
20.9967	0.551516	0.738816	0.746486	0.455374	0.70322	ENSG00000274712	AC005332.4	lincRNA	novel transcript
23.2971	-5.70487	1.14248	-4.99342	5.9318e-07	1.86603e-05	ENSG00000170153	RNF150	protein_coding	ring finger protein 150 [Source:HGNC Symbol;Acc:HGNC:23138]
21.4784	-1.40398	0.691384	-2.03069	0.0422869	0.161719	ENSG00000237773	AC073332.1	antisense	novel transcript
19.4189	0.00619569	0.834315	0.00742608	0.994075	0.998061	ENSG00000153790	C7orf31	protein_coding	chromosome 7 open reading frame 31 [Source:HGNC Symbol;Acc:HGNC:21722]
22.1837	-6.19808	1.30281	-4.75749	1.96019e-06	5.23718e-05	ENSG00000183154	AC138356.1	antisense	uncharacterized LOC102723701 [Source:NCBI gene;Acc:102723701]
18.2233	-1.58782	1.11797	-1.42027	0.155529	0.383888	ENSG00000164879	CA3	protein_coding	carbonic anhydrase 3 [Source:HGNC Symbol;Acc:HGNC:1374]
17.8335	-0.523234	0.780669	-0.670238	0.502706	0.73995	ENSG00000167524	SGK494	protein_coding	uncharacterized serine/threonine-protein kinase SgK494 [Source:NCBI gene;Acc:124923]
19.9758	1.672	0.906059	1.84536	0.0649854	0.217548	ENSG00000236810	ELOA-AS1	antisense	ELOA antisense RNA 1 [Source:HGNC Symbol;Acc:HGNC:50582]
19.4742	-1.0628	1.02579	-1.03608	0.300164	0.566292	ENSG00000203497	PDCD4-AS1	antisense	PDCD4 antisense RNA 1 [Source:HGNC Symbol;Acc:HGNC:27425]
19.5986	-0.456444	0.825301	-0.553064	0.58022	0.791876	ENSG00000125966	MMP24	protein_coding	matrix metallopeptidase 24 [Source:HGNC Symbol;Acc:HGNC:7172]
21.1431	-0.0963433	0.709342	-0.135821	0.891963	0.960057	ENSG00000164008	C1orf50	protein_coding	chromosome 1 open reading frame 50 [Source:HGNC Symbol;Acc:HGNC:28795]
17.9525	-0.450135	0.72409	-0.621656	0.534168	0.759887	ENSG00000223653	AL078459.1	antisense	novel transcript
17.0211	2.91609	0.90414	3.22527	0.00125854	0.0113422	ENSG00000215068	AC025171.2	antisense	uncharacterized LOC153684 [Source:NCBI gene;Acc:153684]
24.2122	-2.78144	0.967984	-2.87344	0.0040603	0.028287	ENSG00000272518	AC036214.2	sense_intronic	novel transcript, sense intronic to MRPS28
18.6978	0.374844	0.937748	0.399727	0.689357	0.858499	ENSG00000166439	RNF169	protein_coding	ring finger protein 169 [Source:HGNC Symbol;Acc:HGNC:26961]
19.4401	-1.22518	1.03503	-1.18372	0.236524	0.494421	ENSG00000121281	ADCY7	protein_coding	adenylate cyclase 7 [Source:HGNC Symbol;Acc:HGNC:238]
22.3801	-2.10753	1.05472	-1.99818	0.0456968	0.170928	ENSG00000241316	SUCLG2-AS1	lincRNA	SUCLG2 antisense RNA 1 (head to head) [Source:HGNC Symbol;Acc:HGNC:49643]
22.5878	-1.97222	1.02014	-1.93328	0.0532016	0.189545	ENSG00000112530	PACRG	protein_coding	parkin coregulated [Source:HGNC Symbol;Acc:HGNC:19152]
21.7606	-1.86546	0.867088	-2.1514	0.0314443	0.131036	ENSG00000241886	AC112496.1	sense_intronic	novel transcript, sense intronic to GK
22.311	-1.99365	0.773217	-2.57839	0.00992618	0.0563379	ENSG00000104432	IL7	protein_coding	interleukin 7 [Source:HGNC Symbol;Acc:HGNC:6023]
21.2004	-2.81403	0.939219	-2.99614	0.00273421	0.0206939	ENSG00000169071	ROR2	protein_coding	receptor tyrosine kinase like orphan receptor 2 [Source:HGNC Symbol;Acc:HGNC:10257]
18.0649	-2.49473	1.1601	-2.15045	0.0315198	0.131175	ENSG00000130598	TNNI2	protein_coding	troponin I2, fast skeletal type [Source:HGNC Symbol;Acc:HGNC:11946]
15.9534	-1.48878	1.02777	-1.44856	0.147461	0.371106	ENSG00000272909	AL122035.2	antisense	novel transcript, antisense to MTHFD1
22.8514	-3.08086	1.1121	-2.7703	0.0056005	0.0361332	ENSG00000069188	SDK2	protein_coding	sidekick cell adhesion molecule 2 [Source:HGNC Symbol;Acc:HGNC:19308]
23.5068	-1.58028	0.806204	-1.96015	0.0499779	0.181616	ENSG00000181036	FCRL6	protein_coding	Fc receptor like 6 [Source:HGNC Symbol;Acc:HGNC:31910]
11.132	-0.188166	1.0765	-0.174794	0.861241	0.945742	ENSG00000248161	AC098487.1	lincRNA	novel transcript
19.3884	1.70364	0.846772	2.01192	0.0442286	0.167495	ENSG00000248367	AC008610.1	antisense	novel transcript
22.3375	-1.63474	0.90918	-1.79804	0.0721714	0.233594	ENSG00000283486	FAM95C	protein_coding	family with sequence similarity 95 member C [Source:HGNC Symbol;Acc:HGNC:45272]
21.5554	-1.63629	0.993464	-1.64705	0.099547	0.290682	ENSG00000196793	ZNF239	protein_coding	zinc finger protein 239 [Source:HGNC Symbol;Acc:HGNC:13031]
19.0057	-0.44233	0.903249	-0.48971	0.624339	0.818595	ENSG00000227543	SPAG5-AS1	processed_transcript	SPAG5 antisense RNA 1 [Source:HGNC Symbol;Acc:HGNC:41140]
19.2268	-2.27708	0.94332	-2.4139	0.0157829	0.0801432	ENSG00000143147	GPR161	protein_coding	G protein-coupled receptor 161 [Source:HGNC Symbol;Acc:HGNC:23694]
21.041	-0.62691	0.87655	-0.715201	0.474485	0.717415	ENSG00000272129	AL359715.3	lincRNA	novel transcript
14.4266	0.103186	0.990399	0.104187	0.917021	0.96824	ENSG00000274897	PANO1	protein_coding	proapoptotic nucleolar protein 1 [Source:HGNC Symbol;Acc:HGNC:51237]
28.2511	-7.13714	1.25912	-5.66835	1.44182e-08	7.93667e-07	ENSG00000180176	TH	protein_coding	tyrosine hydroxylase [Source:HGNC Symbol;Acc:HGNC:11782]
17.4548	0.912006	0.718913	1.26859	0.204587	0.454862	ENSG00000277715	AC079174.2	antisense	novel transcript, antisense to CKAP4
20.9823	-2.73434	0.926922	-2.94991	0.00317863	0.0233295	ENSG00000140287	HDC	protein_coding	histidine decarboxylase [Source:HGNC Symbol;Acc:HGNC:4855]
20.8612	-4.41748	1.14599	-3.85473	0.000115858	0.00164094	ENSG00000011638	TMEM159	protein_coding	transmembrane protein 159 [Source:HGNC Symbol;Acc:HGNC:30136]
19.2234	0.533898	0.947415	0.563532	0.573073	0.786822	ENSG00000260136	AC008915.2	lincRNA	novel transcript
20.4929	-2.38596	0.871558	-2.73758	0.00618935	0.0391003	ENSG00000275413	AC002553.2	antisense	novel transcript, antisense to TTC19
17.7234	2.16329	1.03257	2.09504	0.0361671	0.143991	ENSG00000228620	Z97056.1	antisense	putaitve novel transcript
18.8021	-0.92704	1.08463	-0.854708	0.392713	0.654508	ENSG00000097096	SYDE2	protein_coding	synapse defective Rho GTPase homolog 2 [Source:HGNC Symbol;Acc:HGNC:25841]
19.2401	1.34809	0.907927	1.4848	0.137598	0.355515	ENSG00000204745	AC083899.1	unprocessed_pseudogene	anaphase promoting complex subunit 1 (ANAPC1) pseudogene
22.4949	-0.26671	0.783519	-0.340401	0.733555	0.884538	ENSG00000135913	USP37	protein_coding	ubiquitin specific peptidase 37 [Source:HGNC Symbol;Acc:HGNC:20063]
19.4374	-1.10688	0.967046	-1.14459	0.252377	0.512764	ENSG00000172803	SNX32	protein_coding	sorting nexin 32 [Source:HGNC Symbol;Acc:HGNC:26423]
18.2107	-1.94114	0.997593	-1.94583	0.0516756	0.185771	ENSG00000229152	ANKRD10-IT1	sense_intronic	ANKRD10 intronic transcript 1 [Source:HGNC Symbol;Acc:HGNC:39891]
17.8713	0.726932	1.22245	0.59465	0.552078	0.77269	ENSG00000258451	AL163636.1	antisense	novel transcript, antisense to RNASE4 and ANG
21.1462	-0.941632	0.97877	-0.962057	0.336021	0.604868	ENSG00000235560	AC002310.1	antisense	uncharacterized LOC107984875 [Source:NCBI gene;Acc:107984875]
19.0122	2.47655	0.925596	2.67563	0.00745891	0.0452284	ENSG00000187595	ZNF385C	protein_coding	zinc finger protein 385C [Source:HGNC Symbol;Acc:HGNC:33722]
25.5467	-4.09739	1.11795	-3.66508	0.00024726	0.00307058	ENSG00000177807	KCNJ10	protein_coding	potassium voltage-gated channel subfamily J member 10 [Source:HGNC Symbol;Acc:HGNC:6256]
20.9216	-2.56087	1.08702	-2.35586	0.0184797	0.090066	ENSG00000111962	UST	protein_coding	uronyl 2-sulfotransferase [Source:HGNC Symbol;Acc:HGNC:17223]
21.6383	-0.858609	0.902449	-0.951421	0.341391	0.610531	ENSG00000233559	LINC00513	lincRNA	long intergenic non-protein coding RNA 513 [Source:HGNC Symbol;Acc:HGNC:43566]
16.98	0.55889	0.88799	0.629387	0.529096	0.756044	ENSG00000079482	OPHN1	protein_coding	oligophrenin 1 [Source:HGNC Symbol;Acc:HGNC:8148]
20.8412	-4.27077	1.01312	-4.21545	2.49278e-05	0.000440221	ENSG00000149380	P4HA3	protein_coding	prolyl 4-hydroxylase subunit alpha 3 [Source:HGNC Symbol;Acc:HGNC:30135]
16.8047	3.14172	1.51185	2.07806	0.0377034	0.148508	ENSG00000100625	SIX4	protein_coding	SIX homeobox 4 [Source:HGNC Symbol;Acc:HGNC:10890]
19.4113	-0.863365	0.809928	-1.06598	0.286434	0.551583	ENSG00000174628	IQCK	protein_coding	IQ motif containing K [Source:HGNC Symbol;Acc:HGNC:28556]
19.6364	-0.811404	0.80033	-1.01384	0.310661	0.578571	ENSG00000276259	AC009118.3	antisense	novel transcript, antisense to CNOT1
18.5265	-0.987818	0.821113	-1.20302	0.228968	0.484959	ENSG00000159263	SIM2	protein_coding	SIM bHLH transcription factor 2 [Source:HGNC Symbol;Acc:HGNC:10883]
20.9237	-0.545688	0.962476	-0.566963	0.57074	0.785634	ENSG00000210184	MT-TS2	Mt_tRNA	mitochondrially encoded tRNA serine 2 (AGU/C) [Source:HGNC Symbol;Acc:HGNC:7498]
19.577	0.52244	0.835233	0.625502	0.531642	0.75796	ENSG00000186409	CCDC30	protein_coding	coiled-coil domain containing 30 [Source:HGNC Symbol;Acc:HGNC:26103]
19.2251	-0.731751	0.930068	-0.786771	0.431416	0.684281	ENSG00000228791	THRB-AS1	processed_transcript	THRB antisense RNA 1 [Source:HGNC Symbol;Acc:HGNC:44515]
20.4052	-2.42118	1.03381	-2.342	0.0191807	0.0925527	ENSG00000145428	RNF175	protein_coding	ring finger protein 175 [Source:HGNC Symbol;Acc:HGNC:27735]
21.4516	2.67604	0.949078	2.81962	0.00480798	0.0321723	ENSG00000246982	Z84485.1	antisense	novel transcript, antisense to BRPF3
20.173	-0.108637	0.703541	-0.154415	0.877283	0.954018	ENSG00000132003	ZSWIM4	protein_coding	zinc finger SWIM-type containing 4 [Source:HGNC Symbol;Acc:HGNC:25704]
17.203	1.32927	0.976544	1.3612	0.173449	0.410847	ENSG00000176909	MAMSTR	protein_coding	MEF2 activating motif and SAP domain containing transcriptional regulator [Source:HGNC Symbol;Acc:HGNC:26689]
19.7585	-1.74195	1.05199	-1.65585	0.0977512	0.287004	ENSG00000230163	AL122010.1	antisense	novel transcript
18.9284	-0.404874	1.00633	-0.402327	0.687444	0.857606	ENSG00000143942	CHAC2	protein_coding	ChaC cation transport regulator homolog 2 [Source:HGNC Symbol;Acc:HGNC:32363]
17.0971	-3.49698	1.44881	-2.41369	0.0157919	0.0801627	ENSG00000144031	ANKRD53	protein_coding	ankyrin repeat domain 53 [Source:HGNC Symbol;Acc:HGNC:25691]
21.0137	-0.202339	0.774914	-0.261111	0.794007	0.914539	ENSG00000263327	TAPT1-AS1	antisense	TAPT1 antisense RNA 1 (head to head) [Source:HGNC Symbol;Acc:HGNC:26832]
25.5466	-6.35654	1.18459	-5.36603	8.04879e-08	3.49976e-06	ENSG00000136573	BLK	protein_coding	BLK proto-oncogene, Src family tyrosine kinase [Source:HGNC Symbol;Acc:HGNC:1057]
20.1031	-3.31544	1.15721	-2.86503	0.00416973	0.0288958	ENSG00000270673	YTHDF3-AS1	lincRNA	YTHDF3 antisense RNA 1 (head to head) [Source:HGNC Symbol;Acc:HGNC:48728]
15.8885	2.28821	1.19961	1.90746	0.0564615	0.197845	ENSG00000260400	AL513534.1	sense_overlapping	novel transcript, overlapping to TET1
23.2546	-3.45999	1.00959	-3.42711	0.000610048	0.00631318	ENSG00000165841	CYP2C19	protein_coding	cytochrome P450 family 2 subfamily C member 19 [Source:HGNC Symbol;Acc:HGNC:2621]
21.8619	-0.624729	0.749543	-0.833481	0.404574	0.663992	ENSG00000226688	ENTPD1-AS1	antisense	ENTPD1 antisense RNA 1 [Source:HGNC Symbol;Acc:HGNC:45203]
22.0408	-4.68917	1.09633	-4.27716	1.8929e-05	0.000352146	ENSG00000102452	NALCN	protein_coding	sodium leak channel, non-selective [Source:HGNC Symbol;Acc:HGNC:19082]
17.9032	-1.09624	0.858183	-1.2774	0.20146	0.450964	ENSG00000127152	BCL11B	protein_coding	B cell CLL/lymphoma 11B [Source:HGNC Symbol;Acc:HGNC:13222]
17.1355	0.856791	1.09578	0.7819	0.434273	0.68618	ENSG00000278922	AC002310.6	TEC	novel transcript
17.6592	-0.211184	0.801491	-0.263488	0.792174	0.914133	ENSG00000178229	ZNF543	protein_coding	zinc finger protein 543 [Source:HGNC Symbol;Acc:HGNC:25281]
16.8294	-0.837689	0.976388	-0.857947	0.390922	0.65321	ENSG00000229017	LINC01277	lincRNA	long intergenic non-protein coding RNA 1277 [Source:HGNC Symbol;Acc:HGNC:50334]
16.9241	1.26233	1.01143	1.24806	0.212008	0.464601	ENSG00000233382	NKAPP1	transcribed_processed_pseudogene	NFKB activating protein pseudogene 1 [Source:HGNC Symbol;Acc:HGNC:26706]
18.875	-0.578501	0.928486	-0.623058	0.533246	0.759133	ENSG00000231686	Z97180.1	processed_pseudogene	novel pseudogene
19.9125	0.662412	0.903734	0.732973	0.463575	0.709517	ENSG00000104427	ZC2HC1A	protein_coding	zinc finger C2HC-type containing 1A [Source:HGNC Symbol;Acc:HGNC:24277]
22.8663	-3.13364	1.15116	-2.72215	0.00648579	0.040531	ENSG00000134343	ANO3	protein_coding	anoctamin 3 [Source:HGNC Symbol;Acc:HGNC:14004]
20.0595	1.55049	0.916776	1.69124	0.0907913	0.273236	ENSG00000175536	LIPT2	protein_coding	lipoyl(octanoyl) transferase 2 [Source:HGNC Symbol;Acc:HGNC:37216]
19.7048	-0.299673	0.907655	-0.330162	0.741278	0.889109	ENSG00000258102	MAP1LC3B2	protein_coding	microtubule associated protein 1 light chain 3 beta 2 [Source:HGNC Symbol;Acc:HGNC:34390]
16.8174	-0.193606	0.967157	-0.200181	0.841339	0.936146	ENSG00000259146	AC005476.2	antisense	novel transcript, antisense to SIPA1L1
19.163	0.0673438	0.939545	0.071677	0.942859	0.977941	ENSG00000225975	LINC01534	lincRNA	long intergenic non-protein coding RNA 1534 [Source:HGNC Symbol;Acc:HGNC:51281]
19.0964	0.68093	0.712639	0.955505	0.339322	0.608535	ENSG00000196267	ZNF836	protein_coding	zinc finger protein 836 [Source:HGNC Symbol;Acc:HGNC:34333]
18.0166	0.742106	0.725666	1.02266	0.306471	0.574293	ENSG00000215154	AC141586.1	transcribed_unprocessed_pseudogene	potassium channel tetramerization domain containing 5 pseudogene [Source:NCBI gene;Acc:652276]
14.3733	2.49767	1.19695	2.0867	0.0369155	0.14637	ENSG00000177599	ZNF491	protein_coding	zinc finger protein 491 [Source:HGNC Symbol;Acc:HGNC:23706]
23.3034	-0.640354	0.891012	-0.718681	0.472337	0.715569	ENSG00000227070	AC104170.1	antisense	novel transcript
19.2298	0.540124	0.830021	0.650735	0.515217	0.747361	ENSG00000203697	CAPN8	protein_coding	calpain 8 [Source:HGNC Symbol;Acc:HGNC:1485]
20.0736	-1.51127	0.641285	-2.35663	0.0184419	0.0899099	ENSG00000224165	DNAJC27-AS1	antisense	DNAJC27 antisense RNA 1 [Source:HGNC Symbol;Acc:HGNC:42943]
17.0909	0.690019	0.769809	0.896352	0.370065	0.633633	ENSG00000272994	AC012360.3	lincRNA	novel transcript
20.5604	-1.86757	0.900115	-2.07482	0.0380036	0.149463	ENSG00000133256	PDE6B	protein_coding	phosphodiesterase 6B [Source:HGNC Symbol;Acc:HGNC:8786]
16.5268	1.51604	1.11195	1.36341	0.172753	0.409974	ENSG00000173261	PLAC8L1	protein_coding	PLAC8 like 1 [Source:HGNC Symbol;Acc:HGNC:31746]
17.6478	1.95229	0.789742	2.47206	0.0134338	0.0708815	ENSG00000186767	SPIN4	protein_coding	spindlin family member 4 [Source:HGNC Symbol;Acc:HGNC:27040]
17.2265	-0.00324654	0.813336	-0.00399164	0.996815	0.99903	ENSG00000225361	PPP1R26-AS1	antisense	PPP1R26 antisense RNA 1 [Source:HGNC Symbol;Acc:HGNC:48717]
14.9411	-0.225865	0.772916	-0.292225	0.770115	0.902804	ENSG00000173338	KCNK7	protein_coding	potassium two pore domain channel subfamily K member 7 [Source:HGNC Symbol;Acc:HGNC:6282]
17.5815	-2.03502	1.13907	-1.78655	0.0740098	0.237907	ENSG00000265458	AC132938.3	antisense	novel transcript, antisense NARF
22.4343	-2.22647	1.03483	-2.15154	0.0314339	0.131036	ENSG00000267787	AC027097.2	antisense	novel transcript, antisense to ATP8B1
18.1337	0.0891732	0.801596	0.111245	0.911422	0.967174	ENSG00000280007	AC008079.1	antisense	novel transcript, antisense to TUBA8
20.0465	-0.0132848	0.966385	-0.0137469	0.989032	0.995756	ENSG00000054277	OPN3	protein_coding	opsin 3 [Source:HGNC Symbol;Acc:HGNC:14007]
23.8564	-5.14036	1.03654	-4.95913	7.08108e-07	2.17663e-05	ENSG00000189292	ALKAL2	protein_coding	ALK and LTK ligand 2 [Source:HGNC Symbol;Acc:HGNC:27683]
20.8631	-1.4138	0.802192	-1.76241	0.0779992	0.246532	ENSG00000217258	AC007249.1	lincRNA	novel transcript
20.3897	3.37	1.01691	3.31396	0.000919852	0.00879494	ENSG00000272172	AC138696.2	antisense	novel transcript, antisense to ZNF696
19.4163	0.709707	1.15213	0.615993	0.537899	0.763237	ENSG00000255328	AC136475.5	lincRNA	novel transcript
18.7725	-0.606301	0.784969	-0.772388	0.439885	0.690009	ENSG00000103061	SLC7A6OS	protein_coding	solute carrier family 7 member 6 opposite strand [Source:HGNC Symbol;Acc:HGNC:25807]
19.6824	-1.79743	1.46867	-1.22385	0.22101	0.475053	ENSG00000099985	OSM	protein_coding	oncostatin M [Source:HGNC Symbol;Acc:HGNC:8506]
19.1605	0.709715	0.72589	0.977717	0.328214	0.597975	ENSG00000273084	AC092171.5	lincRNA	novel transcript
19.0934	-0.372608	0.70764	-0.52655	0.598506	0.803023	ENSG00000279406	AL359183.1	TEC	TEC
20.5982	3.2642	1.01359	3.22045	0.00127989	0.0114975	ENSG00000188095	MESP2	protein_coding	mesoderm posterior bHLH transcription factor 2 [Source:HGNC Symbol;Acc:HGNC:29659]
19.6312	-2.10627	1.08669	-1.93824	0.0525938	0.187897	ENSG00000259359	AC012409.1	lincRNA	novel transcript
19.549	1.13987	0.946855	1.20385	0.228648	0.484546	ENSG00000260095	AC106820.3	antisense	novel transcript, antisense to CCNF
19.3253	-5.00905	0.998373	-5.01722	5.24258e-07	1.67106e-05	ENSG00000171812	COL8A2	protein_coding	collagen type VIII alpha 2 chain [Source:HGNC Symbol;Acc:HGNC:2216]
17.6362	-1.62762	0.951735	-1.71016	0.0872362	0.266516	ENSG00000229036	VDAC1P8	transcribed_processed_pseudogene	voltage dependent anion channel 1 pseudogene 8 [Source:HGNC Symbol;Acc:HGNC:37483]
20.7719	-0.504042	0.658387	-0.765572	0.443931	0.693832	ENSG00000198205	ZXDA	protein_coding	zinc finger X-linked duplicated A [Source:HGNC Symbol;Acc:HGNC:13198]
20.7027	-2.25676	0.917593	-2.45944	0.0139155	0.0727799	ENSG00000211829	TRDC	TR_C_gene	T cell receptor delta constant [Source:HGNC Symbol;Acc:HGNC:12253]
17.5101	1.05305	0.825565	1.27555	0.202115	0.451611	ENSG00000260751	AC008870.2	sense_intronic	novel transcript
20.1956	-0.194387	0.724388	-0.268347	0.788432	0.911934	ENSG00000267355	RPL9P29	processed_pseudogene	ribosomal protein L9 pseudogene 29 [Source:HGNC Symbol;Acc:HGNC:35533]
17.0619	-0.60432	0.968041	-0.624271	0.53245	0.75881	ENSG00000278107	AC027575.2	lincRNA	novel transcript
19.1765	0.433785	1.01858	0.425871	0.670202	0.847953	ENSG00000280383	Z95331.1	sense_overlapping	novel transcript, sense overlapping ATXN10
22.2117	-2.68996	1.25138	-2.1496	0.0315867	0.131352	ENSG00000235563	AL445183.2	antisense	novel transcript
20.2183	-1.58442	1.04913	-1.51022	0.130987	0.344745	ENSG00000163564	PYHIN1	protein_coding	pyrin and HIN domain family member 1 [Source:HGNC Symbol;Acc:HGNC:28894]
20.7381	-4.645	1.12643	-4.12364	3.72926e-05	0.000620221	ENSG00000144619	CNTN4	protein_coding	contactin 4 [Source:HGNC Symbol;Acc:HGNC:2174]
20.0285	0.715781	0.935942	0.764771	0.444408	0.694131	ENSG00000081853	PCDHGA2	protein_coding	protocadherin gamma subfamily A, 2 [Source:HGNC Symbol;Acc:HGNC:8700]
19.4217	-3.72101	1.10489	-3.36777	0.000757787	0.00755878	ENSG00000272009	AL121944.1	antisense	uncharacterized LOC102724889 [Source:NCBI gene;Acc:102724889]
18.4255	-0.695898	0.918782	-0.757413	0.448802	0.697722	ENSG00000271147	ARMCX5-GPRASP2	processed_transcript	ARMCX5-GPRASP2 readthrough [Source:HGNC Symbol;Acc:HGNC:42000]
20.2221	-0.98022	0.712228	-1.37627	0.168737	0.403653	ENSG00000219507	FTH1P8	processed_pseudogene	ferritin heavy chain 1 pseudogene 8 [Source:HGNC Symbol;Acc:HGNC:3995]
19.307	-0.0753355	0.984199	-0.076545	0.938985	0.977066	ENSG00000251867	AC009812.1	antisense	novel transcript, antisense to ZBTB10
22.3062	-1.43368	0.93705	-1.52999	0.126019	0.336522	ENSG00000257433	AC004241.1	antisense	uncharacterized LOC105369748 [Source:NCBI gene;Acc:105369748]
16.3562	0.260605	0.72617	0.358876	0.719688	0.876768	ENSG00000275897	AC021491.4	lincRNA	novel transcript
17.4868	3.19765	1.28022	2.49774	0.0124988	0.0670416	ENSG00000236947	AL139412.1	lincRNA	novel transcript
18.0213	-1.25236	0.713799	-1.75449	0.079346	0.24938	ENSG00000278175	GLIDR	lincRNA	glioblastoma down-regulated RNA [Source:HGNC Symbol;Acc:HGNC:48823]
18.4556	-1.71176	1.05084	-1.62895	0.103325	0.297277	ENSG00000186466	AQP7P1	unprocessed_pseudogene	aquaporin 7 pseudogene 1 [Source:HGNC Symbol;Acc:HGNC:32048]
17.7894	0.0512953	1.06114	0.04834	0.961445	0.985637	ENSG00000229512	AC068580.1	sense_intronic	novel transcript
15.8809	0.920414	0.729204	1.26222	0.20687	0.45747	ENSG00000273474	AL157392.4	antisense	novel transcript, antisense to FRMD4A
18.674	-0.208482	0.943656	-0.22093	0.825147	0.929756	ENSG00000214331	AC009053.1	transcribed_unprocessed_pseudogene	pyruvate dehydrogenase phosphatase regulatory subunit pseudogene [Source:NCBI gene;Acc:283922]
19.385	1.06578	1.01221	1.05292	0.292376	0.557525	ENSG00000279103	AC138470.1	TEC	TEC
23.1101	-7.22997	1.35867	-5.32135	1.02997e-07	4.2864e-06	ENSG00000183908	LRRC55	protein_coding	leucine rich repeat containing 55 [Source:HGNC Symbol;Acc:HGNC:32324]
17.5559	0.842219	0.701999	1.19974	0.230239	0.486125	ENSG00000204176	SYT15	protein_coding	synaptotagmin 15 [Source:HGNC Symbol;Acc:HGNC:17167]
16.1334	1.0851	1.05713	1.02646	0.304675	0.572436	ENSG00000167371	PRRT2	protein_coding	proline rich transmembrane protein 2 [Source:HGNC Symbol;Acc:HGNC:30500]
17.8014	0.838552	0.917545	0.913909	0.360765	0.625742	ENSG00000131849	ZNF132	protein_coding	zinc finger protein 132 [Source:HGNC Symbol;Acc:HGNC:12916]
21.7708	-1.9974	0.897212	-2.22623	0.0259985	0.114913	ENSG00000187627	RGPD1	protein_coding	RANBP2-like and GRIP domain containing 1 [Source:HGNC Symbol;Acc:HGNC:32414]
20.3159	-0.307826	0.748449	-0.411286	0.680863	0.854133	ENSG00000163666	HESX1	protein_coding	HESX homeobox 1 [Source:HGNC Symbol;Acc:HGNC:4877]
19.9086	0.964129	0.69791	1.38145	0.16714	0.40076	ENSG00000163611	SPICE1	protein_coding	spindle and centriole associated protein 1 [Source:HGNC Symbol;Acc:HGNC:25083]
15.6551	0.509327	0.920377	0.553389	0.579997	0.791707	ENSG00000240053	LY6G5B	protein_coding	lymphocyte antigen 6 family member G5B [Source:HGNC Symbol;Acc:HGNC:13931]
21.4532	-5.86978	1.31855	-4.4517	8.51939e-06	0.000182409	ENSG00000253764	AC019257.1	lincRNA	uncharacterized LOC101928058 [Source:NCBI gene;Acc:101928058]
19.1194	0.186003	0.850795	0.218622	0.826944	0.931002	ENSG00000168000	BSCL2	protein_coding	BSCL2, seipin lipid droplet biogenesis associated [Source:HGNC Symbol;Acc:HGNC:15832]
18.7973	-6.30905	1.36467	-4.62313	3.77995e-06	9.16815e-05	ENSG00000120659	TNFSF11	protein_coding	TNF superfamily member 11 [Source:HGNC Symbol;Acc:HGNC:11926]
12.9452	1.50375	1.00894	1.49042	0.136113	0.352736	ENSG00000131097	HIGD1B	protein_coding	HIG1 hypoxia inducible domain family member 1B [Source:HGNC Symbol;Acc:HGNC:24318]
18.0185	-2.02078	1.00705	-2.00663	0.0447894	0.168631	ENSG00000132639	SNAP25	protein_coding	synaptosome associated protein 25 [Source:HGNC Symbol;Acc:HGNC:11132]
18.8785	-0.499316	0.870193	-0.573798	0.566104	0.782305	ENSG00000179397	CATSPERE	protein_coding	catsper channel auxiliary subunit epsilon [Source:HGNC Symbol;Acc:HGNC:28491]
18.3299	1.80855	0.913294	1.98025	0.0476757	0.175914	ENSG00000230457	PA2G4P4	processed_pseudogene	proliferation-associated 2G4 pseudogene 4 [Source:HGNC Symbol;Acc:HGNC:32217]
18.3545	0.0727749	0.932117	0.0780748	0.937769	0.97675	ENSG00000230537	AL158071.2	lincRNA	uncharacterized LOC100507103 [Source:NCBI gene;Acc:100507103]
17.0713	-0.707659	0.967486	-0.73144	0.46451	0.709983	ENSG00000165917	RAPSN	protein_coding	receptor associated protein of the synapse [Source:HGNC Symbol;Acc:HGNC:9863]
18.3766	-0.0886227	0.81019	-0.109385	0.912897	0.967231	ENSG00000165874	SHLD2P1	transcribed_unprocessed_pseudogene	shieldin complex subunit 2 pseudogene 1 [Source:HGNC Symbol;Acc:HGNC:31425]
18.1898	1.00168	0.723653	1.3842	0.166299	0.39934	ENSG00000257696	AC010203.2	antisense	novel transcript, antisense to UHRF1BP1L
21.1829	-7.21873	1.1761	-6.13785	8.36433e-10	6.94329e-08	ENSG00000276644	DACH1	protein_coding	dachshund family transcription factor 1 [Source:HGNC Symbol;Acc:HGNC:2663]
18.0472	0.370794	0.88713	0.41797	0.675969	0.85171	ENSG00000277462	ZNF670	protein_coding	zinc finger protein 670 [Source:HGNC Symbol;Acc:HGNC:28167]
18.011	-1.84561	0.833591	-2.21404	0.0268259	0.117235	ENSG00000279312	AL136164.4	TEC	TEC
15.8859	-1.97806	1.42844	-1.38476	0.166125	0.399128	ENSG00000227192	AL023581.2	lincRNA	novel transcript
18.9668	1.45108	0.878895	1.65103	0.0987333	0.288959	ENSG00000254469	AP002495.1	protein_coding	Putative short transient receptor potential channel 2-like protein [Source:UniProtKB/Swiss-Prot;Acc:Q6ZNB5]
18.4546	1.57726	0.80622	1.95636	0.0504223	0.182791	ENSG00000259768	AC004943.2	antisense	novel transcript, antisense to ZFHX3
17.9013	-1.31227	1.0608	-1.23705	0.216067	0.469355	ENSG00000127774	EMC6	protein_coding	ER membrane protein complex subunit 6 [Source:HGNC Symbol;Acc:HGNC:28430]
18.1914	1.43893	0.757946	1.89846	0.057636	0.200524	ENSG00000228983	SLC47A1P1	transcribed_unprocessed_pseudogene	SLC47A1 pseudogene 1 [Source:HGNC Symbol;Acc:HGNC:51849]
16.5403	0.742164	0.960669	0.772549	0.439789	0.690009	ENSG00000176054	RPL23P2	processed_pseudogene	ribosomal protein L23 pseudogene 2 [Source:HGNC Symbol;Acc:HGNC:10324]
18.1748	0.936225	0.864882	1.08249	0.279035	0.544154	ENSG00000229431	AL139289.1	antisense	novel transcript
17.2957	-0.160642	0.824814	-0.194761	0.84558	0.938572	ENSG00000270558	AC025449.1	processed_pseudogene	chromobox homolog 3 (CBX3) pseudogene
19.2234	0.264936	0.844186	0.313836	0.753646	0.895059	ENSG00000257681	AC025265.1	antisense	novel transcript, antisense to STAB2
18.151	-1.61861	1.17027	-1.3831	0.166634	0.39967	ENSG00000199477	SNORA31	snoRNA	small nucleolar RNA, H/ACA box 31 [Source:HGNC Symbol;Acc:HGNC:32621]
20.0137	-2.2539	1.05346	-2.13951	0.032394	0.133666	ENSG00000248441	LINC01197	lincRNA	long intergenic non-protein coding RNA 1197 [Source:HGNC Symbol;Acc:HGNC:49597]
19.5041	-0.151448	0.840171	-0.180258	0.85695	0.944037	ENSG00000166246	C16orf71	protein_coding	chromosome 16 open reading frame 71 [Source:HGNC Symbol;Acc:HGNC:25081]
19.9036	-1.36901	1.08056	-1.26694	0.205175	0.455538	ENSG00000250506	CDK3	protein_coding	cyclin dependent kinase 3 [Source:HGNC Symbol;Acc:HGNC:1772]
14.8627	-0.395644	1.43216	-0.276257	0.782351	0.908836	ENSG00000237781	AL356356.1	antisense	novel transcript, antisense to ADAMTSL4
19.1158	-0.38814	1.01177	-0.383625	0.701257	0.865242	ENSG00000173013	CCDC96	protein_coding	coiled-coil domain containing 96 [Source:HGNC Symbol;Acc:HGNC:26900]
17.9101	-0.599976	0.776086	-0.773079	0.439476	0.689925	ENSG00000184616	SPDYE12P	unprocessed_pseudogene	speedy/RINGO cell cycle regulator family member E12, pseudogene [Source:HGNC Symbol;Acc:HGNC:51508]
19.5917	-0.480199	0.913076	-0.525914	0.598948	0.803158	ENSG00000165259	HDX	protein_coding	highly divergent homeobox [Source:HGNC Symbol;Acc:HGNC:26411]
17.1819	-0.474981	0.983098	-0.483148	0.628991	0.821642	ENSG00000175305	CCNE2	protein_coding	cyclin E2 [Source:HGNC Symbol;Acc:HGNC:1590]
18.4259	-2.44507	1.20694	-2.02583	0.042782	0.163171	ENSG00000260027	HOXB7	protein_coding	homeobox B7 [Source:HGNC Symbol;Acc:HGNC:5118]
17.3164	-0.627921	1.16792	-0.537639	0.590827	0.798233	ENSG00000100156	SLC16A8	protein_coding	solute carrier family 16 member 8 [Source:HGNC Symbol;Acc:HGNC:16270]
21.6468	-4.55335	1.3173	-3.45659	0.000547059	0.00576119	ENSG00000228314	CYP4F29P	transcribed_unprocessed_pseudogene	cytochrome P450 family 4 subfamily F member 29, pseudogene [Source:HGNC Symbol;Acc:HGNC:2647]
21.1171	-6.11166	1.21131	-5.04547	4.52403e-07	1.49418e-05	ENSG00000183570	PCBP3	protein_coding	poly(rC) binding protein 3 [Source:HGNC Symbol;Acc:HGNC:8651]
21.9477	-3.60321	0.956678	-3.76638	0.00016563	0.00220127	ENSG00000120332	TNN	protein_coding	tenascin N [Source:HGNC Symbol;Acc:HGNC:22942]
19.6456	0.680685	0.739617	0.920321	0.357405	0.62316	ENSG00000230082	PRRT3-AS1	antisense	PRRT3 antisense RNA 1 [Source:HGNC Symbol;Acc:HGNC:41151]
18.0359	-0.643075	0.673447	-0.954901	0.339628	0.608881	ENSG00000284968	AC093827.4	antisense	Novel transcript, antisense to AFF1
18.3155	-1.13529	0.820212	-1.38414	0.166316	0.39934	ENSG00000264281	AC016596.1	processed_pseudogene	ribosomal protein L41 (RPL41) pseudogene
19.3341	-5.14865	1.29141	-3.98685	6.69567e-05	0.001022	ENSG00000013588	GPRC5A	protein_coding	G protein-coupled receptor class C group 5 member A [Source:HGNC Symbol;Acc:HGNC:9836]
19.0356	1.02335	0.914774	1.11869	0.263273	0.525967	ENSG00000267254	ZNF790-AS1	antisense	ZNF790 antisense RNA 1 [Source:NCBI gene;Acc:284408]
16.8186	0.195715	0.703502	0.278201	0.780858	0.908071	ENSG00000282951	AC008537.4	antisense	novel transcript, antisense to RAB4B
22.9705	-2.86175	1.26747	-2.25785	0.0239549	0.108507	ENSG00000132854	KANK4	protein_coding	KN motif and ankyrin repeat domains 4 [Source:HGNC Symbol;Acc:HGNC:27263]
19.6475	0.34218	0.996797	0.343279	0.731388	0.883304	ENSG00000235919	ASH1L-AS1	antisense	ASH1L antisense RNA 1 [Source:HGNC Symbol;Acc:HGNC:44146]
23.6416	-1.60506	0.94	-1.70751	0.0877274	0.26728	ENSG00000224122	POU6F2-AS1	antisense	POU6F2 antisense RNA 1 [Source:HGNC Symbol;Acc:HGNC:40979]
19.4859	-1.08016	0.994751	-1.08586	0.277542	0.542228	ENSG00000273319	AC058791.1	lincRNA	novel transcript
18.0801	-0.48207	0.702872	-0.685858	0.492803	0.731502	ENSG00000197779	ZNF81	protein_coding	zinc finger protein 81 [Source:HGNC Symbol;Acc:HGNC:13156]
21.2657	-7.3944	1.2523	-5.90463	3.53429e-09	2.41687e-07	ENSG00000203805	PLPP4	protein_coding	phospholipid phosphatase 4 [Source:HGNC Symbol;Acc:HGNC:23531]
23.1326	-2.05574	0.815428	-2.52105	0.0117004	0.0638404	ENSG00000165972	CCDC38	protein_coding	coiled-coil domain containing 38 [Source:HGNC Symbol;Acc:HGNC:26843]
17.3333	0.152742	0.822891	0.185616	0.852746	0.942416	ENSG00000177692	DNAJC28	protein_coding	DnaJ heat shock protein family (Hsp40) member C28 [Source:HGNC Symbol;Acc:HGNC:1297]
15.0219	3.77709	1.18518	3.18694	0.00143788	0.0124833	ENSG00000249626	AC024560.2	processed_pseudogene	protein phosphatase 4, regulatory subunit 2 (PPP4R2) pseudogene
20.4071	-3.63149	1.17497	-3.09072	0.00199674	0.0160543	ENSG00000163629	PTPN13	protein_coding	protein tyrosine phosphatase, non-receptor type 13 [Source:HGNC Symbol;Acc:HGNC:9646]
18.3659	-2.35573	0.960048	-2.45376	0.014137	0.0734925	ENSG00000145569	OTULINL	protein_coding	OTU deubiquitinase with linear linkage specificity like [Source:HGNC Symbol;Acc:HGNC:25629]
20.0888	0.113562	0.75027	0.151361	0.879691	0.954725	ENSG00000245317	AC008393.1	lincRNA	uncharacterized LOC100996419 [Source:NCBI gene;Acc:100996419]
16.3656	1.27166	0.915041	1.38973	0.164611	0.396611	ENSG00000166004	CEP295	protein_coding	centrosomal protein 295 [Source:HGNC Symbol;Acc:HGNC:29366]
18.3808	-0.884187	0.91673	-0.964501	0.334795	0.604164	ENSG00000258738	AL121603.2	antisense	novel transcript, antisense to BAZ1A
16.3448	0.500937	1.03397	0.48448	0.628045	0.821098	ENSG00000180747	SMG1P3	transcribed_unprocessed_pseudogene	SMG1 pseudogene 3 [Source:HGNC Symbol;Acc:HGNC:49860]
17.8242	0.870097	0.858941	1.01299	0.311066	0.578909	ENSG00000245888	FLJ21408	antisense	uncharacterized LOC400512 [Source:NCBI gene;Acc:400512]
18.734	-6.78708	1.36931	-4.95656	7.17528e-07	2.20122e-05	ENSG00000272141	AL390719.2	lincRNA	novel transcript
17.6731	1.04263	0.930714	1.12025	0.262607	0.524978	ENSG00000117407	ARTN	protein_coding	artemin [Source:HGNC Symbol;Acc:HGNC:727]
19.1402	0.552144	0.828658	0.666312	0.505212	0.741486	ENSG00000285184	AC244033.2	bidirectional_promoter_lncRNA	novel transcript
18.7828	-0.249347	0.702933	-0.354723	0.722797	0.878208	ENSG00000162849	KIF26B	protein_coding	kinesin family member 26B [Source:HGNC Symbol;Acc:HGNC:25484]
19.1644	-0.132264	1.08063	-0.122396	0.902586	0.964181	ENSG00000284052	AC006460.2	bidirectional_promoter_lncRNA	novel transcript
15.6334	0.303134	0.976839	0.310322	0.756316	0.896814	ENSG00000269946	AL158152.2	lincRNA	novel transcript
19.479	-1.87407	0.80009	-2.34233	0.0191639	0.0925002	ENSG00000123096	SSPN	protein_coding	sarcospan [Source:HGNC Symbol;Acc:HGNC:11322]
18.6166	-0.468381	0.802395	-0.583729	0.559403	0.778083	ENSG00000261423	TMEM202-AS1	lincRNA	TMEM202 antisense RNA 1 [Source:HGNC Symbol;Acc:HGNC:53265]
14.4235	0.992555	1.17201	0.846885	0.397059	0.657586	ENSG00000176563	CNTD1	protein_coding	cyclin N-terminal domain containing 1 [Source:HGNC Symbol;Acc:HGNC:26847]
19.53	-0.525427	0.710092	-0.739942	0.459335	0.706246	ENSG00000267809	NDUFV2P1	processed_pseudogene	NADH:ubiquinone oxidoreductase core subunit V2 pseudogene 1 [Source:HGNC Symbol;Acc:HGNC:7718]
20.8428	-3.51017	1.00671	-3.48678	0.000488869	0.00526628	ENSG00000171303	KCNK3	protein_coding	potassium two pore domain channel subfamily K member 3 [Source:HGNC Symbol;Acc:HGNC:6278]
20.9894	-1.04123	0.768621	-1.35468	0.175521	0.413211	ENSG00000231351	AC111200.2	processed_pseudogene	WW domain binding protein 1 (WBP1) pseudogene
17.9316	2.07792	0.92143	2.2551	0.024127	0.109	ENSG00000121211	MND1	protein_coding	meiotic nuclear divisions 1 [Source:HGNC Symbol;Acc:HGNC:24839]
20.6293	0.914248	0.871649	1.04887	0.294237	0.559112	ENSG00000253846	PCDHGA10	protein_coding	protocadherin gamma subfamily A, 10 [Source:HGNC Symbol;Acc:HGNC:8697]
16.8856	1.22607	1.19969	1.02199	0.306786	0.574317	ENSG00000227896	AL731569.1	antisense	novel transcript
16.4402	-1.81581	0.827164	-2.19522	0.0281475	0.121074	ENSG00000120075	HOXB5	protein_coding	homeobox B5 [Source:HGNC Symbol;Acc:HGNC:5116]
16.6584	0.504375	0.721276	0.699282	0.484376	0.725027	ENSG00000273382	AL356488.3	antisense	novel transcript, antisense to TMEM167B
17.1518	2.99389	1.15162	2.59972	0.00933001	0.053601	ENSG00000261211	AL031123.2	lincRNA	novel transcript
19.0877	1.00305	1.04715	0.957879	0.338124	0.607488	ENSG00000278918	AC080112.3	TEC	novel transcript
18.3879	-0.0101669	0.760786	-0.0133637	0.989338	0.995756	ENSG00000266402	SNHG25	lincRNA	small nucleolar RNA host gene 25 [Source:HGNC Symbol;Acc:HGNC:51534]
17.601	0.0398207	0.832457	0.0478351	0.961848	0.985659	ENSG00000100288	CHKB	protein_coding	choline kinase beta [Source:HGNC Symbol;Acc:HGNC:1938]
17.0462	0.27947	0.860653	0.324719	0.745394	0.891292	ENSG00000250608	AC010210.1	processed_transcript	uncharacterized LOC339874 [Source:NCBI gene;Acc:339874]
16.0017	-2.61381	1.0467	-2.4972	0.0125179	0.0671212	ENSG00000285106	AC016831.6	lincRNA	novel transcript
18.6382	1.01573	0.879633	1.15472	0.248207	0.508239	ENSG00000272010	AC100814.1	lincRNA	novel transcript
13.9117	-0.371691	1.08789	-0.341661	0.732606	0.884033	ENSG00000238121	LINC00426	lincRNA	long intergenic non-protein coding RNA 426 [Source:HGNC Symbol;Acc:HGNC:42761]
16.5191	-3.76714	1.17707	-3.20043	0.00137221	0.0120959	ENSG00000215914	MMP23A	unprocessed_pseudogene	matrix metallopeptidase 23A (pseudogene) [Source:HGNC Symbol;Acc:HGNC:7170]
19.9232	0.138035	0.64178	0.215081	0.829704	0.932136	ENSG00000213300	HNRNPA3P6	processed_pseudogene	heterogeneous nuclear ribonucleoprotein A3 pseudogene 6 [Source:HGNC Symbol;Acc:HGNC:48495]
18.4628	-0.865774	0.86795	-0.997493	0.318525	0.587857	ENSG00000245146	MALINC1	antisense	mitosis associated long intergenic non-coding RNA 1 [Source:HGNC Symbol;Acc:HGNC:49009]
17.318	-1.19663	1.1708	-1.02207	0.30675	0.574317	ENSG00000197816	CCDC180	protein_coding	coiled-coil domain containing 180 [Source:HGNC Symbol;Acc:HGNC:29303]
15.6378	-3.4376	1.03562	-3.31938	0.000902173	0.00869513	ENSG00000139970	RTN1	protein_coding	reticulon 1 [Source:HGNC Symbol;Acc:HGNC:10467]
18.0092	0.0264141	0.955596	0.0276415	0.977948	0.991424	ENSG00000279140	AL590326.1	TEC	novel transcript
18.5444	-0.977042	0.953601	-1.02458	0.305561	0.573576	ENSG00000265399	AP005329.2	antisense	novel transcript, antisense to MYOM1
17.7362	0.564128	0.972714	0.579952	0.561947	0.779475	ENSG00000241990	PRR34-AS1	antisense	PRR34 antisense RNA 1 [Source:HGNC Symbol;Acc:HGNC:50499]
17.9186	0.323571	0.836424	0.38685	0.698867	0.864011	ENSG00000272040	AC010245.2	lincRNA	novel transcript
17.4733	-0.981575	1.14395	-0.85806	0.390859	0.65321	ENSG00000183444	OR7E38P	unprocessed_pseudogene	olfactory receptor family 7 subfamily E member 38 pseudogene [Source:HGNC Symbol;Acc:HGNC:8411]
18.0565	-3.01312	0.995672	-3.02622	0.00247634	0.0191245	ENSG00000119139	TJP2	protein_coding	tight junction protein 2 [Source:HGNC Symbol;Acc:HGNC:11828]
11.0881	1.69657	1.41907	1.19555	0.231873	0.488646	ENSG00000047617	ANO2	protein_coding	anoctamin 2 [Source:HGNC Symbol;Acc:HGNC:1183]
18.7919	-2.05102	0.76688	-2.67449	0.00748424	0.0453289	ENSG00000162723	SLAMF9	protein_coding	SLAM family member 9 [Source:HGNC Symbol;Acc:HGNC:18430]
20.6616	-5.48161	1.20675	-4.54247	5.55992e-06	0.000127484	ENSG00000058085	LAMC2	protein_coding	laminin subunit gamma 2 [Source:HGNC Symbol;Acc:HGNC:6493]
16.0697	-5.312	1.26025	-4.21502	2.49755e-05	0.000440562	ENSG00000162711	NLRP3	protein_coding	NLR family pyrin domain containing 3 [Source:HGNC Symbol;Acc:HGNC:16400]
17.2894	-0.299119	0.968127	-0.308966	0.757347	0.897482	ENSG00000186314	PRELID2	protein_coding	PRELI domain containing 2 [Source:HGNC Symbol;Acc:HGNC:28306]
18.3667	0.826697	0.839208	0.985091	0.324579	0.594795	ENSG00000151743	AMN1	protein_coding	antagonist of mitotic exit network 1 homolog [Source:HGNC Symbol;Acc:HGNC:27281]
16.5429	0.927273	0.86444	1.07269	0.283412	0.54873	ENSG00000247809	NR2F2-AS1	antisense	NR2F2 antisense RNA 1 [Source:HGNC Symbol;Acc:HGNC:44222]
16.9943	-0.11809	0.723758	-0.163163	0.87039	0.950212	ENSG00000260891	AC020978.3	antisense	novel transcript, intronic to NFATC3
14.9124	2.31097	1.0356	2.23152	0.0256468	0.113747	ENSG00000261305	AC005586.2	sense_overlapping	novel transcript, overlapping LRRC61
17.5735	-0.959454	0.987308	-0.971788	0.331156	0.600493	ENSG00000279688	AQP7P3	unprocessed_pseudogene	aquaporin 7 pseudogene 3 [Source:HGNC Symbol;Acc:HGNC:31976]
20.2465	-5.78122	1.202	-4.80968	1.51175e-06	4.1608e-05	ENSG00000150045	KLRF1	protein_coding	killer cell lectin like receptor F1 [Source:HGNC Symbol;Acc:HGNC:13342]
19.5136	-1.07742	0.902277	-1.19411	0.232435	0.489245	ENSG00000121351	IAPP	protein_coding	islet amyloid polypeptide [Source:HGNC Symbol;Acc:HGNC:5329]
21.3158	-1.88234	0.979054	-1.92261	0.0545292	0.193035	ENSG00000186076	AC012085.1	processed_pseudogene	phosphoglycerate mutase 1 (brain) (PGAM1) pseudogene
15.2867	-0.99689	0.969415	-1.02834	0.303789	0.571048	ENSG00000285467	AL136419.1	processed_transcript	dehydrogenase/reductase 4 like 1 [Source:NCBI gene;Acc:728635]
16.6667	-2.89522	1.23351	-2.34713	0.0189185	0.0917592	ENSG00000260807	AC009041.2	lincRNA	lipase maturation factor 1 [Source:NCBI gene;Acc:64788]
18.6082	-1.51318	1.085	-1.39463	0.163127	0.394344	ENSG00000167083	GNGT2	protein_coding	G protein subunit gamma transducin 2 [Source:HGNC Symbol;Acc:HGNC:4412]
20.2869	-3.80908	1.06212	-3.58629	0.000335413	0.00390009	ENSG00000165071	TMEM71	protein_coding	transmembrane protein 71 [Source:HGNC Symbol;Acc:HGNC:26572]
18.9898	-2.51252	1.01243	-2.48167	0.013077	0.0695186	ENSG00000162892	IL24	protein_coding	interleukin 24 [Source:HGNC Symbol;Acc:HGNC:11346]
18.4968	-0.393667	0.782059	-0.503372	0.614703	0.812527	ENSG00000220848	RPS18P9	transcribed_processed_pseudogene	ribosomal protein S18 pseudogene 9 [Source:HGNC Symbol;Acc:HGNC:36483]
12.3073	1.72346	1.01953	1.69045	0.0909425	0.273585	ENSG00000140675	SLC5A2	protein_coding	solute carrier family 5 member 2 [Source:HGNC Symbol;Acc:HGNC:11037]
16.4102	2.59365	1.01696	2.5504	0.01076	0.0599674	ENSG00000239282	CASTOR1	protein_coding	cytosolic arginine sensor for mTORC1 subunit 1 [Source:HGNC Symbol;Acc:HGNC:34423]
17.5625	0.99964	0.781169	1.27967	0.20066	0.450253	ENSG00000238197	PAXBP1-AS1	antisense	PAXBP1 antisense RNA 1 [Source:HGNC Symbol;Acc:HGNC:39603]
15.8195	3.77848	1.24461	3.03588	0.00239834	0.0186801	ENSG00000238260	AL513320.1	antisense	novel transcript
15.7354	-0.0090614	1.05233	-0.00861079	0.99313	0.99754	ENSG00000186364	NUDT17	protein_coding	nudix hydrolase 17 [Source:HGNC Symbol;Acc:HGNC:26618]
18.6451	-3.24497	1.00852	-3.21756	0.00129284	0.0115757	ENSG00000182168	UNC5C	protein_coding	unc-5 netrin receptor C [Source:HGNC Symbol;Acc:HGNC:12569]
19.2523	-1.66377	0.754528	-2.20505	0.0274509	0.119128	ENSG00000151612	ZNF827	protein_coding	zinc finger protein 827 [Source:HGNC Symbol;Acc:HGNC:27193]
14.7013	0.772682	0.822015	0.939985	0.347225	0.615695	ENSG00000231381	RNF2P1	processed_pseudogene	ring finger protein 2 pseudogene 1 [Source:HGNC Symbol;Acc:HGNC:33987]
17.4614	-2.34238	1.14846	-2.03959	0.041391	0.159156	ENSG00000267868	AL356740.1	lincRNA	novel transcript
15.8693	-1.39104	1.09843	-1.26639	0.205375	0.455694	ENSG00000242028	HYPK	protein_coding	huntingtin interacting protein K [Source:HGNC Symbol;Acc:HGNC:18418]
16.759	2.03375	1.18049	1.72281	0.0849234	0.261664	ENSG00000262712	AC012676.1	sense_intronic	novel transcript
14.6722	-1.29295	0.925112	-1.39761	0.16223	0.393669	ENSG00000198106	SNX29P2	processed_transcript	sorting nexin 29 pseudogene 2 [Source:NCBI gene;Acc:440352]
16.6829	-1.04196	1.05845	-0.984416	0.324911	0.595137	ENSG00000236383	CCDC200	protein_coding	coiled-coil domain containing 200 [Source:HGNC Symbol;Acc:HGNC:43658]
15.5705	-1.78162	1.05613	-1.68693	0.0916159	0.27479	ENSG00000198795	ZNF521	protein_coding	zinc finger protein 521 [Source:HGNC Symbol;Acc:HGNC:24605]
15.4587	0.600245	0.853017	0.703673	0.481636	0.72344	ENSG00000279329	AC020910.5	TEC	novel transcript
21.6787	-1.75003	0.987436	-1.7723	0.0763448	0.243347	ENSG00000135925	WNT10A	protein_coding	Wnt family member 10A [Source:HGNC Symbol;Acc:HGNC:13829]
17.1712	-0.331815	1.19954	-0.276618	0.782073	0.908692	ENSG00000235381	AL596202.1	antisense	novel transcript
16.9925	1.34359	0.747069	1.79848	0.0721017	0.233466	ENSG00000214756	CSKMT	protein_coding	citrate synthase lysine methyltransferase [Source:HGNC Symbol;Acc:HGNC:33113]
14.992	2.93152	1.04002	2.81871	0.00482175	0.0322482	ENSG00000279283	AC131009.4	TEC	novel transcript
15.098	-3.27158	1.14068	-2.86811	0.00412931	0.0286797	ENSG00000041353	RAB27B	protein_coding	RAB27B, member RAS oncogene family [Source:HGNC Symbol;Acc:HGNC:9767]
18.2429	-0.551158	0.987996	-0.557854	0.576944	0.789623	ENSG00000234500	AC008267.3	unprocessed_pseudogene	GTF2I repeat domain containing 1 (GTF2IRD1) pseudogene
15.924	-4.09003	1.1252	-3.63495	0.000278037	0.00336659	ENSG00000165495	PKNOX2	protein_coding	PBX/knotted 1 homeobox 2 [Source:HGNC Symbol;Acc:HGNC:16714]
17.1012	1.17145	0.963741	1.21552	0.224166	0.478709	ENSG00000251417	AC145285.2	lincRNA	novel transcript
19.849	-4.32433	1.36809	-3.16085	0.00157309	0.013395	ENSG00000185052	SLC24A3	protein_coding	solute carrier family 24 member 3 [Source:HGNC Symbol;Acc:HGNC:10977]
17.1356	0.642685	1.24729	0.515264	0.606368	0.8083	ENSG00000230701	FBXW4P1	processed_pseudogene	F-box and WD repeat domain containing 4 pseudogene 1 [Source:HGNC Symbol;Acc:HGNC:13609]
16.3582	0.747353	1.16417	0.641963	0.520897	0.750778	ENSG00000176083	ZNF683	protein_coding	zinc finger protein 683 [Source:HGNC Symbol;Acc:HGNC:28495]
15.4251	1.49032	1.05601	1.41127	0.158166	0.38793	ENSG00000243155	AL162431.2	antisense	novel transcript
17.2196	-2.11106	0.938353	-2.24975	0.0244649	0.110014	ENSG00000232320	AC009299.2	processed_pseudogene	matrix-remodelling associated 7 (MXRA7) pseudogene
20.4586	-7.23773	1.2673	-5.71116	1.12212e-08	6.4039e-07	ENSG00000180871	CXCR2	protein_coding	C-X-C motif chemokine receptor 2 [Source:HGNC Symbol;Acc:HGNC:6027]
19.85	-1.4939	1.11581	-1.33884	0.180622	0.421131	ENSG00000254109	RBPMS-AS1	antisense	RBPMS antisense RNA 1 [Source:HGNC Symbol;Acc:HGNC:48721]
17.2144	0.112911	0.993573	0.113642	0.909522	0.966776	ENSG00000149634	SPATA25	protein_coding	spermatogenesis associated 25 [Source:HGNC Symbol;Acc:HGNC:16158]
15.6982	-0.498517	1.13817	-0.437998	0.661388	0.843372	ENSG00000100036	SLC35E4	protein_coding	solute carrier family 35 member E4 [Source:HGNC Symbol;Acc:HGNC:17058]
15.2126	-0.307121	0.945637	-0.324777	0.74535	0.891292	ENSG00000252965	RF00019	misc_RNA
16.9523	1.01632	0.952446	1.06707	0.285942	0.551202	ENSG00000152705	CATSPER3	protein_coding	cation channel sperm associated 3 [Source:HGNC Symbol;Acc:HGNC:20819]
18.6862	-6.85515	1.33582	-5.13178	2.87013e-07	1.01952e-05	ENSG00000112175	BMP5	protein_coding	bone morphogenetic protein 5 [Source:HGNC Symbol;Acc:HGNC:1072]
19.2225	-0.975987	0.703305	-1.38771	0.165224	0.397701	ENSG00000225200	AC246787.1	processed_pseudogene	ribosomal protein S8 (RPS8) pseudogene
17.3959	-0.437742	1.02388	-0.427535	0.66899	0.847521	ENSG00000261351	AC116913.1	antisense	novel transcript, antisense to MAP2K1
19.3261	-3.81327	1.11195	-3.42935	0.000605028	0.00628638	ENSG00000262061	AC129507.1	processed_transcript	uncharacterized LOC100506388 [Source:NCBI gene;Acc:100506388]
15.5212	-0.925006	0.864248	-1.0703	0.284483	0.549463	ENSG00000105514	RAB3D	protein_coding	RAB3D, member RAS oncogene family [Source:HGNC Symbol;Acc:HGNC:9779]
13.0601	-0.102533	1.36525	-0.0751018	0.940134	0.977344	ENSG00000134242	PTPN22	protein_coding	protein tyrosine phosphatase, non-receptor type 22 [Source:HGNC Symbol;Acc:HGNC:9652]
17.6227	-0.763177	0.820411	-0.930237	0.352248	0.618826	ENSG00000105948	TTC26	protein_coding	tetratricopeptide repeat domain 26 [Source:HGNC Symbol;Acc:HGNC:21882]
19.1966	-2.92797	0.985406	-2.97133	0.0029651	0.0220878	ENSG00000139187	KLRG1	protein_coding	killer cell lectin like receptor G1 [Source:HGNC Symbol;Acc:HGNC:6380]
17.7685	-0.195838	0.93066	-0.210429	0.833333	0.933242	ENSG00000280211	AC106886.4	TEC	novel transcript, antisense to RNF40
17.9918	-0.845824	0.925267	-0.91414	0.360643	0.625742	ENSG00000267040	AC027097.1	antisense	uncharacterized LOC100505549 [Source:NCBI gene;Acc:100505549]
15.502	0.484369	0.707609	0.684514	0.493651	0.731895	ENSG00000272977	AL008721.2	sense_intronic	novel transcript
19.7196	0.0112801	0.86867	0.0129855	0.989639	0.995798	ENSG00000234284	ZNF879	protein_coding	zinc finger protein 879 [Source:HGNC Symbol;Acc:HGNC:37273]
17.9978	-1.05218	0.995211	-1.05725	0.2904	0.555979	ENSG00000123444	KBTBD4	protein_coding	kelch repeat and BTB domain containing 4 [Source:HGNC Symbol;Acc:HGNC:23761]
15.6209	-1.65209	0.851753	-1.93964	0.0524237	0.187489	ENSG00000276148	AC084824.5	antisense	novel transcript, antisense to DNM1L
18.1228	-2.49857	1.07687	-2.32022	0.0203292	0.0962985	ENSG00000230647	AC022816.1	lincRNA	novel transcript
16.1219	-1.73396	0.934552	-1.8554	0.0635398	0.214252	ENSG00000105255	FSD1	protein_coding	fibronectin type III and SPRY domain containing 1 [Source:HGNC Symbol;Acc:HGNC:13745]
16.7321	3.35471	1.10478	3.03655	0.00239306	0.0186671	ENSG00000166359	WDR88	protein_coding	WD repeat domain 88 [Source:HGNC Symbol;Acc:HGNC:26999]
18.0881	-1.55141	0.992476	-1.56317	0.118013	0.322691	ENSG00000270720	AC104785.1	lincRNA	novel transcript
18.6825	-1.31289	0.927852	-1.41498	0.157074	0.386046	ENSG00000283526	PRRT1B	protein_coding	proline rich transmembrane protein 1B [Source:HGNC Symbol;Acc:HGNC:53642]
15.2889	-1.73274	0.955344	-1.81373	0.0697189	0.228467	ENSG00000244733	AL132656.2	lincRNA	novel transcript
12.9943	5.50047	1.51926	3.62049	0.000294044	0.00350842	ENSG00000229953	AL590666.2	antisense	novel transcript
14.8968	0.346052	0.86766	0.398833	0.690016	0.858505	ENSG00000217643	PTGES3P2	processed_pseudogene	prostaglandin E synthase 3 pseudogene 2 [Source:HGNC Symbol;Acc:HGNC:43822]
21.9566	-3.45785	0.930795	-3.71494	0.000203255	0.00262054	ENSG00000155066	PROM2	protein_coding	prominin 2 [Source:HGNC Symbol;Acc:HGNC:20685]
18.9721	-1.11345	0.882159	-1.26218	0.206883	0.45747	ENSG00000213189	BTF3L4P2	processed_pseudogene	basic transcription factor 3 like 4 pseudogene 2 [Source:HGNC Symbol;Acc:HGNC:39646]
18.71	-5.87506	1.18095	-4.97485	6.52982e-07	2.02725e-05	ENSG00000168329	CX3CR1	protein_coding	C-X3-C motif chemokine receptor 1 [Source:HGNC Symbol;Acc:HGNC:2558]
20.8572	-5.63076	1.22281	-4.60478	4.1291e-06	9.86094e-05	ENSG00000206384	COL6A6	protein_coding	collagen type VI alpha 6 chain [Source:HGNC Symbol;Acc:HGNC:27023]
14.7371	-0.875066	0.997237	-0.87749	0.38022	0.643638	ENSG00000273014	AC018645.2	lincRNA	novel transcript
18.2074	-2.22029	0.953553	-2.32844	0.0198886	0.0948191	ENSG00000180539	C9orf139	antisense	chromosome 9 open reading frame 139 [Source:HGNC Symbol;Acc:HGNC:31426]
18.1964	0.0366881	0.785909	0.0466824	0.962766	0.985925	ENSG00000280339	AP001528.3	TEC	novel transcript
17.2734	1.06329	0.827994	1.28417	0.199081	0.448525	ENSG00000221949	LINC01465	lincRNA	long intergenic non-protein coding RNA 1465 [Source:HGNC Symbol;Acc:HGNC:26364]
15.2966	1.6146	0.779439	2.07149	0.038313	0.150451	ENSG00000136122	BORA	protein_coding	bora, aurora kinase A activator [Source:HGNC Symbol;Acc:HGNC:24724]
14.5784	3.05306	1.21855	2.50549	0.0122283	0.0660015	ENSG00000237015	AL031186.1	antisense	novel transcript
19.394	-1.77635	1.02275	-1.73684	0.0824153	0.25602	ENSG00000003137	CYP26B1	protein_coding	cytochrome P450 family 26 subfamily B member 1 [Source:HGNC Symbol;Acc:HGNC:20581]
14.4827	0.910742	0.942868	0.965927	0.334081	0.603354	ENSG00000260236	AC099778.1	antisense	novel transcript, antisense to PTPN23
17.544	-2.89113	1.23214	-2.34642	0.0189545	0.0918171	ENSG00000239799	ITIH4-AS1	antisense	ITIH4 antisense RNA 1 [Source:HGNC Symbol;Acc:HGNC:40310]
19.5379	-1.31708	0.750782	-1.75427	0.0793836	0.249448	ENSG00000174130	TLR6	protein_coding	toll like receptor 6 [Source:HGNC Symbol;Acc:HGNC:16711]
20.8245	-4.12925	0.938449	-4.40008	1.08212e-05	0.000222032	ENSG00000183186	C2CD4C	protein_coding	C2 calcium dependent domain containing 4C [Source:HGNC Symbol;Acc:HGNC:29417]
16.992	1.59935	0.771378	2.07336	0.0381383	0.149879	ENSG00000183066	WBP2NL	protein_coding	WBP2 N-terminal like [Source:HGNC Symbol;Acc:HGNC:28389]
14.8289	1.88235	1.1539	1.63129	0.102829	0.296308	ENSG00000261168	AL592424.1	sense_overlapping	novel transcript, sense overlapping SEMA6C
20.1732	-6.70455	1.2436	-5.39125	6.99682e-08	3.11208e-06	ENSG00000188517	COL25A1	protein_coding	collagen type XXV alpha 1 chain [Source:HGNC Symbol;Acc:HGNC:18603]
14.1686	2.03913	0.88597	2.30157	0.0213592	0.0999574	ENSG00000261360	AC010491.1	antisense	novel transcript, antisense to FAM105B
13.684	-3.08451	1.09677	-2.81236	0.00491794	0.0326105	ENSG00000227038	GTF2IP7	transcribed_unprocessed_pseudogene	general transcription factor IIi pseudogene 7 [Source:HGNC Symbol;Acc:HGNC:51720]
16.5933	1.3513	1.02358	1.32017	0.186779	0.430813	ENSG00000237840	FAM21FP	transcribed_unprocessed_pseudogene	family with sequence similarity 21 member F, pseudogene [Source:HGNC Symbol;Acc:HGNC:45011]
14.3291	-0.143972	0.974336	-0.147765	0.882529	0.955667	ENSG00000241641	RPS23P6	processed_pseudogene	ribosomal protein S23 pseudogene 6 [Source:HGNC Symbol;Acc:HGNC:36511]
15.8088	0.11432	0.750189	0.152388	0.878881	0.954692	ENSG00000267342	AC087289.2	antisense	novel transcript, antisense to MRPL38
18.4315	-6.09428	1.14002	-5.34579	9.0023e-08	3.83908e-06	ENSG00000128262	POM121L9P	transcribed_unprocessed_pseudogene	POM121 transmembrane nucleoporin like 9, pseudogene [Source:HGNC Symbol;Acc:HGNC:30080]
15.4821	-0.0921608	1.01328	-0.0909528	0.92753	0.972451	ENSG00000272420	AL513477.2	sense_intronic	novel transcript, sense intronic to MORN1
17.0747	-1.52795	0.930539	-1.64201	0.100588	0.292457	ENSG00000131370	SH3BP5	protein_coding	SH3 domain binding protein 5 [Source:HGNC Symbol;Acc:HGNC:10827]
16.4521	1.86422	1.00006	1.8641	0.0623072	0.21147	ENSG00000174928	C3orf33	protein_coding	chromosome 3 open reading frame 33 [Source:HGNC Symbol;Acc:HGNC:26434]
20.6122	-3.21649	1.23249	-2.60975	0.00906087	0.0524625	ENSG00000156234	CXCL13	protein_coding	C-X-C motif chemokine ligand 13 [Source:HGNC Symbol;Acc:HGNC:10639]
15.3733	-0.38578	0.797135	-0.483958	0.628416	0.821119	ENSG00000079102	RUNX1T1	protein_coding	RUNX1 translocation partner 1 [Source:HGNC Symbol;Acc:HGNC:1535]
19.3958	-1.94346	1.01627	-1.91235	0.0558314	0.19648	ENSG00000258460	AL355096.1	lincRNA	novel transcript
15.7067	-2.03285	1.30712	-1.55521	0.119897	0.325354	ENSG00000234465	PINLYP	protein_coding	phospholipase A2 inhibitor and LY6/PLAUR domain containing [Source:HGNC Symbol;Acc:HGNC:44206]
20.6763	-3.60267	0.937417	-3.84319	0.000121444	0.00170295	ENSG00000164512	ANKRD55	protein_coding	ankyrin repeat domain 55 [Source:HGNC Symbol;Acc:HGNC:25681]
14.6008	2.48195	1.09966	2.25702	0.0240068	0.108647	ENSG00000279696	AP001273.1	TEC	novel transcript
19.1302	-0.299436	1.10453	-0.271098	0.786316	0.910554	ENSG00000184451	CCR10	protein_coding	C-C motif chemokine receptor 10 [Source:HGNC Symbol;Acc:HGNC:4474]
18.6434	-3.15681	1.1952	-2.64124	0.0082604	0.0488109	ENSG00000265943	AC090912.1	antisense	novel transcript, antisense to RBBP8
8.44367	-3.85587	1.81565	-2.12369	0.0336963	0.137432	ENSG00000248319	LINC02275	lincRNA	long intergenic non-protein coding RNA 2275 [Source:HGNC Symbol;Acc:HGNC:53191]
16.7903	0.377139	0.88916	0.424152	0.671455	0.848916	ENSG00000260686	AC008669.1	sense_overlapping	novel transcript, overlapping SNX2
15.3655	-3.56912	1.18238	-3.01859	0.00253952	0.0195103	ENSG00000223723	BX842568.2	processed_pseudogene	transcription factor Dp-1 (TFDP1) pseudogene
16.4349	-1.18049	0.91893	-1.28464	0.19892	0.448291	ENSG00000258900	HNRNPCP1	processed_pseudogene	heterogeneous nuclear ribonucleoprotein C pseudogene 1 [Source:HGNC Symbol;Acc:HGNC:20017]
15.481	-3.26307	1.10853	-2.94361	0.00324405	0.0237311	ENSG00000087589	CASS4	protein_coding	Cas scaffold protein family member 4 [Source:HGNC Symbol;Acc:HGNC:15878]
17.2542	-0.484767	0.951463	-0.509496	0.610405	0.810145	ENSG00000234883	MIR155HG	lincRNA	MIR155 host gene [Source:HGNC Symbol;Acc:HGNC:35460]
15.4456	-3.58847	1.18621	-3.02515	0.0024851	0.0191768	ENSG00000187240	DYNC2H1	protein_coding	dynein cytoplasmic 2 heavy chain 1 [Source:HGNC Symbol;Acc:HGNC:2962]
15.4389	-2.02596	1.08115	-1.8739	0.0609446	0.208685	ENSG00000277400	AC145212.1	protein_coding	MaFF-interacting protein [Source:UniProtKB/Swiss-Prot;Acc:Q8WZ33]
21.1508	-7.00928	1.31452	-5.3322	9.7031e-08	4.08187e-06	ENSG00000174358	SLC6A19	protein_coding	solute carrier family 6 member 19 [Source:HGNC Symbol;Acc:HGNC:27960]
18.6349	-1.38666	1.31919	-1.05114	0.293193	0.558131	ENSG00000204860	FAM201A	antisense	family with sequence similarity 201 member A [Source:HGNC Symbol;Acc:HGNC:27239]
17.809	-1.04639	0.993032	-1.05373	0.292005	0.557279	ENSG00000268218	AC137932.3	antisense	novel transcript, antisense to ANKRD11
18.1075	-2.88055	1.03473	-2.78386	0.00537155	0.0349906	ENSG00000132825	PPP1R3D	protein_coding	protein phosphatase 1 regulatory subunit 3D [Source:HGNC Symbol;Acc:HGNC:9294]
19.0957	-1.12936	1.03423	-1.09198	0.274841	0.538546	ENSG00000162676	GFI1	protein_coding	growth factor independent 1 transcriptional repressor [Source:HGNC Symbol;Acc:HGNC:4237]
16.7892	-2.55025	1.06329	-2.39846	0.0164641	0.0826931	ENSG00000153832	FBXO36	protein_coding	F-box protein 36 [Source:HGNC Symbol;Acc:HGNC:27020]
14.6887	-0.204396	0.962179	-0.212431	0.831771	0.933016	ENSG00000280739	EIF1B-AS1	processed_transcript	EIF1B antisense RNA 1 [Source:HGNC Symbol;Acc:HGNC:44555]
15.8081	-0.230406	0.91166	-0.252732	0.800475	0.916625	ENSG00000270441	AC135506.1	unprocessed_pseudogene	laminin, beta 1 (LAMB1) pseudogene
11.0299	0.984674	0.99556	0.989065	0.322631	0.592789	ENSG00000212127	TAS2R14	protein_coding	taste 2 receptor member 14 [Source:HGNC Symbol;Acc:HGNC:14920]
15.0682	1.31238	0.837154	1.56767	0.116959	0.320826	ENSG00000275580	AC022306.2	lincRNA	novel transcript, sense intronic to GALK2
15.4621	-6.86353	1.37078	-5.00701	5.52824e-07	1.74776e-05	ENSG00000102962	CCL22	protein_coding	C-C motif chemokine ligand 22 [Source:HGNC Symbol;Acc:HGNC:10621]
15.2955	0.217209	0.933221	0.232752	0.815954	0.924901	ENSG00000267871	ZNF460-AS1	antisense	ZNF460 antisense RNA 1 [Source:HGNC Symbol;Acc:HGNC:53774]
14.3474	1.58204	1.02867	1.53794	0.124063	0.332662	ENSG00000146054	TRIM7	protein_coding	tripartite motif containing 7 [Source:HGNC Symbol;Acc:HGNC:16278]
17.7399	-1.32268	0.880885	-1.50153	0.133218	0.348436	ENSG00000251143	AP002490.1	antisense	uncharacterized LOC100128494 [Source:NCBI gene;Acc:100128494]
12.8587	-1.60453	1.11245	-1.44233	0.149208	0.373876	ENSG00000273582	AC009093.5	lincRNA	novel transcript
16.1646	0.173588	0.933376	0.185979	0.852461	0.94237	ENSG00000272578	AP000347.1	transcribed_unprocessed_pseudogene	glucuronidase, beta (GUSB) pseudogene
16.0106	-2.05679	0.748672	-2.74725	0.00600976	0.0382686	ENSG00000030419	IKZF2	protein_coding	IKAROS family zinc finger 2 [Source:HGNC Symbol;Acc:HGNC:13177]
17.022	-0.715563	0.674411	-1.06102	0.288682	0.554125	ENSG00000226360	RPL10AP6	processed_pseudogene	ribosomal protein L10a pseudogene 6 [Source:HGNC Symbol;Acc:HGNC:36504]
12.8454	-0.0472423	1.02203	-0.0462242	0.963132	0.985925	ENSG00000271980	AC012640.4	antisense	novel transcript, antisense to CCT5
13.7233	-0.0414326	1.0457	-0.0396219	0.968395	0.988077	ENSG00000226386	PARD3-AS1	antisense	PARD3 antisense RNA 1 [Source:HGNC Symbol;Acc:HGNC:44964]
18.8837	-6.68623	1.35535	-4.93323	8.08811e-07	2.4379e-05	ENSG00000133636	NTS	protein_coding	neurotensin [Source:HGNC Symbol;Acc:HGNC:8038]
14.3931	0.0732569	0.724886	0.10106	0.919503	0.9694	ENSG00000261485	PAN3-AS1	antisense	PAN3 antisense RNA 1 [Source:HGNC Symbol;Acc:HGNC:39932]
16.7427	3.81403	1.12506	3.39006	0.000698778	0.00705734	ENSG00000261054	AC036108.2	antisense	novel transcript, antisense to SYNM
15.361	-1.4472	1.00688	-1.4373	0.150632	0.375865	ENSG00000276166	AC092118.2	antisense	novel transcript, antisense to KIFC3
16.1611	-0.0920771	0.763602	-0.120583	0.904022	0.96441	ENSG00000103044	HAS3	protein_coding	hyaluronan synthase 3 [Source:HGNC Symbol;Acc:HGNC:4820]
15.3325	-0.972812	0.742691	-1.30985	0.190248	0.435835	ENSG00000275734	AC010538.1	sense_overlapping	novel transcript, sense overlapping CDK10
19.7908	-5.80203	1.24311	-4.66735	3.05106e-06	7.62666e-05	ENSG00000174837	ADGRE1	protein_coding	adhesion G protein-coupled receptor E1 [Source:HGNC Symbol;Acc:HGNC:3336]
15.8774	4.13911	1.11554	3.71042	0.000206919	0.0026564	ENSG00000172244	C5orf34	protein_coding	chromosome 5 open reading frame 34 [Source:HGNC Symbol;Acc:HGNC:24738]
15.2562	0.185999	0.75535	0.246242	0.805495	0.91966	ENSG00000279413	AC112497.1	pseudogene
15.2073	-1.28542	0.922723	-1.39307	0.163598	0.395073	ENSG00000273061	CDC37L1-DT	lincRNA	CDC37L1 divergent transcript [Source:HGNC Symbol;Acc:HGNC:49735]
18.2593	-1.28831	1.11427	-1.15619	0.247605	0.507402	ENSG00000260668	AC093536.1	processed_pseudogene	emopamil binding protein-like (EBPL) pseudogene
16.2956	0.671974	1.01944	0.659159	0.509794	0.744172	ENSG00000176401	EID2B	protein_coding	EP300 interacting inhibitor of differentiation 2B [Source:HGNC Symbol;Acc:HGNC:26796]
18.4966	-0.310738	1.04803	-0.296496	0.766851	0.900861	ENSG00000210154	MT-TD	Mt_tRNA	mitochondrially encoded tRNA aspartic acid [Source:HGNC Symbol;Acc:HGNC:7478]
18.3881	-2.80312	0.961615	-2.91501	0.00355676	0.0254783	ENSG00000180739	S1PR5	protein_coding	sphingosine-1-phosphate receptor 5 [Source:HGNC Symbol;Acc:HGNC:14299]
12.931	0.909092	1.15749	0.7854	0.432219	0.684906	ENSG00000143429	LSP1P4	transcribed_unprocessed_pseudogene	LSP1 pseudogene 4 [Source:HGNC Symbol;Acc:HGNC:53915]
15.9579	1.78115	1.12615	1.58162	0.113736	0.314878	ENSG00000176920	FUT2	protein_coding	fucosyltransferase 2 [Source:HGNC Symbol;Acc:HGNC:4013]
15.432	-1.47888	1.00534	-1.47102	0.141285	0.360955	ENSG00000261468	AC096921.2	sense_overlapping	novel transcript, overlapping to TGFBR2
15.0723	0.018566	0.873934	0.0212441	0.983051	0.993483	ENSG00000112541	PDE10A	protein_coding	phosphodiesterase 10A [Source:HGNC Symbol;Acc:HGNC:8772]
16.5364	0.675901	0.821877	0.822387	0.410857	0.668805	ENSG00000188856	RPSAP47	processed_pseudogene	ribosomal protein SA pseudogene 47 [Source:HGNC Symbol;Acc:HGNC:36162]
19.6537	-5.82121	1.32611	-4.3897	1.13507e-05	0.000230447	ENSG00000100448	CTSG	protein_coding	cathepsin G [Source:HGNC Symbol;Acc:HGNC:2532]
14.5484	2.03332	1.25307	1.62267	0.104661	0.299713	ENSG00000161664	ASB16	protein_coding	ankyrin repeat and SOCS box containing 16 [Source:HGNC Symbol;Acc:HGNC:19768]
14.995	-1.49499	1.20771	-1.23787	0.215764	0.468835	ENSG00000229873	OGFR-AS1	antisense	OGFR antisense RNA 1 [Source:HGNC Symbol;Acc:HGNC:40724]
17.0989	-1.03027	0.939357	-1.09678	0.272735	0.535976	ENSG00000243646	IL10RB	protein_coding	interleukin 10 receptor subunit beta [Source:HGNC Symbol;Acc:HGNC:5965]
15.4286	0.264348	0.773801	0.341622	0.732635	0.884033	ENSG00000268575	AL031282.2	processed_transcript	novel transcript, readthrough between SLC35E2 and CDK11A
15.8908	2.04335	0.773583	2.64141	0.00825622	0.0488048	ENSG00000211451	GNRHR2	transcribed_unitary_pseudogene	gonadotropin releasing hormone receptor 2 (pseudogene) [Source:HGNC Symbol;Acc:HGNC:16341]
17.129	0.104578	0.797503	0.131131	0.895671	0.961515	ENSG00000232860	SMG7-AS1	processed_transcript	SMG7 antisense RNA 1 [Source:HGNC Symbol;Acc:HGNC:24518]
17.1752	-1.68194	1.04203	-1.6141	0.106507	0.303081	ENSG00000152380	FAM151B	protein_coding	family with sequence similarity 151 member B [Source:HGNC Symbol;Acc:HGNC:33716]
16.1059	-1.96792	0.927705	-2.12128	0.0338983	0.138082	ENSG00000102349	KLF8	protein_coding	Kruppel like factor 8 [Source:HGNC Symbol;Acc:HGNC:6351]
17.201	-5.1243	1.29459	-3.95823	7.55059e-05	0.00112917	ENSG00000127863	TNFRSF19	protein_coding	TNF receptor superfamily member 19 [Source:HGNC Symbol;Acc:HGNC:11915]
16.271	0.685568	0.7892	0.868688	0.385018	0.648381	ENSG00000153982	GDPD1	protein_coding	glycerophosphodiester phosphodiesterase domain containing 1 [Source:HGNC Symbol;Acc:HGNC:20883]
18.783	-0.968665	1.04027	-0.931168	0.351766	0.618446	ENSG00000100312	ACR	protein_coding	acrosin [Source:HGNC Symbol;Acc:HGNC:126]
18.3687	-5.40511	1.32646	-4.07482	4.60491e-05	0.000744605	ENSG00000177133	LINC00982	antisense	long intergenic non-protein coding RNA 982 [Source:HGNC Symbol;Acc:HGNC:48664]
16.7585	-2.65804	0.938031	-2.83364	0.00460218	0.0311691	ENSG00000183682	BMP8A	protein_coding	bone morphogenetic protein 8a [Source:HGNC Symbol;Acc:HGNC:21650]
16.7768	-3.33502	1.02646	-3.24907	0.00115783	0.0105786	ENSG00000074047	GLI2	protein_coding	GLI family zinc finger 2 [Source:HGNC Symbol;Acc:HGNC:4318]
9.71493	2.33842	1.2843	1.82077	0.0686419	0.226179	ENSG00000175879	HOXD8	protein_coding	homeobox D8 [Source:HGNC Symbol;Acc:HGNC:5139]
17.7167	-6.83317	1.26931	-5.38336	7.31061e-08	3.21662e-06	ENSG00000183114	FAM43B	protein_coding	family with sequence similarity 43 member B [Source:HGNC Symbol;Acc:HGNC:31791]
15.4374	0.879548	0.908898	0.967708	0.33319	0.602389	ENSG00000232973	CYP1B1-AS1	antisense	CYP1B1 antisense RNA 1 [Source:HGNC Symbol;Acc:HGNC:28543]
17.0825	0.497084	0.750076	0.662711	0.507516	0.743153	ENSG00000243547	HNRNPKP4	processed_pseudogene	heterogeneous nuclear ribonucleoprotein K pseudogene 4 [Source:HGNC Symbol;Acc:HGNC:42377]
17.6503	-2.85022	0.941802	-3.02635	0.00247524	0.0191245	ENSG00000113578	FGF1	protein_coding	fibroblast growth factor 1 [Source:HGNC Symbol;Acc:HGNC:3665]
16.9559	-4.72433	1.10816	-4.26323	2.01491e-05	0.000368837	ENSG00000271681	AC136601.2	processed_pseudogene	mitochondrial ribosomal protein L50 (MRPL50) pseudogene
17.0012	-0.299681	1.10184	-0.271982	0.785636	0.910187	ENSG00000221994	ZNF630	protein_coding	zinc finger protein 630 [Source:HGNC Symbol;Acc:HGNC:28855]
17.6471	-3.87108	1.06522	-3.63407	0.000278983	0.00337292	ENSG00000240694	PNMA2	protein_coding	PNMA family member 2 [Source:HGNC Symbol;Acc:HGNC:9159]
13.3997	-2.16548	0.839911	-2.57822	0.00993109	0.0563451	ENSG00000164953	TMEM67	protein_coding	transmembrane protein 67 [Source:HGNC Symbol;Acc:HGNC:28396]
15.7416	1.72397	0.81787	2.10787	0.0350419	0.140999	ENSG00000272853	AC069544.1	lincRNA	novel transcript
11.1294	0.0908317	1.30405	0.0696537	0.944469	0.978447	ENSG00000276718	AC005840.4	antisense	novel transcript, antisense to VAMP1
16.8849	0.820142	0.764713	1.07248	0.283503	0.54873	ENSG00000259032	ENSAP2	processed_pseudogene	endosulfine alpha pseudogene 2 [Source:HGNC Symbol;Acc:HGNC:20011]
12.8386	0.515319	0.933416	0.552079	0.580894	0.792235	ENSG00000258315	C17orf49	protein_coding	chromosome 17 open reading frame 49 [Source:HGNC Symbol;Acc:HGNC:28737]
15.7814	0.537637	1.29446	0.415337	0.677895	0.852793	ENSG00000278690	AC244100.4	lincRNA	novel transcript
16.4275	0.754817	0.738444	1.02217	0.306699	0.574293	ENSG00000233270	SNRPEP4	processed_pseudogene	small nuclear ribonucleoprotein polypeptide E pseudogene 4 [Source:HGNC Symbol;Acc:HGNC:43446]
16.8409	-2.23312	1.26352	-1.76739	0.0771636	0.245001	ENSG00000104974	LILRA1	protein_coding	leukocyte immunoglobulin like receptor A1 [Source:HGNC Symbol;Acc:HGNC:6602]
15.4988	0.405024	0.796701	0.508376	0.61119	0.81062	ENSG00000272150	NBPF25P	transcribed_unprocessed_pseudogene	NBPF member 25, pseudogene [Source:HGNC Symbol;Acc:HGNC:45046]
15.7752	1.55837	1.04888	1.48575	0.137346	0.355102	ENSG00000203814	HIST2H2BF	protein_coding	histone cluster 2 H2B family member f [Source:HGNC Symbol;Acc:HGNC:24700]
15.0296	-0.784561	0.921736	-0.851177	0.394671	0.655833	ENSG00000197258	EIF4BP6	processed_pseudogene	eukaryotic translation initiation factor 4B pseudogene 6 [Source:HGNC Symbol;Acc:HGNC:37939]
14.5901	4.38202	1.16707	3.75473	0.000173529	0.00228086	ENSG00000156509	FBXO43	protein_coding	F-box protein 43 [Source:HGNC Symbol;Acc:HGNC:28521]
15.4274	-0.78034	0.854601	-0.913105	0.361187	0.625959	ENSG00000224861	YBX1P1	processed_pseudogene	Y-box binding protein 1 pseudogene 1 [Source:HGNC Symbol;Acc:HGNC:8015]
16.8815	-0.00262589	0.70205	-0.00374031	0.997016	0.999038	ENSG00000241764	AC002467.1	antisense	uncharacterized LOC101927974 [Source:NCBI gene;Acc:101927974]
14.8151	-2.27355	1.25219	-1.81566	0.0694223	0.227753	ENSG00000285269	AL160269.1	protein_coding	solute carrier family 35 member D2 [Source:NCBI gene;Acc:11046]
15.0924	-0.740313	1.12762	-0.656526	0.511486	0.745191	ENSG00000065675	PRKCQ	protein_coding	protein kinase C theta [Source:HGNC Symbol;Acc:HGNC:9410]
19.1268	-5.63252	1.27949	-4.40214	1.07186e-05	0.000221257	ENSG00000265190	ANXA8	protein_coding	annexin A8 [Source:HGNC Symbol;Acc:HGNC:546]
18.6598	-3.70422	1.07668	-3.44041	0.000580827	0.0060756	ENSG00000198835	GJC2	protein_coding	gap junction protein gamma 2 [Source:HGNC Symbol;Acc:HGNC:17494]
16.8469	-0.526582	0.78479	-0.670984	0.502231	0.73946	ENSG00000115239	ASB3	protein_coding	ankyrin repeat and SOCS box containing 3 [Source:HGNC Symbol;Acc:HGNC:16013]
16.4776	-0.308522	1.13441	-0.271967	0.785647	0.910187	ENSG00000225051	HMGB3P22	transcribed_processed_pseudogene	high mobility group box 3 pseudogene 22 [Source:HGNC Symbol;Acc:HGNC:39314]
17.6546	1.21648	0.871098	1.39649	0.162567	0.393988	ENSG00000274791	F8A2	protein_coding	coagulation factor VIII associated 2 [Source:HGNC Symbol;Acc:HGNC:31849]
19.663	-4.62811	1.33866	-3.45726	0.000545697	0.00575075	ENSG00000248050	AC079061.1	antisense	uncharacterized LOC100132813 [Source:NCBI gene;Acc:100132813]
12.8197	1.21756	1.08247	1.12481	0.260671	0.522318	ENSG00000277959	AL162274.2	antisense	novel transcript, antisense to BNIP3
20.5779	-6.04491	1.24919	-4.83908	1.30443e-06	3.65501e-05	ENSG00000166206	GABRB3	protein_coding	gamma-aminobutyric acid type A receptor beta3 subunit [Source:HGNC Symbol;Acc:HGNC:4083]
9.2065	4.42627	1.5676	2.8236	0.00474883	0.0319394	ENSG00000125878	TCF15	protein_coding	transcription factor 15 [Source:HGNC Symbol;Acc:HGNC:11627]
15.5991	-1.19042	0.943896	-1.26118	0.207244	0.45811	ENSG00000224183	SDHDP6	processed_pseudogene	succinate dehydrogenase complex subunit D pseudogene 6 [Source:HGNC Symbol;Acc:HGNC:10689]
14.2514	0.564384	1.05625	0.534327	0.593115	0.799837	ENSG00000064309	CDON	protein_coding	cell adhesion associated, oncogene regulated [Source:HGNC Symbol;Acc:HGNC:17104]
14.2001	-0.563204	0.88135	-0.639024	0.522808	0.752345	ENSG00000267249	AP005482.3	sense_intronic	novel transcript, sense intronic CEP76
15.3452	-0.378057	0.875181	-0.431976	0.665759	0.845795	ENSG00000277744	AC011462.4	sense_intronic	novel transcript, sense intronic TMEM91
17.6368	-1.32769	0.708097	-1.87501	0.0607909	0.208359	ENSG00000236341	AL161740.1	antisense	novel transcript
16.7669	-0.0267038	0.938988	-0.0284389	0.977312	0.991207	ENSG00000158163	DZIP1L	protein_coding	DAZ interacting zinc finger protein 1 like [Source:HGNC Symbol;Acc:HGNC:26551]
14.2097	0.757176	0.828343	0.914085	0.360672	0.625742	ENSG00000236438	FAM157A	transcribed_unprocessed_pseudogene	family with sequence similarity 157 member A [Source:HGNC Symbol;Acc:HGNC:34079]
14.1746	1.64418	0.920888	1.78543	0.0741915	0.238294	ENSG00000285437	POLR2J3	protein_coding	RNA polymerase II subunit J3 [Source:HGNC Symbol;Acc:HGNC:33853]
17.8784	-4.05777	1.1154	-3.63795	0.00027482	0.00333755	ENSG00000128594	LRRC4	protein_coding	leucine rich repeat containing 4 [Source:HGNC Symbol;Acc:HGNC:15586]
13.2582	1.69136	1.24915	1.35401	0.175733	0.413444	ENSG00000215548	FRG1JP	unprocessed_pseudogene	FSHD region gene 1 family member J, pseudogene [Source:HGNC Symbol;Acc:HGNC:51768]
13.535	0.00488946	0.860062	0.00568501	0.995464	0.998636	ENSG00000140543	DET1	protein_coding	DET1, COP1 ubiquitin ligase partner [Source:HGNC Symbol;Acc:HGNC:25477]
11.6337	1.38448	1.13217	1.22285	0.221385	0.475265	ENSG00000108785	HSD17B1P1	unprocessed_pseudogene	hydroxysteroid 17-beta dehydrogenase 1 pseudogene 1 [Source:HGNC Symbol;Acc:HGNC:5216]
14.7496	-1.50851	1.13323	-1.33116	0.183137	0.424811	ENSG00000237076	AL035706.1	lincRNA	novel transcript
15.3667	-2.1286	1.16209	-1.8317	0.0669954	0.222831	ENSG00000124019	FAM124B	protein_coding	family with sequence similarity 124 member B [Source:HGNC Symbol;Acc:HGNC:26224]
16.9989	0.0111002	0.802993	0.0138235	0.988971	0.995756	ENSG00000243554	AC004967.1	transcribed_unprocessed_pseudogene	CCZ1 homolog, vacuolar protein trafficking and biogenesis associated (CCZ1) pseudogene
14.5768	1.08104	1.15694	0.934402	0.350097	0.617633	ENSG00000196381	ZNF781	protein_coding	zinc finger protein 781 [Source:HGNC Symbol;Acc:HGNC:26745]
16.9207	-2.01405	1.03251	-1.95062	0.0511019	0.184371	ENSG00000135951	TSGA10	protein_coding	testis specific 10 [Source:HGNC Symbol;Acc:HGNC:14927]
14.4838	2.18985	1.00829	2.17185	0.0298671	0.126494	ENSG00000185467	KPNA7	protein_coding	karyopherin subunit alpha 7 [Source:HGNC Symbol;Acc:HGNC:21839]
15.4131	-2.3492	0.874015	-2.68782	0.00719196	0.0439531	ENSG00000173198	CYSLTR1	protein_coding	cysteinyl leukotriene receptor 1 [Source:HGNC Symbol;Acc:HGNC:17451]
17.917	-0.967358	1.07207	-0.90233	0.366881	0.630887	ENSG00000276386	CNTNAP3P2	unprocessed_pseudogene	contactin associated protein-like 3 pseudogene 2 [Source:HGNC Symbol;Acc:HGNC:49589]
15.3381	-0.627594	0.771848	-0.813107	0.416157	0.673268	ENSG00000092295	TGM1	protein_coding	transglutaminase 1 [Source:HGNC Symbol;Acc:HGNC:11777]
14.941	1.37382	0.970331	1.41583	0.156826	0.385681	ENSG00000270964	AC016355.1	lincRNA	novel transcript
14.4157	0.932176	0.908861	1.02565	0.305055	0.572943	ENSG00000278867	AC090616.6	TEC	TEC
18.911	-7.45254	1.27807	-5.83107	5.50721e-09	3.54724e-07	ENSG00000267444	SMUG1P1	processed_pseudogene	single-strand-selective monofunctional uracil-DNA glycosylase 1 pseudogene 1 [Source:HGNC Symbol;Acc:HGNC:49401]
19.0205	-2.75094	0.97463	-2.82255	0.0047644	0.0320163	ENSG00000117281	CD160	protein_coding	CD160 molecule [Source:HGNC Symbol;Acc:HGNC:17013]
15.95	-1.41098	1.03007	-1.3698	0.17075	0.406901	ENSG00000163491	NEK10	protein_coding	NIMA related kinase 10 [Source:HGNC Symbol;Acc:HGNC:18592]
14.842	0.0629688	0.765336	0.082276	0.934427	0.975068	ENSG00000113522	RAD50	protein_coding	RAD50 double strand break repair protein [Source:HGNC Symbol;Acc:HGNC:9816]
13.8127	-0.185848	0.977522	-0.190122	0.849214	0.940388	ENSG00000280347	AC000123.3	TEC	TEC
15.6223	-0.979563	0.875992	-1.11823	0.263467	0.526223	ENSG00000268061	NAPA-AS1	antisense	NAPA antisense RNA 1 [Source:HGNC Symbol;Acc:HGNC:44118]
16.9744	-3.28282	1.43734	-2.28396	0.0223739	0.103335	ENSG00000162746	FCRLB	protein_coding	Fc receptor like B [Source:HGNC Symbol;Acc:HGNC:26431]
12.8747	4.6484	1.26311	3.68011	0.000233129	0.00292315	ENSG00000278952	AP003068.4	TEC	TEC
12.677	2.96949	1.457	2.03807	0.0415424	0.159565	ENSG00000134899	ERCC5	protein_coding	ERCC excision repair 5, endonuclease [Source:HGNC Symbol;Acc:HGNC:3437]
13.8329	-2.6812	1.01708	-2.63617	0.00838473	0.0493951	ENSG00000258301	VASH1-AS1	lincRNA	VASH1 antisense RNA 1 [Source:HGNC Symbol;Acc:HGNC:53215]
17.7433	-0.466976	0.917604	-0.508908	0.610817	0.810485	ENSG00000235529	AGAP1-IT1	sense_intronic	AGAP1 intronic transcript 1 [Source:HGNC Symbol;Acc:HGNC:41427]
16.3041	0.0720953	0.757885	0.0951269	0.924214	0.971523	ENSG00000230732	AC016949.1	sense_intronic	novel transcript
13.2349	1.20668	0.909975	1.32606	0.18482	0.427629	ENSG00000205482	SPDYE18	unprocessed_pseudogene	speedy/RINGO cell cycle regulator family member E18 [Source:HGNC Symbol;Acc:HGNC:51514]
15.1241	-0.306579	0.851121	-0.360206	0.718693	0.876246	ENSG00000250569	NTAN1P2	processed_pseudogene	N-terminal asparagine amidase pseudogene 2 [Source:HGNC Symbol;Acc:HGNC:45262]
14.0576	-0.846651	0.937218	-0.903366	0.366332	0.63058	ENSG00000246523	AP001528.1	lincRNA	uncharacterized LOC100506368 [Source:NCBI gene;Acc:100506368]
12.6469	0.652566	1.03461	0.630735	0.528214	0.755711	ENSG00000258461	AC012651.1	protein_coding	novel transcript
15.8542	-3.1454	1.11174	-2.82925	0.00466566	0.0314618	ENSG00000258674	AC011448.1	protein_coding	readthrough between NDUFA13 and YJEFN3
14.2568	2.14352	1.25997	1.70124	0.0888983	0.269315	ENSG00000236679	RPL23AP24	processed_pseudogene	ribosomal protein L23a pseudogene 24 [Source:HGNC Symbol;Acc:HGNC:36176]
15.8919	-1.50824	0.920393	-1.63869	0.101278	0.293474	ENSG00000115138	POMC	protein_coding	proopiomelanocortin [Source:HGNC Symbol;Acc:HGNC:9201]
14.2115	-0.793974	0.866708	-0.916081	0.359625	0.625004	ENSG00000181826	RELL1	protein_coding	RELT like 1 [Source:HGNC Symbol;Acc:HGNC:27379]
20.1872	-5.17959	1.21795	-4.2527	2.11208e-05	0.000383083	ENSG00000235510	BX842568.4	unprocessed_pseudogene	transmembrane 4 superfamily member 10 (TM4SF10) pseudogene
16.1158	-1.06104	0.719319	-1.47506	0.140197	0.359477	ENSG00000271851	AC087501.4	sense_intronic	novel transcript, sense intronic to STX8
11.8261	0.149822	0.984247	0.15222	0.879014	0.954692	ENSG00000172123	SLFN12	protein_coding	schlafen family member 12 [Source:HGNC Symbol;Acc:HGNC:25500]
18.1056	-6.63314	1.25519	-5.28459	1.25986e-07	5.09292e-06	ENSG00000121440	PDZRN3	protein_coding	PDZ domain containing ring finger 3 [Source:HGNC Symbol;Acc:HGNC:17704]
16.4223	-2.3193	1.17025	-1.98188	0.0474924	0.175375	ENSG00000140009	ESR2	protein_coding	estrogen receptor 2 [Source:HGNC Symbol;Acc:HGNC:3468]
14.2385	1.97931	1.12929	1.75271	0.0796521	0.249937	ENSG00000198146	ZNF770	protein_coding	zinc finger protein 770 [Source:HGNC Symbol;Acc:HGNC:26061]
13.7802	1.58	1.11892	1.41207	0.157928	0.387654	ENSG00000188603	CLN3	protein_coding	CLN3, battenin [Source:HGNC Symbol;Acc:HGNC:2074]
16.342	-0.983965	0.890681	-1.10473	0.269275	0.532818	ENSG00000102984	ZNF821	protein_coding	zinc finger protein 821 [Source:HGNC Symbol;Acc:HGNC:28043]
16.0905	-1.21925	1.07539	-1.13377	0.256891	0.518559	ENSG00000263535	AK4P1	processed_pseudogene	adenylate kinase 4 pseudogene 1 [Source:HGNC Symbol;Acc:HGNC:364]
12.5684	-4.29385	1.40829	-3.04897	0.00229624	0.0180296	ENSG00000161649	CD300LG	protein_coding	CD300 molecule like family member g [Source:HGNC Symbol;Acc:HGNC:30455]
15.3872	-0.74981	0.811542	-0.923933	0.355521	0.621902	ENSG00000228696	ARL17B	protein_coding	ADP ribosylation factor like GTPase 17B [Source:HGNC Symbol;Acc:HGNC:32387]
14.4117	0.430282	1.18809	0.362162	0.717231	0.875488	ENSG00000154040	CABYR	protein_coding	calcium binding tyrosine phosphorylation regulated [Source:HGNC Symbol;Acc:HGNC:15569]
14.4733	0.585507	0.913148	0.641196	0.521395	0.751148	ENSG00000260698	AL591848.3	lincRNA	novel transcript
14.2886	2.37934	0.861637	2.76142	0.00575503	0.0369307	ENSG00000270557	AC013731.1	lincRNA	novel transcript
12.6232	0.21999	1.23298	0.178422	0.858392	0.944697	ENSG00000272529	AC090948.3	antisense	novel transcript, antisense to RFTN1
18.3454	-0.34495	0.864451	-0.399039	0.689865	0.858499	ENSG00000175449	RFESD	protein_coding	Rieske Fe-S domain containing [Source:HGNC Symbol;Acc:HGNC:29587]
19.9329	-6.09705	1.38354	-4.40685	1.04887e-05	0.000217088	ENSG00000147689	FAM83A	protein_coding	family with sequence similarity 83 member A [Source:HGNC Symbol;Acc:HGNC:28210]
10.0844	-5.16644	1.44727	-3.56978	0.000357276	0.00409601	ENSG00000111664	GNB3	protein_coding	G protein subunit beta 3 [Source:HGNC Symbol;Acc:HGNC:4400]
14.1846	0.721422	0.959799	0.751638	0.452269	0.700865	ENSG00000176723	ZNF843	protein_coding	zinc finger protein 843 [Source:HGNC Symbol;Acc:HGNC:28710]
15.7038	-0.433887	0.805274	-0.538806	0.590021	0.797882	ENSG00000200164	RF00019	misc_RNA
18.5554	-6.89306	1.22848	-5.61102	2.01133e-08	1.0548e-06	ENSG00000128383	APOBEC3A	protein_coding	apolipoprotein B mRNA editing enzyme catalytic subunit 3A [Source:HGNC Symbol;Acc:HGNC:17343]
14.6557	-3.83511	1.30298	-2.94334	0.00324694	0.023741	ENSG00000243055	GK-AS1	antisense	GK antisense RNA 1 [Source:HGNC Symbol;Acc:HGNC:40255]
16.5599	-2.71472	1.18446	-2.29195	0.0219082	0.101882	ENSG00000225527	AL450384.1	antisense	novel transcript
12.2114	-0.345021	1.21082	-0.284948	0.775684	0.905572	ENSG00000262152	LINC00514	processed_transcript	long intergenic non-protein coding RNA 514 [Source:HGNC Symbol;Acc:HGNC:27549]
9.7572	1.38506	1.11822	1.23863	0.215482	0.468674	ENSG00000231625	SLC47A1P2	transcribed_unprocessed_pseudogene	SLC47A1 pseudogene 2 [Source:HGNC Symbol;Acc:HGNC:53866]
15.1916	-3.11537	1.18082	-2.63831	0.00833196	0.0491029	ENSG00000241666	AL031733.2	antisense	novel transcript
17.1228	-4.71304	1.35243	-3.48488	0.000492357	0.00530006	ENSG00000198753	PLXNB3	protein_coding	plexin B3 [Source:HGNC Symbol;Acc:HGNC:9105]
14.3389	4.75459	1.27962	3.71563	0.000202698	0.00261553	ENSG00000275437	AL121832.3	sense_intronic	novel transcript, sense intronic to CABLES2
13.7494	3.3375	1.0258	3.25357	0.00113965	0.0104432	ENSG00000278384	AL354822.1	protein_coding
15.8285	2.5738	0.952035	2.70347	0.00686203	0.0422528	ENSG00000234614	AL450992.2	antisense	novel transcript, antisense to THEM5
19.4559	-6.56007	1.21044	-5.41956	5.97461e-08	2.71976e-06	ENSG00000240086	AC092969.1	antisense	novel transcript, antisense to EPHB1
13.9968	-0.981109	0.809959	-1.21131	0.225778	0.480563	ENSG00000146197	SCUBE3	protein_coding	signal peptide, CUB domain and EGF like domain containing 3 [Source:HGNC Symbol;Acc:HGNC:13655]
12.8442	5.72053	1.3606	4.20442	2.61747e-05	0.000457556	ENSG00000279048	AC080080.1	TEC	tec
15.0135	-2.86631	1.10241	-2.60003	0.00932156	0.053592	ENSG00000120280	CXorf21	protein_coding	chromosome X open reading frame 21 [Source:HGNC Symbol;Acc:HGNC:25667]
16.3765	-0.0819747	0.883592	-0.0927744	0.926083	0.971848	ENSG00000188163	FAM166A	protein_coding	family with sequence similarity 166 member A [Source:HGNC Symbol;Acc:HGNC:33818]
13.9588	2.06387	1.03738	1.9895	0.0466461	0.173517	ENSG00000173825	TIGD3	protein_coding	tigger transposable element derived 3 [Source:HGNC Symbol;Acc:HGNC:18334]
13.6738	0.639583	0.999477	0.639918	0.522226	0.751786	ENSG00000256955	AC131009.2	lincRNA	novel transcript
14.1111	2.4332	1.13342	2.14678	0.0318111	0.131998	ENSG00000236200	KDM4A-AS1	antisense	KDM4A antisense RNA 1 [Source:HGNC Symbol;Acc:HGNC:40528]
15.6274	-0.75476	0.754951	-0.999746	0.317433	0.586749	ENSG00000230629	RPS23P8	processed_pseudogene	ribosomal protein S23 pseudogene 8 [Source:HGNC Symbol;Acc:HGNC:35982]
13.2223	1.29406	0.839886	1.54076	0.123375	0.331341	ENSG00000257605	AC073611.1	antisense	novel transcript, antisense to PFDN5 and C12orf10
12.8397	1.75441	0.985402	1.7804	0.07501	0.240177	ENSG00000278662	GOLGA6L10	protein_coding	golgin A6 family-like 10 [Source:HGNC Symbol;Acc:HGNC:37228]
13.1105	1.05883	1.03869	1.0194	0.308015	0.575715	ENSG00000169682	SPNS1	protein_coding	sphingolipid transporter 1 (putative) [Source:HGNC Symbol;Acc:HGNC:30621]
16.2878	-0.352904	0.880294	-0.400893	0.688499	0.858314	ENSG00000186496	ZNF396	protein_coding	zinc finger protein 396 [Source:HGNC Symbol;Acc:HGNC:18824]
16.2037	-3.93563	1.24999	-3.14853	0.00164096	0.0138213	ENSG00000160161	CILP2	protein_coding	cartilage intermediate layer protein 2 [Source:HGNC Symbol;Acc:HGNC:24213]
15.5261	-3.34496	1.2144	-2.75441	0.00587981	0.0375451	ENSG00000225873	C3orf86	transcribed_unitary_pseudogene	chromosome 3 open reading frame 86 [Source:HGNC Symbol;Acc:HGNC:44570]
13.8974	1.39947	0.888434	1.57521	0.115209	0.317427	ENSG00000244945	AC136604.2	antisense	uncharacterized LOC101928445 [Source:NCBI gene;Acc:101928445]
15.3104	-2.10394	1.13759	-1.84947	0.0643899	0.21602	ENSG00000263235	AC006111.2	sense_overlapping	novel transcript, sense overlapping TRAP1
14.6067	0.068183	0.941083	0.0724517	0.942242	0.977704	ENSG00000262769	AC025627.1	antisense	novel transcript, antisense to SLC47A1
12.747	0.931087	0.842301	1.10541	0.268983	0.532443	ENSG00000271862	AC104118.1	lincRNA	novel transcript
13.135	0.361624	0.780625	0.46325	0.643185	0.830629	ENSG00000170092	SPDYE5	protein_coding	speedy/RINGO cell cycle regulator family member E5 [Source:HGNC Symbol;Acc:HGNC:35464]
15.9972	0.379253	0.732657	0.517641	0.604709	0.807133	ENSG00000179859	RNF227	protein_coding	ring finger protein 227 [Source:HGNC Symbol;Acc:HGNC:27571]
16.7914	-5.06903	1.24747	-4.06343	4.83562e-05	0.000777858	ENSG00000206052	DOK6	protein_coding	docking protein 6 [Source:HGNC Symbol;Acc:HGNC:28301]
14.3682	-0.464466	0.780652	-0.594972	0.551862	0.77269	ENSG00000062370	ZNF112	protein_coding	zinc finger protein 112 [Source:HGNC Symbol;Acc:HGNC:12892]
14.4935	1.97578	1.10066	1.79509	0.0726387	0.234669	ENSG00000235241	BX284668.4	processed_pseudogene	cyclin-dependent kinase 5 (CDK5) pseudogene
14.6335	-1.15683	0.905961	-1.27691	0.201635	0.45112	ENSG00000270344	POC1B-AS1	antisense	POC1B antisense RNA 1 [Source:HGNC Symbol;Acc:HGNC:52949]
13.7961	1.21615	0.843535	1.44173	0.14938	0.374126	ENSG00000067601	PMS2P4	transcribed_unprocessed_pseudogene	PMS1 homolog 2, mismatch repair system component pseudogene 4 [Source:HGNC Symbol;Acc:HGNC:9129]
16.9459	-1.81631	0.952649	-1.90658	0.0565745	0.197998	ENSG00000280145	CU638689.4	lincRNA	uncharacterized LOC102724701 [Source:NCBI gene;Acc:102724701]
17.3873	-6.73109	1.28731	-5.22879	1.70624e-07	6.62148e-06	ENSG00000119147	C2orf40	protein_coding	chromosome 2 open reading frame 40 [Source:HGNC Symbol;Acc:HGNC:24642]
13.5077	1.0775	0.998646	1.07896	0.280605	0.545581	ENSG00000172426	RSPH9	protein_coding	radial spoke head 9 homolog [Source:HGNC Symbol;Acc:HGNC:21057]
16.2105	-0.436964	0.950513	-0.459713	0.645722	0.832161	ENSG00000259826	AC072061.1	antisense	novel transcript, antisense to CDC2L5
11.5293	-2.3508	1.16092	-2.02496	0.042872	0.163434	ENSG00000272338	AC067838.1	lincRNA	novel transcript
15.8126	-0.966806	0.84114	-1.1494	0.250391	0.510349	ENSG00000156172	C8orf37	protein_coding	chromosome 8 open reading frame 37 [Source:HGNC Symbol;Acc:HGNC:27232]
13.8002	-1.39029	1.05924	-1.31254	0.189339	0.434779	ENSG00000262165	AC233723.1	protein_coding	novel protein
13.9713	-2.56915	1.31514	-1.95352	0.0507577	0.183607	ENSG00000128482	RNF112	protein_coding	ring finger protein 112 [Source:HGNC Symbol;Acc:HGNC:12968]
11.4563	2.74726	1.20906	2.27222	0.0230731	0.105778	ENSG00000272666	U62317.1	lincRNA	novel transcript
14.0835	-1.94013	1.16825	-1.66072	0.0967692	0.285092	ENSG00000282097	AL160408.6	lincRNA	novel transcript
14.2859	-1.2096	0.787532	-1.53594	0.124553	0.333441	ENSG00000272777	AC019131.2	lincRNA	novel transcript
12.8505	1.32421	0.801685	1.65178	0.0985786	0.288669	ENSG00000271384	AL161729.3	lincRNA	novel transcript
13.2938	-2.36733	1.06835	-2.21587	0.0267001	0.116849	ENSG00000070182	SPTB	protein_coding	spectrin beta, erythrocytic [Source:HGNC Symbol;Acc:HGNC:11274]
13.2661	1.37464	0.902679	1.52285	0.127797	0.339749	ENSG00000280106	AC008555.8	TEC	TEC
14.5685	3.26365	0.989839	3.29715	0.000976698	0.00924469	ENSG00000249602	AL589765.4	antisense	novel transcript
12.0777	-1.86329	1.28665	-1.44817	0.147569	0.371106	ENSG00000185245	GP1BA	protein_coding	glycoprotein Ib platelet subunit alpha [Source:HGNC Symbol;Acc:HGNC:4439]
12.6269	-2.02659	1.39145	-1.45646	0.145267	0.367979	ENSG00000224635	AL391095.1	lincRNA	novel transcript
16.3665	-4.86726	1.24964	-3.89492	9.82323e-05	0.00141716	ENSG00000233415	AL133419.1	lincRNA	novel transcript
13.6072	-1.69878	1.21782	-1.39493	0.163038	0.394335	ENSG00000257524	AL157935.2	protein_coding	novel transcript
14.6513	-2.52919	1.12591	-2.24635	0.0246817	0.110669	ENSG00000135436	FAM186B	protein_coding	family with sequence similarity 186 member B [Source:HGNC Symbol;Acc:HGNC:25296]
12.7367	1.06024	0.947444	1.11905	0.263118	0.525796	ENSG00000277020	AL590096.1	antisense	novel transcript, antisense to IFT88
12.0816	-2.26031	1.10522	-2.04512	0.0408432	0.157714	ENSG00000101440	ASIP	protein_coding	agouti signaling protein [Source:HGNC Symbol;Acc:HGNC:745]
14.1869	1.42589	1.21337	1.17516	0.239932	0.498456	ENSG00000225111	AC083900.1	sense_intronic	novel transcript
16.3105	-5.79877	1.47768	-3.92424	8.70028e-05	0.0012741	ENSG00000109272	PF4V1	protein_coding	platelet factor 4 variant 1 [Source:HGNC Symbol;Acc:HGNC:8862]
12.7691	0.472297	0.904056	0.52242	0.601378	0.804475	ENSG00000112305	SMAP1	protein_coding	small ArfGAP 1 [Source:HGNC Symbol;Acc:HGNC:19651]
16.4064	-3.40008	1.2056	-2.82025	0.00479869	0.0321355	ENSG00000206803	RNU6-968P	snRNA	RNA, U6 small nuclear 968, pseudogene [Source:HGNC Symbol;Acc:HGNC:47931]
15.8696	-2.21661	1.02329	-2.16615	0.0302998	0.127708	ENSG00000068615	REEP1	protein_coding	receptor accessory protein 1 [Source:HGNC Symbol;Acc:HGNC:25786]
15.9618	-5.16998	1.22041	-4.23626	2.27269e-05	0.000409268	ENSG00000170961	HAS2	protein_coding	hyaluronan synthase 2 [Source:HGNC Symbol;Acc:HGNC:4819]
13.0975	-2.14784	1.36044	-1.57878	0.114386	0.315776	ENSG00000225778	PROSER2-AS1	antisense	PROSER2 antisense RNA 1 [Source:HGNC Symbol;Acc:HGNC:27343]
17.4333	-5.75473	1.51066	-3.80941	0.000139298	0.00191566	ENSG00000211663	IGLV3-19	IG_V_gene	immunoglobulin lambda variable 3-19 [Source:HGNC Symbol;Acc:HGNC:5903]
13.4018	0.310239	0.836992	0.37066	0.710891	0.870761	ENSG00000111837	MAK	protein_coding	male germ cell associated kinase [Source:HGNC Symbol;Acc:HGNC:6816]
13.9389	-0.0830041	0.776214	-0.106935	0.914841	0.967376	ENSG00000272604	AC073073.2	antisense	novel transcript, antisense to EFCAB10
15.1653	-0.534789	0.736483	-0.726139	0.467754	0.712136	ENSG00000212994	RPS26P6	processed_pseudogene	ribosomal protein S26 pseudogene 6 [Source:HGNC Symbol;Acc:HGNC:31090]
14.3637	-2.48285	1.11892	-2.21897	0.0264888	0.11622	ENSG00000135063	FAM189A2	protein_coding	family with sequence similarity 189 member A2 [Source:HGNC Symbol;Acc:HGNC:24820]
12.7837	-0.779488	0.910755	-0.85587	0.39207	0.653857	ENSG00000137727	ARHGAP20	protein_coding	Rho GTPase activating protein 20 [Source:HGNC Symbol;Acc:HGNC:18357]
12.4666	-0.889359	0.960144	-0.926277	0.354302	0.621239	ENSG00000166046	TCP11L2	protein_coding	t-complex 11 like 2 [Source:HGNC Symbol;Acc:HGNC:28627]
14.3694	2.17428	1.02889	2.11323	0.0345811	0.139841	ENSG00000089723	OTUB2	protein_coding	OTU deubiquitinase, ubiquitin aldehyde binding 2 [Source:HGNC Symbol;Acc:HGNC:20351]
15.0535	-3.01367	1.22158	-2.46702	0.0136241	0.0717393	ENSG00000277229	AC084781.1	sense_intronic	novel transcript, sense intronic to LIPC
11.4834	3.59196	1.24245	2.89102	0.00383988	0.0271085	ENSG00000275966	AC110285.6	lincRNA	novel transcript
12.7419	3.12113	1.3425	2.32487	0.0200789	0.0956165	ENSG00000127903	ZNF835	protein_coding	zinc finger protein 835 [Source:HGNC Symbol;Acc:HGNC:34332]
11.2853	0.144716	1.23195	0.117468	0.906489	0.965781	ENSG00000285867	BX470102.2	lincRNA
13.3428	-0.105172	0.938075	-0.112115	0.910732	0.967081	ENSG00000197208	SLC22A4	protein_coding	solute carrier family 22 member 4 [Source:HGNC Symbol;Acc:HGNC:10968]
14.0409	-0.739915	0.985954	-0.750456	0.45298	0.701396	ENSG00000259994	AL353796.1	sense_overlapping	novel transcript, overlapping to MTPAP
17.7982	-4.96387	1.1326	-4.38273	1.17201e-05	0.000234448	ENSG00000182795	C1orf116	protein_coding	chromosome 1 open reading frame 116 [Source:HGNC Symbol;Acc:HGNC:28667]
15.9228	-3.76723	1.13264	-3.32607	0.000880812	0.00854019	ENSG00000160808	MYL3	protein_coding	myosin light chain 3 [Source:HGNC Symbol;Acc:HGNC:7584]
13.8565	-1.69249	1.10876	-1.52647	0.126893	0.337867	ENSG00000163606	CD200R1	protein_coding	CD200 receptor 1 [Source:HGNC Symbol;Acc:HGNC:24235]
12.944	2.63765	1.36482	1.93261	0.0532847	0.189754	ENSG00000271327	AC010201.2	lincRNA	novel transcript
11.1274	2.71377	1.33399	2.03433	0.0419182	0.160745	ENSG00000251602	AL928654.1	antisense	uncharacterized LOC100507437 [Source:NCBI gene;Acc:100507437]
13.7283	0.632654	0.804346	0.786545	0.431549	0.684402	ENSG00000225544	AC245452.2	processed_pseudogene	pseudogene similar to part of metallophosphoesterase 1 (MPPE1)
11.8251	-0.308307	1.10628	-0.278688	0.780484	0.907933	ENSG00000152056	AP1S3	protein_coding	adaptor related protein complex 1 subunit sigma 3 [Source:HGNC Symbol;Acc:HGNC:18971]
14.9227	-0.757296	0.957094	-0.791246	0.428801	0.682184	ENSG00000073905	VDAC1P1	processed_pseudogene	voltage dependent anion channel 1 pseudogene 1 [Source:HGNC Symbol;Acc:HGNC:12671]
15.569	-1.29488	1.0212	-1.268	0.204799	0.455177	ENSG00000254911	SCARNA9	antisense	small Cajal body-specific RNA 9 [Source:HGNC Symbol;Acc:HGNC:32566]
13.0777	-2.35904	1.10748	-2.13009	0.0331641	0.135761	ENSG00000108511	HOXB6	protein_coding	homeobox B6 [Source:HGNC Symbol;Acc:HGNC:5117]
13.3955	0.0405707	1.08442	0.0374125	0.970156	0.98881	ENSG00000273893	AL133520.1	sense_intronic	novel transcript, sense intronic to SLC13A3
13.4815	0.18973	0.943294	0.201135	0.840593	0.935881	ENSG00000141837	CACNA1A	protein_coding	calcium voltage-gated channel subunit alpha1 A [Source:HGNC Symbol;Acc:HGNC:1388]
13.2583	0.0891724	1.13949	0.0782566	0.937624	0.976697	ENSG00000273456	AC064836.3	lincRNA	novel transcript
11.444	-0.570395	1.20017	-0.475263	0.634599	0.824894	ENSG00000259321	AL136295.2	lincRNA	novel transcript
12.0222	0.587227	0.955136	0.61481	0.53868	0.763996	ENSG00000276698	AL136295.6	lincRNA	novel transcript
12.9292	-1.22982	1.14809	-1.07119	0.284085	0.549036	ENSG00000108961	RANGRF	protein_coding	RAN guanine nucleotide release factor [Source:HGNC Symbol;Acc:HGNC:17679]
14.7156	0.488557	1.30929	0.373148	0.709039	0.869808	ENSG00000235090	RPL7L1P3	processed_pseudogene	ribosomal protein L7 like 1 pseudogene 3 [Source:HGNC Symbol;Acc:HGNC:39485]
16.2972	-6.48934	1.40822	-4.60819	4.06181e-06	9.72135e-05	ENSG00000110900	TSPAN11	protein_coding	tetraspanin 11 [Source:HGNC Symbol;Acc:HGNC:30795]
12.1184	1.68022	0.942351	1.783	0.0745859	0.239264	ENSG00000267114	AC011481.1	lincRNA	novel transcript
14.7249	-2.40425	0.848796	-2.83254	0.00461803	0.0312195	ENSG00000240859	AC093627.4	lincRNA	uncharacterized LOC100507642 [Source:NCBI gene;Acc:100507642]
13.3302	0.785797	1.03006	0.762864	0.445545	0.695094	ENSG00000256667	KLRA1P	transcribed_unprocessed_pseudogene	killer cell lectin like receptor A1, pseudogene [Source:HGNC Symbol;Acc:HGNC:6372]
13.4146	0.254564	0.760356	0.334796	0.737779	0.887085	ENSG00000205323	SARNP	protein_coding	SAP domain containing ribonucleoprotein [Source:HGNC Symbol;Acc:HGNC:24432]
15.3631	-3.72746	1.19441	-3.12075	0.0018039	0.0148002	ENSG00000184828	ZBTB7C	protein_coding	zinc finger and BTB domain containing 7C [Source:HGNC Symbol;Acc:HGNC:31700]
10.9538	-2.65501	1.21069	-2.19296	0.02831	0.121666	ENSG00000213999	MEF2B	protein_coding	myocyte enhancer factor 2B [Source:HGNC Symbol;Acc:HGNC:6995]
12.1846	-1.13896	1.39244	-0.817956	0.413382	0.670486	ENSG00000283154	IQCJ-SCHIP1	protein_coding	IQCJ-SCHIP1 readthrough [Source:HGNC Symbol;Acc:HGNC:38842]
14.1937	-0.311125	0.735302	-0.423126	0.672203	0.849448	ENSG00000255145	STX17-AS1	antisense	STX17 antisense RNA 1 [Source:HGNC Symbol;Acc:HGNC:51174]
15.2853	-4.65309	1.3059	-3.56312	0.000366477	0.00418296	ENSG00000110680	CALCA	protein_coding	calcitonin related polypeptide alpha [Source:HGNC Symbol;Acc:HGNC:1437]
13.9135	-3.4964	1.42663	-2.45082	0.0142532	0.0739725	ENSG00000150051	MKX	protein_coding	mohawk homeobox [Source:HGNC Symbol;Acc:HGNC:23729]
15.3341	-5.44343	1.20869	-4.50358	6.68183e-06	0.00014937	ENSG00000139174	PRICKLE1	protein_coding	prickle planar cell polarity protein 1 [Source:HGNC Symbol;Acc:HGNC:17019]
12.2713	-0.0781094	0.91142	-0.0857008	0.931704	0.974257	ENSG00000103599	IQCH	protein_coding	IQ motif containing H [Source:HGNC Symbol;Acc:HGNC:25721]
14.715	-2.78108	1.05562	-2.63454	0.00842521	0.0494918	ENSG00000101188	NTSR1	protein_coding	neurotensin receptor 1 [Source:HGNC Symbol;Acc:HGNC:8039]
13.222	-0.972613	1.12502	-0.864531	0.387296	0.650298	ENSG00000199906	RNU5B-2P	snRNA	RNA, U5B small nuclear 2, pseudogene [Source:HGNC Symbol;Acc:HGNC:34182]
14.4779	-2.20622	1.0027	-2.20029	0.0277865	0.120176	ENSG00000074706	IPCEF1	protein_coding	interaction protein for cytohesin exchange factors 1 [Source:HGNC Symbol;Acc:HGNC:21204]
12.9828	-0.901464	0.854377	-1.05511	0.291374	0.556882	ENSG00000254612	AP001000.1	processed_pseudogene	similar to DnaJ (Hsp40) homolog, subfamily B, member 6 pseudogene
13.9042	-0.701072	1.01921	-0.687857	0.491543	0.730584	ENSG00000232150	ST13P4	processed_pseudogene	ST13, Hsp70 interacting protein pseudogene 4 [Source:HGNC Symbol;Acc:HGNC:18487]
17.3054	-5.479	1.30914	-4.18518	2.84939e-05	0.000491457	ENSG00000099869	IGF2-AS	antisense	IGF2 antisense RNA [Source:HGNC Symbol;Acc:HGNC:14062]
12.8967	0.893718	0.957968	0.932932	0.350855	0.618023	ENSG00000261067	AC109460.3	processed_transcript	novel transcript
13.5609	-0.903537	1.26608	-0.713651	0.475443	0.717862	ENSG00000279427	AC007490.1	TEC	novel transcript
14.2419	0.363446	1.1491	0.316287	0.751785	0.89425	ENSG00000141527	CARD14	protein_coding	caspase recruitment domain family member 14 [Source:HGNC Symbol;Acc:HGNC:16446]
16.8344	-4.27427	1.14001	-3.74931	0.000177319	0.00232281	ENSG00000124249	KCNK15	protein_coding	potassium two pore domain channel subfamily K member 15 [Source:HGNC Symbol;Acc:HGNC:13814]
10.6224	1.63686	1.19887	1.36533	0.172148	0.409343	ENSG00000260572	AC069224.1	antisense	novel transcript, antisense to PPM1L
15.5091	-1.95802	1.34921	-1.45123	0.146717	0.369962	ENSG00000232629	HLA-DQB2	protein_coding	major histocompatibility complex, class II, DQ beta 2 [Source:HGNC Symbol;Acc:HGNC:4945]
12.9474	-2.71523	1.02256	-2.65532	0.00792325	0.047396	ENSG00000046653	GPM6B	protein_coding	glycoprotein M6B [Source:HGNC Symbol;Acc:HGNC:4461]
14.338	0.326447	0.979044	0.333435	0.738806	0.887448	ENSG00000128203	ASPHD2	protein_coding	aspartate beta-hydroxylase domain containing 2 [Source:HGNC Symbol;Acc:HGNC:30437]
12.426	0.268719	1.00173	0.268255	0.788503	0.911934	ENSG00000227963	RBM15-AS1	antisense	RBM15 antisense RNA 1 [Source:HGNC Symbol;Acc:HGNC:53636]
11.5754	-0.807935	0.987456	-0.818198	0.413244	0.670486	ENSG00000231064	AC234582.1	antisense	novel transcript, antisense to THBS3
11.5522	0.086291	1.00078	0.0862239	0.931288	0.974019	ENSG00000270362	HMGN3-AS1	antisense	HMGN3 antisense RNA 1 [Source:HGNC Symbol;Acc:HGNC:48984]
16.5474	-5.1957	1.31862	-3.94025	8.1398e-05	0.00120178	ENSG00000157502	MUM1L1	protein_coding	MUM1 like 1 [Source:HGNC Symbol;Acc:HGNC:26583]
13.7107	0.0412262	0.962317	0.0428406	0.965829	0.987392	ENSG00000253948	AC104986.2	lincRNA	uncharacterized LOC105375666 [Source:NCBI gene;Acc:105375666]
14.0684	-0.660478	1.00746	-0.65559	0.512088	0.745488	ENSG00000224546	EIF4BP3	processed_pseudogene	eukaryotic translation initiation factor 4B pseudogene 3 [Source:HGNC Symbol;Acc:HGNC:37936]
13.5595	-1.88914	0.896233	-2.10787	0.0350426	0.140999	ENSG00000250461	AC122718.1	processed_pseudogene	family with sequence similarity 133, member B (FAM133B) pseudogene
10.7893	2.10982	1.0754	1.96189	0.0497757	0.181335	ENSG00000268947	AC002128.1	sense_intronic	novel transcript
11.4456	4.55359	1.3022	3.49684	0.000470806	0.00512504	ENSG00000272170	AL355385.1	antisense	novel transcript, antisense to KLC4
16.4978	-5.15869	1.55915	-3.30866	0.000937448	0.00891667	ENSG00000158578	ALAS2	protein_coding	5'-aminolevulinate synthase 2 [Source:HGNC Symbol;Acc:HGNC:397]
12.5702	-3.71793	1.22328	-3.03932	0.00237114	0.0185147	ENSG00000214787	MS4A4E	protein_coding	membrane spanning 4-domains A4E [Source:HGNC Symbol;Acc:HGNC:14284]
12.9012	-0.894938	0.817258	-1.09505	0.273495	0.537011	ENSG00000238198	AL357055.3	lincRNA	uncharacterized LOC100996251 [Source:NCBI gene;Acc:100996251]
14.1823	-1.68252	0.770598	-2.1834	0.0290065	0.124007	ENSG00000261596	AC005632.2	sense_intronic	novel transcript, sense intronic to METTL9
13.7996	0.240898	0.897568	0.268389	0.7884	0.911934	ENSG00000266910	AC008507.1	processed_pseudogene	TAF9 RNA polymerase II, TATA box binding protein (TBP)-associated factor, 32kDa (TAF9) pseudogene
12.1887	-0.572828	1.064	-0.538371	0.590321	0.79794	ENSG00000099977	DDT	protein_coding	D-dopachrome tautomerase [Source:HGNC Symbol;Acc:HGNC:2732]
12.9364	-1.19651	1.20087	-0.99637	0.31907	0.588513	ENSG00000170382	LRRN2	protein_coding	leucine rich repeat neuronal 2 [Source:HGNC Symbol;Acc:HGNC:16914]
10.4002	-1.69816	1.43	-1.18752	0.235022	0.492473	ENSG00000278126	AC139768.1	sense_intronic	novel transcript
11.4054	0.730998	1.39763	0.523027	0.600955	0.804259	ENSG00000177990	DPY19L2	protein_coding	dpy-19 like 2 [Source:HGNC Symbol;Acc:HGNC:19414]
12.3088	-2.80519	1.36049	-2.06189	0.0392184	0.152655	ENSG00000139725	RHOF	protein_coding	ras homolog family member F, filopodia associated [Source:HGNC Symbol;Acc:HGNC:15703]
12.3241	-3.28164	1.45202	-2.26006	0.0238177	0.108106	ENSG00000280067	AC023818.1	TEC	novel transcript
12.3468	-1.02588	1.0886	-0.942386	0.345995	0.614799	ENSG00000135740	SLC9A5	protein_coding	solute carrier family 9 member A5 [Source:HGNC Symbol;Acc:HGNC:11078]
14.2326	-3.28669	1.2537	-2.62159	0.00875216	0.0510559	ENSG00000177191	B3GNT8	protein_coding	UDP-GlcNAc:betaGal beta-1,3-N-acetylglucosaminyltransferase 8 [Source:HGNC Symbol;Acc:HGNC:24139]
13.6376	-1.07658	0.834242	-1.29049	0.196881	0.445481	ENSG00000198658	ABHD17AP1	unprocessed_pseudogene	abhydrolase domain containing 17A pseudogene 1 [Source:HGNC Symbol;Acc:HGNC:28394]
13.0007	0.104245	0.900524	0.115761	0.907842	0.966356	ENSG00000178460	MCMDC2	protein_coding	minichromosome maintenance domain containing 2 [Source:HGNC Symbol;Acc:HGNC:26368]
13.0314	1.31989	0.959954	1.37495	0.169147	0.404135	ENSG00000275759	AC026367.3	lincRNA	novel transcript
12.4964	-0.309591	0.82805	-0.37388	0.708494	0.869436	ENSG00000261167	AC107027.3	sense_overlapping	novel transcript, overlapping to MRPL3
12.2845	0.0204737	1.54182	0.0132789	0.989405	0.995756	ENSG00000285938	AC072022.2	antisense	BCL6 antisense 1
11.7319	1.30172	0.833177	1.56236	0.118204	0.323043	ENSG00000285596	AC017116.2	processed_transcript	novel transcript
13.145	0.590035	0.9791	0.60263	0.546755	0.768946	ENSG00000204947	ZNF425	protein_coding	zinc finger protein 425 [Source:HGNC Symbol;Acc:HGNC:20690]
17.1807	-7.51621	1.29252	-5.81515	6.0581e-09	3.83836e-07	ENSG00000168079	SCARA5	protein_coding	scavenger receptor class A member 5 [Source:HGNC Symbol;Acc:HGNC:28701]
13.668	1.78065	0.822597	2.16467	0.030413	0.128045	ENSG00000230371	KARSP2	processed_pseudogene	lysyl-tRNA synthetase pseudogene 2 [Source:HGNC Symbol;Acc:HGNC:39208]
16.6988	-6.39741	1.26	-5.07731	3.8282e-07	1.2875e-05	ENSG00000130700	GATA5	protein_coding	GATA binding protein 5 [Source:HGNC Symbol;Acc:HGNC:15802]
14.0262	-2.13685	1.08635	-1.96701	0.049182	0.179763	ENSG00000152763	WDR78	protein_coding	WD repeat domain 78 [Source:HGNC Symbol;Acc:HGNC:26252]
13.3333	-2.34164	0.977564	-2.39538	0.0166032	0.0833006	ENSG00000204588	LINC01123	lincRNA	long intergenic non-protein coding RNA 1123 [Source:HGNC Symbol;Acc:HGNC:49269]
10.4224	1.51758	1.1157	1.3602	0.173766	0.411248	ENSG00000237181	AC147651.3	antisense	novel transcript
14.39	-5.01094	1.48396	-3.37674	0.0007335	0.00734115	ENSG00000275880	AL139385.1	antisense	novel transcript, antisense to CARKD
12.9523	-2.64853	1.09227	-2.42478	0.0153175	0.0783439	ENSG00000263155	MYZAP	protein_coding	myocardial zonula adherens protein [Source:HGNC Symbol;Acc:HGNC:43444]
15.1436	-6.64266	1.25904	-5.27596	1.32062e-07	5.26993e-06	ENSG00000277013	AC008556.1	lincRNA	novel transcript
12.662	1.04488	0.967857	1.07958	0.280329	0.545542	ENSG00000285669	AC026979.4	lincRNA	novel transcript
14.3737	-0.813818	0.905016	-0.89923	0.36853	0.632121	ENSG00000237372	UNQ6494	lincRNA	uncharacterized LOC100129066 [Source:NCBI gene;Acc:100129066]
13.9238	-1.00184	0.999959	-1.00188	0.316402	0.585591	ENSG00000245156	AP001107.1	lincRNA	novel transcript
12.7274	0.467078	0.808088	0.578003	0.563262	0.780044	ENSG00000247950	SEC24B-AS1	antisense	SEC24B antisense RNA 1 [Source:HGNC Symbol;Acc:HGNC:44003]
13.8587	-1.96121	1.14807	-1.70827	0.0875861	0.267079	ENSG00000250644	AC068580.4	protein_coding	novel protein
13.5189	0.246438	1.15055	0.214192	0.830397	0.932467	ENSG00000258457	AL132780.2	antisense	uncharacterized LOC107984660 [Source:NCBI gene;Acc:107984660]
11.8638	0.0644096	0.945985	0.0680873	0.945716	0.97857	ENSG00000159496	RGL4	protein_coding	ral guanine nucleotide dissociation stimulator like 4 [Source:HGNC Symbol;Acc:HGNC:31911]
12.0095	1.66646	1.15451	1.44343	0.148899	0.373282	ENSG00000271151	AC016737.1	lincRNA	novel transcript
11.1197	-0.632459	1.51761	-0.416747	0.676863	0.852156	ENSG00000111834	RSPH4A	protein_coding	radial spoke head component 4A [Source:HGNC Symbol;Acc:HGNC:21558]
11.6336	1.09901	0.946304	1.16137	0.245491	0.504801	ENSG00000203872	C6orf163	protein_coding	chromosome 6 open reading frame 163 [Source:HGNC Symbol;Acc:HGNC:21403]
14.322	-3.23952	1.02535	-3.15944	0.00158074	0.013438	ENSG00000276850	AC245041.2	lincRNA	novel transcript
14.6173	-1.01933	1.02931	-0.990304	0.322026	0.592346	ENSG00000090061	CCNK	protein_coding	cyclin K [Source:HGNC Symbol;Acc:HGNC:1596]
13.7575	-4.54539	1.46809	-3.09611	0.00196076	0.0158196	ENSG00000141469	SLC14A1	protein_coding	solute carrier family 14 member 1 (Kidd blood group) [Source:HGNC Symbol;Acc:HGNC:10918]
14.0834	-1.17922	0.716687	-1.64538	0.0998919	0.291306	ENSG00000203865	ATP1A1-AS1	processed_transcript	ATP1A1 antisense RNA 1 [Source:HGNC Symbol;Acc:HGNC:28262]
13.4308	-2.47866	0.969058	-2.55781	0.0105334	0.0590291	ENSG00000114670	NEK11	protein_coding	NIMA related kinase 11 [Source:HGNC Symbol;Acc:HGNC:18593]
8.4725	-0.111885	1.19722	-0.0934539	0.925543	0.97161	ENSG00000175164	ABO	protein_coding	ABO, alpha 1-3-N-acetylgalactosaminyltransferase and alpha 1-3-galactosyltransferase [Source:HGNC Symbol;Acc:HGNC:79]
13.1296	-4.01814	1.3776	-2.91676	0.00353684	0.0253942	ENSG00000135697	BCO1	protein_coding	beta-carotene oxygenase 1 [Source:HGNC Symbol;Acc:HGNC:13815]
13.852	-3.45665	1.48697	-2.32463	0.0200916	0.0956398	ENSG00000197561	ELANE	protein_coding	elastase, neutrophil expressed [Source:HGNC Symbol;Acc:HGNC:3309]
12.9495	-3.45132	1.28362	-2.68875	0.00717197	0.0438869	ENSG00000207383	RF00019	misc_RNA
11.1432	1.92336	1.14252	1.68344	0.0922902	0.275894	ENSG00000272277	AL031963.3	antisense	novel transcript, antisense to RIPK1
11.4055	2.63424	1.26754	2.07823	0.0376886	0.148487	ENSG00000272568	AC005162.3	antisense	uncharacterized LOC100506497 [Source:NCBI gene;Acc:100506497]
11.9528	-1.2072	0.958611	-1.25933	0.207913	0.459029	ENSG00000233225	AC004987.2	processed_pseudogene	single stranded DNA binding protein 3 (SSBP3) pseudogene
13.045	0.834756	0.88851	0.939501	0.347474	0.615773	ENSG00000270179	AP002840.2	sense_intronic	novel transcript
11.2971	-0.586418	1.13631	-0.516074	0.605803	0.808015	ENSG00000263050	AC090617.5	lincRNA	novel transcript
12.9915	-2.51135	1.19327	-2.1046	0.0353264	0.141625	ENSG00000136634	IL10	protein_coding	interleukin 10 [Source:HGNC Symbol;Acc:HGNC:5962]
10.2893	0.824935	1.21515	0.678874	0.497218	0.735007	ENSG00000280399	AC022497.1	TEC	TEC
14.3156	-1.41717	1.28116	-1.10616	0.268657	0.53226	ENSG00000224046	AC005076.1	antisense	uncharacterized LOC101927420 [Source:NCBI gene;Acc:101927420]
15.3187	-2.04716	1.07775	-1.89948	0.0575012	0.200343	ENSG00000129295	LRRC6	protein_coding	leucine rich repeat containing 6 [Source:HGNC Symbol;Acc:HGNC:16725]
10.2763	3.12763	1.38264	2.26206	0.0236935	0.107857	ENSG00000261889	AC108134.2	lincRNA	novel transcript
16.2339	-7.16984	1.3141	-5.45608	4.8675e-08	2.24875e-06	ENSG00000065325	GLP2R	protein_coding	glucagon like peptide 2 receptor [Source:HGNC Symbol;Acc:HGNC:4325]
14.7331	-7.26152	1.34099	-5.41503	6.12793e-08	2.77314e-06	ENSG00000181072	CHRM2	protein_coding	cholinergic receptor muscarinic 2 [Source:HGNC Symbol;Acc:HGNC:1951]
11.5591	-0.190846	0.903512	-0.211227	0.83271	0.933153	ENSG00000197168	NEK5	protein_coding	NIMA related kinase 5 [Source:HGNC Symbol;Acc:HGNC:7748]
12.7442	-3.43657	1.47022	-2.33744	0.0194162	0.0932803	ENSG00000259038	AL121820.2	antisense	novel transcript, antisense to RAD51L1
14.6742	-5.62508	1.46543	-3.83853	0.000123775	0.00173251	ENSG00000258986	TMEM179	protein_coding	transmembrane protein 179 [Source:HGNC Symbol;Acc:HGNC:20137]
10.7716	-0.716902	0.984418	-0.72825	0.466461	0.711354	ENSG00000226180	AC010536.1	lincRNA	uncharacterized LOC100129215 [Source:NCBI gene;Acc:100129215]
14.1772	-2.06638	1.01736	-2.03112	0.0422426	0.16167	ENSG00000117560	FASLG	protein_coding	Fas ligand [Source:HGNC Symbol;Acc:HGNC:11936]
10.9376	1.77142	0.994072	1.78199	0.0747513	0.239694	ENSG00000143494	VASH2	protein_coding	vasohibin 2 [Source:HGNC Symbol;Acc:HGNC:25723]
14.2606	-1.00143	1.06181	-0.943133	0.345613	0.614738	ENSG00000234742	AC144530.1	processed_pseudogene	ribosomal protein L17 (RPL17) pseudogene
12.1952	-0.0805634	1.05473	-0.0763826	0.939115	0.977081	ENSG00000273055	AC005046.1	antisense	novel transcript, antisense to LAMB1
11.5928	1.22808	1.1366	1.08049	0.279924	0.545271	ENSG00000172167	MTBP	protein_coding	MDM2 binding protein [Source:HGNC Symbol;Acc:HGNC:7417]
14.2766	-5.00858	1.37765	-3.63559	0.000277344	0.00336082	ENSG00000165996	HACD1	protein_coding	3-hydroxyacyl-CoA dehydratase 1 [Source:HGNC Symbol;Acc:HGNC:9639]
9.52526	2.04345	1.5731	1.29899	0.193946	0.441182	ENSG00000137225	CAPN11	protein_coding	calpain 11 [Source:HGNC Symbol;Acc:HGNC:1478]
10.9723	-3.46123	1.19634	-2.89318	0.00381364	0.02697	ENSG00000230435	AC004160.2	antisense	novel transcript
10.0018	-0.416356	1.04278	-0.399276	0.68969	0.858499	ENSG00000166682	TMPRSS5	protein_coding	transmembrane serine protease 5 [Source:HGNC Symbol;Acc:HGNC:14908]
13.6905	-3.95204	1.28043	-3.08651	0.00202523	0.0162468	ENSG00000139044	B4GALNT3	protein_coding	beta-1,4-N-acetyl-galactosaminyltransferase 3 [Source:HGNC Symbol;Acc:HGNC:24137]
9.72593	0.947494	1.43504	0.660256	0.509089	0.743843	ENSG00000256720	BTG1P1	processed_pseudogene	BTG anti-proliferation factor 1 pseudogene 1 [Source:HGNC Symbol;Acc:HGNC:37692]
13.6565	-5.57382	1.4265	-3.90733	9.33225e-05	0.00135641	ENSG00000268388	FENDRR	lincRNA	FOXF1 adjacent non-coding developmental regulatory RNA [Source:HGNC Symbol;Acc:HGNC:43894]
12.7842	-3.82638	1.22237	-3.13029	0.00174633	0.0144277	ENSG00000169515	CCDC8	protein_coding	coiled-coil domain containing 8 [Source:HGNC Symbol;Acc:HGNC:25367]
14.6645	-6.05656	1.48353	-4.08253	4.45477e-05	0.000724857	ENSG00000211648	IGLV1-47	IG_V_gene	immunoglobulin lambda variable 1-47 [Source:HGNC Symbol;Acc:HGNC:5880]
12.073	2.28978	0.985509	2.32345	0.0201548	0.0957605	ENSG00000246203	AL353807.3	unprocessed_pseudogene	novel pseudogene
12.7065	0.26386	1.0111	0.260963	0.794121	0.914539	ENSG00000229692	SOS1-IT1	sense_intronic	SOS1 intronic transcript 1 [Source:HGNC Symbol;Acc:HGNC:41385]
14.5383	-4.63426	1.35715	-3.4147	0.00063853	0.00653175	ENSG00000184349	EFNA5	protein_coding	ephrin A5 [Source:HGNC Symbol;Acc:HGNC:3225]
12.8503	-5.03637	1.37535	-3.66189	0.000250361	0.00309669	ENSG00000106125	MINDY4	protein_coding	MINDY lysine 48 deubiquitinase 4 [Source:HGNC Symbol;Acc:HGNC:21916]
10.0522	0.808421	1.22798	0.658333	0.510324	0.74455	ENSG00000270157	AC004918.3	sense_intronic	novel transcript
15.8584	-7.51012	1.31198	-5.72427	1.03882e-08	6.00037e-07	ENSG00000260015	AC010547.2	sense_intronic	novel transcript, sense intronic to ZNF19
9.50218	1.64764	1.322	1.24632	0.212645	0.465439	ENSG00000262333	HNRNPA1P16	processed_pseudogene	heterogeneous nuclear ribonucleoprotein A1 pseudogene 16 [Source:HGNC Symbol;Acc:HGNC:39134]
10.7164	1.12636	1.22279	0.921133	0.356981	0.623003	ENSG00000163806	SPDYA	protein_coding	speedy/RINGO cell cycle regulator family member A [Source:HGNC Symbol;Acc:HGNC:30613]
9.55193	2.67584	1.20949	2.21237	0.0269411	0.117485	ENSG00000237877	LINC01473	lincRNA	long intergenic non-protein coding RNA 1473 [Source:HGNC Symbol;Acc:HGNC:51109]
14.2128	-5.25921	1.31714	-3.9929	6.52695e-05	0.00100116	ENSG00000153822	KCNJ16	protein_coding	potassium voltage-gated channel subfamily J member 16 [Source:HGNC Symbol;Acc:HGNC:6262]
11.3507	-4.52222	1.47689	-3.06199	0.00219874	0.0174227	ENSG00000261618	AC083837.1	lincRNA	novel transcript
10.1338	-0.23354	0.997886	-0.234034	0.814958	0.924481	ENSG00000155367	PPM1J	protein_coding	protein phosphatase, Mg2+/Mn2+ dependent 1J [Source:HGNC Symbol;Acc:HGNC:20785]
12.2055	-3.9866	1.45048	-2.74848	0.0059873	0.0381688	ENSG00000113209	PCDHB5	protein_coding	protocadherin beta 5 [Source:HGNC Symbol;Acc:HGNC:8690]
12.7321	-0.895562	0.93324	-0.959626	0.337243	0.606327	ENSG00000123119	NECAB1	protein_coding	N-terminal EF-hand calcium binding protein 1 [Source:HGNC Symbol;Acc:HGNC:20983]
11.68	1.84525	0.952932	1.9364	0.0528192	0.188544	ENSG00000227540	DNAJC9-AS1	antisense	DNAJC9 antisense RNA 1 [Source:NCBI gene;Acc:414245]
12.5605	-0.825706	0.922263	-0.895305	0.370624	0.633961	ENSG00000198744	MTCO3P12	unprocessed_pseudogene	MT-CO3 pseudogene 12 [Source:HGNC Symbol;Acc:HGNC:52042]
12.6402	-3.91988	1.18963	-3.29504	0.000984083	0.00927169	ENSG00000150681	RGS18	protein_coding	regulator of G protein signaling 18 [Source:HGNC Symbol;Acc:HGNC:14261]
8.22942	0.500027	1.586	0.315275	0.752553	0.894788	ENSG00000196366	C9orf163	lincRNA	chromosome 9 open reading frame 163 [Source:HGNC Symbol;Acc:HGNC:26718]
13.0102	-2.33903	1.08553	-2.15474	0.0311825	0.130435	ENSG00000273350	AC004832.5	sense_intronic	novel transcript, sense intronic to SEC14L2
13.7359	-3.53125	1.0496	-3.36439	0.000767125	0.00762361	ENSG00000160307	S100B	protein_coding	S100 calcium binding protein B [Source:HGNC Symbol;Acc:HGNC:10500]
6.84729	2.26052	1.42725	1.58382	0.113234	0.314157	ENSG00000279873	LINC01126	lincRNA	long intergenic non-protein coding RNA 1126 [Source:HGNC Symbol;Acc:HGNC:49275]
10.2798	-3.07161	1.56475	-1.963	0.0496459	0.180947	ENSG00000198885	ITPRIPL1	protein_coding	ITPRIP like 1 [Source:HGNC Symbol;Acc:HGNC:29371]
13.3391	-6.37266	1.54962	-4.1124	3.91574e-05	0.000647328	ENSG00000154928	EPHB1	protein_coding	EPH receptor B1 [Source:HGNC Symbol;Acc:HGNC:3392]
10.6039	1.07338	0.880735	1.21873	0.222948	0.477552	ENSG00000274184	AC011815.2	lincRNA	novel transcript, antisense to ZSCAN30
10.9621	1.8902	1.32994	1.42127	0.15524	0.383552	ENSG00000271380	AL451085.2	antisense	uncharacterized LOC101928120 [Source:NCBI gene;Acc:101928120]
11.074	1.70356	1.00571	1.69388	0.0902872	0.272142	ENSG00000272941	AC083862.2	antisense	novel transcript, antisense to C7orf49
12.6065	-1.61391	1.18891	-1.35747	0.174632	0.412165	ENSG00000104213	PDGFRL	protein_coding	platelet derived growth factor receptor like [Source:HGNC Symbol;Acc:HGNC:8805]
9.99638	-0.676378	1.27891	-0.52887	0.596896	0.802217	ENSG00000257027	AC010186.3	sense_intronic	novel transcript
11.1378	2.19358	1.10443	1.98616	0.0470154	0.174397	ENSG00000166153	DEPDC4	protein_coding	DEP domain containing 4 [Source:HGNC Symbol;Acc:HGNC:22952]
10.2153	3.01207	1.28692	2.34053	0.0192562	0.0927989	ENSG00000187013	C17orf82	lincRNA	chromosome 17 open reading frame 82 [Source:HGNC Symbol;Acc:HGNC:32699]
13.9518	-3.15109	1.03205	-3.05323	0.00226392	0.0178209	ENSG00000267480	AP001542.3	antisense	novel transcript, antisense IMPA2
9.99173	-0.557521	1.22346	-0.455693	0.64861	0.83469	ENSG00000142959	BEST4	protein_coding	bestrophin 4 [Source:HGNC Symbol;Acc:HGNC:17106]
8.89334	-0.00444391	1.04074	-0.00426993	0.996593	0.99903	ENSG00000272183	AC005041.3	antisense	novel transcript, antisense to LBX2
9.21529	1.13725	1.18884	0.956602	0.338768	0.608012	ENSG00000279267	AL078621.3	TEC	TEC
9.8999	3.01533	1.26303	2.38738	0.0169688	0.0846151	ENSG00000273356	LINC02019	lincRNA	long intergenic non-protein coding RNA 2019 [Source:HGNC Symbol;Acc:HGNC:52854]
12.7013	-2.47439	1.06742	-2.3181	0.0204437	0.0967231	ENSG00000188626	GOLGA8M	protein_coding	golgin A8 family member M [Source:HGNC Symbol;Acc:HGNC:44404]
11.1584	0.594783	0.832848	0.714156	0.47513	0.717634	ENSG00000247595	SPTY2D1OS	protein_coding	SPTY2D1 opposite strand [Source:HGNC Symbol;Acc:HGNC:44122]
11.0003	0.72128	1.18939	0.606431	0.544229	0.767624	ENSG00000285943	AC112128.1	protein_coding	novel protein
16.46	-5.61398	1.33125	-4.21706	2.47508e-05	0.000438091	ENSG00000225792	AC004540.2	antisense	uncharacterized LOC105375304 [Source:NCBI gene;Acc:105375304]
12.1049	-1.46799	1.02583	-1.43103	0.152422	0.378566	ENSG00000266066	POLRMTP1	processed_pseudogene	RNA polymerase mitochondrial pseudogene 1 [Source:HGNC Symbol;Acc:HGNC:28865]
12.7568	-3.48608	1.27237	-2.73984	0.00614696	0.0389785	ENSG00000174946	GPR171	protein_coding	G protein-coupled receptor 171 [Source:HGNC Symbol;Acc:HGNC:30057]
10.8171	3.80986	1.28141	2.97317	0.00294742	0.0220071	ENSG00000271788	AC008875.1	lincRNA	novel transcript
9.36152	0.544938	1.04009	0.523933	0.600325	0.803904	ENSG00000272217	AL645940.1	lincRNA	uncharacterized LOC105375022 [Source:NCBI gene;Acc:105375022]
10.1513	1.23999	1.12969	1.09763	0.272364	0.53545	ENSG00000272301	AP002360.3	lincRNA	novel transcript
12.4796	-1.89974	1.28102	-1.48299	0.138076	0.355921	ENSG00000233261	FAM238A	transcribed_unprocessed_pseudogene	family with sequence similarity 238 member A [Source:HGNC Symbol;Acc:HGNC:17776]
10.1806	1.42089	1.33033	1.06808	0.285486	0.550783	ENSG00000235527	HIPK1-AS1	antisense	HIPK1 antisense RNA 1 [Source:HGNC Symbol;Acc:HGNC:50576]
10.7079	0.312904	0.829886	0.377045	0.70614	0.868196	ENSG00000197744	PTMAP2	processed_pseudogene	prothymosin alpha pseudogene 2 [Source:HGNC Symbol;Acc:HGNC:9625]
12.2691	-2.89812	1.3928	-2.08079	0.0374532	0.147946	ENSG00000165409	TSHR	protein_coding	thyroid stimulating hormone receptor [Source:HGNC Symbol;Acc:HGNC:12373]
12.7609	-3.43463	1.15077	-2.98465	0.00283907	0.0213907	ENSG00000188305	PEAK3	protein_coding	PEAK family member 3 [Source:HGNC Symbol;Acc:HGNC:24793]
13.6572	-7.30262	1.36123	-5.36472	8.10762e-08	3.51549e-06	ENSG00000268297	CLEC4GP1	unprocessed_pseudogene	C-type lectin domain family 4 member G pseudogene 1 [Source:HGNC Symbol;Acc:HGNC:33502]
11.2055	-3.08946	1.12114	-2.75564	0.0058577	0.0374194	ENSG00000221946	FXYD7	protein_coding	FXYD domain containing ion transport regulator 7 [Source:HGNC Symbol;Acc:HGNC:4034]
10.2008	-2.93962	1.38841	-2.11725	0.0342382	0.138876	ENSG00000261338	AC021016.2	sense_overlapping	novel transcript, overlapping to ARPC2 and GPBAR1
10.4279	-5.30205	1.41264	-3.7533	0.000174523	0.00229004	ENSG00000250673	REELD1	protein_coding	reeler domain containing 1 [Source:HGNC Symbol;Acc:HGNC:53638]
10.7417	-2.89364	1.35368	-2.1376	0.0325488	0.134162	ENSG00000135083	CCNJL	protein_coding	cyclin J like [Source:HGNC Symbol;Acc:HGNC:25876]
13.0121	-3.09371	1.32477	-2.33528	0.0195287	0.0936994	ENSG00000134775	FHOD3	protein_coding	formin homology 2 domain containing 3 [Source:HGNC Symbol;Acc:HGNC:26178]
13.8671	-4.19547	1.16131	-3.61271	0.000303012	0.0035882	ENSG00000214049	UCA1	lincRNA	urothelial cancer associated 1 [Source:HGNC Symbol;Acc:HGNC:37126]
11.4611	-2.32066	1.09387	-2.12151	0.0338789	0.138068	ENSG00000186976	EFCAB6	protein_coding	EF-hand calcium binding domain 6 [Source:HGNC Symbol;Acc:HGNC:24204]
9.91951	1.41718	1.10117	1.28698	0.1981	0.447287	ENSG00000081985	IL12RB2	protein_coding	interleukin 12 receptor subunit beta 2 [Source:HGNC Symbol;Acc:HGNC:5972]
10.2905	2.0811	1.31254	1.58555	0.112842	0.313738	ENSG00000234350	AC007405.1	lincRNA	novel transcript (FLJ13453)
14.4877	-3.93961	2.97999	-1.32202	0.186162	0.429964	ENSG00000103546	SLC6A2	protein_coding	solute carrier family 6 member 2 [Source:HGNC Symbol;Acc:HGNC:11048]
11.2244	0.0343253	0.869257	0.0394881	0.968501	0.988077	ENSG00000251023	AC114980.1	sense_intronic	novel transcript
12.3851	-2.21799	1.17766	-1.88338	0.0596482	0.205714	ENSG00000276334	AL133243.2	sense_intronic	novel transcript, sense intronic to BIRC6
10.7722	0.885753	0.959773	0.922878	0.356071	0.622022	ENSG00000220472	AL139095.2	processed_pseudogene	ribosomal protein S3 (RPS3) pseudogene
12.4518	-2.42377	1.02414	-2.36664	0.0179502	0.0882032	ENSG00000230555	AL450326.1	lincRNA	novel transcript
9.478	2.03108	1.30825	1.55252	0.120537	0.326146	ENSG00000231073	AL590133.1	antisense	novel transcript, antisense to CERS2
9.94369	0.607347	1.23772	0.490699	0.623639	0.818372	ENSG00000226312	CFLAR-AS1	antisense	CFLAR antisense RNA 1 [Source:HGNC Symbol;Acc:HGNC:14437]
12.7529	-4.84642	1.25922	-3.84874	0.000118728	0.00167069	ENSG00000205360	MT1CP	transcribed_unprocessed_pseudogene	metallothionein 1C, pseudogene [Source:HGNC Symbol;Acc:HGNC:7395]
9.75504	0.0847982	1.10477	0.0767567	0.938817	0.977066	ENSG00000251359	WWC2-AS2	lincRNA	WWC2 antisense RNA 2 [Source:HGNC Symbol;Acc:HGNC:26390]
9.41374	0.211198	1.17365	0.17995	0.857192	0.944077	ENSG00000270587	AC046185.2	processed_pseudogene	family with sequence similarity 136, member A (FAM136A) pseudogene
10.7367	1.51517	1.25219	1.21001	0.226273	0.481108	ENSG00000197332	AC008543.1	lincRNA	novel transcript
11.203	-4.90007	1.34517	-3.64271	0.000269785	0.00330014	ENSG00000198774	RASSF9	protein_coding	Ras association domain family member 9 [Source:HGNC Symbol;Acc:HGNC:15739]
9.4579	1.93985	1.3703	1.41564	0.156882	0.385756	ENSG00000265055	AC145343.1	lincRNA	novel transcript
11.995	-0.751667	1.03135	-0.728817	0.466114	0.711104	ENSG00000088882	CPXM1	protein_coding	carboxypeptidase X, M14 family member 1 [Source:HGNC Symbol;Acc:HGNC:15771]
9.73641	-0.494026	1.09644	-0.450574	0.652296	0.836757	ENSG00000275409	AC026367.2	lincRNA	novel transcript
9.50806	-0.406279	1.13506	-0.357937	0.720391	0.876862	ENSG00000188152	NUTM2G	protein_coding	NUT family member 2G [Source:HGNC Symbol;Acc:HGNC:23449]
8.68049	1.31614	1.04063	1.26475	0.20596	0.456145	ENSG00000280274	AC009145.4	TEC	TEC
10.0864	2.08084	1.13891	1.82705	0.067693	0.224217	ENSG00000284602	AL031432.4	bidirectional_promoter_lncRNA	novel transcript
10.8868	-1.17254	1.17577	-0.99725	0.318643	0.587935	ENSG00000231969	AC007364.1	antisense	uncharacterized LOC101929231 [Source:NCBI gene;Acc:101929231]
9.88302	-2.26999	1.35475	-1.67557	0.0938218	0.278873	ENSG00000164604	GPR85	protein_coding	G protein-coupled receptor 85 [Source:HGNC Symbol;Acc:HGNC:4536]
12.0746	-5.89225	1.37167	-4.29569	1.74151e-05	0.000329677	ENSG00000133661	SFTPD	protein_coding	surfactant protein D [Source:HGNC Symbol;Acc:HGNC:10803]
11.536	-1.69084	1.16023	-1.45733	0.145025	0.36762	ENSG00000260552	AC023043.1	antisense	uncharacterized LOC101927809 [Source:NCBI gene;Acc:101927809]
12.9839	-6.45221	1.55761	-4.14239	3.43704e-05	0.000581188	ENSG00000164530	PI16	protein_coding	peptidase inhibitor 16 [Source:HGNC Symbol;Acc:HGNC:21245]
11.6752	-2.47737	1.31243	-1.88762	0.0590775	0.2042	ENSG00000103313	MEFV	protein_coding	MEFV, pyrin innate immunity regulator [Source:HGNC Symbol;Acc:HGNC:6998]
9.57486	2.22717	1.37894	1.61513	0.106283	0.302619	ENSG00000274070	CASTOR2	protein_coding	cytosolic arginine sensor for mTORC1 subunit 2 [Source:HGNC Symbol;Acc:HGNC:37073]
10.9047	2.22358	1.16832	1.90322	0.0570114	0.199187	ENSG00000227741	AL121987.2	antisense	uncharacterized LOC729867 [Source:NCBI gene;Acc:729867]
12.1511	-4.17274	1.2575	-3.31828	0.000905747	0.00870196	ENSG00000249684	AC106795.2	antisense	novel transcript, antisense to PROP1
11.8243	-3.72669	1.34992	-2.76067	0.00576822	0.0370001	ENSG00000173535	TNFRSF10C	protein_coding	TNF receptor superfamily member 10c [Source:HGNC Symbol;Acc:HGNC:11906]
8.95179	-2.07964	1.42582	-1.45856	0.144685	0.366865	ENSG00000277481	PKD1L3	protein_coding	polycystin 1 like 3, transient receptor potential channel interacting [Source:HGNC Symbol;Acc:HGNC:21716]
5.82607	4.67354	2.20427	2.12022	0.0339872	0.138364	ENSG00000237380	HOXD-AS2	antisense	HOXD cluster antisense RNA 2 [Source:HGNC Symbol;Acc:HGNC:43756]
8.36379	1.18784	1.28794	0.922279	0.356383	0.622427	ENSG00000252147	RNY3P16	misc_RNA	RNA, Ro-associated Y3 pseudogene 16 [Source:HGNC Symbol;Acc:HGNC:50891]
8.41087	0.388905	1.03717	0.374968	0.707684	0.869103	ENSG00000152503	TRIM36	protein_coding	tripartite motif containing 36 [Source:HGNC Symbol;Acc:HGNC:16280]
11.1192	-2.55612	1.14912	-2.22441	0.026121	0.115094	ENSG00000227634	LINC01714	lincRNA	long intergenic non-protein coding RNA 1714 [Source:HGNC Symbol;Acc:HGNC:52501]
9.93591	0.414175	1.23746	0.334698	0.737853	0.887085	ENSG00000237651	C2orf74	protein_coding	chromosome 2 open reading frame 74 [Source:HGNC Symbol;Acc:HGNC:34439]
10.167	-3.79075	1.52813	-2.48064	0.0131145	0.0696465	ENSG00000132000	PODNL1	protein_coding	podocan like 1 [Source:HGNC Symbol;Acc:HGNC:26275]
11.4532	-4.22415	1.26716	-3.33357	0.000857402	0.00834578	ENSG00000204475	NCR3	protein_coding	natural cytotoxicity triggering receptor 3 [Source:HGNC Symbol;Acc:HGNC:19077]
13.0862	-3.1186	1.1993	-2.60035	0.00931294	0.0535624	ENSG00000177103	DSCAML1	protein_coding	DS cell adhesion molecule like 1 [Source:HGNC Symbol;Acc:HGNC:14656]
8.4912	-4.58233	1.37589	-3.33044	0.000867098	0.00842828	ENSG00000141665	FBXO15	protein_coding	F-box protein 15 [Source:HGNC Symbol;Acc:HGNC:13617]
7.56033	1.33811	1.46665	0.912358	0.36158	0.62615	ENSG00000100298	APOBEC3H	protein_coding	apolipoprotein B mRNA editing enzyme catalytic subunit 3H [Source:HGNC Symbol;Acc:HGNC:24100]
7.9059	-0.175419	1.63011	-0.107612	0.914304	0.967235	ENSG00000110025	SNX15	protein_coding	sorting nexin 15 [Source:HGNC Symbol;Acc:HGNC:14978]
11.7463	-5.09652	1.29843	-3.92514	8.66779e-05	0.00127054	ENSG00000237989	LINC01679	lincRNA	long intergenic non-protein coding RNA 1679 [Source:HGNC Symbol;Acc:HGNC:52469]
10.6937	-3.42225	1.27602	-2.68198	0.00731885	0.0445357	ENSG00000145335	SNCA	protein_coding	synuclein alpha [Source:HGNC Symbol;Acc:HGNC:11138]
8.78639	-0.484131	1.04551	-0.463056	0.643324	0.830739	ENSG00000214975	PPIAP29	processed_pseudogene	peptidylprolyl isomerase A pseudogene 29 [Source:HGNC Symbol;Acc:HGNC:43021]
9.56002	-2.10038	1.34148	-1.56571	0.117416	0.321567	ENSG00000255121	AP003392.4	lincRNA	novel transcript
8.09509	0.168331	1.48739	0.113172	0.909894	0.966821	ENSG00000273295	AP000350.6	lincRNA	novel transcript
12.5827	-3.03914	1.28187	-2.37087	0.0177464	0.0875924	ENSG00000170074	FAM153A	protein_coding	family with sequence similarity 153 member A [Source:HGNC Symbol;Acc:HGNC:29940]
11.8739	-7.0199	1.41504	-4.96093	7.01559e-07	2.16077e-05	ENSG00000221866	PLXNA4	protein_coding	plexin A4 [Source:HGNC Symbol;Acc:HGNC:9102]
10.2264	-6.89354	1.47128	-4.6854	2.79418e-06	7.12217e-05	ENSG00000116031	CD207	protein_coding	CD207 molecule [Source:HGNC Symbol;Acc:HGNC:17935]
9.0953	-2.71293	1.37817	-1.9685	0.0490102	0.179388	ENSG00000271784	AL031055.1	lincRNA	novel transcript, antisense to TP53RK
9.19699	0.722319	1.05094	0.687309	0.491888	0.730994	ENSG00000197497	ZNF665	protein_coding	zinc finger protein 665 [Source:HGNC Symbol;Acc:HGNC:25885]
9.98785	-1.48209	1.37706	-1.07627	0.281806	0.546945	ENSG00000227959	AL451042.2	antisense	novel transcript
7.78209	2.24897	1.30116	1.72844	0.08391	0.259624	ENSG00000258630	LINC02292	lincRNA	long intergenic non-protein coding RNA 2292 [Source:HGNC Symbol;Acc:HGNC:53208]
6.42908	4.835	2.15051	2.24831	0.0245566	0.110235	ENSG00000256394	ASIC5	protein_coding	acid sensing ion channel subunit family member 5 [Source:HGNC Symbol;Acc:HGNC:17537]
8.23527	1.296	1.05485	1.22861	0.219219	0.473155	ENSG00000260144	AC100827.2	unprocessed_pseudogene	golgin A6 family, member A (GOLGA6A) pseudogene
8.55831	-0.778562	1.02369	-0.760544	0.446929	0.696625	ENSG00000221539	SNORD99	snoRNA	small nucleolar RNA, C/D box 99 [Source:HGNC Symbol;Acc:HGNC:32762]
11.3261	-4.78269	1.35285	-3.53526	0.000407382	0.00456579	ENSG00000218336	TENM3	protein_coding	teneurin transmembrane protein 3 [Source:HGNC Symbol;Acc:HGNC:29944]
10.613	-3.72683	1.22337	-3.04637	0.00231623	0.0181332	ENSG00000173114	LRRN3	protein_coding	leucine rich repeat neuronal 3 [Source:HGNC Symbol;Acc:HGNC:17200]
9.80553	-5.70716	1.49406	-3.81991	0.000133503	0.00184703	ENSG00000283633	AP000547.3	lincRNA	novel transcript
8.1597	2.46986	1.09037	2.26516	0.0235027	0.107209	ENSG00000239969	AC091390.4	transcribed_unprocessed_pseudogene	uncharacterized LOC100289561 [Source:NCBI gene;Acc:100289561]
6.70157	2.79846	1.88662	1.48332	0.13799	0.355897	ENSG00000197670	AL157838.1	antisense	uncharacterized LOC101927770 [Source:NCBI gene;Acc:101927770]
10.3788	-6.72142	1.47123	-4.56857	4.91066e-06	0.000114801	ENSG00000126262	FFAR2	protein_coding	free fatty acid receptor 2 [Source:HGNC Symbol;Acc:HGNC:4501]
10.6808	-5.56919	1.38629	-4.01734	5.88578e-05	0.000917319	ENSG00000121005	CRISPLD1	protein_coding	cysteine rich secretory protein LCCL domain containing 1 [Source:HGNC Symbol;Acc:HGNC:18206]
9.7705	-3.52297	1.29668	-2.71691	0.00658952	0.0409976	ENSG00000263823	AC009831.1	antisense	novel transcript, antisense to KIAA1012
9.94396	-4.94865	1.44461	-3.4256	0.000613439	0.00633982	ENSG00000251409	AC008592.4	lincRNA	novel transcript
8.98148	-0.38313	0.929876	-0.412022	0.680323	0.853805	ENSG00000228532	AC005000.1	processed_pseudogene	small ubiquitin-like modifier 2 (SUMO2) pseudogene
9.5455	-4.3297	1.45267	-2.98051	0.00287771	0.02158	ENSG00000229886	AC068533.2	processed_pseudogene	novel pseudogene similar to part of CGRP receptor component (CRCP)
9.62201	-5.77896	1.58467	-3.6468	0.000265525	0.00325572	ENSG00000105695	MAG	protein_coding	myelin associated glycoprotein [Source:HGNC Symbol;Acc:HGNC:6783]
5.96276	3.09702	1.57696	1.96392	0.0495399	0.180773	ENSG00000233892	PAIP1P1	processed_pseudogene	poly(A) binding protein interacting protein 1 pseudogene 1 [Source:HGNC Symbol;Acc:HGNC:18240]
9.42652	-6.04603	1.42241	-4.25055	2.13247e-05	0.00038536	ENSG00000165966	PDZRN4	protein_coding	PDZ domain containing ring finger 4 [Source:HGNC Symbol;Acc:HGNC:30552]
6.26628	1.53275	1.45609	1.05265	0.2925	0.557525	ENSG00000213658	LAT	protein_coding	linker for activation of T cells [Source:HGNC Symbol;Acc:HGNC:18874]
9.30958	-4.75137	1.51191	-3.14262	0.00167442	0.0139925	ENSG00000256427	AC010175.1	lincRNA	novel transcript
9.96448	-5.2542	1.42971	-3.67502	0.00023783	0.00297249	ENSG00000139515	PDX1	protein_coding	pancreatic and duodenal homeobox 1 [Source:HGNC Symbol;Acc:HGNC:6107]
8.87315	-5.43279	1.72297	-3.15316	0.00161516	0.0136672	ENSG00000144681	STAC	protein_coding	SH3 and cysteine rich domain [Source:HGNC Symbol;Acc:HGNC:11353]
9.09705	-4.23868	1.50462	-2.81711	0.00484586	0.0323543	ENSG00000081818	PCDHB4	protein_coding	protocadherin beta 4 [Source:HGNC Symbol;Acc:HGNC:8689]
9.41713	-6.61448	1.5151	-4.36569	1.26722e-05	0.000249316	ENSG00000104413	ESRP1	protein_coding	epithelial splicing regulatory protein 1 [Source:HGNC Symbol;Acc:HGNC:25966]
8.22864	-6.18094	1.74947	-3.53304	0.000410807	0.00458774	ENSG00000162706	CADM3	protein_coding	cell adhesion molecule 3 [Source:HGNC Symbol;Acc:HGNC:17601]
7.99344	-3.58649	1.42603	-2.51502	0.0119025	0.0646659	ENSG00000230921	HAO2-IT1	sense_intronic	HAO2 intronic transcript 1 [Source:HGNC Symbol;Acc:HGNC:41342]
