## Supplemental Table 5 for "An Integrated Multi-omic Analysis Reveals Novel Gene-Metabolite Relationships in Human Steatohepatitic Hepatocellular Carcinoma"

### Sheet: dictionary
header	meaning
baseMean	mean across control samples calculated by DESeq2
log2FoldChange	Fold change of carcinoma / adjacent normal calculated by DESeq2
lfcSE	standard error of fold change
stat	test statistic
pvalue	p-value
padj	adjusted p-value by Benjamini-Hochberg
identifier	WCMC provided identifier
annotation	WCMC annotation
ion species	ionization state of metabolite
in_chi_key	InChIKey for the metabolite
msi_level	measure of likelihood WCMC is of the ID
m_z	mass to charge
ret_time_min	retention time from chromatography
esi_mode	whether measured from positive or negative electrospray ionization
feature_id	ID derived from identifier and the type of metabolite for R statistical analysis
metabolite_id	ID of named metabolites
type	metabolite classification for subsequent analyses
...	additional columns specific to metabolite type

### Sheet: metabolomics_lipids
baseMean	log2FoldChange	lfcSE	stat	pvalue	padj	identifier	annotation	ion_species	in_chi_key	msi_level	m_z	ret_time_min	esi_mode	feature_id	metabolite_id	type	metabolite_name	species	average_mz	average_rt_min
2676.9	0.289461	0.345266	0.838372	0.401822	0.608442	0.32_295.23			HNICUWMFWZBIFP-KDFHGORWSA-N				ESI neg	x0_32_295_23.lipids	13-HODE	lipidomics	13-HODE	[M-H]-	295.2284	0.324
402.4	-0.0564506	0.418592	-0.134858	0.892724	0.941969	0.85_345.24			CTQQHQGBBMYJPT-UHFFFAOYSA-N				ESI neg	x0_85_345_24.lipids	16,16-dimethylprostaglandin A1	lipidomics	16,16-dimethylprostaglandin A1	[M-H2O-H]-	345.2408	0.855
1096.47	0.185051	0.365622	0.506128	0.612767	0.776102	0.33_319.23			KGIJOOYOSFUGPC-UHFFFAOYSA-N				ESI neg	x0_33_319_23.lipids	5-HETE	lipidomics	5-HETE	[M-H]-	319.2271	0.325
134637	-1.63362	1.0601	-1.54101	0.123315	0.292533	1.96_773.53			ZCXRIDHJRROVJY-JOZUOZHYSA-N				ESI neg	x1_96_773_53.lipids	BMP 18:1_18:1	lipidomics	BMP 18:1_18:1	[M-H]-	773.5349	1.961
4165.93	-1.65819	0.48775	-3.39968	0.000674647	0.00561286	2.08_862.62			HLIJNIKSBCIDGO-UHFFFAOYSA-N				ESI pos	x2_08_862_62.lipids	C16 Lactosyl Ceramide (d18:1/16:0)	lipidomics	C16 Lactosyl Ceramide (d18:1/16:0)	[M+H]+	862.6231	2.079
676.063	-0.442217	0.343344	-1.28797	0.197756	0.390281	0.23_314.23			GOOOCIIXFLVRAG-UHFFFAOYSA-N				ESI pos	x0_23_314_23.lipids	CAR 10:1	lipidomics	CAR 10:1	[M]+	314.2301	0.233
1356.31	-0.0962471	0.393062	-0.244865	0.806561	0.896268	0.30_344.28			FUJLYHJROOYKRA-QGZVFWFLSA-N				ESI pos	x0_30_344_28.lipids	CAR 12:0	lipidomics	CAR 12:0	[M]+	344.2776	0.304
2237.93	-0.911888	0.401496	-2.27122	0.0231334	0.0917953	0.36_370.29							ESI pos	x0_36_370_29.lipids	CAR 14:1	lipidomics	CAR 14:1	[M]+	370.2946	0.356
22715	-0.397852	0.43719	-0.91002	0.362812	0.569007	0.72_400.34			XOMRRQXKHMYMOC-OAQYLSRUSA-N				ESI pos	x0_72_400_34.lipids	CAR 16:0	lipidomics	CAR 16:0	[M]+	400.342	0.724
5223.4	-0.296104	0.442016	-0.669893	0.502926	0.691411	0.53_398.33			JFAGPSOZZSTLRF-UHFFFAOYSA-N				ESI pos	x0_53_398_33.lipids	CAR 16:1	lipidomics	CAR 16:1	[M+H]+	398.3264	0.529
17671.5	0.42202	0.441206	0.956514	0.338813	0.541616	1.07_428.37			FNPHNLNTJNMAEE-UHFFFAOYSA-N				ESI pos	x1_07_428_37.lipids	CAR 18:0 Isomer B	lipidomics	CAR 18:0 Isomer B	[M]+	428.3733	1.071
23840.2	-0.489629	0.407536	-1.20144	0.229581	0.425603	0.78_426.36			HITOYGLMAFIRNI-YSESTWPTSA-N				ESI pos	x0_78_426_36.lipids	CAR 18:1	lipidomics	CAR 18:1	[M]+	426.3584	0.782
16335.2	-1.85141	0.448042	-4.13222	3.59274e-05	0.000472973	0.58_424.34			MJLXQSQYKZWZCB-DQFWFXSYSA-N				ESI pos	x0_58_424_34.lipids	CAR 18:2 Isomer B	lipidomics	CAR 18:2 Isomer B	[M]+	424.3425	0.582
1648.27	-1.02927	0.358979	-2.86721	0.00414111	0.024583	0.48_422.33			DFVGGGHKDAHYIU-UHMZJXMFSA-N				ESI pos	x0_48_422_33.lipids	CAR 18:3	lipidomics	CAR 18:3	[M]+	422.3254	0.479
787.105	-0.540819	1.1287	-0.479151	0.631831	0.789806	0.21_288.22			CXTATJFJDMJMIY-CYBMUJFWSA-N				ESI pos	x0_21_288_22.lipids	CAR 8:0	lipidomics	CAR 8:0	[M]+	288.2169	0.209
5382.79	-1.09956	0.490202	-2.24308	0.0248919	0.0972217	0.22_286.20			YMIVWYONPRZBEJ-LXKVQUBZSA-N				ESI pos	x0_22_286_20.lipids	CAR 8:1	lipidomics	CAR 8:1	[M]+	286.2012	0.222
761.886	-1.34103	0.394934	-3.39558	0.000684831	0.00567649	3.35_636.63			FTSDYFFYZJTACJ-UHFFFAOYSA-N				ESI neg	x3_35_636_63.lipids	Cer 18:0;2O/23:0	lipidomics	Cer 18:0;2O/23:0	[M-H]-	636.63	3.35
1659.71	-1.40746	0.353957	-3.97634	6.99841e-05	0.000837564	3.32_666.64			DGORBCXEWSENPF-UHFFFAOYSA-N				ESI neg	x3_32_666_64.lipids	Cer 18:0;2O_24:0;(2OH)	lipidomics	Cer 18:0;2O_24:0;(2OH)	[M-H]-	666.6396	3.321
863.148	0.48153	0.331866	1.45098	0.146786	0.322382	2.83_608.56			CFYLSUZUMMPFNC-PLHXSOCRSA-N				ESI neg	x2_83_608_56.lipids	Cer 18:1;2O/20:0;(2OH)	lipidomics	Cer 18:1;2O/20:0;(2OH)	[M-H]-	608.5628	2.826
2538.15	-1.01492	0.316963	-3.20203	0.00136465	0.010361	3.15_650.61			SDFGVADIYWFGIV-UHFFFAOYSA-N				ESI neg	x3_15_650_61.lipids	Cer 18:1;2O/23:0;(2OH)	lipidomics	Cer 18:1;2O/23:0;(2OH)	[M-H]-	650.6094	3.153
8237.99	0.132771	0.3908	0.339742	0.734051	0.856097	2.85_646.61			VMOXUICDIMVPPG-UHFFFAOYSA-N				ESI pos	x2_85_646_61.lipids	Cer 18:1;2O/24:2	lipidomics	Cer 18:1;2O/24:2	[M+H]+	646.6145	2.852
2689.83	-1.66277	0.379586	-4.38048	1.18416e-05	0.000186631	3.22_678.64			RVXZRNYAXHNESN-MHAUTQJVSA-N				ESI neg	x3_22_678_64.lipids	Cer 18:1;2O/25:0;(2OH)	lipidomics	Cer 18:1;2O/25:0;(2OH)	[M-H]-	678.6401	3.216
1434.83	-0.0147501	0.359842	-0.0409906	0.967303	0.979559	3.03_636.59			FCCZDEAAQZWMGI-RHJYVNCBSA-N				ESI neg	x3_03_636_59.lipids	Cer 18:1;2O_22:0;(2OH)	lipidomics	Cer 18:1;2O_22:0;(2OH)	[M-H]-	636.591	3.033
5037.9	-0.914124	0.422134	-2.16549	0.0303505	0.112644	3.34_692.66			GPDLYLZQDLYUMP-BSKJHSHCSA-N				ESI neg	x3_34_692_66.lipids	Cer 18:1;2O_26:0;(2OH)	lipidomics	Cer 18:1;2O_26:0;(2OH)	[M-H]-	692.6563	3.343
6710.75	-0.0285028	0.429227	-0.0664049	0.947055	0.972429	2.86_620.60			AWTNSRHUZXWBCO-UHFFFAOYSA-N				ESI pos	x2_86_620_60.lipids	Cer 18:2;2O/22:0	lipidomics	Cer 18:2;2O/22:0	[M+H]+	620.5963	2.857
17019.9	0.0615898	0.373907	0.16472	0.869165	0.926723	2.92_690.60_2.91_644.60			RYZWCKUTHDRXFD-UHFFFAOYSA-N				ESI neg	x2_92_690_60_2_91_644_60.lipids	Cer 18:2;2O/24:1	lipidomics	Cer 18:2;2O/24:1	[M+FA-H]-_[M-H]-	690.6042_644.5984	2.9195
2050.52	-0.19601	0.373561	-0.524708	0.599786	0.76968	3.15_662.64			DZYXYUUEPCKTHY-JLONJYIXSA-N				ESI pos	x3_15_662_64.lipids	Cer 19:1;2O/24:1	lipidomics	Cer 19:1;2O/24:1	[M+H]+	662.6445	3.154
820.418	-0.627874	0.431167	-1.45622	0.145332	0.320991	3.37_932.90			YZYQYOOUPKPIOJ-UHFFFAOYSA-N				ESI neg	x3_37_932_90.lipids	Cer 27:0;2O_15:0;O(FA 18:0)	lipidomics	Cer 27:0;2O_15:0;O(FA 18:0)	[M-H]-	932.9016	3.37
969.27	-1.63529	0.334328	-4.89128	1.00181e-06	1.98412e-05	3.16_904.87			AMHVUUJJRWXJLI-UHFFFAOYSA-N				ESI neg	x3_16_904_87.lipids	Cer 29:0;2O/13:0;O(FA 16:0)	lipidomics	Cer 29:0;2O/13:0;O(FA 16:0)	[M-H]-	904.8667	3.157
18424.1	-0.78068	0.417581	-1.86953	0.0615491	0.181246	2.42_536.50			YDNKGFDKKRUKPY-UHFFFAOYSA-N				ESI neg	x2_42_536_50.lipids	Cer 34:1;O2|Cer 18:1;O2/16:0	lipidomics	Cer 34:1;O2|Cer 18:1;O2/16:0	[M-H]-	536.5048	2.423
9235.48	-1.0667	0.445453	-2.39464	0.0166365	0.0737445	2.45_622.54			WNPWDGNHTKGEDS-UHFFFAOYSA-N				ESI neg	x2_45_622_54.lipids	Cer 36:2;O2|Cer 18:2;O2/18:0	lipidomics	Cer 36:2;O2|Cer 18:2;O2/18:0	[M+CH3COO]-	622.541	2.454
3988.65	-1.13829	0.442906	-2.57006	0.0101682	0.0505696	2.63_608.56			NYSQBEYKQZBZGF-UHFFFAOYSA-N				ESI neg	x2_63_608_56.lipids	Cer 38:1;O3|Cer 20:1;O2/18:0;O	lipidomics	Cer 38:1;O3|Cer 20:1;O2/18:0;O	[M-H]-	608.5621	2.635
8596.64	0.185507	0.38741	0.478839	0.632054	0.789806	2.71_650.57			NBSDZPNNDCXPFZ-UHFFFAOYSA-N				ESI neg	x2_71_650_57.lipids	Cer 38:2;O2|Cer 18:2;O2/20:0	lipidomics	Cer 38:2;O2|Cer 18:2;O2/20:0	[M+CH3COO]-	650.5729	2.71
78988.4	0.168167	0.393851	0.426983	0.669392	0.81379	2.93_680.58			QVQWNTGYNIPEIO-UHFFFAOYSA-N				ESI neg	x2_93_680_58.lipids	Cer 39:2;O3|Cer 18:1;O3/21:1	lipidomics	Cer 39:2;O3|Cer 18:1;O3/21:1	[M+CH3COO]-	680.5756	2.931
28418	-1.53283	0.444918	-3.44519	0.00057066	0.00480127	3.38_648.63			ZJVVOYPTFQEGPH-UHFFFAOYSA-N				ESI neg	x3_38_648_63.lipids	Cer 42:1;O2|Cer 18:1;O2/24:0	lipidomics	Cer 42:1;O2|Cer 18:1;O2/24:0	[M-H]-	648.6301	3.376
14004.3	0.49777	0.399216	1.24687	0.212445	0.406509	3.99_854.73			GXTRSPPHWHQFMZ-NPNMLZSOSA-N				ESI pos	x3_99_854_73.lipids	Cer 58:11;2O	lipidomics	Cer 58:11;2O	[M+H]+	854.7299	3.986
23148.6	-0.724912	0.415326	-1.74541	0.080914	0.220299	2.16_544.45_2.17_568.49_2.16_508.47			PIVKMDKERPTVGC-UHFFFAOYSA-N				ESI neg	x2_16_544_45_2_17_568_49_2_16_508_47.lipids	Cer d32:1	lipidomics	Cer d32:1	[M+Cl]-_[M+Hac-H]-_[M-H]-	544.4501_568.4944_508.4735	2.16167
21133.1	-0.560778	0.452779	-1.23852	0.215522	0.4105	2.30_558.47_2.29_582.51_2.30_522.49			KXVLPPCAUYSNGY-UHFFFAOYSA-N				ESI neg	x2_30_558_47_2_29_582_51_2_30_522_49.lipids	Cer d33:1	lipidomics	Cer d33:1	[M+Cl]-_[M+Hac-H]-_[M-H]-	558.4657_582.5093_522.4907	2.29733
25314.7	-0.276338	0.450068	-0.613991	0.539221	0.721325	2.52_574.50_2.51_598.54_2.52_538.52			GCGTXOVNNFGTPQ-UHFFFAOYSA-N				ESI neg	x2_52_574_50_2_51_598_54_2_52_538_52.lipids	Cer d34:0	lipidomics	Cer d34:0	[M+Cl]-_[M+Hac-H]-_[M-H]-	574.4969_598.5412_538.5209	2.517
224568	-0.788433	0.486217	-1.62157	0.104896	0.2623	2.42_572.48_2.42_582.51_2.42_596.53			YDNKGFDKKRUKPY-TURZORIXSA-N				ESI neg	x2_42_572_48_2_42_582_51_2_42_596_53.lipids	Cer d34:1	lipidomics	Cer d34:1	[M+Cl]- _[M+FA-H]-_[M+Hac-H]-	572.4813_582.5103_596.5261	2.42167
24903.9	-0.703694	0.469776	-1.49793	0.13415	0.307526	2.19_570.47_2.19_594.51_2.19_534.49			XXWRZIYYFPIQHE-UHFFFAOYSA-N				ESI neg	x2_19_570_47_2_19_594_51_2_19_534_49.lipids	Cer d34:2	lipidomics	Cer d34:2	[M+Cl]-_[M+Hac-H]-_[M-H]-	570.4658_594.5098_534.4891	2.19167
1677.15	-0.440383	0.357967	-1.23023	0.218609	0.414977	2.55_550.52			KGEXFGDEDXQZLQ-QKSCFGQVSA-N				ESI neg	x2_55_550_52.lipids	Cer d35:1	lipidomics	Cer d35:1	[M-H]-	550.521	2.553
119612	-0.867378	0.469109	-1.84899	0.0644595	0.188084	2.68_600.51_2.68_624.56_2.68_564.54			VODZWWMEJITOND-UHFFFAOYSA-N				ESI neg	x2_68_600_51_2_68_624_56_2_68_564_54.lipids	Cer d36:1	lipidomics	Cer d36:1	[M+Cl]-_[M+Hac-H]-_[M-H]-	600.5124_624.5574_564.5362	2.67967
752.438	-0.512054	0.364862	-1.40342	0.160492	0.341751	2.80_578.55			CZKJGFHQZINDHS-RQDJVNCUSA-N				ESI neg	x2_80_578_55.lipids	Cer d37:1	lipidomics	Cer d37:1	[M-H]-	578.5491	2.802
9356	-0.486322	0.375974	-1.2935	0.195838	0.387521	2.85_594.58_2.85_576.57							ESI pos	x2_85_594_58_2_85_576_57.lipids	Cer d38:1	lipidomics	Cer d38:1	[M+H]+_[M+H-H2O]+	594.5833_576.5721	2.85
43689.5	-1.03118	0.463472	-2.22491	0.0260871	0.10066	3.04_642.56_3.03_666.60_3.04_606.58			WYSRACVJQVNCRW-UHFFFAOYSA-N				ESI neg	x3_04_642_56_3_03_666_60_3_04_606_58.lipids	Cer d39:1	lipidomics	Cer d39:1	[M+Cl]-_[M+Hac-H]-_[M-H]-	642.5599_666.6044_606.5822	3.035
11027	-0.893743	0.471047	-1.89736	0.057781	0.173809	3.23_658.59			SXPRAKSDHOEHIG-ZESVVUHVSA-N				ESI neg	x3_23_658_59.lipids	Cer d40:0	lipidomics	Cer d40:0	[M+Cl]-	658.5905	3.226
267684	-1.20147	0.495473	-2.42489	0.015313	0.0689547	3.15_656.58_3.15_680.62_3.15_620.60			KEPQASGDXIEOIL-UHFFFAOYSA-N				ESI neg	x3_15_656_58_3_15_680_62_3_15_620_60.lipids	Cer d40:1	lipidomics	Cer d40:1	[M+Cl]-_[M+Hac-H]-_[M-H]-	656.5753_680.6203_620.5986	3.15133
112452	-0.158725	0.425842	-0.372733	0.709347	0.837741	2.94_654.56_2.93_678.60_2.93_618.58			AWTNSRHUZXWBCO-UHFFFAOYSA-N				ESI neg	x2_94_654_56_2_93_678_60_2_93_618_58.lipids	Cer d40:2	lipidomics	Cer d40:2	[M+Cl]-_[M+Hac-H]-_[M-H]-	654.5599_678.6042_618.5827	2.932
159886	-1.41115	0.478337	-2.95011	0.00317657	0.0203119	3.26_670.59_3.26_680.62_3.26_694.64_3.26_634.61			NAJHAHQNQCNWOP-UHFFFAOYSA-N				ESI neg	x3_26_670_59_3_26_680_62_3_26_694_64_3_26_634_61.lipids	Cer d41:1	lipidomics	Cer d41:1	[M+Cl]-_[M+FA-H]-_[M+Hac-H]-_[M-H]-	670.5913_680.6197_694.6355_634.614	3.259
14969.6	-0.653455	0.37297	-1.75203	0.0797687	0.21771	3.04_692.62_3.04_632.60			YVMFSKMDQVDKIS-UHFFFAOYSA-N				ESI neg	x3_04_692_62_3_04_632_60.lipids	Cer d41:2	lipidomics	Cer d41:2	[M+Hac-H]-_[M-H]-	692.62_632.5989	3.039
17191.9	-1.31974	0.449254	-2.93761	0.0033075	0.0207926	3.37_710.67			BPLYVSYSBPLDOA-WVILEFPPSA-N				ESI neg	x3_37_710_67.lipids	Cer d42:0	lipidomics	Cer d42:0	[M+Hac-H]-	710.6657	3.369
42754.7	-0.786701	0.398025	-1.97651	0.048097	0.155326	3.29_650.65_3.30_632.63_3.29_672.63			ZJVVOYPTFQEGPH-AUTSUKAISA-N				ESI pos	x3_29_650_65_3_30_632_63_3_29_672_63.lipids	Cer d42:1	lipidomics	Cer d42:1	[M+H]+_[M+H-H2O]+_[M+Na]+	650.6458_632.6349_672.6278	3.29433
385545	-0.484542	0.447858	-1.08191	0.279293	0.480759	3.14_646.61_3.14_682.59_3.14_706.64			VJSBNBBOSZJDKB-KPEYJIHVSA-N				ESI neg	x3_14_646_61_3_14_682_59_3_14_706_64.lipids	Cer d42:2	lipidomics	Cer d42:2	[M-H]-_[M+Cl]- _[M+Hac-H]-	646.614_682.5913_706.6356	3.14233
36038.4	-0.0216746	0.364526	-0.0594597	0.952586	0.973885	2.92_704.62			KADBCXSPXAVXJL-UHFFFAOYSA-N				ESI neg	x2_92_704_62.lipids	Cer d42:3	lipidomics	Cer d42:3	[M+Hac-H]-	704.6196	2.925
31748.4	-1.44438	0.457883	-3.15448	0.00160784	0.0119151	3.45_698.62_3.44_722.67			QHPYSHVSWAOLHS-PVNBSDFKSA-N				ESI neg	x3_45_698_62_3_44_722_67.lipids	Cer d43:1	lipidomics	Cer d43:1	[M+Cl]-_[M+Hac-H]-	698.6224_722.6666	3.4445
8447.66	-1.3921	0.510399	-2.72748	0.006382	0.0352465	3.20_720.65_3.21_660.63			SHGDZPJYRJJAQG-UHFFFAOYSA-N				ESI neg	x3_20_720_65_3_21_660_63.lipids	Cer d43:2	lipidomics	Cer d43:2	[M+Hac-H]-_[M-H]-	720.6506_660.6296	3.2045
8712.83	-0.431992	0.441147	-0.979249	0.327457	0.529224	3.56_712.64_3.56_736.68			CJROVRTUSFQVMR-GVOPMEMSSA-N				ESI neg	x3_56_712_64_3_56_736_68.lipids	Cer d44:1	lipidomics	Cer d44:1	[M+Cl]-_[M+Hac-H]-	712.6374_736.681	3.559
666.364	-0.13551	0.358239	-0.378268	0.705232	0.836045	2.30_554.51			NQXMVCBJWMTLGK-UHFFFAOYSA-N				ESI neg	x2_30_554_51.lipids	Cer-ADS d34:0	lipidomics	Cer-ADS d34:0	[M-H]-	554.5137	2.3
1026.7	-1.35425	0.342437	-3.95473	7.66223e-05	0.000897804	3.12_638.61			TVKDESSYJODXKJ-UHFFFAOYSA-N				ESI neg	x3_12_638_61.lipids	Cer-ADS d40:0	lipidomics	Cer-ADS d40:0	[M-H]-	638.6085	3.118
2751.46	0.131525	0.40848	0.321987	0.747463	0.86585	2.31_552.50			YWZGQPJRQXHVQX-UHFFFAOYSA-N				ESI neg	x2_31_552_50.lipids	Cer-AS d34:1	lipidomics	Cer-AS d34:1	[M-H]-	552.4993	2.314
970.568	-0.785628	0.273723	-2.87016	0.00410266	0.0244847	3.42_706.67			HRUNGQBYWPMQTR-NHFVQZBWSA-N				ESI neg	x3_42_706_67.lipids	Cer-AS d45:1	lipidomics	Cer-AS d45:1	[M-H]-	706.671	3.419
1253.83	-0.479954	0.407042	-1.17913	0.238348	0.436873	2.76_566.55			KZTJQXAANJHSCE-UHFFFAOYSA-N				ESI neg	x2_76_566_55.lipids	Cer-NDS d36:0	lipidomics	Cer-NDS d36:0	[M-H]-	566.5515	2.758
3444.7	-0.467552	0.344106	-1.35874	0.174228	0.360371	2.89_636.59			NKJMWDBSQFISEX-UHFFFAOYSA-N				ESI neg	x2_89_636_59.lipids	Cer-NP t40:1	lipidomics	Cer-NP t40:1	[M-H]-	636.5936	2.891
1077.25	-0.879784	0.274337	-3.20695	0.00134152	0.0102469	3.24_726.66			ZESJDNWGTANZCC-UHFFFAOYSA-N				ESI neg	x3_24_726_66.lipids	Cer-NP t42:0	lipidomics	Cer-NP t42:0	[M+Hac-H]-	726.6618	3.239
6228.08	-1.16746	0.402555	-2.90012	0.00373024	0.0229348	3.12_664.62			DNXQPFZSRNGGHL-UHFFFAOYSA-N				ESI neg	x3_12_664_62.lipids	Cer-NP t42:1	lipidomics	Cer-NP t42:1	[M-H]-	664.6248	3.125
5482.48	-1.49164	0.459121	-3.24891	0.00115849	0.0090654	3.13_680.65			PMJABXIZLCOFDV-UHFFFAOYSA-N				ESI neg	x3_13_680_65.lipids	Cer-NP t43:0	lipidomics	Cer-NP t43:0	[M-H]-	680.6533	3.126
16244.7	0.248785	0.442589	0.562113	0.574039	0.750122	1.99_369.35			HVYWMOMLDIMFJA-DPAQBDIFSA-N				ESI pos	x1_99_369_35.lipids	Cholesterol	lipidomics	Cholesterol	[M+H-H2O]+	369.3517	1.985
61104.3	1.41247	0.390499	3.61708	0.000297946	0.00276682	1.31_465.30			BHYOQNUELFTYRT-UHFFFAOYSA-N				ESI neg	x1_31_465_30.lipids	cholesterol 3-sulfate	lipidomics	cholesterol 3-sulfate	[M-H]-	465.3042	1.311
3440.56	0.0085047	0.391956	0.0216981	0.982689	0.990657	3.53_1449.98			WSEKMBMSQDAXBT-UHFFFAOYSA-N				ESI neg	x3_53_1449_98.lipids	CL 72:7|CL 18:1_18:2_18:2_18:2	lipidomics	CL 72:7|CL 18:1_18:2_18:2_18:2	[M-H]-	1449.9795	3.529
10730.9	-1.95884	0.471244	-4.15674	3.22818e-05	0.000437858	3.42_1447.96			LSHJMDWWJIYXEM-UHFFFAOYSA-N				ESI neg	x3_42_1447_96.lipids	CL 72:8|CL 18:2_18:2_18:2_18:2	lipidomics	CL 72:8|CL 18:2_18:2_18:2_18:2	[M-H]-	1447.965	3.423
1557.33	0.035604	0.311713	0.11422	0.909063	0.948453	3.53_1471.96			WIHAJDMXLPZKNX-UHFFFAOYSA-N				ESI neg	x3_53_1471_96.lipids	CL 74:10|CL 35:2_39:8	lipidomics	CL 74:10|CL 35:2_39:8	[M-H]-	1471.9565	3.533
4037.28	0.256943	0.356498	0.720741	0.471069	0.668094	2.79_617.51_2.79_612.56			YEJYLHKQOBOSCP-UHFFFAOYSA-N				ESI pos	x2_79_617_51_2_79_612_56.lipids	DG 16:0_18:1	lipidomics	DG 16:0_18:1	[M+Na]+_[M+NH4]+	617.5115_612.5565	2.786
2665.54	-0.116489	0.357399	-0.325935	0.744474	0.863537	2.59_610.54			SVXWJFFKLMLOHO-YAIZGCQRSA-N				ESI pos	x2_59_610_54.lipids	DG 16:0_18:2	lipidomics	DG 16:0_18:2	[M+NH4]+	610.5394	2.59
1810.43	0.454805	0.339073	1.34132	0.179817	0.368525	2.80_643.53			AFSHUZFNMVJNKX-UHFFFAOYSA-N				ESI pos	x2_80_643_53.lipids	DG 18:1_18:1	lipidomics	DG 18:1_18:1	[M+Na]+	643.5275	2.803
2695.86	0.00381642	0.384741	0.00991947	0.992086	0.995977	2.61_636.56			BLZVZPYMHLXLHG-UHFFFAOYSA-N				ESI pos	x2_61_636_56.lipids	DG 18:1_18:2	lipidomics	DG 18:1_18:2	[M+NH4]+	636.5587	2.611
430.937	1.83768	0.986733	1.86238	0.0625489	0.183226	2.78_591.49							ESI pos	x2_78_591_49.lipids	DG 32:0	lipidomics	DG 32:0	[M+Na]+	591.4914	2.778
1724.92	0.648127	0.312394	2.07471	0.038013	0.131286	2.81_633.49			YEJYLHKQOBOSCP-OZKTZCCCSA-N				ESI pos	x2_81_633_49.lipids	DG 34:1	lipidomics	DG 34:1	[M+K]+	633.4868	2.812
3494.17	0.592522	0.41406	1.431	0.152429	0.331593	2.81_638.57			AFSHUZFNMVJNKX-LLWMBOQKSA-N				ESI pos	x2_81_638_57.lipids	DG 36:2	lipidomics	DG 36:2	[M+NH4]+	638.5709	2.809
1225.78	0.427987	0.367274	1.16531	0.243895	0.442713	2.53_634.54			MQGBAQLIFKSMEM-ZHARMHCNSA-N				ESI pos	x2_53_634_54.lipids	DG 36:4 Isomer B	lipidomics	DG 36:4 Isomer B	[M+NH4]+	634.544	2.53
3187.69	0.902513	0.500127	1.80457	0.0711423	0.20107	0.30_171.14			GHVNFZFCNZKVNT-UHFFFAOYSA-N				ESI neg	x0_30_171_14.lipids	FA 10:0 (capric acid)	lipidomics	FA 10:0 (capric acid)	[M-H]-	171.1393	0.303
9812.73	0.708939	0.500086	1.41763	0.156298	0.335373	0.42_199.17			POULHZVOKOAJMA-UHFFFAOYSA-N				ESI neg	x0_42_199_17.lipids	FA 12:0 (lauric acid)	lipidomics	FA 12:0 (lauric acid)	[M-H]-	199.1704	0.423
18011.3	0.156784	0.363516	0.431298	0.666251	0.81213	0.68_227.20			TUNFSRHWOTWDNC-UHFFFAOYSA-N				ESI neg	x0_68_227_20.lipids	FA 14:0 (myristic acid)	lipidomics	FA 14:0 (myristic acid)	[M-H]-	227.2018	0.678
1972.12	0.101136	0.374133	0.270321	0.786913	0.888645	0.49_225.19			AFGUVBVUFZMJMX-KTKRTIGZSA-N				ESI neg	x0_49_225_19.lipids	FA 14:1 (physeteric acid)	lipidomics	FA 14:1 (physeteric acid)	[M-H]-	225.1857	0.491
10202.8	-0.237353	0.420706	-0.564179	0.572632	0.750122	0.85_241.22			WQEPLUUGTLDZJY-UHFFFAOYSA-N				ESI neg	x0_85_241_22.lipids	FA 15:0 (pentadecylic acid)	lipidomics	FA 15:0 (pentadecylic acid)	[M-H]-	241.2174	0.852
1835.04	-0.429789	0.455302	-0.943964	0.345188	0.547506	0.62_239.20			DJCQJZKZUCHHAL-VOTSOKGWSA-N				ESI neg	x0_62_239_20.lipids	FA 15:1	lipidomics	FA 15:1	[M-H]-	239.2017	0.616
42823.8	0.796929	0.474163	1.68071	0.0928195	0.242116	0.77_253.22			SECPZKHBENQXJG-FPLPWBNLSA-N				ESI neg	x0_77_253_22.lipids	FA 16:1 (palmitoleic acid)	lipidomics	FA 16:1 (palmitoleic acid)	[M-H]-	253.2175	0.772
5906.54	0.299728	0.464813	0.644837	0.519033	0.701446	0.95_267.23			QSBYPNXLFMSGKH-UHFFFAOYSA-N				ESI neg	x0_95_267_23.lipids	FA 17:1	lipidomics	FA 17:1	[M-H]-	267.233	0.952
552060	0.976032	0.549498	1.77622	0.075696	0.210444	1.14_281.25			ZQPPMHVWECSIRJ-KTKRTIGZSA-N				ESI neg	x1_14_281_25.lipids	FA 18:1 (oleic acid)	lipidomics	FA 18:1 (oleic acid)	[M-H]-	281.25	1.141
183562	-0.528997	0.501289	-1.05527	0.2913	0.494635	0.86_279.23			JBYXPOFIGCOSSB-XBLVEGMJSA-N				ESI neg	x0_86_279_23.lipids	FA 18:2 (linoleic acid)	lipidomics	FA 18:2 (linoleic acid)	[M-H]-	279.2338	0.859
8417.05	-0.544599	0.430648	-1.2646	0.206013	0.399877	0.66_277.22			DTOSIQBPPRVQHS-PDBXOOCHSA-N				ESI neg	x0_66_277_22.lipids	FA 18:3 (linolenic acid)	lipidomics	FA 18:3 (linolenic acid)	[M-H]-	277.2172	0.661
3343.42	0.946258	0.450044	2.10259	0.0355016	0.124729	1.30_295.26			YOKHLRHWEXTWJR-ZHACJKMWSA-N				ESI neg	x1_30_295_26.lipids	FA 19:1	lipidomics	FA 19:1	[M-H]-	295.2642	1.297
16144.8	1.22067	0.445569	2.73958	0.00615169	0.0343329	1.41_309.28			BITHHVVYSMSWAG-UHFFFAOYSA-N				ESI neg	x1_41_309_28.lipids	FA 20:1	lipidomics	FA 20:1	[M-H]-	309.2801	1.408
9257.21	1.31212	0.438291	2.99371	0.00275604	0.0184671	1.24_307.26			XSXIVVZCUAHUJO-HZJYTTRNSA-N				ESI neg	x1_24_307_26.lipids	FA 20:2 (eicosadienoic acid)	lipidomics	FA 20:2 (eicosadienoic acid)	[M-H]-	307.2643	1.235
33993.3	2.57411	0.416713	6.17717	6.52604e-10	2.46031e-08	1.05_305.25			AHANXAKGNAKFSK-PDBXOOCHSA-N				ESI neg	x1_05_305_25.lipids	FA 20:3 (eicosatrienoic acid)	lipidomics	FA 20:3 (eicosatrienoic acid)	[M-H]-	305.2488	1.048
26653.8	0.887552	0.470233	1.88747	0.0590967	0.176002	0.99_305.25			HOBAELRKJCKHQD-QNEBEIHSSA-N				ESI neg	x0_99_305_25.lipids	FA 20:3 (homo-gamma-linolenic acid)	lipidomics	FA 20:3 (homo-gamma-linolenic acid)	[M-H]-	305.2488	0.989
194345	0.196731	0.504885	0.389655	0.696792	0.831667	0.80_303.23			YZXBAPSDXZZRGB-DOFZRALJSA-N				ESI neg	x0_80_303_23.lipids	FA 20:4 (arachidonic acid)	lipidomics	FA 20:4 (arachidonic acid)	[M-H]-	303.2336	0.804
16259.4	-0.815621	0.482119	-1.69174	0.090695	0.238794	0.61_301.22			JAZBEHYOTPTENJ-JLNKQSITSA-N				ESI neg	x0_61_301_22.lipids	FA 20:5 (eicosapentaenoic acid)	lipidomics	FA 20:5 (eicosapentaenoic acid)	[M-H]-	301.2172	0.614
5300.26	0.458949	0.434082	1.05729	0.290381	0.493824	1.63_337.31			DPUOLQHDNGRHBS-KTKRTIGZSA-N				ESI neg	x1_63_337_31.lipids	FA 22:1 (erucic acid)	lipidomics	FA 22:1 (erucic acid)	[M-H]-	337.3115	1.63
1788.13	0.884441	0.421842	2.09662	0.0360274	0.126378	1.46_335.30			HVGRZDASOHMCSK-AVQMFFATSA-N				ESI neg	x1_46_335_30.lipids	FA 22:2 (docosadienoic acid)	lipidomics	FA 22:2 (docosadienoic acid)	[M-H]-	335.2957	1.462
17192.2	1.0666	0.457254	2.33262	0.0196681	0.0827391	1.12_331.26			TWSWSIQAPQLDBP-DOFZRALJSA-N				ESI neg	x1_12_331_26.lipids	FA 22:4	lipidomics	FA 22:4	[M-H]-	331.2643	1.125
19573.8	-0.0817165	0.48711	-0.167758	0.866774	0.92638	0.88_329.25			null				ESI neg	x0_88_329_25.lipids	FA 22:5	lipidomics	FA 22:5	[M-H]-	329.2486	0.878
86040.8	-0.325483	0.552105	-0.589532	0.555505	0.737292	0.71_327.23			MBMBGCFOFBJSGT-KUBAVDMBSA-N				ESI neg	x0_71_327_23.lipids	FA 22:6 (docosahexaenoic acid)	lipidomics	FA 22:6 (docosahexaenoic acid)	[M-H]-	327.2334	0.712
8093.78	0.126705	0.400486	0.316377	0.751716	0.868361	1.88_365.34			GWHCXVQVJPWHRF-KTKRTIGZSA-N				ESI neg	x1_88_365_34.lipids	FA 24:1 (nervonic acid)	lipidomics	FA 24:1 (nervonic acid)	[M-H]-	365.3426	1.877
1934.71	1.14033	0.49236	2.31606	0.0205552	0.0847191	0.25_143.11			WWZKQHOCKIZLMA-UHFFFAOYSA-N				ESI neg	x0_25_143_11.lipids	FA 8:0 (caprylic acid)	lipidomics	FA 8:0 (caprylic acid)	[M-H]-	143.1077	0.248
8150.14	0.0696506	0.396964	0.175458	0.86072	0.922553	1.38_589.52			HPRZTBFQSJGUBH-GNPIQOGOSA-N				ESI neg	x1_38_589_52.lipids	FAHFA 18:0/20:2	lipidomics	FAHFA 18:0/20:2	[M-H]-	589.5179	1.376
2229.99	1.61161	0.547676	2.94263	0.00325432	0.0206738	1.14_585.49			UWSSQGYIAHOMJM-OMCRSCLLSA-N				ESI neg	x1_14_585_49.lipids	FAHFA 38:4	lipidomics	FAHFA 38:4	[M-H]-	585.4867	1.141
484.975	-0.349598	0.802856	-0.435443	0.663241	0.811555	0.86_581.45			PBMZWRDOWKVLMN-DHWAMTIQSA-N				ESI neg	x0_86_581_45.lipids	FAHFA 38:6	lipidomics	FAHFA 38:6	[M-H]-	581.4539	0.86
1667.78	-0.262846	0.385868	-0.681181	0.495757	0.684034	2.94_808.66			WBOZIXHPUPAOIA-UHFFFAOYSA-N				ESI neg	x2_94_808_66.lipids	GalCer 18:1_24:1	lipidomics	GalCer 18:1_24:1	[M-H]-	808.6615	2.943
1791.12	-0.920152	0.490366	-1.87646	0.0605922	0.17961	2.07_884.61							ESI pos	x2_07_884_61.lipids	GlcCer d34:1	lipidomics	GlcCer d34:1	[M+Na]+	884.6116	2.07
3312.82	-0.044047	0.397919	-0.110693	0.911859	0.949154	2.73_790.60			DFELABABMXOKTD-IYFIADHGSA-N				ESI neg	x2_73_790_60.lipids	GlcCer d38:1	lipidomics	GlcCer d38:1	[M+Cl]-	790.5964	2.729
13945.5	-0.850778	0.429114	-1.98264	0.0474076	0.153765	2.96_818.63_2.97_842.67			YIGARKIIFOHVPF-YAEABVQUSA-N				ESI neg	x2_96_818_63_2_97_842_67.lipids	GlcCer d40:1	lipidomics	GlcCer d40:1	[M+Cl]- _[M+Hac-H]-	818.628_842.6716	2.964
7909.81	-0.899009	0.474582	-1.89432	0.0581826	0.174314	3.07_832.64_3.06_856.69			SJGWLQDELUWRDA-MUYAOIFFSA-N				ESI neg	x3_07_832_64_3_06_856_69.lipids	GlcCer d41:1	lipidomics	GlcCer d41:1	[M+Cl]-_[M+Hac-H]-	832.6422_856.6875	3.063
12522.3	-0.849724	0.439924	-1.93152	0.0534182	0.164761	3.18_846.66_3.18_870.70			POQRWMRXUOPCLD-AAAFHMTMSA-N				ESI neg	x3_18_846_66_3_18_870_70.lipids	GlcCer d42:1	lipidomics	GlcCer d42:1	[M+Cl]- _[M+Hac-H]-	846.659_870.7026	3.1815
4337.06	-0.500475	0.432697	-1.15664	0.247419	0.447273	2.86_810.68			WBOZIXHPUPAOIA-RBELZSLISA-N				ESI pos	x2_86_810_68.lipids	GlcCer d42:2 Isomer A	lipidomics	GlcCer d42:2 Isomer A	[M+H]+	810.6821	2.862
9563.11	-0.148429	0.467687	-0.317368	0.750964	0.868108	2.95_844.64_2.94_868.68			WBOZIXHPUPAOIA-RBELZSLISA-N				ESI neg	x2_95_844_64_2_94_868_68.lipids	GlcCer d42:2 Isomer B	lipidomics	GlcCer d42:2 Isomer B	[M+Cl]-_[M+Hac-H]-	844.6436_868.6847	2.9475
6769.26	0.630385	0.476485	1.32299	0.185839	0.377078	2.14_750.53			YYILQTLJZBSOCA-IMJQGFQJSA-N				ESI neg	x2_14_750_53.lipids	GlcCerd14:14E/20:02OH	lipidomics	GlcCerd14:14E/20:02OH	[M+Cl]-	750.5291	2.138
671.404	-0.186332	0.754154	-0.247074	0.804851	0.895256	1.77_1151.71			UGQJOBGCMVNYRT-MSUUIHNZSA-N				ESI neg	x1_77_1151_71.lipids	GM3 d34:1	lipidomics	GM3 d34:1	[M-H]-	1151.7063	1.768
1136.49	-1.37157	0.445679	-3.07749	0.0020875	0.0148312	2.63_1263.83			VLJMMIFJAUFREY-FCQUAONHSA-N				ESI neg	x2_63_1263_83.lipids	GM3 d42:1	lipidomics	GM3 d42:1	[M-H]-	1263.8301	2.63
3697.81	-0.788355	0.523743	-1.50523	0.132264	0.304977	2.01_1024.68			MGOOTGNGBOPVIV-UHFFFAOYSA-N				ESI pos	x2_01_1024_68.lipids	Hex3Cer 18:1;2O/16:0	lipidomics	Hex3Cer 18:1;2O/16:0	[M+H]+	1024.6763	2.01
24744.3	-1.6722	0.65515	-2.55239	0.0106988	0.0526238	2.37_904.59			CRMZKWJUJYHASW-UHFFFAOYSA-N				ESI neg	x2_37_904_59.lipids	HexCer 48:12;O4|HexCer 28:6;O3(FA 20:5)	lipidomics	HexCer 48:12;O4|HexCer 28:6;O3(FA 20:5)	[M-H]-	904.5922	2.366
4090.85	-0.548208	0.408383	-1.34239	0.17947	0.368153	2.88_784.66			NYNGEHDIVTUBPQ-LAPDZXRHSA-N				ESI pos	x2_88_784_66.lipids	HexCer-NS d40:1	lipidomics	HexCer-NS d40:1	[M+H]+	784.6642	2.884
1159.34	-0.923076	0.473875	-1.94793	0.0514232	0.162092	0.62_616.35			UISOORRILGPHLE-UHFFFAOYSA-N				ESI pos	x0_62_616_35.lipids	hexosyl LPE 16:0	lipidomics	hexosyl LPE 16:0	[M+H]+	616.3456	0.618
2433.84	-2.04885	0.511445	-4.00601	6.1752e-05	0.000751093	2.79_972.73			MKOKWBRPIBQYJJ-LWQSSKHKSA-N				ESI pos	x2_79_972_73.lipids	Lactosylceramide d18:1/24:1 15Z	lipidomics	Lactosylceramide d18:1/24:1 15Z	[M+H]+	972.7313	2.793
12156.5	-0.253397	0.453372	-0.558916	0.576219	0.751668	2.05_736.49			QLNURYCOAWSXLQ-UHFFFAOYSA-N				ESI neg	x2_05_736_49.lipids	LNAPE 16:1/N-20:4	lipidomics	LNAPE 16:1/N-20:4	[M-H]-	736.4921	2.047
3503.31	-0.364578	0.369573	-0.986484	0.323896	0.525274	2.48_770.57			LMJRVTNHOFDJIG-UHFFFAOYSA-N				ESI neg	x2_48_770_57.lipids	LNAPE 18:2/N-20:0	lipidomics	LNAPE 18:2/N-20:0	[M-H]-	770.565	2.481
2494.98	0.358294	0.408282	0.877564	0.380181	0.58722	2.66_796.58			QMLKZGPQQANVQF-UHFFFAOYSA-N				ESI neg	x2_66_796_58.lipids	LNAPE 20:3/N-20:0	lipidomics	LNAPE 20:3/N-20:0	[M-H]-	796.5825	2.66
1599.65	-0.255041	0.336421	-0.758103	0.44839	0.646999	0.69_540.33			RJZVWDTYEWCUAR-UHFFFAOYSA-N				ESI neg	x0_69_540_33.lipids	LPC 15:0	lipidomics	LPC 15:0	[M+Hac-H]-	540.3306	0.694
24836.8	-0.408605	0.410827	-0.99459	0.319936	0.522911	0.69_554.35			ASWBNKHCZGQVJV-HSZRJFAPSA-N				ESI neg	x0_69_554_35.lipids	LPC 16:0	lipidomics	LPC 16:0	[M+Hac-H]-	554.3459	0.693
906.602	0.319487	0.348081	0.917851	0.358697	0.562947	0.48_552.33			LFUDDCMNKWEORN-UHFFFAOYSA-N				ESI neg	x0_48_552_33.lipids	LPC 16:1	lipidomics	LPC 16:1	[M+Hac-H]-	552.3322	0.482
2371.32	-0.219342	0.339269	-0.646513	0.517947	0.700403	0.82_510.36			SRRQPVVYXBTRQK-XMMPIXPASA-N				ESI pos	x0_82_510_36.lipids	LPC 17:0	lipidomics	LPC 17:0	[M+H]+	510.357	0.821
46690.8	-0.312217	0.359266	-0.86904	0.384825	0.592324	1.00_524.37			IHNKQIMGVNPMTC-RUZDIDTESA-N				ESI pos	x1_00_524_37.lipids	LPC 18:0	lipidomics	LPC 18:0	[M+H]+	524.3718	1.005
13045.9	0.19618	0.463331	0.423413	0.671994	0.815672	0.73_522.35			YAMUFBLWGFFICM-PTGWMXDISA-N				ESI pos	x0_73_522_35.lipids	LPC 18:1	lipidomics	LPC 18:1	[M+H]+	522.3544	0.73
11383.8	-0.633435	0.406659	-1.55766	0.119315	0.287125	0.49_520.34			SPJFYYJXNPEZDW-FTJOPAKQSA-N				ESI pos	x0_49_520_34.lipids	LPC 18:2	lipidomics	LPC 18:2	[M+H]+	520.3398	0.486
884.313	0.720125	0.373785	1.92658	0.0540325	0.166105	0.60_604.36			BBNHCUBQEQJHIG-FZZJNMCHSA-N				ESI neg	x0_60_604_36.lipids	LPC 20:3	lipidomics	LPC 20:3	[M+Hac-H]-	604.3614	0.605
1959.06	0.28185	0.315363	0.893731	0.371466	0.578123	0.50_602.35			GOMVPVRDBLLHQC-UHFFFAOYSA-N				ESI neg	x0_50_602_35.lipids	LPC 20:4	lipidomics	LPC 20:4	[M+Hac-H]-	602.3463	0.501
2497.49	-0.105833	0.314766	-0.336229	0.736698	0.85782	0.46_568.34			LSOWKZULVQWMLY-APPDJCNMSA-N				ESI pos	x0_46_568_34.lipids	LPC 22:6	lipidomics	LPC 22:6	[M+H]+	568.3414	0.457
1378.4	-1.25202	0.403002	-3.10672	0.00189176	0.0137908	1.90_594.49			GOHRUNJZWITRRS-UHFFFAOYSA-N				ESI pos	x1_90_594_49.lipids	LPC O-24:0	lipidomics	LPC O-24:0	[M+H]+	594.4851	1.904
1432.62	-1.42017	0.384274	-3.69573	0.000219253	0.00216162	1.71_592.47			LANVDNZVFGFCTB-PFONDFGASA-N				ESI pos	x1_71_592_47.lipids	LPC O-24:1	lipidomics	LPC O-24:1	[M+H]+	592.4701	1.708
19357.7	-0.508254	0.515112	-0.986687	0.323796	0.525274	0.71_452.28			CKPBBEOJHAPPBT-HXUWFJFHSA-N				ESI neg	x0_71_452_28.lipids	LPE 16:0	lipidomics	LPE 16:0	[M-H]-	452.2785	0.707
36190.1	-0.625395	0.39948	-1.56552	0.11746	0.284824	1.08_480.31			BBYWOYAFBUOUFP-UHFFFAOYNA-N				ESI neg	x1_08_480_31.lipids	LPE 18:0	lipidomics	LPE 18:0	[M-H]-	480.3094	1.085
7141.84	0.237693	0.583601	0.407287	0.683797	0.82428	0.78_478.29			PYVRVRFVLRNJLY-KTKRTIGZNA-N				ESI neg	x0_78_478_29.lipids	LPE 18:1	lipidomics	LPE 18:1	[M-H]-	478.2937	0.778
1613.78	-0.450395	0.395265	-1.13948	0.254505	0.454575	0.53_476.28			DBHKHNGBVGWQJE-USWSLJGRSA-N				ESI neg	x0_53_476_28.lipids	LPE 18:2	lipidomics	LPE 18:2	[M-H]-	476.2771	0.527
3318.54	0.457741	0.339362	1.34883	0.177392	0.364893	0.48_502.29							ESI pos	x0_48_502_29.lipids	LPE 20:4	lipidomics	LPE 20:4	[M+H]+	502.2926	0.484
1031.34	0.595524	0.339889	1.75211	0.0797548	0.21771	0.72_528.31			RSVFMXVZJZRSQQ-LTKCOYKYNA-N				ESI neg	x0_72_528_31.lipids	LPE 22:4	lipidomics	LPE 22:4	[M-H]-	528.308	0.718
1819.29	0.0779817	0.326571	0.238789	0.811269	0.897821	0.49_524.28			XEVRBOQZSXWGQO-PAUXXPOVSA-N				ESI neg	x0_49_524_28.lipids	LPE 22:6	lipidomics	LPE 22:6	[M-H]-	524.2783	0.491
2089.44	-0.592249	0.450553	-1.31449	0.188681	0.381035	1.21_464.31			CDONWGCJDDHTLP-KTKRTIGZNA-N				ESI neg	x1_21_464_31.lipids	LPE O-18:1	lipidomics	LPE O-18:1	[M-H]-	464.3139	1.214
718.853	-0.186065	0.450155	-0.413335	0.679361	0.820956	0.88_462.30			DBVHWKABURKXNY-UHFFFAOYSA-N				ESI neg	x0_88_462_30.lipids	LPE O-18:2	lipidomics	LPE O-18:2	[M-H]-	462.2985	0.877
246765	-0.372194	0.483571	-0.769679	0.44149	0.641638	2.41_790.54			MDKQSWPYVYXVKC-UHFFFAOYSA-N				ESI neg	x2_41_790_54.lipids	LPE-N (FA)40:6|LPE-N (FA 20:3)20:3	lipidomics	LPE-N (FA)40:6|LPE-N (FA 20:3)20:3	[M-H]-	790.5395	2.406
43269.8	-0.315232	0.458444	-0.687612	0.491697	0.680952	2.20_788.52			XHJAUDZXLNQUBR-UHFFFAOYSA-N				ESI neg	x2_20_788_52.lipids	LPE-N 40:7|LPE-N (FA 22:6)18:1	lipidomics	LPE-N 40:7|LPE-N (FA 22:6)18:1	[M-H]-	788.5233	2.202
3549.46	-1.21709	0.510046	-2.38624	0.0170216	0.0748417	0.54_509.29			FQQQKGAFQIIGLQ-KTKRTIGZSA-N				ESI neg	x0_54_509_29.lipids	LPG 18:1	lipidomics	LPG 18:1	[M-H]-	509.2883	0.537
5362.06	-0.526452	0.467876	-1.12519	0.260507	0.45931	0.72_599.32			MXAFDFDAIFZFET-UHFFFAOYNA-N				ESI neg	x0_72_599_32.lipids	LPI 18:0	lipidomics	LPI 18:0	[M-H]-	599.32	0.72
804.136	0.0936321	0.413702	0.226327	0.820947	0.90217	0.53_597.30			UGDOFRYHDCDVHD-KTKRTIGZNA-N				ESI neg	x0_53_597_30.lipids	LPI 18:1	lipidomics	LPI 18:1	[M-H]-	597.3029	0.53
2015.7	-0.491662	0.401469	-1.22466	0.220704	0.418235	0.73_524.30			ZPDQFUYPBVXUKS-UHFFFAOYNA-N				ESI neg	x0_73_524_30.lipids	LPS 18:0	lipidomics	LPS 18:0	[M-H]-	524.2986	0.729
2600.93	0.0553074	0.425369	0.130022	0.896549	0.944939	2.52_361.27			RCRCTBLIHCHWDZ-UHFFFAOYSA-N				ESI pos	x2_52_361_27.lipids	MG 20:4	lipidomics	MG 20:4	[M-H2O+H]+	361.2747	2.515
1325.7	0.288256	0.406246	0.70956	0.477977	0.671242	2.29_825.58			GORZYUCSGLEBRM-SVNQLWEDSA-N				ESI neg	x2_29_825_58.lipids	MGDG 16:0_20:3	lipidomics	MGDG 16:0_20:3	[M+FA-H]-	825.5803	2.293
1004.72	-0.100587	0.366336	-0.274575	0.783643	0.887722	2.35_853.61			MUELWIFYCUDOFI-JTBMWNAQSA-N				ESI neg	x2_35_853_61.lipids	MGDG 38:3	lipidomics	MGDG 38:3	[M+FA-H]-	853.6057	2.347
1094.04	0.085687	0.319518	0.268176	0.788564	0.888645	2.38_875.58			RFAQTMPYWRJLNB-QQZFANIGSA-N				ESI neg	x2_38_875_58.lipids	MGDG 40:6	lipidomics	MGDG 40:6	[M+FA-H]-	875.5834	2.38
7002.85	0.321155	0.488488	0.657447	0.510894	0.694328	2.39_809.65			FJJANLYCZUNFSE-UHFFFAOYSA-N				ESI pos	x2_39_809_65.lipids	N-docosanoyl-4-sphingenyl-1-O-phosphorylcholine	lipidomics	N-docosanoyl-4-sphingenyl-1-O-phosphorylcholine	[M+Na]+	809.652	2.387
12709.3	1.46962	0.447143	3.28669	0.00101372	0.00801664	1.89_704.52			XGGMHQYOVYWRLV-IZNHTBNISA-N				ESI pos	x1_89_704_52.lipids	PC 14:0_16:1	lipidomics	PC 14:0_16:1	[M+H]+	704.5219	1.888
150392	1.91137	0.421118	4.53881	5.65737e-06	9.89155e-05	2.09_706.54_2.09_728.52			UIXXHROAQSBBOV-UHFFFAOYSA-N				ESI pos	x2_09_706_54_2_09_728_52.lipids	PC 16:0_14:0	lipidomics	PC 16:0_14:0	[M+H]+_[M+Na]+	706.5395_728.5194	2.09
18032.1	-0.981517	0.385234	-2.54785	0.0108389	0.0530797	2.23_792.53			JLPULHDHAOZNQI-UHFFFAOYSA-N				ESI neg	x2_23_792_53.lipids	PC 16:0_18:2	lipidomics	PC 16:0_18:2	[M+Cl]-	792.5316	2.234
6259.77	-0.499652	0.482109	-1.03639	0.300021	0.505228	2.12_840.53			IESVDEZGAHUQJU-UHFFFAOYSA-N				ESI neg	x2_12_840_53.lipids	PC 16:0_22:6	lipidomics	PC 16:0_22:6	[M+Cl]-	840.5309	2.117
4791.43	-0.198414	0.385513	-0.514676	0.60678	0.773113	0.85_666.43			GHQQYDSARXURNG-UHFFFAOYSA-N				ESI pos	x0_85_666_43.lipids	PC 16:0_azealic acid (PCPAz-PC)	lipidomics	PC 16:0_azealic acid (PCPAz-PC)	[M+H]+	666.4344	0.852
2073.29	-0.0479744	0.37242	-0.128818	0.897502	0.945228	0.67_610.37			CDZVJFRXJAUXPP-UHFFFAOYSA-N				ESI pos	x0_67_610_37.lipids	PC 16:0_glutaric acid	lipidomics	PC 16:0_glutaric acid	[M+H]+	610.3706	0.673
2664.58	-0.526957	0.350572	-1.50313	0.132805	0.305778	1.75_752.52			ZNSRWHZSOOOECB-IHLJWWGMSA-N				ESI pos	x1_75_752_52.lipids	PC 16:1/18:4	lipidomics	PC 16:1/18:4	[M+H]+	752.5224	1.746
2080.63	0.6152	0.383689	1.60338	0.108851	0.269477	2.66_806.59			BYSIMVBIJVBVPA-UHFFFAOYSA-N				ESI neg	x2_66_806_59.lipids	PC 18:0_16:0	lipidomics	PC 18:0_16:0	[M+FA-H]-	806.5909	2.657
9768.08	0.831664	0.401654	2.0706	0.0383963	0.132202	2.67_822.58			ATHVAWFAEPLPPQ-UHFFFAOYSA-N				ESI neg	x2_67_822_58.lipids	PC 18:0_18:1	lipidomics	PC 18:0_18:1	[M+Cl]-	822.5781	2.672
2581.04	-0.424879	0.428039	-0.992617	0.320897	0.523309	2.35_868.56			FAUYAENFVCNTAL-UHFFFAOYSA-N				ESI neg	x2_35_868_56.lipids	PC 18:0_22:6	lipidomics	PC 18:0_22:6	[M+Cl]-	868.562	2.352
3680.44	0.336398	0.388747	0.865339	0.386853	0.594554	2.28_828.58			GDWULUGDXGHJIJ-RWLIYIGXSA-N				ESI neg	x2_28_828_58.lipids	PC 18:1_18:2	lipidomics	PC 18:1_18:2	[M+FA-H]-	828.5757	2.284
81973.7	-1.61832	0.528512	-3.06204	0.00219838	0.0154716	2.09_862.55			HRBNRYBXXRPMKP-OMCHRGCMSA-N				ESI neg	x2_09_862_55.lipids	PC 18:2_20:5	lipidomics	PC 18:2_20:5	[M+Hac-H]-	862.555	2.09
4548.6	1.2622	0.435024	2.90145	0.00371445	0.0229007	1.85_678.51			CITGLCJVPOWHKC-UUWRZZSWSA-N				ESI pos	x1_85_678_51.lipids	PC 28:0	lipidomics	PC 28:0	[M+H]+	678.506	1.855
6379.57	1.62539	0.444671	3.65527	0.000256914	0.00244641	1.97_692.52			GWWAIYISJPUKIW-UHFFFAOYSA-N				ESI pos	x1_97_692_52.lipids	PC 29:0	lipidomics	PC 29:0	[M+H]+	692.5209	1.97
50464.2	1.63255	0.454211	3.59424	0.000325337	0.00297186	2.21_720.56			NPGWXTIWUUFYAB-DIPNUNPCSA-N				ESI pos	x2_21_720_56.lipids	PC 31:0	lipidomics	PC 31:0	[M+H]+	720.5555	2.214
18276.5	1.41851	0.434777	3.26262	0.00110387	0.00866832	2.00_718.54			QFVHCMLUKNHDSH-WTWBAFHPSA-N				ESI pos	x2_00_718_54.lipids	PC 31:1	lipidomics	PC 31:1	[M+H]+	718.5381	1.998
716369	0.554098	0.488972	1.13319	0.257135	0.457446	2.33_734.57			KILNVBDSWZSGLL-KXQOOQHDSA-N				ESI pos	x2_33_734_57.lipids	PC 32:0	lipidomics	PC 32:0	[M+H]+	734.5705	2.335
964125	1.77438	0.479205	3.70276	0.000213263	0.00212126	2.12_732.56_2.12_754.54			QIBZFHLFHCIUOT-NPBIGWJUSA-N				ESI pos	x2_12_732_56_2_12_754_54.lipids	PC 32:1	lipidomics	PC 32:1	[M+H]+_[M+Na]+	732.558_754.5364	2.1185
61207.6	0.0946704	0.453884	0.208578	0.834777	0.9098	1.93_730.54			GPWHCUUIQMGELX-VHQDNGOZSA-N				ESI pos	x1_93_730_54.lipids	PC 32:2	lipidomics	PC 32:2	[M+H]+	730.5391	1.934
5930.54	-0.536422	0.516958	-1.03765	0.299432	0.504615	1.99_750.51			UXEFXNOSLOCOLX-ZCHSEWAGSA-N				ESI pos	x1_99_750_51.lipids	PC 32:3	lipidomics	PC 32:3	[M+Na]+	750.507	1.985
155535	0.952584	0.40946	2.32644	0.0199952	0.0836436	2.43_748.59_2.42_770.56			FHENRYRLCPXONH-LDLOPFEMSA-N				ESI pos	x2_43_748_59_2_42_770_56.lipids	PC 33:0	lipidomics	PC 33:0	[M+H]+_[M+Na]+	748.5859_770.5615	2.4225
4030.07	1.02776	0.404098	2.54335	0.0109796	0.0534184	2.31_804.58			GXTATYLPYLLNLV-MGIDVFSBSA-N				ESI neg	x2_31_804_58.lipids	PC 33:1	lipidomics	PC 33:1	[M+Hac-H]-	804.5757	2.307
53503.2	-0.964126	0.455334	-2.11741	0.0342254	0.121771	2.04_744.55			SBNDHGBVMZMSNL-UESLNCBNSA-N				ESI pos	x2_04_744_55.lipids	PC 33:2	lipidomics	PC 33:2	[M+H]+	744.5541	2.043
82693.4	0.675651	0.434052	1.55661	0.119563	0.287413	2.58_762.60			PZNPLUBHRSSFHT-RRHRGVEJSA-N				ESI pos	x2_58_762_60.lipids	PC 34:0	lipidomics	PC 34:0	[M+H]+	762.6002	2.583
4.55409e+06	0.281952	0.313317	0.899893	0.368177	0.575004	2.35_760.59_2.35_782.57			WTJKGGKOPKCXLL-VYOBOKEXSA-N				ESI pos	x2_35_760_59_2_35_782_57.lipids	PC 34:1 Isomer A	lipidomics	PC 34:1 Isomer A	[M+H]+_[M+Na]+	760.5891_782.5669	2.354
121900	0.449969	0.401133	1.12174	0.261971	0.461284	2.43_818.59			WTJKGGKOPKCXLL-MRCUWXFGSA-N				ESI neg	x2_43_818_59.lipids	PC 34:1 Isomer B	lipidomics	PC 34:1 Isomer B	[M+Hac-H]-	818.5918	2.426
153814	-1.25302	0.455019	-2.75378	0.00589118	0.0330981	2.23_816.58			JLPULHDHAOZNQI-ZTIMHPMXSA-N				ESI neg	x2_23_816_58.lipids	PC 34:2	lipidomics	PC 34:2	[M+Hac-H]-	816.5761	2.23
400035	-0.87282	0.59383	-1.46981	0.141612	0.317563	1.99_756.56_2.00_778.54			VKVSSDKCKXJFIM-AFYHZPHLSA-N				ESI pos	x1_99_756_56_2_00_778_54.lipids	PC 34:3 Isomer B	lipidomics	PC 34:3 Isomer B	[M+H]+_[M+Na]+	756.5553_778.5371	1.998
17830.5	0.0745163	0.374945	0.19874	0.842466	0.914374	1.88_754.54			YWDDIWXKFJEMKF-JTZVLWBESA-N				ESI pos	x1_88_754_54.lipids	PC 34:4	lipidomics	PC 34:4	[M+H]+	754.5387	1.884
5878.32	1.97393	0.455487	4.33367	1.46644e-05	0.000224787	2.67_776.62			QASAKYKIYWSVDC-UHFFFAOYSA-N				ESI pos	x2_67_776_62.lipids	PC 35:0	lipidomics	PC 35:0	[M+H]+	776.6161	2.67
86476.8	0.880909	0.406615	2.16644	0.0302773	0.112559	2.47_774.60							ESI pos	x2_47_774_60.lipids	PC 35:1	lipidomics	PC 35:1	[M+H]+PC 35:1	774.6019	2.468
4014.66	-0.430573	0.446284	-0.964797	0.334647	0.536105	2.35_830.59			ZSKWZJYUVZYDQU-WESJWMGVSA-N				ESI neg	x2_35_830_59.lipids	PC 35:2	lipidomics	PC 35:2	[M+Hac-H]-	830.59	2.346
127803	-0.593819	0.491898	-1.2072	0.227355	0.42296	2.27_772.59			MJWAVUYQCBFFHQ-WESJWMGVSA-N				ESI pos	x2_27_772_59.lipids	PC 35:2 Isomer B	lipidomics	PC 35:2 Isomer B	[M+H]+	772.5865	2.274
21551.3	-0.0798673	0.437915	-0.182381	0.855284	0.920252	2.08_770.57			AYXGHIQPMDYMJC-AHMBLZLYSA-N				ESI pos	x2_08_770_57.lipids	PC 35:3	lipidomics	PC 35:3	[M+H]+	770.569	2.083
52563.6	-0.101542	0.490429	-0.207047	0.835973	0.909975	2.00_768.56			OROZWUJCDDCYAU-IPUAOQJZSA-N				ESI pos	x2_00_768_56.lipids	PC 35:4	lipidomics	PC 35:4	[M+H]+	768.5558	1.997
161435	0.354454	0.435511	0.813881	0.415713	0.622318	2.19_766.54			YXUHPBKHVPLAEX-UHFFFAOYSA-N				ESI pos	x2_19_766_54.lipids	PC 35:5|PC 15:1_20:4	lipidomics	PC 35:5|PC 15:1_20:4	[M+H]+	766.5395	2.191
30492	1.21763	0.38349	3.17512	0.00149772	0.011174	2.67_846.62			ATHVAWFAEPLPPQ-VRDBWYNSSA-N				ESI neg	x2_67_846_62.lipids	PC 36:1	lipidomics	PC 36:1	[M+Hac-H]-	846.6231	2.67
3.09162e+06	-0.536225	0.350331	-1.53062	0.125863	0.296819	2.40_786.61_2.40_808.58			SNKAWJBJQDLSFF-NVKMUCNASA-N				ESI pos	x2_40_786_61_2_40_808_58.lipids	PC 36:2	lipidomics	PC 36:2	[M+H]+_[M+Na]+	786.6052_808.5833	2.404
1.91761e+06	0.279899	0.394567	0.709382	0.478087	0.671242	2.21_784.59_2.22_806.57			WZCLAXMADUBPSG-RIXBAXMTSA-				ESI pos	x2_21_784_59_2_22_806_57.lipids	PC 36:3 Isomer B	lipidomics	PC 36:3 Isomer B	[M+H]+_[M+Na]+	784.5903_806.5684	2.2165
280851	-1.23342	0.537276	-2.2957	0.0216931	0.0879514	1.99_782.57_1.99_804.55			NKQPOVROGSWLTO-NVPMBMBWSA-N				ESI pos	x1_99_782_57_1_99_804_55.lipids	PC 36:4 Isomer A	lipidomics	PC 36:4 Isomer A	[M+H]+_[M+Na]+	782.5704_804.5514	1.987
85037.3	-0.224578	0.463596	-0.484425	0.628084	0.789249	2.19_840.58			IIZPXYDJLKNOIY-JXPKJXOSSA-N				ESI neg	x2_19_840_58.lipids	PC 36:4 Isomer B	lipidomics	PC 36:4 Isomer B	[M+Hac-H]-	840.5757	2.186
3.70133e+06	-0.162981	0.386551	-0.421629	0.673296	0.815672	2.12_782.57_2.12_804.55			IIZPXYDJLKNOIY-JXPKJXOSSA-N				ESI pos	x2_12_782_57_2_12_804_55.lipids	PC 36:4 Isomer C	lipidomics	PC 36:4 Isomer C	[M+H]+_[M+Na]+	782.5725_804.5515	2.1175
16945.9	-1.11254	0.493366	-2.25501	0.0241329	0.0947533	2.03_838.56			DYDDZDMJSQYFGN-OIVUZXIWSA-N				ESI neg	x2_03_838_56.lipids	PC 36:5 Isomer B	lipidomics	PC 36:5 Isomer B	[M+Hac-H]-	838.5599	2.027
958649	-1.63999	0.574092	-2.85667	0.00428108	0.0252799	1.97_780.56_1.97_802.54			SUZYROYNFNQALJ-MHEIZRSESA-N				ESI pos	x1_97_780_56_1_97_802_54.lipids	PC 36:5 Isomer D	lipidomics	PC 36:5 Isomer D	[M+H]+_[M+Na]+	780.5571_802.5353	1.966
6785.53	-0.381179	0.449145	-0.848679	0.39606	0.602162	1.81_778.54			SPWBDEZMKCRQSX-NGPPOSSDSA-N				ESI pos	x1_81_778_54.lipids	PC 36:6 Isomer A	lipidomics	PC 36:6 Isomer A	[M+H]+	778.5375	1.808
43187.2	0.75511	0.464179	1.62676	0.103787	0.260561	2.04_836.54			HAIPHKFLSXSDAN-UHFFFAOYSA-N				ESI neg	x2_04_836_54.lipids	PC 36:6 Isomer B	lipidomics	PC 36:6 Isomer B	[M+Hac-H]-	836.5365	2.045
15811.8	0.697485	0.485328	1.43714	0.150678	0.328992	2.50_800.62			MCZUABDVGPPWPM-HJTCUGKVSA-N				ESI pos	x2_50_800_62.lipids	PC 37:2	lipidomics	PC 37:2	[M+H]+	800.6173	2.501
27747.8	0.654999	0.421659	1.55339	0.120331	0.287809	2.32_798.60			OOYQEEUUQRMQKL-JUUDQZDJSA-N				ESI pos	x2_32_798_60.lipids	PC 37:3	lipidomics	PC 37:3	[M+H]+	798.6025	2.324
77851.3	-0.0886686	0.497659	-0.178171	0.858588	0.921614	2.23_796.59_2.24_818.57			QRPUCJXFPYFTMB-FBFLODOBSA-N				ESI pos	x2_23_796_59_2_24_818_57.lipids	PC 37:4	lipidomics	PC 37:4	[M+H]+_[M+Na]+	796.5869_818.5679	2.2365
7920.83	-0.655544	0.459355	-1.4271	0.153551	0.33267	1.96_792.55			GEINPYKZLFHHIL-GlcXMCQTSA-N				ESI pos	x1_96_792_55.lipids	PC 37:6	lipidomics	PC 37:6	[M+H]+	792.5532	1.956
9420.2	1.1125	0.463751	2.39891	0.0164441	0.0733104	2.82_816.65							ESI pos	x2_82_816_65.lipids	PC 38:1	lipidomics	PC 38:1	[M+H]+	816.6484	2.82
43121.2	1.1631	0.399455	2.91172	0.0035944	0.0223452	2.60_814.63			KXXLFCAPKGRXBT-FMJYHZMHSA-N				ESI pos	x2_60_814_63.lipids	PC 38:2 Isomer A	lipidomics	PC 38:2 Isomer A	[M+H]+	814.6321	2.605
2258.81	0.823664	0.379787	2.16875	0.0301016	0.112133	2.70_872.64			ZQLPLCXRBVPKGP-UHFFFAOYSA-N				ESI neg	x2_70_872_64.lipids	PC 38:2 Isomer B	lipidomics	PC 38:2 Isomer B	[M+Hac-H]-	872.6367	2.703
636408	0.907572	0.45299	2.00351	0.0451222	0.14807	2.46_812.62_2.46_834.60			KNNHXKQRTYEWCA-HYYWERRFSA-N				ESI pos	x2_46_812_62_2_46_834_60.lipids	PC 38:3	lipidomics	PC 38:3	[M+H]+_[M+Na]+	812.6177_834.598	2.4625
209102	0.972244	0.514027	1.89143	0.0585675	0.174999	2.24_810.60			PSVRFUPOQYJOOZ-QNPWAGBNSA-N				ESI pos	x2_24_810_60.lipids	PC 38:4 Isomer A	lipidomics	PC 38:4 Isomer A	[M+H]+	810.6024	2.237
38089.8	-0.0797938	0.451575	-0.176701	0.859743	0.922208	2.44_868.61			HUAVKOMRGUBYMK-UHFFFAOYSA-N				ESI neg	x2_44_868_61.lipids	PC 38:4 Isomer B	lipidomics	PC 38:4 Isomer B	[M+Hac-H]-	868.6065	2.437
1.66262e+06	-0.153732	0.4791	-0.320876	0.748305	0.865928	2.36_810.60_2.35_832.58			PSVRFUPOQYJOOZ-QNPWAGBNSA-N				ESI pos	x2_36_810_60_2_35_832_58.lipids	PC 38:4 Isomer C	lipidomics	PC 38:4 Isomer C	[M+H]+_[M+Na]+	810.6049_832.583	2.3555
4582.98	-0.450932	0.445175	-1.01293	0.311093	0.515341	2.12_866.58			SWOKEJBWARJLGN-UHFFFAOYSA-N				ESI neg	x2_12_866_58.lipids	PC 38:5 Isomer A	lipidomics	PC 38:5 Isomer A	[M+Hac-H]-	866.5847	2.116
12583.7	-0.205755	0.440242	-0.467367	0.640237	0.794704	2.20_866.59			YLWBKBDNHWQEFU-YJXJLLHLSA-N				ESI neg	x2_20_866_59.lipids	PC 38:5 Isomer B	lipidomics	PC 38:5 Isomer B	[M+Hac-H]-	866.5916	2.2
9124.67	0.106452	0.424708	0.250647	0.802087	0.893959	2.27_866.59			YLWBKBDNHWQEFU-YJXJLLHLSA-N				ESI neg	x2_27_866_59.lipids	PC 38:5 Isomer C	lipidomics	PC 38:5 Isomer C	[M+Hac-H]-	866.5856	2.268
165381	-0.595503	0.487195	-1.22231	0.221591	0.41942	1.97_806.57_1.97_828.55			PLZBTDKJYHXIEW-DZUXOTHRSA-N				ESI pos	x1_97_806_57_1_97_828_55.lipids	PC 38:6 Isomer A	lipidomics	PC 38:6 Isomer A	[M+H]+_[M+Na]+	806.5712_828.5507	1.971
1.21039e+06	-1.03276	0.515468	-2.00354	0.0451189	0.14807	2.05_806.58_2.05_828.55			PLZBTDKJYHXIEW-DZUXOTHRSA-N				ESI pos	x2_05_806_58_2_05_828_55.lipids	PC 38:6 Isomer B	lipidomics	PC 38:6 Isomer B	[M+H]+_[M+Na]+	806.5758_828.5523	2.049
12369.5	-0.262836	0.450965	-0.582831	0.560007	0.740281	1.85_804.55			BNNUJTATKJXKJP-XCDHYEIISA-N				ESI pos	x1_85_804_55.lipids	PC 38:7	lipidomics	PC 38:7	[M+H]+	804.5517	1.852
10725.3	0.0326914	0.543184	0.0601847	0.952009	0.973807	2.48_824.62							ESI pos	x2_48_824_62.lipids	PC 39:4	lipidomics	PC 39:4	[M+H]+	824.6154	2.479
9931.44	0.130513	0.460627	0.283338	0.776917	0.883507	2.23_822.60			LGGLGFSWJITMHS-MJJBRJPASA-N				ESI pos	x2_23_822_60.lipids	PC 39:5	lipidomics	PC 39:5	[M+H]+	822.5994	2.234
13158.8	-0.177119	0.486068	-0.364391	0.715566	0.842418	2.15_820.59			QMCWOGICYCFNBF-BWHZRABLSA-N				ESI pos	x2_15_820_59.lipids	PC 39:6	lipidomics	PC 39:6	[M+H]+	820.5861	2.151
29435.9	0.608646	0.367969	1.65407	0.0981135	0.250374	2.53_838.63			FHUAYOMRHXZKHT-JUGJLYODSA-N				ESI pos	x2_53_838_63.lipids	PC 40:4	lipidomics	PC 40:4	[M+H]+	838.6316	2.526
75275.2	-0.720918	0.443921	-1.62398	0.104381	0.261302	2.35_836.62			IJTJDJOOHZVSAC-NDRUHXFFSA-N				ESI pos	x2_35_836_62.lipids	PC 40:5 Isomer A	lipidomics	PC 40:5 Isomer A	[M+H]+	836.617	2.352
62976.6	0.834112	0.445543	1.87213	0.0611892	0.180661	2.45_836.62_2.45_858.60			SFESOYFQZQJCOY-FXYWPAEZSA-N				ESI pos	x2_45_836_62_2_45_858_60.lipids	PC 40:5 Isomer B	lipidomics	PC 40:5 Isomer B	[M+H]+_[M+Na]+	836.6161_858.5972	2.448
2000.87	0.704455	0.428198	1.64516	0.0999365	0.25354	2.52_894.62			MAAMGQXOTCBPFS-UHFFFAOYSA-N				ESI neg	x2_52_894_62.lipids	PC 40:5 Isomer C	lipidomics	PC 40:5 Isomer C	[M+Hac-H]-	894.6218	2.524
319569	-0.257452	0.507505	-0.50729	0.611952	0.775823	2.28_834.60_2.29_856.58			TYRTWVKQVGNGSZ-RGBTVBCDSA-N				ESI pos	x2_28_834_60_2_29_856_58.lipids	PC 40:6 Isomer B	lipidomics	PC 40:6 Isomer B	[M+H]+_[M+Na]+	834.602_856.5825	2.284
4054.75	-0.126499	0.548332	-0.230697	0.81755	0.900312	2.14_890.59			FPEVDFOXMCHLKL-UHFFFAOYSA-N				ESI neg	x2_14_890_59.lipids	PC 40:7	lipidomics	PC 40:7	[M+Hac-H]-	890.5875	2.141
95199.2	-0.0689966	0.49971	-0.138073	0.890183	0.93973	2.07_832.59_2.07_854.57			BPUROMFCPFGBOT-ZEGPSQTJSA-N				ESI pos	x2_07_832_59_2_07_854_57.lipids	PC 40:7 Isomer B	lipidomics	PC 40:7 Isomer B	[M+H]+_[M+Na]+	832.5854_854.5684	2.069
8566.96	0.555238	0.443269	1.2526	0.210352	0.406509	1.90_830.57			SIMZOWLEIOYZJX-VRCXRDLJSA-N				ESI pos	x1_90_830_57.lipids	PC 40:8	lipidomics	PC 40:8	[M+H]+	830.5712	1.895
2126.29	0.687103	0.42024	1.63503	0.102043	0.256888	1.84_854.57							ESI pos	x1_84_854_57.lipids	PC 42:10	lipidomics	PC 42:10	[M+H]+	854.5685	1.845
2936.36	0.886456	0.439581	2.01659	0.0437379	0.145231	2.42_862.63			DSVRMAGYENFTLY-GDDYDVMSSA-N				ESI pos	x2_42_862_63.lipids	PC 42:6	lipidomics	PC 42:6	[M+H]+	862.6332	2.417
4053.43	0.749152	0.504762	1.48417	0.137764	0.313649	2.27_860.61			LQGLSURTFNDIMU-JXUGAEHWSA-N				ESI pos	x2_27_860_61.lipids	PC 42:7	lipidomics	PC 42:7	[M+H]+	860.6118	2.27
4934.12	0.51289	0.529812	0.968061	0.333014	0.533872	2.08_858.60			XWJCIQBOCGNHAY-VOFGMHSJSA-N				ESI pos	x2_08_858_60.lipids	PC 42:8	lipidomics	PC 42:8	[M+H]+	858.6005	2.081
3925.09	1.33357	0.489052	2.72685	0.00639414	0.0352465	1.97_856.58			FDDWZRUXIMATBC-UHFFFAOYSA-N				ESI pos	x1_97_856_58.lipids	PC 42:9|PC 20:4_22:5	lipidomics	PC 42:9|PC 20:4_22:5	[M+H]+	856.585	1.972
1387.87	-0.204324	0.402976	-0.507038	0.612128	0.775823	2.82_806.63			GTFLTTXDLGEBAI-UHFFFAOYSA-N				ESI neg	x2_82_806_63.lipids	PC O-18:0_16:0	lipidomics	PC O-18:0_16:0	[M+Hac-H]-	806.6271	2.819
311.561	-0.0059421	0.453412	-0.0131053	0.989544	0.994189	2.89_882.67			OLIVPBCNAWZCSA-UHFFFAOYSA-N				ESI neg	x2_89_882_67.lipids	PC O-20:0_20:4	lipidomics	PC O-20:0_20:4	[M+Hac-H]-	882.6659	2.892
2739.6	-0.344434	0.428567	-0.803687	0.421578	0.627739	2.23_692.56			QWXGXDFYLSOKRF-UHFFFAOYSA-N				ESI pos	x2_23_692_56.lipids	PC O-30:0	lipidomics	PC O-30:0	[M+H]+	692.5584	2.233
37659.6	-0.593817	0.461663	-1.28626	0.198354	0.391116	2.49_720.59			SVWBXNAUENUONE-LDLOPFEMSA-N				ESI pos	x2_49_720_59.lipids	PC O-32:0	lipidomics	PC O-32:0	[M+H]+	720.5903	2.488
19180.5	-0.148384	0.477014	-0.311068	0.755749	0.870616	2.45_718.57			BXQUYBIIGCTQFV-VLGSPTGOSA-N				ESI pos	x2_45_718_57.lipids	PC O-32:1	lipidomics	PC O-32:1	[M+H]+	718.5737	2.448
8486.59	-0.407429	0.458995	-0.887654	0.374727	0.581984	2.73_748.62			ZKTXOJMFIAILJG-VQJSHJPSSA-N				ESI pos	x2_73_748_62.lipids	PC O-34:0	lipidomics	PC O-34:0	[M+H]+	748.6201	2.734
1880.34	0.0506214	0.361015	0.14022	0.888487	0.939269	2.74_816.61			LMGTVCKIUNTOEP-HJTCUGKVSA-N				ESI neg	x2_74_816_61.lipids	PC O-36:2 Isomer A	lipidomics	PC O-36:2 Isomer A	[M+FA-H]-	816.612	2.738
5845.98	-0.468694	0.410818	-1.14088	0.25392	0.453993	2.82_790.68			LBZZFYDZWFULSD-UHFFFAOYSA-N				ESI pos	x2_82_790_68.lipids	PC O-37:0	lipidomics	PC O-37:0	[M+H]+	790.6779	2.822
5116.87	0.260436	0.580565	0.44859	0.653727	0.805196	2.61_778.57			XJDKSTIRVDWFRL-MSXCAIDTSA-N				ESI pos	x2_61_778_57.lipids	PC O-37:6	lipidomics	PC O-37:6	[M+H]+	778.5743	2.61
72644.4	0.279605	0.407692	0.685825	0.492823	0.681247	2.35_798.54			NMJSRKMXSGMZGV-UHFFFAOYSA-N				ESI pos	x2_35_798_54.lipids	PC O-39:10|PC O-20:5_19:5	lipidomics	PC O-39:10|PC O-20:5_19:5	[M+H]+	798.5397	2.35
18103	1.59666	0.369631	4.31961	1.56305e-05	0.000236358	2.59_826.57			JPEHQHLTWJXPAQ-UHFFFAOYSA-N				ESI pos	x2_59_826_57.lipids	PC O-41:10|PC O-21:5_20:5	lipidomics	PC O-41:10|PC O-21:5_20:5	[M+H]+	826.5738	2.593
50637.6	-0.477085	0.40943	-1.16524	0.243921	0.442713	2.41_824.56			PXVCKBFPCBLDCS-UHFFFAOYSA-N				ESI pos	x2_41_824_56.lipids	PC O-41:11|PC O-22:6_19:5	lipidomics	PC O-41:11|PC O-22:6_19:5	[M+H]+	824.5579	2.407
29621.8	-0.716857	0.412648	-1.73721	0.0823499	0.222315	2.46_746.56			QCGUXAIDEOWPBV-SNKLRXETSA-N				ESI pos	x2_46_746_56.lipids	PC P-34:0 or PC O-34:1	lipidomics	PC P-34:0 or PC O-34:1	[M+H]+	746.5627	2.46
12348.9	-0.798145	0.473173	-1.6868	0.0916428	0.24016	2.31_744.59			MBRHHFWRXQYYAN-JEPFLRBFSA-N				ESI pos	x2_31_744_59.lipids	PC P-34:1 or PC O-34:2	lipidomics	PC P-34:1 or PC O-34:2	[M+H]+	744.5901	2.305
11557	-0.442744	0.512391	-0.864075	0.387547	0.594857	2.27_742.57			QEWRXEALGMKRGP-MZWPLUPDSA-N				ESI pos	x2_27_742_57.lipids	PC P-34:2 or PC O-34:3	lipidomics	PC P-34:2 or PC O-34:3	[M+H]+	742.5747	2.268
8839.94	-0.777213	0.477855	-1.62646	0.103852	0.260561	2.53_772.62			ZYLPVUZBZNMVMR-ZBBHDILGSA-N				ESI pos	x2_53_772_62.lipids	PC P-36:1 or PC O-36:2 A	lipidomics	PC P-36:1 or PC O-36:2 A	[M+H]+	772.619	2.528
52862.7	-0.12467	0.474518	-0.26273	0.792759	0.889767	2.26_768.59			PYVYDRMXPDZRIS-FINMKEMFSA-N				ESI pos	x2_26_768_59.lipids	PC P-36:3 or PC O-36:4	lipidomics	PC P-36:3 or PC O-36:4	[M+H]+	768.5908	2.258
45412	0.105974	0.508771	0.208294	0.834999	0.9098	2.21_766.57			RWVKPDIHPPTVRQ-HWGQMOSASA-N				ESI pos	x2_21_766_57.lipids	PC P-36:4 or PC O-36:5	lipidomics	PC P-36:4 or PC O-36:5	[M+H]+	766.5748	2.212
22215.2	-0.345444	0.421749	-0.819073	0.412745	0.619948	2.49_796.62			GWBOVQHRCURSPU-QMFAPAEZSA-N				ESI pos	x2_49_796_62.lipids	PC P-38:3 or PC O-38:4 Isomer B	lipidomics	PC P-38:3 or PC O-38:4 Isomer B	[M+H]+	796.6214	2.488
48832.1	-0.36895	0.48422	-0.761948	0.446091	0.645531	2.27_794.61			YPAPIRJFGNBODV-AMFPDOHCSA-N				ESI pos	x2_27_794_61.lipids	PC P-38:4 or PC O-38:5 Isomer A	lipidomics	PC P-38:4 or PC O-38:5 Isomer A	[M+H]+	794.6077	2.269
13587.7	-0.113988	0.482797	-0.236099	0.813356	0.898599	2.22_792.59			FAKYQMLQEAQOLK-LHZZQLRFSA-N				ESI pos	x2_22_792_59.lipids	PC P-38:5 or PC O-38:6 Isomer B	lipidomics	PC P-38:5 or PC O-38:6 Isomer B	[M+H]+	792.5913	2.216
7924.14	0.129053	0.52639	0.245166	0.806328	0.896268	2.15_790.58							ESI pos	x2_15_790_58.lipids	PC P-38:6 or PC O-38:7	lipidomics	PC P-38:6 or PC O-38:7	[M+H]+	790.5773	2.153
5252.46	-0.787806	0.445483	-1.76843	0.0769888	0.212888	2.49_822.64			UWNFEVACEPZILS-RNNLSGHUSA-N				ESI pos	x2_49_822_64.lipids	PC P-40:4 or PC O-40:5	lipidomics	PC P-40:4 or PC O-40:5	[M+H]+	822.638	2.493
6246.71	-0.0830776	0.513722	-0.161717	0.871529	0.928359	2.20_818.60			XUVCLJCZWPTAIO-OAKHYACESA-N				ESI pos	x2_20_818_60.lipids	PC P-40:6 or PC O-40:7 Isomer A	lipidomics	PC P-40:6 or PC O-40:7 Isomer A	[M+H]+	818.6024	2.202
2056.53	-1.0187	0.420928	-2.42014	0.0155145	0.0695821	2.50_848.65			QZMFOSCFDWPISC-KQHSIIGPSA-N				ESI pos	x2_50_848_65.lipids	PC P-42:5 or PC O-42:6 Isomer A	lipidomics	PC P-42:5 or PC O-42:6 Isomer A	[M+H]+	848.6519	2.503
2878.34	-1.18473	0.393803	-3.00844	0.00262593	0.0178668	2.94_878.70			CEZAZXUWDFPTTE-FHIJIHMSSA-N				ESI pos	x2_94_878_70.lipids	PC P-44:4 or PC O-44:5	lipidomics	PC P-44:4 or PC O-44:5	[M+H]+	878.7011	2.942
12839.8	0.616382	0.458997	1.34289	0.179308	0.368153	2.24_688.49			CZOSTDZGCCEZTJ-PEZBUJJGSA-N				ESI neg	x2_24_688_49.lipids	PE 16:0_16::1	lipidomics	PE 16:0_16::1	[M-H]-	688.4926	2.238
144720	-1.12597	0.494285	-2.27798	0.0227278	0.0909926	2.27_714.51			HGDJXBPLHZFXGO-LBXGSASVSA-N				ESI neg	x2_27_714_51.lipids	PE 16:1_18:1	lipidomics	PE 16:1_18:1	[M-H]-	714.508	2.275
10664.2	1.41414	0.404164	3.49892	0.000467149	0.00408628	2.18_690.51			CZOSTDZGCCEZTJ-UHFFFAOYSA-N				ESI pos	x2_18_690_51.lipids	PE 32:1|PE 16:0_16:1	lipidomics	PE 32:1|PE 16:0_16:1	[M+H]+	690.507	2.178
81217.6	0.296429	0.391969	0.756257	0.449495	0.64776	2.47_716.52			RECBGBLFDMTQRS-SGEDCAFJSA-N				ESI neg	x2_47_716_52.lipids	PE 34:1	lipidomics	PE 34:1	[M-H]-	716.524	2.471
75465.9	0.369561	0.360407	1.0254	0.305174	0.511315	2.41_718.54			FHQVHHIBKUMWTI-UHFFFAOYSA-N				ESI pos	x2_41_718_54.lipids	PE 34:1|PE 16:0_18:1	lipidomics	PE 34:1|PE 16:0_18:1	[M+H]+	718.5388	2.414
162505	-1.01872	0.462535	-2.20247	0.0276319	0.10571	2.22_716.52_2.22_738.50			HBZNVZIRJWODIB-NHCUFCNUSA-N				ESI pos	x2_22_716_52_2_22_738_50.lipids	PE 34:2	lipidomics	PE 34:2	[M+H]+_[M+Na]+	716.5245_738.5039	2.2185
12879.9	-0.175135	0.533133	-0.328501	0.742533	0.861924	2.00_714.51			WPKPGYZAMPQIJJ-UHFFFAOYSA-N				ESI pos	x2_00_714_51.lipids	PE 34:3|PE 14:0_20:3	lipidomics	PE 34:3|PE 14:0_20:3	[M+H]+	714.5058	2.005
43418.9	0.590637	0.355772	1.66016	0.0968828	0.248366	2.72_744.55			JQKOHRZNEOQNJE-ZZEZOPTASA-N				ESI neg	x2_72_744_55.lipids	PE 36:1	lipidomics	PE 36:1	[M-H]-	744.5543	2.716
208685	-0.531762	0.500856	-1.06171	0.288369	0.491774	2.52_742.54			MWRBNPKJOOWZPW-CLFAGFIQSA-N				ESI neg	x2_52_742_54.lipids	PE 36:2	lipidomics	PE 36:2	[M-H]-	742.5397	2.52
94467.5	0.248575	0.52382	0.474543	0.635112	0.790535	2.29_740.52			GKAFCSRKMWFPSJ-RQOIEFAZSA-N				ESI neg	x2_29_740_52.lipids	PE 36:3	lipidomics	PE 36:3	[M-H]-	740.5237	2.292
238211	0.532069	0.471824	1.12769	0.259453	0.459309	2.17_740.52_2.18_762.51			KZLUVTCXBFEIFJ-XGLJQOENSA-N				ESI pos	x2_17_740_52_2_18_762_51.lipids	PE 36:4	lipidomics	PE 36:4	[M+H]+_[M+Na]+	740.5244_762.5059	2.177
46329.5	-0.301881	0.454513	-0.664186	0.506571	0.693357	2.00_738.51			LCROXAPLLCUJAK-UHFFFAOYSA-N				ESI pos	x2_00_738_51.lipids	PE 36:5|PE 12:0_24:5	lipidomics	PE 36:5|PE 12:0_24:5	[M+H]+	738.5076	2.001
1332.3	0.157642	0.385583	0.40884	0.682657	0.823605	1.89_766.50			LANPGNGNELSSKT-UHFFFAOYSA-N				ESI neg	x1_89_766_50.lipids	PE 37:5;O|PE 20:4_17:1;O	lipidomics	PE 37:5;O|PE 20:4_17:1;O	[M-H]-	766.5024	1.891
43284.5	0.934477	0.374067	2.49815	0.0124843	0.0582079	2.58_768.55			MSYFXMJDQLPRGO-UHFFFAOYSA-N				ESI neg	x2_58_768_55.lipids	PE 38:3|PE 18:0_20:3	lipidomics	PE 38:3|PE 18:0_20:3	[M-H]-	768.5549	2.582
800533	0.11419	0.461444	0.247463	0.80455	0.895256	2.41_768.56_2.42_790.54			ANRKEHNWXKCXDB-BHFWLYLHSA-N				ESI pos	x2_41_768_56_2_42_790_54.lipids	PE 38:4	lipidomics	PE 38:4	[M+H]+_[M+Na]+	768.5558_790.5369	2.4165
189927	-0.234176	0.485749	-0.482093	0.62974	0.789806	2.25_764.52			ZYMZKMQPPJPQHY-HAGCXRLMSA-N				ESI neg	x2_25_764_52.lipids	PE 38:5	lipidomics	PE 38:5	[M-H]-	764.5236	2.245
329848	-1.07682	0.508463	-2.11779	0.0341932	0.121771	2.10_764.52_2.10_786.50			LFGBKOUQHCWBQI-BZGLIJSBSA-N				ESI pos	x2_10_764_52_2_10_786_50.lipids	PE 38:6	lipidomics	PE 38:6	[M+H]+_[M+Na]+	764.5235_786.5045	2.098
226055	-1.08723	0.5052	-2.15207	0.0313919	0.115222	2.17_762.51			MPWUZHVZZKSTPV-LGFBOSHVSA-N				ESI neg	x2_17_762_51.lipids	PE 38:6 Isomer B	lipidomics	PE 38:6 Isomer B	[M-H]-	762.5081	2.165
5090.28	0.131864	0.448706	0.293875	0.768853	0.878801	1.90_762.51			PMUXXFUNXMXIFC-UHFFFAOYSA-N				ESI pos	x1_90_762_51.lipids	PE 38:7|PE 16:1_22:6	lipidomics	PE 38:7|PE 16:1_22:6	[M+H]+	762.506	1.904
11264	0.669771	0.412077	1.62535	0.104088	0.260861	2.65_794.57			TVACGFJBGVEGCR-UHFFFAOYSA-N				ESI neg	x2_65_794_57.lipids	PE 40:4|PE 18:0_22:4	lipidomics	PE 40:4|PE 18:0_22:4	[M-H]-	794.5702	2.649
21366.8	-1.02393	0.369197	-2.77339	0.00554749	0.031591	2.48_792.55			XBPHCFQOKKXKHJ-IVJZGABJSA-N				ESI neg	x2_48_792_55.lipids	PE 40:5	lipidomics	PE 40:5	[M-H]-	792.5548	2.478
37089.5	0.825654	0.471128	1.75251	0.0796867	0.21771	2.51_794.57			IRXMYSVTBPMAPF-UHFFFAOYSA-N				ESI pos	x2_51_794_57.lipids	PE 40:5|PE 14:0_26:5	lipidomics	PE 40:5|PE 14:0_26:5	[M+H]+	794.5703	2.506
172217	-1.01568	0.514158	-1.97542	0.0482207	0.155501	2.33_792.56			XYYHNDVKALDFHQ-UHFFFAOYSA-N				ESI pos	x2_33_792_56.lipids	PE 40:6|PE 18:0_22:6	lipidomics	PE 40:6|PE 18:0_22:6	[M+H]+	792.5551	2.331
51908.8	0.0559312	0.447657	0.124942	0.900569	0.946824	2.12_790.54			JZSZAGWWWKKXLO-UHFFFAOYSA-N				ESI pos	x2_12_790_54.lipids	PE 40:7|PE 18:1_22:6	lipidomics	PE 40:7|PE 18:1_22:6	[M+H]+	790.5383	2.121
8746.63	-0.0808453	0.519318	-0.155676	0.876288	0.931504	2.53_702.54			RFPQMVKZNQOUGY-KXYOHKLBSA-N				ESI pos	x2_53_702_54.lipids	PE O-16:1_18:1	lipidomics	PE O-16:1_18:1	[M+H]+	702.5426	2.53
4036.77	-0.0576341	0.470204	-0.122572	0.902446	0.946851	2.40_698.51			RIQAKBUOHSSMTC-PNBIJBBKSA-N				ESI neg	x2_40_698_51.lipids	PE O-16:1_18:2	lipidomics	PE O-16:1_18:2	[M-H]-	698.5117	2.404
15090.4	0.199526	0.552862	0.360895	0.718178	0.84416	2.20_748.53			KGCPGAKRLOCUEV-ZLXBYIIJSA-N				ESI pos	x2_20_748_53.lipids	PE O-16:1_22:6	lipidomics	PE O-16:1_22:6	[M+H]+	748.5281	2.202
9506.16	0.205169	0.456719	0.449223	0.653271	0.805077	2.44_736.53			ZTNZTGXTHOFZGC-UHFFFAOYSA-N				ESI neg	x2_44_736_53.lipids	PE O-17:1_20:4	lipidomics	PE O-17:1_20:4	[M-H]-	736.5281	2.436
415.36	0.336254	0.441712	0.761252	0.446507	0.645531	2.61_704.56			FENSRZKRANTRCP-UHFFFAOYSA-N				ESI neg	x2_61_704_56.lipids	PE O-18:0_16:0	lipidomics	PE O-18:0_16:0	[M-H]-	704.5591	2.614
1870.75	0.434887	0.38217	1.13794	0.255145	0.455003	2.62_702.54			HEASGCOZOMIKFU-WUVHBKSUSA-N				ESI neg	x2_62_702_54.lipids	PE O-18:1_16:0	lipidomics	PE O-18:1_16:0	[M-H]-	702.538	2.623
4766.38	0.982932	0.51735	1.89994	0.0574416	0.173346	2.67_754.57			HQFUXXUGGNZWBH-MURDYDGNSA-N				ESI pos	x2_67_754_57.lipids	PE O-18:1_20:3	lipidomics	PE O-18:1_20:3	[M+H]+	754.5749	2.675
13149.5	0.19756	0.541285	0.364984	0.715123	0.84234	2.51_774.54			IVBLZGVNSKPGOR-XAJDCCMMSA-N				ESI neg	x2_51_774_54.lipids	PE O-18:1_22:6	lipidomics	PE O-18:1_22:6	[M-H]-	774.5432	2.512
7528.72	0.0598488	0.492477	0.121526	0.903274	0.946851	2.27_726.54			CVFFRLVFXKZVIJ-MAZCIEHSSA-N				ESI pos	x2_27_726_54.lipids	PE O-18:2_18:2	lipidomics	PE O-18:2_18:2	[M+H]+	726.5383	2.265
5846.97	0.317778	0.450211	0.705842	0.480286	0.673484	2.42_724.53			CVFFRLVFXKZVIJ-MAZCIEHSSA-N				ESI neg	x2_42_724_53.lipids	PE O-36:4	lipidomics	PE O-36:4	[M-H]-	724.5267	2.424
27963.5	0.242304	0.477274	0.507684	0.611675	0.775823	2.36_748.53			YJPYELPDWSEQHM-KTUZNUCGSA-N				ESI neg	x2_36_748_53.lipids	PE O-38:6 Isomer A	lipidomics	PE O-38:6 Isomer A	[M-H]-	748.5289	2.361
26815.6	0.371596	0.490505	0.757579	0.448703	0.647035	2.42_748.53			UZKXXUJVNWVEAA-GWWWPDGYSA-N				ESI neg	x2_42_748_53.lipids	PE O-38:6 Isomer B	lipidomics	PE O-38:6 Isomer B	[M-H]-	748.5283	2.415
19539	-0.16658	0.527568	-0.315751	0.752191	0.868361	2.26_746.51			QIQGIECOBDSDSX-IVGDTRDPSA-N				ESI neg	x2_26_746_51.lipids	PE O-38:7	lipidomics	PE O-38:7	[M-H]-	746.5116	2.261
1998.51	-0.00183032	0.421794	-0.00433937	0.996538	0.998322	2.80_780.59			JWICLJISDBHCTF-MAZCIEHSSA-N				ESI neg	x2_80_780_59.lipids	PE O-40:4	lipidomics	PE O-40:4	[M-H]-	780.5866	2.796
1906.32	-0.20603	0.430307	-0.478797	0.632083	0.789806	2.60_778.57			KYMJCRNGKXJHMF-ZIIRTFHXSA-N				ESI neg	x2_60_778_57.lipids	PE O-40:5 Isomer A	lipidomics	PE O-40:5 Isomer A	[M-H]-	778.572	2.6
7220.16	-0.417555	0.539445	-0.774045	0.438904	0.639914	2.76_778.57			GZMXKUALKXYCMM-XSEHFSNESA-N				ESI neg	x2_76_778_57.lipids	PE O-40:5 Isomer B	lipidomics	PE O-40:5 Isomer B	[M-H]-	778.5747	2.757
4423.48	0.36278	0.481582	0.753309	0.451264	0.649472	2.53_776.56			BTXMCTWUIJLJPZ-YTWBPVBXSA-N				ESI neg	x2_53_776_56.lipids	PE O-40:6 Isomer A	lipidomics	PE O-40:6 Isomer A	[M-H]-	776.5565	2.529
7369.12	-0.398936	0.486943	-0.819266	0.412634	0.619948	2.58_776.56			NKXPONDLZHZZND-PKBJNFAXSA-N				ESI neg	x2_58_776_56.lipids	PE O-40:6 Isomer B	lipidomics	PE O-40:6 Isomer B	[M-H]-	776.559	2.58
4014.64	0.605807	0.608596	0.995418	0.319533	0.522911	2.68_776.56			DZPHTQGGRSWHLG-USOCFQKQSA-N				ESI neg	x2_68_776_56.lipids	PE O-40:6 Isomer C	lipidomics	PE O-40:6 Isomer C	[M-H]-	776.5597	2.676
5265.68	0.138697	0.53169	0.26086	0.7942	0.890459	2.28_772.53			VVEHXBSUSFPSAC-OJMLKDQNSA-N				ESI neg	x2_28_772_53.lipids	PE O-40:8	lipidomics	PE O-40:8	[M-H]-	772.528	2.277
7077.35	0.0332958	0.516794	0.0644275	0.94863	0.97253	2.59_700.53			ZOSSFCIAXYNTHL-CSTBBDSDSA-N				ESI neg	x2_59_700_53.lipids	PE P-34:1 or PE O-34:2	lipidomics	PE P-34:1 or PE O-34:2	[M-H]-	700.5283	2.592
4882.35	-0.58979	0.494186	-1.19346	0.23269	0.428609	2.83_728.56			OBAAWAYLQLYWNN-KHFVPPDWSA-N				ESI neg	x2_83_728_56.lipids	PE P-36:1 or PE O-36:2	lipidomics	PE P-36:1 or PE O-36:2	[M-H]-	728.5594	2.832
5580.45	-0.36356	0.46749	-0.777685	0.436755	0.638027	2.56_728.56			CFANDHZPOSNKNO-UDHSZFGOSA-N				ESI pos	x2_56_728_56.lipids	PE P-36:2 or PE O-36:3	lipidomics	PE P-36:2 or PE O-36:3	[M+H]+	728.5585	2.564
56820	0.356367	0.489887	0.727447	0.466952	0.664783	2.34_722.51			UUYSKERSKRMYME-MAIXUNBTSA-N				ESI neg	x2_34_722_51.lipids	PE P-36:4 or PE O-36:5	lipidomics	PE P-36:4 or PE O-36:5	[M-H]-	722.5128	2.343
3096.35	-0.244761	0.465894	-0.525357	0.599335	0.769542	2.17_720.50			RLLOITCRNQRGJD-DFAKUSJGSA-N				ESI neg	x2_17_720_50.lipids	PE P-36:5 or PE O-36:6	lipidomics	PE P-36:5 or PE O-36:6	[M-H]-	720.4964	2.175
3066.39	0.360624	0.464717	0.776007	0.437745	0.639056	2.67_752.56			KGUFJBOXYGWRSC-VKPJOHIISA-N				ESI neg	x2_67_752_56.lipids	PE P-38:3 or PE O-38:4 Isomer A	lipidomics	PE P-38:3 or PE O-38:4 Isomer A	[M-H]-	752.5586	2.675
3008.2	1.04863	0.607215	1.72695	0.0841768	0.225344	2.77_752.56			YHSWSUHZIXJBHZ-OWTAGOBYSA-N				ESI neg	x2_77_752_56.lipids	PE P-38:3 or PE O-38:4 Isomer B	lipidomics	PE P-38:3 or PE O-38:4 Isomer B	[M-H]-	752.5596	2.768
54357.1	-0.166244	0.485766	-0.34223	0.732178	0.856097	2.59_750.54			URPXXNCTXCOATD-FXMFQVEGSA-N				ESI neg	x2_59_750_54.lipids	PE P-38:4 or PE O-38:5	lipidomics	PE P-38:4 or PE O-38:5	[M-H]-	750.544	2.586
28619.4	-0.0434692	0.475358	-0.0914453	0.927139	0.959011	2.29_750.54			IQSPCSIULMCRPM-ZAJUHDLGSA-N				ESI pos	x2_29_750_54.lipids	PE P-38:5 or PE O-38:6	lipidomics	PE P-38:5 or PE O-38:6	[M+H]+	750.5438	2.292
9560.9	-0.149022	0.508926	-0.292816	0.769663	0.878829	2.69_780.59							ESI pos	x2_69_780_59.lipids	PE P-40:4 or PE O-40:5 Isomer A	lipidomics	PE P-40:4 or PE O-40:5 Isomer A	[M+H]+	780.5897	2.689
9565.89	-0.551113	0.488693	-1.12773	0.259435	0.459309	2.50_778.57			HHQFKPJXVYWLLJ-ABYSKWQHSA-N				ESI pos	x2_50_778_57.lipids	PE P-40:5 or PE O-40:6	lipidomics	PE P-40:5 or PE O-40:6	[M+H]+	778.5737	2.502
1213.75	0.37026	0.454508	0.814638	0.41528	0.622318	2.86_743.61			ZFTUXXJICSMDGE-ZCXUNETKSA-N				ESI neg	x2_86_743_61.lipids	PE-Cer 18:0;2O_22:1	lipidomics	PE-Cer 18:0;2O_22:1	[M-H]-	743.6123	2.858
1082.34	0.348471	0.395551	0.880974	0.378332	0.586362	2.17_659.51			YZEKNINLRZQHRK-WSYRTZMQSA-N				ESI neg	x2_17_659_51.lipids	PE-Cer 34:1;2O	lipidomics	PE-Cer 34:1;2O	[M-H]-	659.5101	2.171
12981.5	0.0275044	0.557869	0.0493026	0.960678	0.977134	2.44_776.56			FIJFPUAJUDAZEY-UHFFFAOYSA-N				ESI pos	x2_44_776_56.lipids	PE-O 18:1_22:6	lipidomics	PE-O 18:1_22:6	[M+H]+	776.5602	2.443
1347.77	0.0376495	0.342473	0.109934	0.912461	0.949154	2.03_673.48			MLHVKKWOXVSPDG-VLGSPTGOSA-N				ESI neg	x2_03_673_48.lipids	PEtOH 16:0_16:1	lipidomics	PEtOH 16:0_16:1	[M-H]-	673.4765	2.033
2297.96	-0.0396411	0.566199	-0.0700126	0.944184	0.97064	2.22_701.51			JCABVIFDXFFRMT-VXPUYCOJSA-N				ESI neg	x2_22_701_51.lipids	PEtOH 16:0_18:1	lipidomics	PEtOH 16:0_18:1	[M-H]-	701.5107	2.223
2863.54	0.0599297	0.512527	0.11693	0.906916	0.948004	2.01_723.50			QTIJJMLOUMWMQQ-BUPHOURSSA-N				ESI neg	x2_01_723_50.lipids	PEtOH 16:0_20:4	lipidomics	PEtOH 16:0_20:4	[M-H]-	723.4968	2.01
6069.92	-0.478298	0.443322	-1.0789	0.280634	0.482011	2.04_671.47			BHQKOVPFLAAQTH-IQRFGFHNSA-N				ESI neg	x2_04_671_47.lipids	PEtOH 16:1_16:1	lipidomics	PEtOH 16:1_16:1	[M-H]-	671.4651	2.038
5674.02	-0.909418	0.568954	-1.5984	0.109953	0.271306	2.04_699.50			SQEHUBDFCCVGCJ-FRKBGCJLSA-N				ESI neg	x2_04_699_50.lipids	PEtOH 16:1_18:1	lipidomics	PEtOH 16:1_18:1	[M-H]-	699.4966	2.042
2599.53	-0.523741	0.596791	-0.877596	0.380163	0.58722	2.26_727.53			JSNRLDUOKDFFEU-WRBBJXAJSA-N				ESI neg	x2_26_727_53.lipids	PEtOH 18:1_18:1	lipidomics	PEtOH 18:1_18:1	[M-H]-	727.5284	2.259
3457.05	0.715242	0.457879	1.56208	0.11827	0.285533	2.14_751.53			GPIZQCJFIIUKMR-IAMXBNBSSA-N				ESI neg	x2_14_751_53.lipids	PEtOH 38:4	lipidomics	PEtOH 38:4	[M-H]-	751.5307	2.143
4559.29	2.03219	0.47222	4.30348	1.68135e-05	0.00025254	2.07_721.50			BIABMEZBCHDPBV-UHFFFAOYSA-N				ESI neg	x2_07_721_50.lipids	PG 16:0_16:0	lipidomics	PG 16:0_16:0	[M-H]-	721.5022	2.069
3338.83	-1.23773	0.462103	-2.67848	0.00739565	0.0393146	2.03_761.53			WXNDWBCNJOAEJF-KOXHLKJNSA-N				ESI neg	x2_03_761_53.lipids	PG 17:0_18:1	lipidomics	PG 17:0_18:1	[M-H]-	761.5331	2.03
19350.9	-0.367541	0.418762	-0.877684	0.380115	0.58722	2.13_773.53			DSNRWDQKZIEDDB-SQYFZQSCSA-N				ESI neg	x2_13_773_53.lipids	PG 18:1_18:1	lipidomics	PG 18:1_18:1	[M-H]-	773.5332	2.134
2986.49	0.225032	0.446034	0.504518	0.613898	0.77708	1.65_867.52			XHLZURIDNJOINR-WBRRUXEESA-N				ESI neg	x1_65_867_52.lipids	PG 22:6_22:5	lipidomics	PG 22:6_22:5	[M-H]-	867.5172	1.645
16146.9	-1.10305	0.570935	-1.932	0.0533597	0.164761	1.93_747.52			PAZGBAOHGQRCBP-UHFFFAOYSA-N				ESI neg	x1_93_747_52.lipids	PG 34:1|PG 16:0_18:1	lipidomics	PG 34:1|PG 16:0_18:1	[M-H]-	747.5181	1.927
14076.3	-1.69315	0.606502	-2.79167	0.00524368	0.0300906	1.77_745.50			ATBOMIWRCZXYSZ-UHFFFAOYSA-N				ESI neg	x1_77_745_50.lipids	PG 34:2	lipidomics	PG 34:2	[M-H]-	745.5024	1.775
26832.2	1.0091	0.37946	2.6593	0.00783027	0.040933	2.30_775.55			ZEFGRNLJASLRBZ-UHFFFAOYSA-N				ESI neg	x2_30_775_55.lipids	PG 36:1|PG 18:0_18:1	lipidomics	PG 36:1|PG 18:0_18:1	[M-H]-	775.5491	2.303
3124.51	-0.0917459	0.46531	-0.197172	0.843693	0.914852	2.28_773.53			KDFIYBDWNQKADP-UHFFFAOYSA-N				ESI neg	x2_28_773_53.lipids	PG 36:2	lipidomics	PG 36:2	[M-H]-	773.5319	2.278
127233	-3.35848	0.615122	-5.45986	4.76504e-08	1.26954e-06	1.80_771.52			FSVTVWTVWNNIQX-UHFFFAOYSA-N				ESI neg	x1_80_771_52.lipids	PG 36:3|PG 18:1_18:2	lipidomics	PG 36:3|PG 18:1_18:2	[M-H]-	771.5198	1.804
8679.74	-0.968402	0.509391	-1.9011	0.0572891	0.173261	2.02_799.55			QYNYDIBIMCZYDQ-JYKSGHRISA-N				ESI neg	x2_02_799_55.lipids	PG 38:3	lipidomics	PG 38:3	[M-H]-	799.5494	2.017
15291.4	-1.17619	0.575929	-2.04225	0.041127	0.139458	1.85_797.53			WYVNEQZXCZILRC-QRLGJTFZSA-N				ESI neg	x1_85_797_53.lipids	PG 38:4	lipidomics	PG 38:4	[M-H]-	797.5337	1.853
18432	-1.58408	0.494746	-3.2018	0.00136573	0.010361	1.78_795.52			ODHQFFNXKQCMPG-UHFFFAOYSA-N				ESI neg	x1_78_795_52.lipids	PG 38:5	lipidomics	PG 38:5	[M-H]-	795.5184	1.777
13387	-2.43912	0.500716	-4.87127	1.10886e-06	2.15793e-05	1.64_793.50			TUIVTKFTFGQSLC-ZUQIQWGZSA-N				ESI neg	x1_64_793_50.lipids	PG 38:6	lipidomics	PG 38:6	[M-H]-	793.5025	1.643
1763.42	-1.86532	0.475797	-3.92041	8.83979e-05	0.000999164	1.55_791.49			BRJYLBKRWAAAEC-UHFFFAOYSA-N				ESI neg	x1_55_791_49.lipids	PG 38:7	lipidomics	PG 38:7	[M-H]-	791.4861	1.547
5288.96	-0.842168	0.458	-1.83879	0.0659456	0.19068	1.91_823.55			LKKSDDHQPCIQOD-UHFFFAOYSA-N				ESI neg	x1_91_823_55.lipids	PG 40:5	lipidomics	PG 40:5	[M-H]-	823.549	1.912
13724.4	-0.119793	0.481665	-0.248705	0.803589	0.895187	1.85_821.53			JAMPNNNOPHDTDM-UHFFFAOYSA-N				ESI neg	x1_85_821_53.lipids	PG 40:6|PG 18:1_22:5	lipidomics	PG 40:6|PG 18:1_22:5	[M-H]-	821.5337	1.854
27899.2	-1.42971	0.542907	-2.63344	0.00845249	0.0432876	1.73_819.52			VGGGUMPTGJTNFQ-QRPORDCISA-N				ESI neg	x1_73_819_52.lipids	PG 40:7	lipidomics	PG 40:7	[M-H]-	819.5183	1.725
15858.9	-2.42165	0.535858	-4.51919	6.2076e-06	0.000105467	1.60_817.50			YICHHSJHMIIOIM-CKKCRWTASA-N				ESI neg	x1_60_817_50.lipids	PG 40:8	lipidomics	PG 40:8	[M-H]-	817.5023	1.602
1674.44	-0.253383	0.346037	-0.732241	0.464021	0.66201	1.76_845.53			VPSNROSTZAMHMK-UHFFFAOYSA-N				ESI neg	x1_76_845_53.lipids	PG 42:8	lipidomics	PG 42:8	[M-H]-	845.5331	1.76
2555.35	0.110406	0.436292	0.253056	0.800225	0.892774	1.66_843.52			IUAHNRBNAVSHBB-UHFFFAOYSA-N				ESI neg	x1_66_843_52.lipids	PG 42:9	lipidomics	PG 42:9	[M-H]-	843.5173	1.663
1591.07	1.61934	0.420274	3.85307	0.000116645	0.00126724	1.76_869.53			NMXDCYBWFBLANN-GCLSJWDWSA-N				ESI neg	x1_76_869_53.lipids	PG 44:10	lipidomics	PG 44:10	[M-H]-	869.5331	1.76
4009.07	-0.252994	0.470155	-0.538107	0.590503	0.762137	1.54_865.50			XACKZSRNTPEYBU-GZSOIYOPSA-N				ESI neg	x1_54_865_50.lipids	PG 44:12	lipidomics	PG 44:12	[M-H]-	865.5019	1.542
792.219	0.779659	0.319414	2.4409	0.0146506	0.0662384	1.81_871.55			BCTKSOAYEOXOCZ-WMRBQUBTSA-N				ESI neg	x1_81_871_55.lipids	PG 44:9	lipidomics	PG 44:9	[M-H]-	871.5505	1.813
4186.74	-0.460289	0.474143	-0.970781	0.331657	0.53246	2.64_726.55			QBAQUPWJTLVJBD-CZAAGYDRSA-N				ESI neg	x2_64_726_55.lipids	Phosphatidylethanolamine alkenyl 18:0-18:2	lipidomics	Phosphatidylethanolamine alkenyl 18:0-18:2	[M-H]-	726.5456	2.644
12000.3	1.45272	0.587839	2.4713	0.0134624	0.0614875	2.02_809.52			IBUKXRINTKQBRQ-UHFFFAOYSA-N				ESI neg	x2_02_809_52.lipids	PI 16:0_16:0	lipidomics	PI 16:0_16:0	[M-H]-	809.5182	2.025
14049.2	1.16483	0.411847	2.82831	0.00467952	0.027344	2.30_889.58			RZFIPFIGUWXYNB-UHFFFAOYSA-N				ESI neg	x2_30_889_58.lipids	PI 18:0_20:2	lipidomics	PI 18:0_20:2	[M-H]-	889.5811	2.303
19860	-0.991686	0.359535	-2.75824	0.00581127	0.0328425	2.05_911.57			QLABQLNIHHHJCI-UHFFFAOYSA-N				ESI neg	x2_05_911_57.lipids	PI 18:0_22:5	lipidomics	PI 18:0_22:5	[M-H]-	911.565	2.054
1655.26	1.17436	0.463891	2.53154	0.0113564	0.0541111	1.82_907.53			QHPDGSFYNQHVMI-UHFFFAOYSA-N				ESI neg	x1_82_907_53.lipids	PI 18:1_22:6	lipidomics	PI 18:1_22:6	[M-H]-	907.5338	1.816
8008.6	0.574354	0.470008	1.22201	0.221704	0.41942	1.83_807.50			RNXWIPLNUTUDRT-YHSIYXGOSA-N				ESI neg	x1_83_807_50.lipids	PI 32:1	lipidomics	PI 32:1	[M-H]-	807.5023	1.831
11155.7	0.85878	0.500381	1.71625	0.086116	0.228893	2.23_837.55			NEXFZIYXCPIHEF-UHFFFAOYSA-N				ESI neg	x2_23_837_55.lipids	PI 34:0	lipidomics	PI 34:0	[M-H]-	837.5495	2.233
99463.4	0.599598	0.481167	1.24613	0.212716	0.40654	2.04_835.53			PDLAMJKMOKWLAJ-AGORXRROSA-N				ESI neg	x2_04_835_53.lipids	PI 34:1 Isomer A	lipidomics	PI 34:1 Isomer A	[M-H]-	835.5342	2.037
3112.02	-0.554088	0.388759	-1.42528	0.154078	0.333165	1.89_857.51			GIASXRZRWQSUOZ-QGLGPCELSA-N				ESI pos	x1_89_857_51.lipids	PI 34:2	lipidomics	PI 34:2	[M+Na]+	857.5136	1.894
21936.8	-0.642502	0.463426	-1.38642	0.165619	0.348688	1.88_833.52			GXAHXPDRXNWFIX-UHFFFAOYSA-N				ESI neg	x1_88_833_52.lipids	PI 34:2 Isomer B	lipidomics	PI 34:2 Isomer B	[M-H]-	833.5186	1.875
72775.1	0.174312	0.523152	0.333196	0.738986	0.858698	2.26_863.57			YOBFISPJJWPPTK-JUCSSFOXSA-N				ESI neg	x2_26_863_57.lipids	PI 36:1 Isomer A	lipidomics	PI 36:1 Isomer A	[M-H]-	863.5656	2.26
163355	-1.62796	0.55055	-2.95698	0.00310671	0.020068	2.09_861.55			KZVRAFHIKMDULK-PDPKURFXSA-N				ESI neg	x2_09_861_55.lipids	PI 36:2	lipidomics	PI 36:2	[M-H]-	861.5476	2.089
8825.04	2.75612	0.44822	6.14903	7.79564e-10	2.86011e-08	2.01_859.53			MXJMOLQIXMJUEL-UHFFFAOYSA-N				ESI neg	x2_01_859_53.lipids	PI 36:3 Isomer B	lipidomics	PI 36:3 Isomer B	[M-H]-	859.5335	2.006
35463.9	0.786739	0.416891	1.88716	0.0591392	0.176002	1.85_857.52			WPXXYOUAQYYXER-BFRKKRKTSA-N				ESI neg	x1_85_857_52.lipids	PI 36:4	lipidomics	PI 36:4	[M-H]-	857.5188	1.847
1052.83	0.379698	0.409558	0.927092	0.353879	0.556949	1.70_855.50			FQGSWQFJOVVRRB-UHFFFAOYSA-N				ESI neg	x1_70_855_50.lipids	PI 36:5	lipidomics	PI 36:5	[M-H]-	855.5025	1.699
4137.43	1.42095	0.472399	3.00795	0.00263013	0.0178668	2.24_911.56			GGSSNEAFVQRIHU-JTBMWNAQSA-N				ESI pos	x2_24_911_56.lipids	PI 38:3 Isomer A	lipidomics	PI 38:3 Isomer A	[M+Na]+	911.5612	2.241
155626	0.0907429	0.460316	0.197132	0.843724	0.914852	2.15_887.57			VVADTISLHXZLIB-WNWAWKNRSA-N				ESI neg	x2_15_887_57.lipids	PI 38:3 Isomer B	lipidomics	PI 38:3 Isomer B	[M-H]-	887.5656	2.147
948572	-0.658519	0.484314	-1.35969	0.173927	0.360082	2.05_885.55			KRTOMQDUKGRFDJ-MWZLTEOLSA-N				ESI neg	x2_05_885_55.lipids	PI 38:4	lipidomics	PI 38:4	[M-H]-	885.5527	2.051
22202.2	0.219748	0.478654	0.459097	0.646165	0.799843	1.88_883.53			WDEXQPPLSHRNLR-ZGNZFFCSSA-N				ESI neg	x1_88_883_53.lipids	PI 38:5	lipidomics	PI 38:5	[M-H]-	883.5342	1.876
6861.16	1.63981	0.434757	3.77178	0.000162087	0.0016794	1.79_881.52			FPHAZHKZJQOPBU-UHFFFAOYSA-N				ESI neg	x1_79_881_52.lipids	PI 38:6|PI 16:0_22:6	lipidomics	PI 38:6|PI 16:0_22:6	[M-H]-	881.5182	1.792
14928.7	0.502964	0.404131	1.24456	0.213295	0.406951	2.22_913.58			VTYLJIRGLIZEIC-UHFFFAOYSA-N				ESI neg	x2_22_913_58.lipids	PI 40:4	lipidomics	PI 40:4	[M-H]-	913.5809	2.22
23961.5	0.176153	0.368486	0.478045	0.632618	0.789806	2.01_909.55			QSUYYEJLNWCMIO-SIZJMFNESA-N				ESI neg	x2_01_909_55.lipids	PI 40:6	lipidomics	PI 40:6	[M-H]-	909.5493	2.006
1894.92	0.419014	0.522326	0.802209	0.422432	0.627848	2.17_687.50			VAARQXKGNHCRDF-HNENSFHCSA-N				ESI neg	x2_17_687_50.lipids	PMeOH 16:0_18:1	lipidomics	PMeOH 16:0_18:1	[M-H]-	687.4971	2.174
2994.17	-0.647189	0.53182	-1.21693	0.22363	0.420574	2.00_685.48			PXPCKHZLDQZOMG-DUZKARGPSA-N				ESI neg	x2_00_685_48.lipids	PMeOH 16:0_18:2	lipidomics	PMeOH 16:0_18:2	[M-H]-	685.4817	2.004
1378.57	0.299816	0.496572	0.603771	0.545996	0.727778	1.96_709.48			GLAIFIDZABIAJR-KHDVSGDZSA-N				ESI neg	x1_96_709_48.lipids	PMeOH 36:4	lipidomics	PMeOH 36:4	[M-H]-	709.4788	1.962
62286.4	-0.37959	0.52447	-0.723758	0.469214	0.666308	2.10_810.53			BAGQGBPETWVHAA-BHYOAKPMSA-N				ESI neg	x2_10_810_53.lipids	PS 16:0_22:4	lipidomics	PS 16:0_22:4	[M-H]-	810.5289	2.099
42507.8	-1.63454	0.5148	-3.1751	0.00149785	0.011174	2.03_834.53			LYYHRRPTEXPVOR-UHFFFAOYSA-N				ESI neg	x2_03_834_53.lipids	PS 18:0_22:6	lipidomics	PS 18:0_22:6	[M-H]-	834.5294	2.026
3483.04	-0.316752	0.478018	-0.662636	0.507564	0.693693	2.08_760.51			BWQAJZLCZFRDSD-UHFFFAOYSA-N				ESI neg	x2_08_760_51.lipids	PS 34:1	lipidomics	PS 34:1	[M-H]-	760.5136	2.083
59740.6	-0.250583	0.487284	-0.514243	0.607082	0.773113	2.30_788.54			AJFWREUFUPEYII-UHFFFAOYSA-N				ESI neg	x2_30_788_54.lipids	PS 36:1	lipidomics	PS 36:1	[M-H]-	788.5443	2.3
22349.3	-0.486143	0.452365	-1.07467	0.282523	0.484882	2.12_786.53			WTBFLCSPLLEDEM-UHFFFAOYSA-N				ESI neg	x2_12_786_53.lipids	PS 36:2	lipidomics	PS 36:2	[M-H]-	786.5295	2.125
33743.4	0.942085	0.437225	2.15469	0.031186	0.114793	2.19_812.54			WHUMBFDYURAXQS-UHFFFAOYSA-N				ESI neg	x2_19_812_54.lipids	PS 38:3	lipidomics	PS 38:3	[M-H]-	812.5447	2.194
43299.3	-0.170014	0.462865	-0.367309	0.713389	0.840826	2.15_812.55			IULWELDCBXQXED-UHFFFAOYSA-N				ESI pos	x2_15_812_55.lipids	PS 38:4|PS 18:0_20:4	lipidomics	PS 38:4|PS 18:0_20:4	[M+H]+	812.5455	2.154
20081.8	-0.0431864	0.414988	-0.104067	0.917117	0.952439	2.25_838.56			LJUFXCVFKSJRPV-UHFFFAOYSA-N				ESI neg	x2_25_838_56.lipids	PS 40:4	lipidomics	PS 40:4	[M-H]-	838.5598	2.246
5970.46	-0.0300376	0.458687	-0.0654861	0.947787	0.97253	2.32_840.57			WATUYKCEMUCSES-UHFFFAOYSA-N				ESI pos	x2_32_840_57.lipids	PS 40:4|PS 6:0_34:4	lipidomics	PS 40:4|PS 6:0_34:4	[M+H]+	840.5742	2.323
6725.31	-1.98765	0.507752	-3.91461	9.0549e-05	0.00101834	1.64_794.51			JRFKMQPJBVVBJJ-HNENSFHCNA-N				ESI neg	x1_64_794_51.lipids	SHexCer 34:1;3O	lipidomics	SHexCer 34:1;3O	[M-H]-	794.506	1.643
973.376	-1.54771	0.414372	-3.73508	0.000187653	0.00192645	1.54_792.49			SDNSBLRWQHPSMN-UHFFFAOYSA-N				ESI neg	x1_54_792_49.lipids	SHexCer 34:2;3O	lipidomics	SHexCer 34:2;3O	[M-H]-	792.4897	1.539
653.938	-0.152252	0.282253	-0.539414	0.589601	0.762135	1.79_778.51			XJVULJZLBYKHPR-ZZEZOPTASA-N				ESI neg	x1_79_778_51.lipids	SHexCer d34:1	lipidomics	SHexCer d34:1	[M-H]-	778.5126	1.79
4111.64	-0.406766	0.433516	-0.938295	0.348093	0.551133	2.72_775.66			RKFZWGKFJRROLE-UHFFFAOYSA-N				ESI pos	x2_72_775_66.lipids	SM 18:0;2O/21:0	lipidomics	SM 18:0;2O/21:0	[M+H]+	775.6587	2.719
2649.7	0.463706	0.494324	0.938059	0.348214	0.551133	2.08_777.58			OTNHNMHMIWWUSW-ZWLIROBQSA-N				ESI pos	x2_08_777_58.lipids	SM 18:1;2O/22:5	lipidomics	SM 18:1;2O/22:5	[M+H]+	777.5829	2.082
737.942	0.210388	0.396988	0.529959	0.59614	0.766759	2.67_855.66			BCTOQCAZSBNMRM-UHFFFAOYSA-N				ESI neg	x2_67_855_66.lipids	SM 20:0;2O/22:3	lipidomics	SM 20:0;2O/22:3	[M+FA-H]-	855.6569	2.672
4305.62	-0.174989	0.393915	-0.444231	0.656876	0.807925	2.13_747.57			OAUYZGOKCOOZQY-KHDLYOHESA-N				ESI neg	x2_13_747_57.lipids	SM 22:1;2O/12:0	lipidomics	SM 22:1;2O/12:0	[M+FA-H]-	747.571	2.128
224283	0.188034	0.503087	0.37376	0.708583	0.837722	2.81_813.68_2.81_835.67			WKZHECFHXLTOLJ-QYKFWSDSSA-N				ESI pos	x2_81_813_68_2_81_835_67.lipids	SM 24:1	lipidomics	SM 24:1	[M+H]+_[M+Na]+	813.6849_835.6657	2.808
4903.02	0.213493	0.491575	0.434303	0.664068	0.811679	2.24_743.60			XCWVCMIJMLUUFH-NOWNJZKOSA-N				ESI pos	x2_24_743_60.lipids	SM 29:2;2O/8:0	lipidomics	SM 29:2;2O/8:0	[M+H]+	743.5994	2.239
1628.79	-1.41965	0.422062	-3.3636	0.00076934	0.00623834	2.74_877.69			RCOFMFWIDUAWNY-NPNPHOCDSA-N				ESI pos	x2_74_877_69.lipids	SM 30:2;2O (FA 16:3)	lipidomics	SM 30:2;2O (FA 16:3)	[M+H]+	877.6908	2.743
1345.5	-0.613797	0.404356	-1.51796	0.129025	0.300163	2.23_693.56			NBQFCWGLZDZGQW-UHFFFAOYSA-N				ESI pos	x2_23_693_56.lipids	SM 32:0;3O	lipidomics	SM 32:0;3O	[M+H]+	693.5599	2.23
5149.6	-0.703239	0.479403	-1.46691	0.142402	0.317889	2.33_771.61			MFWHCUSRJKZLTF-XBGIXNIESA-N				ESI pos	x2_33_771_61.lipids	SM 38:3;3O but not a great match, mass error	lipidomics	SM 38:3;3O but not a great match, mass error	[M+H]+	771.6078	2.328
25763.8	-0.0695942	0.459853	-0.15134	0.879707	0.934331	2.26_769.59			TXPHQQBLLBPGPI-LTFXTMEVSA-N				ESI pos	x2_26_769_59.lipids	SM 38:4;3O	lipidomics	SM 38:4;3O	[M+H]+	769.5934	2.259
1847.49	0.477275	0.455273	1.04833	0.294488	0.49849	1.36_781.58			CCEWOFGLTXNOQC-UXVKLMGYSA-N				ESI pos	x1_36_781_58.lipids	SM 39:5;3O	lipidomics	SM 39:5;3O	[M+H]+	781.5839	1.365
842.628	-0.122828	0.426326	-0.288108	0.773264	0.881783	2.76_889.70			ISGKSTOOPWPBST-QOSDPKFLSA-N				ESI neg	x2_76_889_70.lipids	SM 42:1;3O	lipidomics	SM 42:1;3O	[M+Hac-H]-	889.6986	2.761
701.401	0.207105	0.35154	0.589137	0.555769	0.737292	2.27_865.64			VVLNRWXINSYDID-NZJVTSFOSA-N				ESI neg	x2_27_865_64.lipids	SM 42:5;2O	lipidomics	SM 42:5;2O	[M+Hac-H]-	865.6406	2.27
3315.58	-0.600504	0.429449	-1.39831	0.162019	0.344022	2.47_823.64			GEMQHTDVCJDVFM-NIUCGTTNSA-N				ESI pos	x2_47_823_64.lipids	SM 42:5;3O	lipidomics	SM 42:5;3O	[M+H]+	823.6398	2.474
1994.38	-1.34984	0.458954	-2.94112	0.00327029	0.0206749	2.95_879.70			OHEVRWBQEIUTTH-BPRLVAOOSA-N				ESI pos	x2_95_879_70.lipids	SM 46:5;3O	lipidomics	SM 46:5;3O	[M+H]+	879.7023	2.95
6764.2	-0.685689	0.475723	-1.44136	0.149482	0.32766	2.05_865.63			IZYOXCWANWKTSY-REYKREMJSA-N				ESI pos	x2_05_865_63.lipids	SM 9:1;2O/38:10	lipidomics	SM 9:1;2O/38:10	[M+H]+	865.6257	2.049
19598.6	-0.138079	0.453818	-0.30426	0.76093	0.873851	1.83_675.54			KYICBZWZQPCUMO-PSALXKTOSA-N				ESI pos	x1_83_675_54.lipids	SM d32:1	lipidomics	SM d32:1	[M+H]+	675.5446	1.83
463.682	0.229379	0.403983	0.567795	0.570174	0.748856	1.69_731.54			PEJGMBUENJSLLH-RHAKMSQVSA-N				ESI neg	x1_69_731_54.lipids	SM d32:2	lipidomics	SM d32:2	[M+Hac-H]-	731.5419	1.686
44531.4	0.147941	0.475972	0.310819	0.755938	0.870616	1.96_689.56_1.96_711.54			LQINJRUGTUOHGS-YPDYIYJKSA-N				ESI pos	x1_96_689_56_1_96_711_54.lipids	SM d33:1	lipidomics	SM d33:1	[M+H]+_[M+Na]+	689.5601_711.5416	1.961
68094	-0.181755	0.478203	-0.380078	0.703887	0.835703	2.08_705.58_2.08_727.56			QHZIGNLCLJPLCU-QPPIDDCLSA-N				ESI pos	x2_08_705_58_2_08_727_56.lipids	SM d34:0	lipidomics	SM d34:0	[M+H]+_[M+Na]+	705.5808_727.5649	2.0775
26890.1	0.13405	0.465976	0.287676	0.773595	0.881783	2.13_761.58			RWKUXQNLWDTSLO-GWQJGLRPSA-N				ESI neg	x2_13_761_58.lipids	SM d34:1	lipidomics	SM d34:1	[M+Hac-H]-	761.5812	2.134
19604.7	-0.0251637	0.486412	-0.0517333	0.958741	0.976189	1.86_701.56			YLWSJLLZUHSIEA-CKSUKHGVSA-N				ESI pos	x1_86_701_56.lipids	SM d34:2	lipidomics	SM d34:2	[M+H]+	701.5588	1.862
19614.8	-0.118176	0.445792	-0.265092	0.790939	0.889061	2.21_717.59			LDJGVBCPOLCJJN-DQRAZIAOSA-N				ESI pos	x2_21_717_59.lipids	SM d35:1	lipidomics	SM d35:1	[M+H]+	717.5872	2.206
3787.39	0.0235221	0.480788	0.0489241	0.96098	0.977134	1.99_715.57			HVVDGWWLGYBUAB-JYDNXXCZSA-N				ESI pos	x1_99_715_57.lipids	SM d35:2	lipidomics	SM d35:2	[M+H]+	715.5688	1.989
14298.4	-0.5016	0.434908	-1.15335	0.248768	0.448624	2.33_733.61			JCELSEVNSMXGKA-IOLBBIBUSA-N				ESI pos	x2_33_733_61.lipids	SM d36:0 Isomer A	lipidomics	SM d36:0 Isomer A	[M+H]+	733.6141	2.333
11757.4	-0.580039	0.546494	-1.06138	0.288516	0.491774	2.42_733.62			ZGVJYAAWNDFHCO-UHFFFAOYSA-N				ESI pos	x2_42_733_62.lipids	SM d36:0 Isomer B	lipidomics	SM d36:0 Isomer B	[M+H]+	733.6216	2.423
5738.38	-0.590211	0.456819	-1.292	0.196356	0.388202	2.39_789.61			LKQLRGMMMAHREN-YJFXYUILSA-N				ESI neg	x2_39_789_61.lipids	SM d36:1	lipidomics	SM d36:1	[M+Hac-H]-	789.6121	2.392
21975.7	-0.289295	0.441283	-0.655577	0.512097	0.694328	2.10_729.59			NBEADXWAAWCCDG-QDDWGVBQSA-N				ESI pos	x2_10_729_59.lipids	SM d36:2	lipidomics	SM d36:2	[M+H]+	729.591	2.102
15675.9	-0.378603	0.42132	-0.898611	0.36886	0.575669	2.45_745.62			CCIVNUZPQKBOGQ-DQRAZIAOSA-N				ESI pos	x2_45_745_62.lipids	SM d37:1 Isomer B	lipidomics	SM d37:1 Isomer B	[M+H]+	745.6166	2.453
10624.5	-0.0973229	0.402688	-0.241683	0.809026	0.897225	2.58_761.65			UGRZESKDAPEULH-ACEXITHZSA-N				ESI pos	x2_58_761_65.lipids	SM d38:0 Isomer A	lipidomics	SM d38:0 Isomer A	[M+H]+	761.6453	2.581
73408.6	-0.164176	0.404803	-0.40557	0.685059	0.82428	2.58_759.64			AADLTHQNYQJHQV-SVLGDMRNSA-N				ESI pos	x2_58_759_64.lipids	SM d38:1	lipidomics	SM d38:1	[M+H]+	759.6389	2.581
13948.2	0.24307	0.42679	0.56953	0.568997	0.748187	2.35_757.62			MDRFMTLYKHBJTF-NQYLGBTJSA-N				ESI pos	x2_35_757_62.lipids	SM d38:2	lipidomics	SM d38:2	[M+H]+	757.6216	2.351
20435.1	-0.620284	0.450652	-1.37641	0.168694	0.352508	2.70_773.65			YXSZOBWVQJIWNE-LUJNSPTCSA-N				ESI pos	x2_70_773_65.lipids	SM d39:1	lipidomics	SM d39:1	[M+H]+	773.6528	2.703
24356.4	-0.628065	0.419494	-1.4972	0.134342	0.307526	2.83_789.68			FONAXCRWZQFJHY-JCGOJSMZSA-N				ESI pos	x2_83_789_68.lipids	SM d40:0 Isomer A	lipidomics	SM d40:0 Isomer A	[M+H]+	789.6764	2.828
10216.9	-0.637192	0.435789	-1.46216	0.143698	0.319044	2.88_789.68			GBLHWUFOHMAULL-UHFFFAOYSA-N				ESI pos	x2_88_789_68.lipids	SM d40:0 Isomer B	lipidomics	SM d40:0 Isomer B	[M+H]+	789.6827	2.885
189097	-0.736196	0.479483	-1.5354	0.124687	0.294666	2.82_787.67_2.82_809.65			FJJANLYCZUNFSE-QVMKKYBKSA-N				ESI pos	x2_82_787_67_2_82_809_65.lipids	SM d40:1	lipidomics	SM d40:1	[M+H]+_[M+Na]+	787.6704_809.6497	2.822
20457.9	-0.526278	0.405995	-1.29627	0.194883	0.386657	2.89_845.67			FJJANLYCZUNFSE-UHFFFAOYSA-N				ESI neg	x2_89_845_67.lipids	SM d40:1 Isomer B	lipidomics	SM d40:1 Isomer B	[M+Hac-H]-	845.6744	2.893
3674.71	0.055109	0.424901	0.129699	0.896805	0.944939	2.66_843.66			VBFKEZGCUWHGSK-ADSSWVSQSA-N				ESI neg	x2_66_843_66.lipids	SM d40:2 Isomer B	lipidomics	SM d40:2 Isomer B	[M+Hac-H]-	843.6591	2.661
6706.64	-0.0796597	0.414335	-0.192259	0.847539	0.915882	2.58_781.62			LPTFILGGDLXKLI-XUMHSMKBSA-N				ESI pos	x2_58_781_62.lipids	SM d40:4	lipidomics	SM d40:4	[M+H]+	781.6198	2.578
10499.5	-0.885095	0.44577	-1.98554	0.0470841	0.152999	2.95_803.69			JNBCYYBMDZJSNB-UHFFFAOYSA-N				ESI pos	x2_95_803_69.lipids	SM d41:0	lipidomics	SM d41:0	[M+H]+	803.6912	2.95
73100.2	-1.10241	0.460467	-2.39412	0.0166601	0.0737445	2.94_801.69_2.94_823.67			SXZWBNWTCVLZJN-NMIJJABPSA-N				ESI pos	x2_94_801_69_2_94_823_67.lipids	SM d41:1	lipidomics	SM d41:1	[M+H]+_[M+Na]+	801.6859_823.6659	2.939
3089.81	0.0958228	0.41698	0.229802	0.818246	0.900312	2.78_857.67			JBDGKEXQKCCQFK-JWQIMADESA-N				ESI neg	x2_78_857_67.lipids	SM d41:2 Isomer A	lipidomics	SM d41:2 Isomer A	[M+Hac-H]-	857.6716	2.777
20072.8	0.317032	0.416003	0.762092	0.446005	0.645531	2.71_799.67			JBDGKEXQKCCQFK-JWQIMADESA-N				ESI pos	x2_71_799_67.lipids	SM d41:2 Isomer B	lipidomics	SM d41:2 Isomer B	[M+H]+	799.6675	2.706
20950.1	-0.899596	0.425291	-2.11525	0.034409	0.121847	3.06_817.71			SMJLGESYPKPRNU-CRCOQUFZSA-N				ESI pos	x3_06_817_71.lipids	SM d42:0	lipidomics	SM d42:0	[M+H]+	817.7081	3.056
18297.2	-0.495766	0.404526	-1.22555	0.220369	0.417954	3.11_873.71			QEDPUVGSSDPBMD-XTAIVQBESA-N				ESI neg	x3_11_873_71.lipids	SM d42:1	lipidomics	SM d42:1	[M+Hac-H]-	873.7064	3.113
22487.9	0.337301	0.439127	0.768117	0.442418	0.642108	2.88_871.69			DACOGJMBYLZYDH-GXJPFUDISA-N				ESI neg	x2_88_871_69.lipids	SM d42:2 Isomer B	lipidomics	SM d42:2 Isomer B	[M+Hac-H]-	871.6904	2.876
62969.8	0.584228	0.4619	1.26484	0.20593	0.399877	2.59_811.67_2.59_833.65			TXFLWJQVQCDUDZ-BRUGZULGSA-N				ESI pos	x2_59_811_67_2_59_833_65.lipids	SM d42:3	lipidomics	SM d42:3	[M+H]+_[M+Na]+	811.669_833.6504	2.591
1195.62	-0.880209	0.387433	-2.2719	0.0230925	0.0917953	3.20_887.72			ULARPQXVRGTQDC-UHFFFAOYSA-N				ESI neg	x3_20_887_72.lipids	SM d43:1	lipidomics	SM d43:1	[M+Hac-H]-	887.722	3.2
6417.83	-0.772504	0.424925	-1.81798	0.0690677	0.196909	3.15_829.72			LXMARZYBSFYVSY-KUQVZNNZSA-N				ESI pos	x3_15_829_72.lipids	SM d43:1 Isomer B	lipidomics	SM d43:1 Isomer B	[M+H]+	829.7175	3.145
6652.06	-0.0523006	0.446662	-0.117092	0.906787	0.948004	2.90_827.70			PBROMOQAZGFDHQ-GPQOMLTASA-N				ESI pos	x2_90_827_70.lipids	SM d43:2	lipidomics	SM d43:2	[M+H]+	827.7005	2.899
1079.16	0.402402	0.332453	1.2104	0.226124	0.422586	3.12_687.55			YEPUCWOBELVDPZ-VXPUYCOJSA-N				ESI pos	x3_12_687_55.lipids	TG 10:0_10:0_18:1	lipidomics	TG 10:0_10:0_18:1	[M+Na]+	687.5533	3.117
2416.42	0.325392	0.373491	0.871218	0.383635	0.590899	2.94_680.58			VSZUFXULXCVQDQ-LTXDKZCQSA-N				ESI pos	x2_94_680_58.lipids	TG 10:0_10:0_18:2	lipidomics	TG 10:0_10:0_18:2	[M+NH4]+	680.5817	2.943
2241.87	0.119801	0.380016	0.315254	0.752569	0.868361	3.13_708.61			GXRODSBSDBCXSO-YJMJMZFLSA-N				ESI pos	x3_13_708_61.lipids	TG 10:0_12:0_18:2	lipidomics	TG 10:0_12:0_18:2	[M+NH4]+	708.6148	3.134
907.102	-0.486992	0.311079	-1.56549	0.117468	0.284824	3.36_760.65			LYHWFHTYVJGJCI-ZSUQOKDXSA-N				ESI pos	x3_36_760_65.lipids	TG 12:0_12:0_20:4	lipidomics	TG 12:0_12:0_20:4	[M+NH4]+	760.6463	3.358
12973.6	0.500364	0.476584	1.0499	0.293766	0.498444	3.91_808.74			PGYNJJCWPCAGLG-BDUYNUQCSA-N				ESI pos	x3_91_808_74.lipids	TG 14:0_16:0_17:1	lipidomics	TG 14:0_16:0_17:1	[M+NH4]+	808.7391	3.907
839.913	-1.17161	0.30352	-3.86007	0.000113353	0.00123748	3.48_776.68			DUUAZOPMABFEQT-VAJDNQRPSA-N				ESI pos	x3_48_776_68.lipids	TG 14:1_15:1_16:1	lipidomics	TG 14:1_15:1_16:1	[M+NH4]+	776.6758	3.482
26452.5	0.997967	0.41218	2.42119	0.0154697	0.0695202	3.99_892.83			PACSSCZTAHFMSI-SGEDCAFJSA-N				ESI pos	x3_99_892_83.lipids	TG 16:0_18:1_19:0	lipidomics	TG 16:0_18:1_19:0	[M+NH4]+	892.8319	3.986
75463.7	0.911378	0.52641	1.73131	0.0833967	0.223791	4.25_906.84			YWKYRFUPKVVPAH-UHFFFAOYSA-N				ESI pos	x4_25_906_84.lipids	TG 16:0_18:1_20:0	lipidomics	TG 16:0_18:1_20:0	[M+NH4]+	906.8395	4.252
5641.19	1.06197	0.426908	2.48759	0.0128611	0.0593466	4.37_1042.97			NPPHWIPWRIHUFD-LZSROGOFSA-N				ESI pos	x4_37_1042_97.lipids	TG 16:1_18:1_30:1	lipidomics	TG 16:1_18:1_30:1	[M+NH4]+	1042.9738	4.371
3321.56	0.328177	0.499831	0.656576	0.511454	0.694328	3.81_972.80			RXVLBDOYHGQIHF-FPCWJJTJSA-N				ESI pos	x3_81_972_80.lipids	TG 18:0_20:4_22:6	lipidomics	TG 18:0_20:4_22:6	[M+NH4]+	972.7996	3.815
2094.55	0.526625	0.316786	1.6624	0.0964326	0.247586	3.12_656.58			VMPHSYLJUKZBJJ-UHFFFAOYSA-N				ESI pos	x3_12_656_58.lipids	TG 36:0	lipidomics	TG 36:0	[M+NH4]+	656.5838	3.125
3161.23	0.633082	0.350839	1.80448	0.0711562	0.20107	3.13_682.60			CJCYJXRQUAZZEW-ROMGYVFFSA-N				ESI pos	x3_13_682_60.lipids	TG 38:1	lipidomics	TG 38:1	[M+NH4]+	682.5985	3.13
2289.53	0.152633	0.313601	0.486711	0.626463	0.788097	3.35_710.63			GKTDXHXZBFIZJU-OIJJMQLXSA-N				ESI pos	x3_35_710_63.lipids	TG 40:1	lipidomics	TG 40:1	[M+NH4]+	710.6305	3.345
3327.51	0.199865	0.374951	0.533042	0.594004	0.764891	3.66_740.68			DUXYWXYOBMKGIN-UHFFFAOYSA-N				ESI pos	x3_66_740_68.lipids	TG 42:0	lipidomics	TG 42:0	[M+NH4]+	740.6763	3.662
3231.57	-0.1405	0.32112	-0.437532	0.661725	0.81103	3.50_738.66			PMWOTNASJLOLJE-BNQAGZCGSA-N				ESI pos	x3_50_738_66.lipids	TG 42:1	lipidomics	TG 42:1	[M+NH4]+	738.6598	3.497
2789.16	0.0932182	0.34298	0.271789	0.785784	0.888645	3.42_736.65			IDWYMMYRNPSLDA-NNBKTNTFSA-N				ESI pos	x3_42_736_65.lipids	TG 42:2	lipidomics	TG 42:2	[M+NH4]+	736.645	3.416
1466.38	-0.179168	0.359735	-0.498055	0.618446	0.781525	3.27_752.64			ZKMDRBOBLPSHFT-UHFFFAOYSA-N				ESI pos	x3_27_752_64.lipids	TG 42:2;O|TG 9:0_16:0_17:2;O	lipidomics	TG 42:2;O|TG 9:0_16:0_17:2;O	[M+NH4]+	752.6413	3.268
1660.02	-0.94315	0.355671	-2.65175	0.00800759	0.0414494	3.20_734.63			JNMDCUOOYCRSIP-WLFVLELZSA-N				ESI pos	x3_20_734_63.lipids	TG 42:3	lipidomics	TG 42:3	[M+NH4]+	734.6307	3.203
2106.3	0.1007	0.334906	0.300682	0.763657	0.875097	3.64_752.68			JIEIIVMENUMDSW-BZZOAKBMSA-N				ESI pos	x3_64_752_68.lipids	TG 43:1	lipidomics	TG 43:1	[M+NH4]+	752.6762	3.644
7663.38	0.382396	0.445388	0.858568	0.390579	0.596259	3.83_768.71			UXWDTZNNQVHGSG-UHFFFAOYSA-N				ESI pos	x3_83_768_71.lipids	TG 44:0	lipidomics	TG 44:0	[M+NH4]+	768.7081	3.829
10402.9	0.325846	0.434019	0.750766	0.452794	0.650836	3.67_787.62_3.68_766.69			OUKDNADVOQVFAR-NBTXLFQMSA-N				ESI pos	x3_67_787_62_3_68_766_69.lipids	TG 44:1	lipidomics	TG 44:1	[M+K]+_[M+NH4]+	787.6224_766.6929	3.6725
3817.49	-0.141239	0.352829	-0.400306	0.688931	0.827651	3.54_764.68			LJXSUVSRRMQRRA-WHTYERKGSA-N				ESI pos	x3_54_764_68.lipids	TG 44:2	lipidomics	TG 44:2	[M+NH4]+	764.6763	3.537
1737.46	-0.442488	0.327175	-1.35245	0.176231	0.363507	3.37_762.66			NKOYYUQSNGIQOM-UHFFFAOYSA-N				ESI pos	x3_37_762_66.lipids	TG 44:3|TG 12:0_14:1_18:2	lipidomics	TG 44:3|TG 12:0_14:1_18:2	[M+NH4]+	762.6601	3.373
3781.13	0.21941	0.374229	0.586299	0.557675	0.738944	3.75_780.70			HUPAFPZFSCXOMQ-VZCXRCSSSA-N				ESI pos	x3_75_780_70.lipids	TG 45:1	lipidomics	TG 45:1	[M+NH4]+	780.7048	3.752
1997.11	-0.122099	0.347327	-0.35154	0.725183	0.850608	3.64_778.69			VMCYYZGRDAYTCF-WNPWGEDXSA-N				ESI pos	x3_64_778_69.lipids	TG 45:2	lipidomics	TG 45:2	[M+NH4]+	778.6923	3.643
13093.6	0.620197	0.495541	1.25156	0.210732	0.406509	3.98_796.74			JWVXCFSNEOMSHH-UHFFFAOYSA-N				ESI pos	x3_98_796_74.lipids	TG 46:0	lipidomics	TG 46:0	[M+NH4]+	796.7395	3.98
62295.3	1.057	0.543058	1.94639	0.0516078	0.162322	3.82_815.65_3.83_799.68_3.83_794.73			RSDIQTNCDWUNDP-VHXPQNKSSA-N				ESI pos	x3_82_815_65_3_83_799_68_3_83_794_73.lipids	TG 46:1	lipidomics	TG 46:1	[M+K]+_[M+Na]+_[M+NH4]+	815.6528_799.68_794.7254	3.82833
23572.9	0.044113	0.486355	0.0907011	0.92773	0.959011	3.68_813.64_3.67_797.66_3.68_792.71			XUEMVUXNOCIHLG-MOFPORNTSA-N				ESI pos	x3_68_813_64_3_67_797_66_3_68_792_71.lipids	TG 46:2	lipidomics	TG 46:2	[M+K]+_[M+Na]+_[M+NH4]+	813.6362_797.6648_792.7082	3.67467
4160.63	-0.79239	0.443229	-1.78776	0.0738141	0.206753	3.54_790.69			YCZHBUHPOJGNKX-YLZDBGKXSA-N				ESI pos	x3_54_790_69.lipids	TG 46:3 Isomer A	lipidomics	TG 46:3 Isomer A	[M+NH4]+	790.6933	3.541
656.425	0.223295	0.320044	0.697703	0.485363	0.676047	3.36_806.69			VXLOOWAAVHPEPW-UHFFFAOYSA-N				ESI pos	x3_36_806_69.lipids	TG 46:3;O|TG 13:1_17:2_16:0;O	lipidomics	TG 46:3;O|TG 13:1_17:2_16:0;O	[M+NH4]+	806.6902	3.362
1640.65	-0.370086	0.297544	-1.2438	0.213572	0.407133	3.42_788.68			QCZQFGBWINSNLX-ABMSJQPUSA-N				ESI pos	x3_42_788_68.lipids	TG 46:4 Isomer B	lipidomics	TG 46:4 Isomer B	[M+NH4]+	788.6757	3.415
5657.64	0.115987	0.448811	0.258432	0.796073	0.891252	3.76_806.72			IQJXUVXBOJLBGI-ZJMBEJSASA-N				ESI pos	x3_76_806_72.lipids	TG 47:2	lipidomics	TG 47:2	[M+NH4]+	806.723	3.763
1714.47	-0.245157	0.345152	-0.710288	0.477526	0.671242	3.64_804.71			RSOCCAXBUJEZFM-AAPVPQQHSA-N				ESI pos	x3_64_804_71.lipids	TG 47:3 Isomer B	lipidomics	TG 47:3 Isomer B	[M+NH4]+	804.7095	3.642
22199.5	0.874551	0.611194	1.43089	0.152462	0.331593	4.12_824.77			PVNIQBQSYATKKL-UHFFFAOYSA-N				ESI pos	x4_12_824_77.lipids	TG 48:0	lipidomics	TG 48:0	[M+NH4]+	824.7686	4.124
257777	1.33712	0.592578	2.25644	0.0240433	0.0945675	3.98_843.68_3.98_827.71_3.98_822.76			FEKLSEFRUGWUOS-DLOIZKPKSA-N				ESI pos	x3_98_843_68_3_98_827_71_3_98_822_76.lipids	TG 48:1	lipidomics	TG 48:1	[M+K]+_[M+Na]+_[M+NH4]+	843.6836_827.7103_822.7574	3.979
169994	0.526969	0.598658	0.88025	0.378724	0.586563	3.83_841.67_3.83_825.70_3.84_820.74			RUOVJPPUXXFZPC-YZEIBMOJSA-N				ESI pos	x3_83_841_67_3_83_825_70_3_84_820_74.lipids	TG 48:2	lipidomics	TG 48:2	[M+K]+_[M+Na]+_[M+NH4]+	841.6689_825.696_820.743	3.83467
37657.7	-0.597802	0.524046	-1.14074	0.253976	0.453993	3.68_839.65_3.68_823.68_3.69_818.72			SKGWNZXOCSYJQL-BUTYCLJRSA-N				ESI pos	x3_68_839_65_3_68_823_68_3_69_818_72.lipids	TG 48:3	lipidomics	TG 48:3	[M+K]+_[M+Na]+_[M+NH4]+	839.6544_823.6788_818.7244	3.68567
1530.89	0.152933	0.352041	0.434417	0.663986	0.811679	3.54_834.72			NENGRBACTNJTKL-UHFFFAOYSA-N				ESI pos	x3_54_834_72.lipids	TG 48:3;O|TG 17:1_17:1_14:1;O	lipidomics	TG 48:3;O|TG 17:1_17:1_14:1;O	[M+NH4]+	834.7194	3.543
5619.13	-1.27631	0.463458	-2.75388	0.00588939	0.0330981	3.55_816.71			GRAMQDDTGXQCSO-ZJPFCMILSA-N				ESI pos	x3_55_816_71.lipids	TG 48:4 Isomer A	lipidomics	TG 48:4 Isomer A	[M+NH4]+	816.7079	3.547
5197.43	0.789158	0.409463	1.9273	0.0539424	0.166057	4.18_838.79			TTWJTJMWHOYBPQ-ANFMRNGASA-N				ESI pos	x4_18_838_79.lipids	TG 49:0	lipidomics	TG 49:0	[M+NH4]+	838.7865	4.18
46413.6	0.664055	0.505898	1.31263	0.189309	0.381035	4.06_857.70_4.05_836.77			VYYGQDOPVVYUKW-UKFBYESTSA-N				ESI pos	x4_06_857_70_4_05_836_77.lipids	TG 49:1	lipidomics	TG 49:1	[M+K]+_[M+NH4]+	857.6971_836.7711	4.0565
36123.8	0.280787	0.51344	0.546875	0.584465	0.759747	3.91_855.68_3.91_834.76			QZYSUBAQYSVFNX-PSMULLBHSA-N				ESI pos	x3_91_855_68_3_91_834_76.lipids	TG 49:2	lipidomics	TG 49:2	[M+K]+_[M+NH4]+	855.6823_834.7586	3.912
6682.53	-0.15489	0.5101	-0.303645	0.761398	0.873851	3.77_832.74			DIGMYZZFQSIQBD-PNLKURBTSA-N				ESI pos	x3_77_832_74.lipids	TG 49:3	lipidomics	TG 49:3	[M+NH4]+	832.7387	3.769
13716.5	0.79867	0.500978	1.59422	0.110887	0.272708	4.25_852.80			MARPCPMDFOPPJX-UHFFFAOYSA-N				ESI pos	x4_25_852_80.lipids	TG 50:0	lipidomics	TG 50:0	[M+NH4]+	852.8002	4.25
621430	0.800001	0.557141	1.43591	0.151029	0.329438	4.13_871.71_4.13_855.74_4.13_850.79			YHMDGPZOSGBQRH-YYSBDVFPSA-N				ESI pos	x4_13_871_71_4_13_855_74_4_13_850_79.lipids	TG 50:1	lipidomics	TG 50:1	[M+K]+_[M+Na]+_[M+NH4]+	871.7134_855.7427_850.7888	4.12833
884240	0.490205	0.583625	0.839932	0.400947	0.607528	3.98_869.70_3.98_853.73_3.99_848.78			QEZWFCZNHWUARW-XQCAQTCHSA-N				ESI pos	x3_98_869_70_3_98_853_73_3_99_848_78.lipids	TG 50:2	lipidomics	TG 50:2	[M+K]+_[M+Na]+_[M+NH4]+	869.6995_853.7272_848.7753	3.984
331476	-0.800115	0.629214	-1.27161	0.203512	0.398129	3.84_867.68_3.84_851.71_3.85_846.76			UFHNZOACKFBCOM-YXKNDSBASA-N				ESI pos	x3_84_867_68_3_84_851_71_3_85_846_76.lipids	TG 50:3 Isomer A	lipidomics	TG 50:3 Isomer A	[M+K]+_[M+Na]+_[M+NH4]+	867.6846_851.7115_846.7589	3.84333
2939.63	0.17553	0.446601	0.393036	0.694293	0.83055	3.74_862.75			JDZCCPTVBYLWCX-UHFFFAOYSA-N				ESI pos	x3_74_862_75.lipids	TG 50:3;O|TG 16:0_16:0_18:3;O	lipidomics	TG 50:3;O|TG 16:0_16:0_18:3;O	[M+NH4]+	862.7504	3.739
54161.8	-1.35871	0.460321	-2.95166	0.00316066	0.0202738	3.72_865.67_3.71_849.69_3.72_844.74			PVMBAGXWHHZKFP-JMPJWMFJSA-N				ESI pos	x3_72_865_67_3_71_849_69_3_72_844_74.lipids	TG 50:4	lipidomics	TG 50:4	[M+K]+_[M+Na]+_[M+NH4]+	865.6681_849.6949_844.74	3.71467
7197.34	-1.19858	0.412752	-2.90387	0.00368586	0.0227872	3.58_842.72			AFTBPUXZTDLRSP-UDQIKIEDSA-N				ESI pos	x3_58_842_72.lipids	TG 50:5	lipidomics	TG 50:5	[M+NH4]+	842.7241	3.58
22144.1	0.542359	0.499168	1.08653	0.277246	0.478026	4.05_864.79			OZAXLAGNPZMZAD-BOEMPQCLSA-N				ESI pos	x4_05_864_79.lipids	TG 51:1 Isomer A	lipidomics	TG 51:1 Isomer A	[M+NH4]+	864.7936	4.05
41525.6	0.830266	0.496677	1.67164	0.0945953	0.245052	4.19_885.73_4.18_864.80			OZAXLAGNPZMZAD-BOEMPQCLSA-N				ESI pos	x4_19_885_73_4_18_864_80.lipids	TG 51:1 Isomer B	lipidomics	TG 51:1 Isomer B	[M+K]+_[M+NH4]+	885.7292_864.8021	4.186
116871	0.404155	0.580734	0.695939	0.486467	0.677061	4.05_883.71_4.05_867.74_4.06_862.79			NSNSZGBCOIKUBU-SZOKBDNISA-N				ESI pos	x4_05_883_71_4_05_867_74_4_06_862_79.lipids	TG 51:2 Isomer A	lipidomics	TG 51:2 Isomer A	[M+K]+_[M+Na]+_[M+NH4]+	883.715_867.7426_862.7873	4.05433
58109	-0.634407	0.532807	-1.19069	0.233776	0.430256	3.92_881.70_3.91_865.72_3.92_860.77			ISSGPXMQOMAFMJ-DMGKHJLRSA-N				ESI pos	x3_92_881_70_3_91_865_72_3_92_860_77.lipids	TG 51:3	lipidomics	TG 51:3	[M+K]+_[M+Na]+_[M+NH4]+	881.698_865.7241_860.7715	3.91767
9223.51	-1.26212	0.458781	-2.75103	0.00594078	0.0332387	3.79_858.75			IIRQXNVLAXQEKB-KBEZCZBDSA-N				ESI pos	x3_79_858_75.lipids	TG 51:4	lipidomics	TG 51:4	[M+NH4]+	858.7543	3.789
11816.9	0.388993	0.5276	0.737288	0.460948	0.658749	4.38_880.83			SDNYRTVJOFMYIW-OIVUAWODSA-N				ESI pos	x4_38_880_83.lipids	TG 52:0	lipidomics	TG 52:0	[M+NH4]+	880.8319	4.38
217558	0.524823	0.511887	1.02527	0.305236	0.511315	4.26_899.75_4.26_883.77_4.26_878.82			NPCZZYKITFKRQZ-RFBIWTDZSA-N				ESI pos	x4_26_899_75_4_26_883_77_4_26_878_82.lipids	TG 52:1	lipidomics	TG 52:1	[M+K]+_[M+Na]+_[M+NH4]+	899.7459_883.771_878.8178	4.257
2.07736e+06	-0.042868	0.500333	-0.0856788	0.931722	0.961805	4.12_897.73_4.12_881.76_4.12_876.80			TXMWKTABZBAJCW-QLHBUVOUSA-N				ESI pos	x4_12_897_73_4_12_881_76_4_12_876_80.lipids	TG 52:2	lipidomics	TG 52:2	[M+K]+_[M+Na]+_[M+NH4]+	897.7301_881.7562_876.8044	4.12267
1.85224e+06	-1.20646	0.50635	-2.38265	0.0171886	0.0754274	4.00_895.72_3.99_879.74_3.99_874.79			DQXQIWIQYYEGLG-MMWLGPPDSA-N				ESI pos	x4_00_895_72_3_99_879_74_3_99_874_79.lipids	TG 52:3	lipidomics	TG 52:3	[M+K]+_[M+Na]+_[M+NH4]+	895.715_879.7417_874.7897	3.995
707396	-2.36463	0.569746	-4.15033	3.31992e-05	0.000446591	3.87_893.70_3.86_877.73_3.86_872.77			WHSWXEYWNPTUPW-HNJDVRDNSA-N				ESI pos	x3_87_893_70_3_86_877_73_3_86_872_77.lipids	TG 52:4	lipidomics	TG 52:4	[M+K]+_[M+Na]+_[M+NH4]+	893.7019_877.7259_872.7744	3.86367
94547.6	-2.35401	0.502358	-4.68591	2.78718e-06	4.99017e-05	3.73_891.69_3.74_875.71_3.73_870.75			CQZAAIKPSLHIBC-KDJOUNIJSA-N				ESI pos	x3_73_891_69_3_74_875_71_3_73_870_75.lipids	TG 52:5	lipidomics	TG 52:5	[M+K]+_[M+Na]+_[M+NH4]+	891.6852_875.7087_870.7548	3.732
9556.9	-1.4358	0.421175	-3.40902	0.00065197	0.00544444	3.62_868.74			SSOSFUDNINFYLJ-KIYGNKBKSA-N				ESI pos	x3_62_868_74.lipids	TG 52:6	lipidomics	TG 52:6	[M+NH4]+	868.74	3.618
9211.61	0.875982	0.430883	2.03299	0.0420532	0.141314	4.33_892.83			WWJIBIGWKGFVAQ-JNSYTQKUSA-N				ESI pos	x4_33_892_83.lipids	TG 53:1	lipidomics	TG 53:1	[M+NH4]+	892.8307	4.332
71075.8	0.621759	0.543264	1.14449	0.252421	0.45266	4.19_911.75_4.19_895.77_4.18_890.82			RSINITWKVQRWSZ-RFVLVDBCSA-N				ESI pos	x4_19_911_75_4_19_895_77_4_18_890_82.lipids	TG 53:2	lipidomics	TG 53:2	[M+K]+_[M+Na]+_[M+NH4]+	911.7476_895.7745_890.8205	4.18767
80971.1	-0.0806901	0.553307	-0.145833	0.884054	0.935909	4.06_909.73_4.06_888.80			ZNQBEJJYVJSZLM-LEDQTTRKSA-N				ESI pos	x4_06_909_73_4_06_888_80.lipids	TG 53:3	lipidomics	TG 53:3	[M+K]+_[M+NH4]+	909.73_888.8032	4.0585
26874.8	-0.926748	0.481921	-1.92303	0.0544766	0.166698	3.93_907.71_3.93_886.78			BMSDHYZLQWTKSQ-LSJAAEOESA-N				ESI pos	x3_93_907_71_3_93_886_78.lipids	TG 53:4	lipidomics	TG 53:4	[M+K]+_[M+NH4]+	907.7145_886.7845	3.929
5217.95	-0.994575	0.454274	-2.18937	0.0285698	0.108005	3.80_884.77			QHYAATSKYBYSLG-BXDFBOBBSA-N				ESI pos	x3_80_884_77.lipids	TG 53:5	lipidomics	TG 53:5	[M+NH4]+	884.77	3.801
13983.2	0.612098	0.42127	1.45298	0.146228	0.321788	4.38_908.86			KKBWDSMULWDHME-UHFFFAOYSA-N				ESI pos	x4_38_908_86.lipids	TG 54:0	lipidomics	TG 54:0	[M+NH4]+	908.8564	4.378
57291.1	0.789222	0.443958	1.77769	0.0754541	0.210033	4.38_906.85			YFFIQXNTTVSKJC-NZEOUKRFSA-N				ESI pos	x4_38_906_85.lipids	TG 54:1	lipidomics	TG 54:1	[M+NH4]+	906.8496	4.376
410801	1.0171	0.598525	1.69934	0.0892551	0.235464	4.25_925.76_4.25_909.79_4.25_904.83			WUUWGORPQFKFQN-XDVOZUNOSA-N				ESI pos	x4_25_925_76_4_25_909_79_4_25_904_83.lipids	TG 54:2	lipidomics	TG 54:2	[M+K]+_[M+Na]+_[M+NH4]+	925.7607_909.7868_904.8345	4.25233
897412	0.290023	0.555294	0.522287	0.60147	0.770029	4.12_923.75_4.12_907.77_4.12_902.82			PHYFQTYBJUILEZ-IUPFWZBJSA-N				ESI pos	x4_12_923_75_4_12_907_77_4_12_902_82.lipids	TG 54:3	lipidomics	TG 54:3	[M+K]+_[M+Na]+_[M+NH4]+	923.7461_907.7743_902.8229	4.122
553947	-1.01662	0.569444	-1.78528	0.0742157	0.207618	4.01_921.73_4.00_905.76_4.00_900.81			BRLGHZXETDWABO-NOFIOOQLSA-N				ESI pos	x4_01_921_73_4_00_905_76_4_00_900_81.lipids	TG 54:4	lipidomics	TG 54:4	[M+K]+_[M+Na]+_[M+NH4]+	921.7319_905.7581_900.8057	4.003
249390	-1.9804	0.565956	-3.49921	0.000466635	0.00408628	3.87_919.72_3.88_898.79			OEJXMJPFOHYSIU-GRLFFVHSSA-N				ESI pos	x3_87_919_72_3_88_898_79.lipids	TG 54:5 Isomer A	lipidomics	TG 54:5 Isomer A	[M+K]+_[M+NH4]+	919.7151_898.7892	3.8745
90491	0.0665495	0.402395	0.165384	0.868642	0.926607	3.95_898.79			OEJXMJPFOHYSIU-GRLFFVHSSA-N				ESI pos	x3_95_898_79.lipids	TG 54:5 Isomer B	lipidomics	TG 54:5 Isomer B	[M+NH4]+	898.7856	3.946
1575.9	-0.0673947	0.30944	-0.217795	0.827589	0.905501	3.77_914.78			ZPQFVHIQSAFTFS-UHFFFAOYSA-N				ESI pos	x3_77_914_78.lipids	TG 54:5;O|TG 18:1_18:1_18:3;O	lipidomics	TG 54:5;O|TG 18:1_18:1_18:3;O	[M+NH4]+	914.782	3.769
74527.7	-2.51559	0.490308	-5.13063	2.88771e-07	6.27445e-06	3.73_917.70_3.74_901.73_3.73_896.77			HBOQXIRUPVQLKX-BBWANDEASA-N				ESI pos	x3_73_917_70_3_74_901_73_3_73_896_77.lipids	TG 54:6 Isomer A	lipidomics	TG 54:6 Isomer A	[M+K]+_[M+Na]+_[M+NH4]+	917.7003_901.7266_896.7728	3.735
74974.3	-1.11212	0.409704	-2.71444	0.00663878	0.036238	3.81_917.70_3.81_901.73_3.81_896.77			HBOQXIRUPVQLKX-BBWANDEASA-N				ESI pos	x3_81_917_70_3_81_901_73_3_81_896_77.lipids	TG 54:6 Isomer B	lipidomics	TG 54:6 Isomer B	[M+K]+_[M+Na]+_[M+NH4]+	917.7011_901.7254_896.7722	3.80833
12097.7	-2.24888	0.456701	-4.92419	8.47092e-07	1.69267e-05	3.60_894.75							ESI pos	x3_60_894_75.lipids	TG 54:7 Isomer A	lipidomics	TG 54:7 Isomer A	[M+NH4]+	894.7543	3.605
18655.2	-1.16556	0.410824	-2.83713	0.00455217	0.0267395	3.72_915.68_3.70_894.76							ESI pos	x3_72_915_68_3_70_894_76.lipids	TG 54:7 Isomer B	lipidomics	TG 54:7 Isomer B	[M+K]+_[M+NH4]+	915.684_894.7556	3.7075
6559.74	1.10237	0.430767	2.55907	0.0104951	0.0517359	4.30_918.85							ESI pos	x4_30_918_85.lipids	TG 55:2	lipidomics	TG 55:2	[M+NH4]+	918.848	4.3
13134.1	1.00091	0.485533	2.06146	0.0392594	0.134346	4.18_916.83							ESI pos	x4_18_916_83.lipids	TG 55:3	lipidomics	TG 55:3	[M+NH4]+	916.8338	4.185
8585.31	0.539983	0.44422	1.21558	0.224146	0.421192	4.07_914.82			JNBIJLFMSZHQLU-IGGPMUHHSA-N				ESI pos	x4_07_914_82.lipids	TG 55:4	lipidomics	TG 55:4	[M+NH4]+	914.8164	4.073
8899.01	-1.568	0.431597	-3.63302	0.000280127	0.00263414	3.74_912.80			XGWSSQKKORPYMC-NMTNHNCISA-N				ESI pos	x3_74_912_80.lipids	TG 55:5	lipidomics	TG 55:5	[M+NH4]+	912.8008	3.738
35425.8	1.22675	0.421548	2.9101	0.00361308	0.0223991	4.37_932.86			PDEQUPGHMOMBFC-FYEHETCMSA-N				ESI pos	x4_37_932_86.lipids	TG 56:2 Isomer B	lipidomics	TG 56:2 Isomer B	[M+NH4]+	932.8639	4.368
54219.2	1.18089	0.444682	2.65558	0.00791717	0.0412061	4.24_951.78_4.23_935.80_4.25_930.85			QXMHHXQBBKDSSL-BAQZNRHJSA-N				ESI pos	x4_24_951_78_4_23_935_80_4_25_930_85.lipids	TG 56:3	lipidomics	TG 56:3	[M+K]+_[M+Na]+_[M+NH4]+	951.7778_935.8012_930.8489	4.241
35777.5	0.923914	0.406274	2.27412	0.022959	0.0917134	4.14_928.83			YONCDTJKIZDSKQ-IYASBODOSA-N				ESI pos	x4_14_928_83.lipids	TG 56:4	lipidomics	TG 56:4	[M+NH4]+	928.8334	4.136
6320.94	0.798775	0.426227	1.87406	0.0609221	0.180111	4.07_947.75			UHEJWASONFIROS-YPSHDQQVSA-N				ESI pos	x4_07_947_75.lipids	TG 56:5 Isomer C	lipidomics	TG 56:5 Isomer C	[M+K]+	947.7479	4.066
7796.93	0.0497834	0.438986	0.113406	0.909709	0.948453	3.94_945.73			ZTNDRFCABXFVMY-WJTCTALZSA-N				ESI pos	x3_94_945_73.lipids	TG 56:6	lipidomics	TG 56:6	[M+K]+	945.7307	3.938
31689.1	0.0611245	0.413681	0.147757	0.882534	0.935246	3.87_922.79			DODZUDCYRVWEOJ-GKZBLMSTSA-N				ESI pos	x3_87_922_79.lipids	TG 56:7 Isomer B	lipidomics	TG 56:7 Isomer B	[M+NH4]+	922.7869	3.873
27534.1	-0.543695	0.425626	-1.2774	0.201461	0.3955	3.75_941.70_3.74_925.73_3.74_920.77			UBGUHMDKBGQUND-VPFWBQFRSA-N				ESI pos	x3_75_941_70_3_74_925_73_3_74_920_77.lipids	TG 56:8 Isomer A	lipidomics	TG 56:8 Isomer A	[M+K]+_[M+Na]+_[M+NH4]+	941.6998_925.7252_920.7688	3.74267
3690.33	-0.820099	0.445149	-1.8423	0.065431	0.189928	3.60_918.75			HTODETRMAVZETG-GOCHBVGNSA-N				ESI pos	x3_60_918_75.lipids	TG 56:9	lipidomics	TG 56:9	[M+NH4]+	918.7519	3.6
4631.73	-0.28835	0.490474	-0.587901	0.556599	0.737955	3.69_944.77			GXWBCAVCOMAOHT-VMCJOIRWSA-N				ESI pos	x3_69_944_77.lipids	TG 58:10	lipidomics	TG 58:10	[M+NH4]+	944.7704	3.69
9787.51	0.379466	0.440272	0.86189	0.388748	0.595903	4.44_960.90			NFQQJRGJJVQGAV-MEADVOAOSA-N				ESI pos	x4_44_960_90.lipids	TG 58:2	lipidomics	TG 58:2	[M+NH4]+	960.8957	4.436
13852.5	0.835928	0.440841	1.89621	0.0579323	0.17403	4.38_958.88			RFMSTHTUAZETPD-JJPHLYBUSA-N				ESI pos	x4_38_958_88.lipids	TG 58:3	lipidomics	TG 58:3	[M+NH4]+	958.8799	4.38
5781.22	0.86246	0.403048	2.13984	0.0323676	0.117405	4.24_956.86			CCKRHDUCFMOBKX-AAINFQTBSA-N				ESI pos	x4_24_956_86.lipids	TG 58:4	lipidomics	TG 58:4	[M+NH4]+	956.861	4.243
7860.33	0.876366	0.470222	1.86373	0.0623599	0.182912	4.18_954.85							ESI pos	x4_18_954_85.lipids	TG 58:5	lipidomics	TG 58:5	[M+NH4]+	954.8477	4.177
13712.9	0.388256	0.465943	0.83327	0.404693	0.611547	4.08_952.83			GSNFRUMSEHHPSY-LCXCSEBNSA-N				ESI pos	x4_08_952_83.lipids	TG 58:6	lipidomics	TG 58:6	[M+NH4]+	952.8337	4.078
14866.2	0.329188	0.503553	0.65373	0.513286	0.695359	3.94_950.82			XSJRKDQVEHTWNV-UHFFFAOYSA-N				ESI pos	x3_94_950_82.lipids	TG 58:7|TG 18:1_18:1_22:5	lipidomics	TG 58:7|TG 18:1_18:1_22:5	[M+NH4]+	950.818	3.936
16597.8	0.483779	0.475051	1.01837	0.308501	0.513799	3.88_948.80			KWIGMCRWEINBIR-HUPVKWKYSA-N				ESI pos	x3_88_948_80.lipids	TG 58:8	lipidomics	TG 58:8	[M+NH4]+	948.8007	3.877
8566.56	-0.176291	0.472834	-0.372838	0.709269	0.837741	3.75_946.78			RVXFSLZMZOFGEQ-SWIIBWKZSA-N				ESI pos	x3_75_946_78.lipids	TG 58:9	lipidomics	TG 58:9	[M+NH4]+	946.7839	3.748
5494.24	0.6207	0.434268	1.4293	0.152918	0.331928	4.47_988.93			QPNVLDQSHXVPMG-JMYPUKFOSA-N				ESI pos	x4_47_988_93.lipids	TG 60:2	lipidomics	TG 60:2	[M+NH4]+	988.9259	4.474
5454.3	0.645817	0.423877	1.5236	0.12761	0.298857	4.44_986.91			IJOXAPFYWITIHW-KUBXGBLDSA-N				ESI pos	x4_44_986_91.lipids	TG 60:3	lipidomics	TG 60:3	[M+NH4]+	986.9102	4.436
5213.66	0.689287	0.458748	1.50254	0.132958	0.305817	4.38_984.90			WECVQMVSEHWZQR-ULZSGHTGSA-N				ESI pos	x4_38_984_90.lipids	TG 60:4	lipidomics	TG 60:4	[M+NH4]+	984.8975	4.381
5405.07	0.333876	0.509037	0.655897	0.51189	0.694328	4.44_1018.97							ESI pos	x4_44_1018_97.lipids	TG 62:1	lipidomics	TG 62:1	[M+NH4]+	1018.9746	4.441
2191.74	0.885927	0.418027	2.11931	0.0340646	0.121771	4.45_1014.94			QSEFCNRWIMUGOX-QFXJXGHKSA-N				ESI pos	x4_45_1014_94.lipids	TG 62:3	lipidomics	TG 62:3	[M+NH4]+	1014.9374	4.453
5961.76	0.938208	0.503014	1.86517	0.0621574	0.182557	4.44_1044.99							ESI pos	x4_44_1044_99.lipids	TG 64:2	lipidomics	TG 64:2	[M+NH4]+	1044.9907	4.438
2444.21	0.490063	0.330319	1.48361	0.137913	0.313669	2.95_654.57			WRHBANXXQKCUJB-HNENSFHCSA-N				ESI pos	x2_95_654_57.lipids	TG 8:0_10:0_18:1	lipidomics	TG 8:0_10:0_18:1	[M+NH4]+	654.5673	2.946
2968.62	0.364417	0.38492	0.946734	0.343774	0.546037	4.35_862.82			GAHFFWCINADVIT-LBXGSASVSA-N				ESI pos	x4_35_862_82.lipids	TG O-18:1_16:0_18:1	lipidomics	TG O-18:1_16:0_18:1	[M+NH4]+	862.8221	4.352
1479.26	0.0667209	0.34906	0.191144	0.848412	0.916384	3.67_810.72							ESI pos	x3_67_810_72.lipids		lipidomics		[M+H]+	810.7178	3.67
60971.3	-0.883364	0.400524	-2.20552	0.0274177	0.10507	3.99_945.86							ESI pos	x3_99_945_86.lipids		lipidomics		[M+H]+	945.8646	3.988
123332	-0.595328	0.487663	-1.22078	0.22217	0.419709	4.01_984.90							ESI pos	x4_01_984_90.lipids		lipidomics		[M+H]+	984.8975	4.008
87288.6	-1.46802	0.479602	-3.0609	0.00220672	0.0154816	3.88_982.88							ESI pos	x3_88_982_88.lipids		lipidomics		[M+H]+	982.8805	3.875
5269.6	-0.14768	0.519313	-0.284376	0.776122	0.883051	2.07_832.64							ESI pos	x2_07_832_64.lipids		lipidomics		[M+H]+	832.645	2.069
15026.9	0.39966	0.440169	0.907969	0.363895	0.570306	2.31_605.55							ESI pos	x2_31_605_55.lipids		lipidomics		[M+H]+	605.5517	2.306
1.08614e+06	5.76303	1.12878	5.10554	3.29845e-07	7.03042e-06	0.68_332.33							ESI pos	x0_68_332_33.lipids		lipidomics		[M+H]+	332.3343	0.681
8804.59	-0.10573	0.414678	-0.25497	0.798746	0.892094	3.27_700.60							ESI neg	x3_27_700_60.lipids		lipidomics		[M-H]-	700.602	3.27
1.43886e+06	-0.710589	0.41813	-1.69944	0.0892354	0.235464	2.40_787.61							ESI pos	x2_40_787_61.lipids		lipidomics		[M+H]+	787.6061	2.403
23891.4	0.302925	0.488074	0.620654	0.534828	0.717592	2.17_705.59							ESI pos	x2_17_705_59.lipids		lipidomics		[M+H]+	705.5907	2.166
4799.65	-0.375584	0.446103	-0.841923	0.399831	0.606659	3.75_972.86							ESI pos	x3_75_972_86.lipids		lipidomics		[M+H]+	972.8605	3.754
27363.1	0.182799	0.423036	0.432113	0.665659	0.81213	4.12_944.86							ESI pos	x4_12_944_86.lipids		lipidomics		[M+H]+	944.8627	4.118
1105.72	-0.37546	0.383648	-0.978656	0.32775	0.529224	0.22_401.15							ESI pos	x0_22_401_15.lipids		lipidomics		[M+H]+	401.1528	0.217
9703.34	0.725482	0.381439	1.90196	0.0571762	0.173261	2.52_629.55							ESI pos	x2_52_629_55.lipids		lipidomics		[M+H]+	629.5499	2.517
167199	0.119147	0.494597	0.240897	0.809635	0.897456	4.12_986.91							ESI pos	x4_12_986_91.lipids		lipidomics		[M+H]+	986.9113	4.122
347244	-0.625307	0.471464	-1.32631	0.184737	0.376198	2.41_788.61							ESI pos	x2_41_788_61.lipids		lipidomics		[M+H]+	788.6085	2.408
16432.8	1.17202	0.387667	3.02328	0.00250051	0.0172517	2.24_748.57							ESI pos	x2_24_748_57.lipids		lipidomics		[M+H]+	748.5746	2.241
5374.78	-1.67019	0.484117	-3.44997	0.000560655	0.00473489	2.16_760.31							ESI pos	x2_16_760_31.lipids		lipidomics		[M+H]+	760.3123	2.162
12425.4	-0.535483	0.459175	-1.16618	0.24354	0.442713	2.52_742.60							ESI neg	x2_52_742_60.lipids		lipidomics		[M-H]-	742.5966	2.518
5432.32	0.255543	0.539479	0.473685	0.635725	0.790857	2.30_740.58							ESI neg	x2_30_740_58.lipids		lipidomics		[M-H]-	740.5809	2.296
9298.08	-0.170086	0.526344	-0.323146	0.746585	0.865281	2.36_1622.20							ESI pos	x2_36_1622_20.lipids		lipidomics		[M+H]+	1622.2002	2.362
3386.21	0.649145	0.462013	1.40504	0.16001	0.341392	0.57_499.29							ESI neg	x0_57_499_29.lipids		lipidomics		[M-H]-	499.2948	0.575
14231.1	-1.83144	0.447522	-4.09241	4.26915e-05	0.000549519	3.73_940.83							ESI pos	x3_73_940_83.lipids		lipidomics		[M+H]+	940.8323	3.734
25371.3	-0.0979043	0.366648	-0.267026	0.789449	0.888645	4.12_932.86							ESI pos	x4_12_932_86.lipids		lipidomics		[M+H]+	932.862	4.123
2957.67	-0.405307	0.321398	-1.26107	0.207282	0.400949	3.65_894.81							ESI pos	x3_65_894_81.lipids		lipidomics		[M+H]+	894.8094	3.655
66892.1	0.080196	0.409784	0.195703	0.844843	0.915228	2.08_747.52							ESI neg	x2_08_747_52.lipids		lipidomics		[M-H]-	747.5182	2.085
25631.4	-0.796004	0.431858	-1.84321	0.0652986	0.18979	3.26_697.61							ESI neg	x3_26_697_61.lipids		lipidomics		[M-H]-	697.61	3.259
22507	-0.200327	0.509744	-0.392995	0.694323	0.83055	2.21_1568.16							ESI pos	x2_21_1568_16.lipids		lipidomics		[M+H]+	1568.1647	2.209
3096.17	-0.563809	0.38509	-1.4641	0.143168	0.31843	3.11_640.58							ESI neg	x3_11_640_58.lipids		lipidomics		[M-H]-	640.5802	3.106
6072.54	0.185241	0.499611	0.370771	0.710808	0.839024	3.75_1030.88							ESI pos	x3_75_1030_88.lipids		lipidomics		[M+H]+	1030.88	3.751
13606.4	0.730019	0.469446	1.55506	0.119931	0.287608	3.88_1006.88							ESI pos	x3_88_1006_88.lipids		lipidomics		[M+H]+	1006.882	3.879
10998.1	-1.71404	0.476354	-3.59824	0.000320374	0.00295061	3.74_966.85							ESI pos	x3_74_966_85.lipids		lipidomics		[M+H]+	966.8502	3.736
67458.9	-1.14555	0.500608	-2.28832	0.022119	0.0890933	3.99_877.80							ESI pos	x3_99_877_80.lipids		lipidomics		[M+H]+	877.7968	3.99
6007.3	0.34226	0.403109	0.849049	0.395854	0.602162	1.13_289.30							ESI neg	x1_13_289_30.lipids		lipidomics		[M-H]-	289.2985	1.129
3516.02	0.00351607	0.36995	0.00950417	0.992417	0.995977	2.86_629.60							ESI pos	x2_86_629_60.lipids		lipidomics		[M+H]+	629.6033	2.856
39243.2	-1.3074	0.427353	-3.05929	0.00221864	0.0155166	2.12_603.54							ESI pos	x2_12_603_54.lipids		lipidomics		[M+H]+	603.5354	2.121
117102	0.683884	0.467233	1.46369	0.143279	0.31843	2.35_1520.16							ESI pos	x2_35_1520_16.lipids		lipidomics		[M+H]+	1520.1622	2.353
59820.7	-0.965195	0.47628	-2.02653	0.0427109	0.142667	2.16_1542.15							ESI pos	x2_16_1542_15.lipids		lipidomics		[M+H]+	1542.1464	2.161
3007.88	-1.52296	0.493994	-3.08296	0.00204955	0.0146546	2.08_1571.08							ESI pos	x2_08_1571_08.lipids		lipidomics		[M+H]+	1571.0847	2.084
34808.8	-2.15672	0.509963	-4.22917	2.34558e-05	0.00032605	2.17_1519.15							ESI pos	x2_17_1519_15.lipids		lipidomics		[M+H]+	1519.1459	2.166
34204.6	0.40826	0.401584	1.01662	0.309332	0.514319	2.33_734.62							ESI pos	x2_33_734_62.lipids		lipidomics		[M+H]+	734.625	2.329
91516.7	1.26353	0.472984	2.67141	0.00755334	0.0396817	3.98_906.85							ESI pos	x3_98_906_85.lipids		lipidomics		[M+H]+	906.8494	3.978
5584.93	-1.15531	0.435697	-2.65164	0.0080102	0.0414494	3.56_926.81							ESI pos	x3_56_926_81.lipids		lipidomics		[M+H]+	926.8143	3.563
9812.24	2.40333	0.434936	5.52571	3.28155e-08	8.95624e-07	2.37_842.59							ESI neg	x2_37_842_59.lipids		lipidomics		[M-H]-	842.5917	2.365
15621.9	-1.52278	0.545901	-2.78947	0.00527937	0.030218	2.13_876.56							ESI neg	x2_13_876_56.lipids		lipidomics		[M-H]-	876.5612	2.132
2805.98	-0.0425248	0.387796	-0.109658	0.912681	0.949154	3.67_1473.98							ESI pos	x3_67_1473_98.lipids		lipidomics		[M+H]+	1473.9768	3.673
117472	0.022368	0.525102	0.0425975	0.966022	0.979559	2.24_742.54							ESI pos	x2_24_742_54.lipids		lipidomics		[M+H]+	742.5396	2.243
2882.36	-0.767442	0.338015	-2.27044	0.0231809	0.0918209	2.28_796.51							ESI neg	x2_28_796_51.lipids		lipidomics		[M-H]-	796.5105	2.284
2662.76	0.0379932	0.417259	0.0910542	0.92745	0.959011	2.20_1573.10							ESI pos	x2_20_1573_10.lipids		lipidomics		[M+H]+	1573.1023	2.204
20544	0.454926	0.400679	1.13539	0.256212	0.456167	3.99_891.82							ESI pos	x3_99_891_82.lipids		lipidomics		[M+H]+	891.8192	3.992
16365.5	-0.955174	0.513289	-1.86089	0.0627596	0.183603	3.99_901.86							ESI pos	x3_99_901_86.lipids		lipidomics		[M+H]+	901.8592	3.993
13136.9	4.93199	0.520731	9.47127	2.76451e-21	5.62453e-19	0.99_362.37							ESI pos	x0_99_362_37.lipids		lipidomics		[M+H]+	362.3693	0.993
7684.12	-1.36166	0.481878	-2.82574	0.0047171	0.0274361	2.09_1651.08							ESI pos	x2_09_1651_08.lipids		lipidomics		[M+H]+	1651.0763	2.091
22048.6	-0.781677	0.384293	-2.03406	0.0419451	0.141163	4.00_930.85							ESI pos	x4_00_930_85.lipids		lipidomics		[M+H]+	930.8487	3.997
68237.2	-0.605756	0.400246	-1.51346	0.130164	0.301871	2.41_789.61							ESI pos	x2_41_789_61.lipids		lipidomics		[M+H]+	789.6104	2.408
3679.67	0.629754	0.366368	1.71891	0.0856305	0.228144	3.13_766.69							ESI pos	x3_13_766_69.lipids		lipidomics		[M+H]+	766.6924	3.128
9553.6	0.722587	0.508459	1.42113	0.155279	0.334469	1.42_493.34							ESI neg	x1_42_493_34.lipids		lipidomics		[M-H]-	493.3355	1.42
14454.5	-0.207513	0.427867	-0.484994	0.627681	0.789185	2.13_784.72							ESI pos	x2_13_784_72.lipids		lipidomics		[M+H]+	784.7236	2.127
9049.87	-1.79322	0.605285	-2.96261	0.00305043	0.0198456	2.05_1612.13							ESI pos	x2_05_1612_13.lipids		lipidomics		[M+H]+	1612.1298	2.05
25703.2	-0.910211	0.463865	-1.96223	0.0497354	0.158333	4.00_903.81							ESI pos	x4_00_903_81.lipids		lipidomics		[M+H]+	903.8102	3.996
4164.05	-1.93083	0.442078	-4.36762	1.25608e-05	0.000195215	1.82_795.51							ESI pos	x1_82_795_51.lipids		lipidomics		[M+H]+	795.5146	1.825
96543.5	-2.26798	0.548433	-4.13539	3.54359e-05	0.000472057	2.17_1518.14							ESI pos	x2_17_1518_14.lipids		lipidomics		[M+H]+	1518.1443	2.166
10718.9	-1.95262	0.465227	-4.19712	2.70329e-05	0.000372059	3.42_723.48							ESI neg	x3_42_723_48.lipids		lipidomics		[M-H]-	723.4782	3.417
247853	-5.19431	0.776542	-6.68902	2.24664e-11	1.09304e-09	3.07_269.23							ESI pos	x3_07_269_23.lipids		lipidomics		[M+H]+	269.2276	3.074
15533.4	0.646217	0.983323	0.657176	0.511068	0.694328	0.33_430.87							ESI neg	x0_33_430_87.lipids		lipidomics		[M-H]-	430.871	0.329
7137.35	-1.6337	0.448282	-3.64434	0.000268074	0.00253143	3.73_938.82							ESI pos	x3_73_938_82.lipids		lipidomics		[M+H]+	938.8154	3.733
10655.8	-0.269838	0.44039	-0.612725	0.540059	0.721354	2.28_835.66							ESI pos	x2_28_835_66.lipids		lipidomics		[M+H]+	835.66	2.282
7528.33	-0.85442	0.578887	-1.47597	0.139952	0.315921	1.14_561.38							ESI neg	x1_14_561_38.lipids		lipidomics		[M-H]-	561.3793	1.142
38438.5	1.228	0.445155	2.75859	0.00580521	0.0328425	2.28_768.55							ESI pos	x2_28_768_55.lipids		lipidomics		[M+H]+	768.5548	2.28
4571.43	0.388385	0.390902	0.99356	0.320437	0.523077	3.79_1454.01							ESI pos	x3_79_1454_01.lipids		lipidomics		[M+H]+	1454.0133	3.792
3094.5	0.750733	0.382306	1.9637	0.0495652	0.158016	2.67_928.62							ESI neg	x2_67_928_62.lipids		lipidomics		[M-H]-	928.625	2.671
102867	1.48265	0.397668	3.72836	0.000192732	0.00194294	2.60_790.62							ESI pos	x2_60_790_62.lipids		lipidomics		[M+H]+	790.6226	2.599
8048.26	0.139459	0.369253	0.377678	0.70567	0.836045	2.18_889.58							ESI pos	x2_18_889_58.lipids		lipidomics		[M+H]+	889.5792	2.183
2745.34	1.09621	0.577384	1.89858	0.0576192	0.173556	0.33_337.15							ESI neg	x0_33_337_15.lipids		lipidomics		[M-H]-	337.1515	0.325
6901.85	-1.23542	0.473587	-2.60865	0.00909012	0.0461308	1.98_775.55							ESI pos	x1_98_775_55.lipids		lipidomics		[M+H]+	775.5488	1.982
58347.9	-0.949692	0.406771	-2.33471	0.0195586	0.0824974	4.00_916.83							ESI pos	x4_00_916_83.lipids		lipidomics		[M+H]+	916.832	3.996
5231.71	0.236781	1.03023	0.229833	0.818222	0.900312	0.33_320.90							ESI neg	x0_33_320_90.lipids		lipidomics		[M-H]-	320.9018	0.33
6973.24	0.368413	0.475947	0.774063	0.438894	0.639914	1.97_613.52							ESI pos	x1_97_613_52.lipids		lipidomics		[M+H]+	613.5173	1.974
21655.8	-2.05574	0.47949	-4.28735	1.80813e-05	0.000262766	3.56_599.50							ESI pos	x3_56_599_50.lipids		lipidomics		[M+H]+	599.5033	3.557
10202.1	0.337305	0.433072	0.778866	0.436059	0.63773	3.66_850.79							ESI pos	x3_66_850_79.lipids		lipidomics		[M+H]+	850.7872	3.661
18845.4	0.269074	1.02692	0.26202	0.793306	0.889934	0.33_428.87							ESI neg	x0_33_428_87.lipids		lipidomics		[M-H]-	428.8741	0.329
4424.46	-0.266007	0.383962	-0.692795	0.488438	0.678959	3.51_848.77							ESI pos	x3_51_848_77.lipids		lipidomics		[M+H]+	848.7682	3.509
2205.9	0.081889	3.03371	0.026993	0.978465	0.988179	0.28_620.02							ESI pos	x0_28_620_02.lipids		lipidomics		[M+H]+	620.0152	0.283
62812.7	-1.01885	0.561117	-1.81575	0.0694089	0.197128	2.33_928.59							ESI neg	x2_33_928_59.lipids		lipidomics		[M-H]-	928.593	2.329
5712.71	0.199042	0.522994	0.380581	0.703514	0.835703	1.90_604.50							ESI pos	x1_90_604_50.lipids		lipidomics		[M+H]+	604.4959	1.899
66259.5	-0.112554	0.405525	-0.277551	0.781357	0.886304	4.12_918.85							ESI pos	x4_12_918_85.lipids		lipidomics		[M+H]+	918.8473	4.122
3171	0.309639	0.470638	0.657913	0.510594	0.694328	2.33_722.57							ESI neg	x2_33_722_57.lipids		lipidomics		[M-H]-	722.5718	2.334
17974.5	0.478884	0.435363	1.09997	0.271347	0.472587	0.42_293.18							ESI neg	x0_42_293_18.lipids		lipidomics		[M-H]-	293.1796	0.425
14768.7	-0.725329	0.509089	-1.42476	0.154227	0.333166	2.10_902.58							ESI pos	x2_10_902_58.lipids		lipidomics		[M+H]+	902.5766	2.101
2493.31	-0.359735	0.401242	-0.896553	0.369957	0.576979	3.75_958.84							ESI pos	x3_75_958_84.lipids		lipidomics		[M+H]+	958.8442	3.755
4372	-0.0396118	0.477499	-0.0829568	0.933886	0.963151	3.79_833.74							ESI pos	x3_79_833_74.lipids		lipidomics		[M+H]+	833.7408	3.79
13512.2	-0.358919	0.41753	-0.859623	0.389997	0.596184	2.38_1598.20							ESI pos	x2_38_1598_20.lipids		lipidomics		[M+H]+	1598.2003	2.381
393815	5.75212	1.28815	4.46541	7.9917e-06	0.000132485	1.00_360.36							ESI pos	x1_00_360_36.lipids		lipidomics		[M+H]+	360.3643	0.999
5438.55	0.68848	0.542599	1.26886	0.204493	0.398654	2.88_860.64							ESI neg	x2_88_860_64.lipids		lipidomics		[M-H]-	860.6384	2.88
80470	-0.601223	0.459909	-1.30726	0.191123	0.382588	1.97_807.57							ESI pos	x1_97_807_57.lipids		lipidomics		[M+H]+	807.5732	1.967
5844.79	-0.579879	0.396897	-1.46103	0.144007	0.319412	2.53_824.54							ESI neg	x2_53_824_54.lipids		lipidomics		[M-H]-	824.5418	2.53
17612	-0.261637	0.367737	-0.71148	0.476787	0.671242	1.77_522.46							ESI pos	x1_77_522_46.lipids		lipidomics		[M+H]+	522.4637	1.769
35080.6	0.237328	0.373999	0.634567	0.525711	0.707055	2.22_822.54							ESI pos	x2_22_822_54.lipids		lipidomics		[M+H]+	822.5422	2.217
77517.3	5.00462	0.529315	9.45489	3.23366e-21	6.03077e-19	1.29_388.39							ESI pos	x1_29_388_39.lipids		lipidomics		[M+H]+	388.3943	1.286
4001.15	-0.0863209	0.447686	-0.192816	0.847103	0.915854	3.22_711.62							ESI neg	x3_22_711_62.lipids		lipidomics		[M-H]-	711.6244	3.223
2440.87	-0.505957	0.375496	-1.34744	0.17784	0.365478	2.40_788.06							ESI pos	x2_40_788_06.lipids		lipidomics		[M+H]+	788.0557	2.405
16096.7	0.151417	0.421724	0.359043	0.719563	0.845344	2.35_762.73							ESI pos	x2_35_762_73.lipids		lipidomics		[M+H]+	762.7319	2.351
5091.14	-1.05251	0.481537	-2.18572	0.0288362	0.108646	2.35_1602.15							ESI pos	x2_35_1602_15.lipids		lipidomics		[M+H]+	1602.1522	2.345
30678.8	0.149072	0.376912	0.395508	0.692468	0.830072	2.93_682.58							ESI neg	x2_93_682_58.lipids		lipidomics		[M-H]-	682.5757	2.93
3033.24	0.93028	1.29881	0.716256	0.473833	0.669892	0.27_500.13							ESI neg	x0_27_500_13.lipids		lipidomics		[M-H]-	500.1279	0.274
105401	0.0147947	0.482575	0.0306578	0.975542	0.985672	2.25_766.54							ESI pos	x2_25_766_54.lipids		lipidomics		[M+H]+	766.5386	2.255
15526.1	0.435043	0.434142	1.00208	0.316307	0.520511	2.33_772.53							ESI pos	x2_33_772_53.lipids		lipidomics		[M+H]+	772.5256	2.327
45959.4	0.164098	0.43639	0.376036	0.70689	0.837048	2.37_813.61							ESI pos	x2_37_813_61.lipids		lipidomics		[M+H]+	813.6113	2.366
22462.7	-0.516276	0.483278	-1.06828	0.285394	0.487567	2.12_1590.15							ESI pos	x2_12_1590_15.lipids		lipidomics		[M+H]+	1590.1476	2.121
635.603	-2.96774	1.39289	-2.13063	0.0331195	0.119452	3.62_891.71							ESI pos	x3_62_891_71.lipids		lipidomics		[M+H]+	891.7052	3.616
6988.76	1.40047	0.528384	2.65047	0.008038	0.0414494	2.11_733.70							ESI pos	x2_11_733_70.lipids		lipidomics		[M+H]+	733.6958	2.114
6621.29	-1.55705	0.459472	-3.38877	0.000702073	0.00579793	3.55_1471.96							ESI pos	x3_55_1471_96.lipids		lipidomics		[M+H]+	1471.9602	3.554
4549.68	-0.496695	0.505834	-0.981932	0.326134	0.528521	3.75_888.77							ESI pos	x3_75_888_77.lipids		lipidomics		[M+H]+	888.7668	3.75
54526.6	-1.68933	0.424332	-3.98115	6.85824e-05	0.000825202	3.87_942.85							ESI pos	x3_87_942_85.lipids		lipidomics		[M+H]+	942.8505	3.867
7160.72	-1.17745	0.430272	-2.73653	0.00620912	0.0345672	2.12_863.57							ESI pos	x2_12_863_57.lipids		lipidomics		[M+H]+	863.565	2.119
7423.05	-0.567477	0.427633	-1.32702	0.184503	0.376063	3.44_687.63							ESI neg	x3_44_687_63.lipids		lipidomics		[M-H]-	687.6251	3.445
8998.82	0.281065	0.495979	0.566687	0.570927	0.748965	1.90_575.45							ESI pos	x1_90_575_45.lipids		lipidomics		[M+H]+	575.4465	1.902
63355.8	0.770522	0.375747	2.05064	0.0403019	0.137494	2.52_770.57							ESI pos	x2_52_770_57.lipids		lipidomics		[M+H]+	770.571	2.52
3966.45	0.099194	0.491561	0.201794	0.840078	0.912667	2.49_762.56							ESI neg	x2_49_762_56.lipids		lipidomics		[M-H]-	762.5647	2.489
4091.5	0.635815	0.571365	1.1128	0.265795	0.465817	2.43_621.47							ESI neg	x2_43_621_47.lipids		lipidomics		[M-H]-	621.473	2.427
23282	-1.99755	0.591861	-3.37503	0.000738087	0.00602861	3.31_269.23							ESI pos	x3_31_269_23.lipids		lipidomics		[M+H]+	269.226	3.311
135037	0.428432	0.545251	0.785751	0.432013	0.635665	3.98_850.78							ESI pos	x3_98_850_78.lipids		lipidomics		[M+H]+	850.7786	3.984
12219.3	-0.549541	0.505701	-1.08669	0.277173	0.478026	2.12_1592.16							ESI pos	x2_12_1592_16.lipids		lipidomics		[M+H]+	1592.1565	2.125
14925.3	-1.38109	0.470507	-2.93532	0.00333201	0.0208297	2.14_776.55							ESI neg	x2_14_776_55.lipids		lipidomics		[M-H]-	776.5527	2.144
2623.03	0.0793524	0.370565	0.214139	0.830439	0.907039	2.94_764.68							ESI pos	x2_94_764_68.lipids		lipidomics		[M+H]+	764.676	2.941
453852	-0.154822	0.457107	-0.3387	0.734836	0.856097	4.12_960.90							ESI pos	x4_12_960_90.lipids		lipidomics		[M+H]+	960.8959	4.123
209358	0.192783	0.455758	0.422995	0.672299	0.815672	2.21_786.59							ESI pos	x2_21_786_59.lipids		lipidomics		[M+H]+	786.5934	2.212
22509.6	0.466314	0.456871	1.02067	0.307411	0.51331	2.20_834.60							ESI pos	x2_20_834_60.lipids		lipidomics		[M+H]+	834.6014	2.198
3287.48	0.345492	0.37064	0.932151	0.351258	0.554536	3.67_834.75							ESI pos	x3_67_834_75.lipids		lipidomics		[M+H]+	834.7513	3.672
7770.77	0.22835	0.441927	0.516715	0.605355	0.773113	2.35_1592.16							ESI pos	x2_35_1592_16.lipids		lipidomics		[M+H]+	1592.1599	2.352
44300.6	-0.15979	0.455649	-0.350687	0.725823	0.850654	2.50_746.61							ESI pos	x2_50_746_61.lipids		lipidomics		[M+H]+	746.6074	2.495
4108.36	14.3589	1.99894	7.18328	6.80575e-13	4.11656e-11	1.30_388.43							ESI pos	x1_30_388_43.lipids		lipidomics		[M+H]+	388.4333	1.296
13236.8	-0.929835	0.434116	-2.1419	0.0322012	0.116991	2.42_599.50							ESI neg	x2_42_599_50.lipids		lipidomics		[M-H]-	599.5002	2.422
77521.5	-0.471354	0.424529	-1.1103	0.266871	0.466972	2.17_796.53							ESI pos	x2_17_796_53.lipids		lipidomics		[M+H]+	796.5268	2.167
6968.35	0.0307436	0.511268	0.0601322	0.95205	0.973807	3.93_1034.91							ESI pos	x3_93_1034_91.lipids		lipidomics		[M+H]+	1034.9114	3.929
11049.5	-0.469917	0.483365	-0.972179	0.330961	0.532078	0.19_144.10							ESI pos	x0_19_144_10.lipids		lipidomics		[M+H]+	144.1022	0.193
18317.8	0.106785	0.487338	0.219119	0.826557	0.90545	3.68_876.80							ESI pos	x3_68_876_80.lipids		lipidomics		[M+H]+	876.802	3.676
3973.98	-0.155926	0.390353	-0.399449	0.689562	0.827651	0.66_184.07							ESI pos	x0_66_184_07.lipids		lipidomics		[M+H]+	184.073	0.657
14376.7	1.56335	0.411499	3.79916	0.000145188	0.0015255	2.14_911.57							ESI neg	x2_14_911_57.lipids		lipidomics		[M-H]-	911.5653	2.144
3201.88	-0.240041	0.403844	-0.59439	0.552251	0.734586	2.08_946.64							ESI pos	x2_08_946_64.lipids		lipidomics		[M+H]+	946.6372	2.081
10505.8	0.668936	0.470209	1.42264	0.154842	0.333849	2.36_752.52							ESI neg	x2_36_752_52.lipids		lipidomics		[M-H]-	752.5242	2.356
31246.6	0.857609	0.397143	2.15945	0.0308155	0.113992	4.14_892.83							ESI pos	x4_14_892_83.lipids		lipidomics		[M+H]+	892.8328	4.141
3172.74	-0.414361	0.418829	-0.989332	0.322501	0.525274	2.41_787.17							ESI pos	x2_41_787_17.lipids		lipidomics		[M+H]+	787.1691	2.408
109544	-0.117987	0.401324	-0.293993	0.768763	0.878801	4.12_946.88							ESI pos	x4_12_946_88.lipids		lipidomics		[M+H]+	946.8815	4.119
1007.14	-0.00843578	0.429069	-0.0196607	0.984314	0.991009	0.22_415.17							ESI pos	x0_22_415_17.lipids		lipidomics		[M+H]+	415.1693	0.221
4375.53	-1.50377	0.421816	-3.56499	0.000363867	0.00328361	3.87_855.74							ESI pos	x3_87_855_74.lipids		lipidomics		[M+H]+	855.7424	3.87
7400.73	-0.942766	0.406919	-2.31684	0.0205124	0.0847191	2.24_794.53							ESI neg	x2_24_794_53.lipids		lipidomics		[M-H]-	794.5309	2.237
8855.13	-1.28915	0.438705	-2.93853	0.00329773	0.0207897	3.14_706.69							ESI neg	x3_14_706_69.lipids		lipidomics		[M-H]-	706.6923	3.144
9508.8	0.180151	1.04116	0.173028	0.862629	0.924157	0.33_466.85							ESI neg	x0_33_466_85.lipids		lipidomics		[M-H]-	466.8476	0.329
16806.2	-0.48448	0.432396	-1.12045	0.26252	0.461887	2.35_1552.13							ESI pos	x2_35_1552_13.lipids		lipidomics		[M+H]+	1552.1329	2.345
50365.3	-3.81191	0.585578	-6.50965	7.5324e-11	3.24183e-09	1.67_769.50							ESI neg	x1_67_769_50.lipids		lipidomics		[M-H]-	769.5032	1.667
64356.5	0.0983319	0.441556	0.222694	0.823774	0.903286	2.38_1546.18							ESI pos	x2_38_1546_18.lipids		lipidomics		[M+H]+	1546.1783	2.382
1692.96	-0.392455	0.392688	-0.999408	0.317597	0.52072	3.35_844.74							ESI pos	x3_35_844_74.lipids		lipidomics		[M+H]+	844.7392	3.35
31715	-1.66366	0.458953	-3.6249	0.000289072	0.00270687	2.14_775.55							ESI neg	x2_14_775_55.lipids		lipidomics		[M-H]-	775.5494	2.143
38589.7	0.413161	0.543873	0.759664	0.447456	0.646485	1.90_618.51							ESI pos	x1_90_618_51.lipids		lipidomics		[M+H]+	618.5126	1.901
2897.69	0.84689	0.386319	2.1922	0.0283647	0.107534	2.03_873.55							ESI neg	x2_03_873_55.lipids		lipidomics		[M-H]-	873.5496	2.033
4327.17	-1.98229	0.531319	-3.73089	0.000190808	0.00194103	1.82_806.50							ESI neg	x1_82_806_50.lipids		lipidomics		[M-H]-	806.4972	1.819
3243.9	0.0819094	0.401718	0.203898	0.838433	0.91176	2.57_616.51							ESI neg	x2_57_616_51.lipids		lipidomics		[M-H]-	616.5068	2.572
13494.7	0.0624742	0.423022	0.147685	0.882591	0.935246	2.14_874.56							ESI neg	x2_14_874_56.lipids		lipidomics		[M-H]-	874.5599	2.137
206010	-2.07427	0.567584	-3.65456	0.000257625	0.00244641	2.16_1516.13							ESI pos	x2_16_1516_13.lipids		lipidomics		[M+H]+	1516.1329	2.164
142359	-0.648716	0.469612	-1.38139	0.16716	0.350284	2.05_887.56							ESI neg	x2_05_887_56.lipids		lipidomics		[M-H]-	887.5566	2.054
2760.62	-1.71491	0.391836	-4.37659	1.20549e-05	0.000188663	2.25_954.59							ESI neg	x2_25_954_59.lipids		lipidomics		[M-H]-	954.5944	2.247
32979.8	-0.56915	1.01272	-0.562002	0.574115	0.750122	0.80_304.30							ESI pos	x0_80_304_30.lipids		lipidomics		[M+H]+	304.3002	0.799
3500.87	1.01029	0.430322	2.34775	0.0188871	0.0806668	1.14_379.23							ESI neg	x1_14_379_23.lipids		lipidomics		[M-H]-	379.2306	1.141
25532.5	-1.71157	0.461513	-3.7086	0.000208412	0.00208226	0.25_215.03							ESI neg	x0_25_215_03.lipids		lipidomics		[M-H]-	215.0327	0.253
23400.6	0.999238	0.571373	1.74884	0.0803193	0.218946	2.00_719.57							ESI pos	x2_00_719_57.lipids		lipidomics		[M+H]+	719.571	1.995
6589.61	0.182691	0.384663	0.474936	0.634832	0.790535	2.24_843.64							ESI pos	x2_24_843_64.lipids		lipidomics		[M+H]+	843.6389	2.244
40833.5	-0.628677	0.39959	-1.5733	0.115649	0.281941	2.41_1554.15							ESI pos	x2_41_1554_15.lipids		lipidomics		[M+H]+	1554.1504	2.41
10598.6	-0.524606	0.400945	-1.30842	0.19073	0.382142	2.41_1576.13							ESI pos	x2_41_1576_13.lipids		lipidomics		[M+H]+	1576.1322	2.411
17049.7	-1.08413	0.46671	-2.32292	0.0201837	0.0842292	1.35_568.43							ESI pos	x1_35_568_43.lipids		lipidomics		[M+H]+	568.428	1.354
2.81355e+06	-0.993451	0.371632	-2.67321	0.00751291	0.0396625	2.16_759.58							ESI pos	x2_16_759_58.lipids		lipidomics		[M+H]+	759.5772	2.163
578.718	-1.10001	1.67302	-0.657502	0.510858	0.694328	3.62_907.68							ESI pos	x3_62_907_68.lipids		lipidomics		[M+H]+	907.6791	3.615
2606.63	-0.611756	0.351502	-1.74041	0.0817877	0.221331	2.48_1552.13							ESI neg	x2_48_1552_13.lipids		lipidomics		[M-H]-	1552.132	2.481
39449.1	-1.21404	0.477135	-2.54444	0.0109455	0.053368	2.34_930.61							ESI pos	x2_34_930_61.lipids		lipidomics		[M+H]+	930.6068	2.339
2520.07	0.494044	0.315755	1.56464	0.117667	0.284998	3.13_740.68							ESI pos	x3_13_740_68.lipids		lipidomics		[M+H]+	740.6772	3.126
3791.09	0.701706	0.398372	1.76143	0.078165	0.214906	2.86_697.54							ESI neg	x2_86_697_54.lipids		lipidomics		[M-H]-	697.5438	2.863
37715.4	-0.749087	0.412344	-1.81666	0.0692697	0.197128	2.46_603.54							ESI pos	x2_46_603_54.lipids		lipidomics		[M+H]+	603.5353	2.459
4173.15	0.156336	0.401708	0.389179	0.697144	0.831667	2.38_1550.19							ESI pos	x2_38_1550_19.lipids		lipidomics		[M+H]+	1550.1901	2.381
11048.9	-0.665298	0.460053	-1.44613	0.14814	0.325036	2.05_932.55							ESI neg	x2_05_932_55.lipids		lipidomics		[M-H]-	932.551	2.05
7360.12	-2.20408	0.516245	-4.26945	1.95959e-05	0.000281986	3.82_820.70							ESI pos	x3_82_820_70.lipids		lipidomics		[M+H]+	820.6967	3.822
74955.6	0.528928	0.434252	1.21802	0.223216	0.420574	2.33_736.58							ESI pos	x2_33_736_58.lipids		lipidomics		[M+H]+	736.5764	2.33
8792.41	-1.43828	0.575179	-2.50057	0.0123992	0.0579322	1.97_838.61							ESI pos	x1_97_838_61.lipids		lipidomics		[M+H]+	838.6062	1.967
224713	-1.82473	0.493094	-3.70057	0.000215112	0.00213018	3.87_956.87							ESI pos	x3_87_956_87.lipids		lipidomics		[M+H]+	956.866	3.867
161920	-0.791197	0.496163	-1.59463	0.110795	0.272708	2.06_808.58							ESI pos	x2_06_808_58.lipids		lipidomics		[M+H]+	808.5785	2.056
2044.03	1.60026	1.64926	0.970293	0.331901	0.532469	3.98_1684.46							ESI pos	x3_98_1684_46.lipids		lipidomics		[M+H]+	1684.4628	3.981
6382.33	-1.36941	0.483672	-2.83127	0.00463632	0.0271625	1.86_429.37							ESI pos	x1_86_429_37.lipids		lipidomics		[M+H]+	429.3721	1.856
3763.81	-4.36432	1.25372	-3.48109	0.000499371	0.00431503	3.07_177.16							ESI pos	x3_07_177_16.lipids		lipidomics		[M+H]+	177.1639	3.071
21583.8	0.962278	0.401982	2.39383	0.0166733	0.0737445	2.09_577.52							ESI pos	x2_09_577_52.lipids		lipidomics		[M+H]+	577.5194	2.09
104766	-1.01551	0.518018	-1.96037	0.0499521	0.158797	4.00_902.81							ESI pos	x4_00_902_81.lipids		lipidomics		[M+H]+	902.8075	3.995
3915.3	1.19228	0.549793	2.16861	0.0301127	0.112133	4.14_935.04							ESI pos	x4_14_935_04.lipids		lipidomics		[M+H]+	935.0394	4.136
7586.8	-2.01196	0.450098	-4.47004	7.82046e-06	0.000130613	1.82_337.27							ESI pos	x1_82_337_27.lipids		lipidomics		[M+H]+	337.274	1.82
38708.1	5.09522	0.542403	9.39379	5.78786e-21	9.2523e-19	0.68_240.27							ESI pos	x0_68_240_27.lipids		lipidomics		[M+H]+	240.2689	0.681
3883.27	1.8654	0.490251	3.80498	0.000141815	0.00149708	1.34_333.28							ESI neg	x1_34_333_28.lipids		lipidomics		[M-H]-	333.2797	1.339
11071.3	-0.190151	0.468597	-0.405789	0.684898	0.82428	2.18_1526.11							ESI pos	x2_18_1526_11.lipids		lipidomics		[M+H]+	1526.1069	2.183
13425.6	0.608401	0.438153	1.38856	0.164967	0.348299	3.84_891.82							ESI pos	x3_84_891_82.lipids		lipidomics		[M+H]+	891.8208	3.836
29768.8	0.339699	0.421478	0.805969	0.420261	0.626194	3.15_709.61							ESI neg	x3_15_709_61.lipids		lipidomics		[M-H]-	709.6103	3.152
18997.8	-0.427612	0.44005	-0.971737	0.331181	0.532078	2.18_1525.11							ESI pos	x2_18_1525_11.lipids		lipidomics		[M+H]+	1525.1078	2.181
9377.35	-1.93388	0.552732	-3.49876	0.000467421	0.00408628	3.08_145.10							ESI pos	x3_08_145_10.lipids		lipidomics		[M+H]+	145.1011	3.076
13711.7	1.06768	0.477279	2.23702	0.0252847	0.0980714	2.57_793.56							ESI neg	x2_57_793_56.lipids		lipidomics		[M-H]-	793.5567	2.569
2694.59	-2.43775	1.26729	-1.92359	0.0544056	0.166698	0.23_560.91							ESI neg	x0_23_560_91.lipids		lipidomics		[M-H]-	560.9066	0.225
14332.5	-1.01337	0.441889	-2.29327	0.0218324	0.0881965	2.45_598.50							ESI neg	x2_45_598_50.lipids		lipidomics		[M-H]-	598.4967	2.453
55827	-0.645522	0.439415	-1.46905	0.14182	0.317711	2.08_887.56							ESI pos	x2_08_887_56.lipids		lipidomics		[M+H]+	887.5648	2.085
16903	0.55984	0.413104	1.3552	0.175353	0.362029	1.86_599.50							ESI pos	x1_86_599_50.lipids		lipidomics		[M+H]+	599.5029	1.864
3384.42	0.719503	0.382849	1.87934	0.0601983	0.178679	2.23_673.48							ESI neg	x2_23_673_48.lipids		lipidomics		[M-H]-	673.4822	2.229
10835.6	-0.913272	0.578637	-1.57832	0.114493	0.279427	2.12_926.58							ESI neg	x2_12_926_58.lipids		lipidomics		[M-H]-	926.5764	2.12
88383	0.457605	0.565393	0.809358	0.418309	0.624534	1.90_632.53							ESI pos	x1_90_632_53.lipids		lipidomics		[M+H]+	632.5287	1.902
118080	5.82599	0.541383	10.7613	5.24213e-27	3.91063e-24	0.82_360.36							ESI pos	x0_82_360_36.lipids		lipidomics		[M+H]+	360.3634	0.823
4521.52	-0.901362	0.454001	-1.98537	0.0471029	0.152999	2.16_844.51							ESI neg	x2_16_844_51.lipids		lipidomics		[M-H]-	844.5116	2.157
2814.51	-0.652403	0.407872	-1.59953	0.109703	0.271168	2.99_837.65							ESI neg	x2_99_837_65.lipids		lipidomics		[M-H]-	837.6484	2.991
2737.99	0.192441	0.364964	0.527289	0.597993	0.768328	3.49_948.86							ESI pos	x3_49_948_86.lipids		lipidomics		[M+H]+	948.8575	3.49
28783.2	2.36043	0.456594	5.16964	2.3454e-07	5.19705e-06	2.25_629.55							ESI pos	x2_25_629_55.lipids		lipidomics		[M+H]+	629.55	2.254
4546.76	-0.8762	0.478891	-1.82964	0.0673036	0.193606	2.33_830.51							ESI pos	x2_33_830_51.lipids		lipidomics		[M+H]+	830.5089	2.331
3725.42	1.05674	0.405468	2.60622	0.00915486	0.0463542	2.67_832.61							ESI neg	x2_67_832_61.lipids		lipidomics		[M-H]-	832.6074	2.669
32168.3	0.453257	0.402902	1.12498	0.260597	0.45931	3.98_890.82							ESI pos	x3_98_890_82.lipids		lipidomics		[M+H]+	890.818	3.984
1049.6	-0.367519	0.326722	-1.12487	0.260645	0.45931	3.44_942.81							ESI pos	x3_44_942_81.lipids		lipidomics		[M+H]+	942.8108	3.445
11674.8	-0.278481	0.417636	-0.666802	0.504899	0.692379	2.40_788.76							ESI pos	x2_40_788_76.lipids		lipidomics		[M+H]+	788.7551	2.405
8546.2	-0.37957	0.410689	-0.924228	0.355368	0.558899	3.67_1452.00							ESI pos	x3_67_1452_00.lipids		lipidomics		[M+H]+	1451.9974	3.674
11522.9	0.255941	1.05261	0.24315	0.807889	0.896613	0.33_318.90							ESI neg	x0_33_318_90.lipids		lipidomics		[M-H]-	318.905	0.329
26025.2	-2.12398	0.470038	-4.51875	6.2206e-06	0.000105467	3.87_875.78							ESI pos	x3_87_875_78.lipids		lipidomics		[M+H]+	875.7808	3.865
18860.4	-0.940288	0.464641	-2.02368	0.0430026	0.143428	3.81_1006.88							ESI pos	x3_81_1006_88.lipids		lipidomics		[M+H]+	1006.8801	3.807
29653.6	0.116196	0.342452	0.339306	0.734379	0.856097	2.18_629.55							ESI pos	x2_18_629_55.lipids		lipidomics		[M+H]+	629.551	2.184
296596	5.97524	1.31922	4.52936	5.91613e-06	0.000101848	0.90_360.36							ESI pos	x0_90_360_36.lipids		lipidomics		[M+H]+	360.3641	0.898
32422.3	-1.70271	0.418707	-4.0666	4.77047e-05	0.000603182	3.87_914.82							ESI pos	x3_87_914_82.lipids		lipidomics		[M+H]+	914.8186	3.865
15687.1	1.72772	0.448741	3.85014	0.000118049	0.0012763	2.12_770.51							ESI pos	x2_12_770_51.lipids		lipidomics		[M+H]+	770.5106	2.12
8201.1	0.265892	0.507648	0.523773	0.600437	0.769697	2.13_737.54							ESI neg	x2_13_737_54.lipids		lipidomics		[M-H]-	737.5373	2.134
3795.02	-0.00989297	0.504884	-0.0195945	0.984367	0.991009	2.89_834.62							ESI neg	x2_89_834_62.lipids		lipidomics		[M-H]-	834.6225	2.894
20433.5	-0.336225	0.426707	-0.787953	0.430724	0.634314	2.08_909.55							ESI pos	x2_08_909_55.lipids		lipidomics		[M+H]+	909.5452	2.079
2874.21	-1.08047	0.373725	-2.89109	0.00383903	0.0232121	3.61_886.75							ESI pos	x3_61_886_75.lipids		lipidomics		[M+H]+	886.7513	3.61
192699	0.687822	0.496529	1.38526	0.165973	0.348777	4.13_934.88							ESI pos	x4_13_934_88.lipids		lipidomics		[M+H]+	934.8795	4.132
23195.6	-3.47434	0.536223	-6.47928	9.21618e-11	3.89166e-09	1.66_557.46							ESI neg	x1_66_557_46.lipids		lipidomics		[M-H]-	557.4573	1.655
2392.95	-0.272835	0.395374	-0.690068	0.490152	0.680496	1.32_355.32							ESI neg	x1_32_355_32.lipids		lipidomics		[M-H]-	355.3224	1.319
26992.4	-0.454419	0.415938	-1.09252	0.274606	0.476409	2.17_1498.08							ESI pos	x2_17_1498_08.lipids		lipidomics		[M+H]+	1498.0846	2.17
393769	2.20872	0.517415	4.26876	1.96559e-05	0.000281986	2.30_784.58							ESI pos	x2_30_784_58.lipids		lipidomics		[M+H]+	784.5848	2.296
20300.3	0.272402	0.389309	0.699707	0.484111	0.675575	2.42_771.57							ESI pos	x2_42_771_57.lipids		lipidomics		[M+H]+	771.5704	2.424
36006.9	-1.55134	0.472659	-3.28216	0.00103014	0.00811778	1.98_339.29							ESI pos	x1_98_339_29.lipids		lipidomics		[M+H]+	339.2898	1.979
127725	-0.533803	0.509566	-1.04756	0.29484	0.49849	3.85_930.85							ESI pos	x3_85_930_85.lipids		lipidomics		[M+H]+	930.8494	3.845
8455.33	-0.500143	0.418753	-1.19436	0.232336	0.42831	2.41_1557.16							ESI pos	x2_41_1557_16.lipids		lipidomics		[M+H]+	1557.155	2.406
8514.73	-0.57571	0.560847	-1.0265	0.304655	0.511315	2.15_902.58							ESI neg	x2_15_902_58.lipids		lipidomics		[M-H]-	902.5757	2.153
4194.07	0.537257	0.497738	1.0794	0.28041	0.481996	2.33_1468.13							ESI pos	x2_33_1468_13.lipids		lipidomics		[M+H]+	1468.1277	2.333
5136.17	0.0659165	0.449735	0.146568	0.883473	0.935738	2.44_1599.21							ESI pos	x2_44_1599_21.lipids		lipidomics		[M+H]+	1599.2115	2.441
476814	6.24705	1.28301	4.86905	1.12136e-06	2.16344e-05	0.54_332.33							ESI pos	x0_54_332_33.lipids		lipidomics		[M+H]+	332.3333	0.543
29888.6	-1.64183	0.49438	-3.32099	0.000896996	0.00714405	0.28_544.91							ESI neg	x0_28_544_91.lipids		lipidomics		[M-H]-	544.9123	0.279
5248.26	0.0231421	0.465069	0.0497606	0.960313	0.977134	2.18_818.53							ESI neg	x2_18_818_53.lipids		lipidomics		[M-H]-	818.5319	2.184
92993.3	0.117056	0.418996	0.279374	0.779958	0.886064	2.42_627.53							ESI pos	x2_42_627_53.lipids		lipidomics		[M+H]+	627.5348	2.415
6037.01	-1.76475	0.447975	-3.9394	8.16867e-05	0.000945631	2.02_561.49							ESI neg	x2_02_561_49.lipids		lipidomics		[M-H]-	561.4876	2.023
5644.07	-0.831446	0.469095	-1.77245	0.0763203	0.211654	3.00_835.65							ESI neg	x3_00_835_65.lipids		lipidomics		[M-H]-	835.6452	3.004
9238.28	0.780016	0.71543	1.09028	0.275592	0.47701	0.33_316.91							ESI neg	x0_33_316_91.lipids		lipidomics		[M-H]-	316.9076	0.329
5056.87	-1.00597	0.439778	-2.28745	0.0221694	0.0890933	3.55_900.80							ESI pos	x3_55_900_80.lipids		lipidomics		[M+H]+	900.7988	3.547
3129.02	-0.0430868	0.363409	-0.118563	0.905622	0.948004	2.03_823.55							ESI neg	x2_03_823_55.lipids		lipidomics		[M-H]-	823.5487	2.03
11874.3	-0.224729	0.461121	-0.487353	0.626008	0.787967	2.39_1578.14							ESI pos	x2_39_1578_14.lipids		lipidomics		[M+H]+	1578.1426	2.391
15703.5	-1.05225	0.409021	-2.57261	0.0100935	0.0504225	3.26_673.60							ESI neg	x3_26_673_60.lipids		lipidomics		[M-H]-	673.5951	3.259
4414.48	-0.427909	0.399957	-1.06989	0.28467	0.487394	3.53_874.79							ESI pos	x3_53_874_79.lipids		lipidomics		[M+H]+	874.7862	3.53
2942.21	-0.807662	0.420205	-1.92206	0.0545977	0.166698	3.06_184.07							ESI pos	x3_06_184_07.lipids		lipidomics		[M+H]+	184.0729	3.055
51296.4	-1.06893	0.462123	-2.31309	0.0207177	0.0852149	2.40_1572.20							ESI pos	x2_40_1572_20.lipids		lipidomics		[M+H]+	1572.1958	2.395
7473.51	0.300311	0.435704	0.689254	0.490664	0.680785	2.38_1569.16							ESI pos	x2_38_1569_16.lipids		lipidomics		[M+H]+	1569.1637	2.377
55451.8	0.489529	0.413335	1.18434	0.236279	0.434147	4.13_920.86							ESI pos	x4_13_920_86.lipids		lipidomics		[M+H]+	920.8625	4.128
3934.23	0.828637	0.406301	2.03947	0.0414036	0.139972	2.60_868.56							ESI pos	x2_60_868_56.lipids		lipidomics		[M+H]+	868.5576	2.597
14211	-1.22147	0.464007	-2.63244	0.00847734	0.0433157	3.87_940.83							ESI pos	x3_87_940_83.lipids		lipidomics		[M+H]+	940.831	3.872
3768.92	0.102821	0.433593	0.237137	0.812551	0.898463	2.42_869.67							ESI pos	x2_42_869_67.lipids		lipidomics		[M+H]+	869.6723	2.416
986.821	-0.103628	0.508337	-0.203857	0.838465	0.91176	3.75_909.69							ESI pos	x3_75_909_69.lipids		lipidomics		[M+H]+	909.6943	3.751
14843.4	0.0369744	0.473645	0.0780636	0.937777	0.965829	2.24_744.54							ESI pos	x2_24_744_54.lipids		lipidomics		[M+H]+	744.5446	2.239
4856.79	-0.387576	0.517395	-0.749091	0.453802	0.651032	2.12_738.51							ESI neg	x2_12_738_51.lipids		lipidomics		[M-H]-	738.5074	2.118
5110.87	-2.35336	0.571095	-4.12079	3.77576e-05	0.000494161	3.08_173.13							ESI pos	x3_08_173_13.lipids		lipidomics		[M+H]+	173.133	3.076
17033.7	-0.108706	0.480877	-0.226059	0.821156	0.90217	2.08_704.63							ESI pos	x2_08_704_63.lipids		lipidomics		[M+H]+	704.6344	2.077
33004.4	-1.4659	0.490076	-2.99117	0.00277909	0.018566	3.71_928.83							ESI pos	x3_71_928_83.lipids		lipidomics		[M+H]+	928.8336	3.708
3675.45	-0.223764	0.365615	-0.612019	0.540525	0.721354	2.97_616.60							ESI pos	x2_97_616_60.lipids		lipidomics		[M+H]+	616.6019	2.972
187457	-0.677052	0.4855	-1.39455	0.163152	0.345118	2.08_627.54							ESI pos	x2_08_627_54.lipids		lipidomics		[M+H]+	627.5362	2.084
20123.4	-0.549492	0.439731	-1.24961	0.211442	0.406509	4.00_942.85							ESI pos	x4_00_942_85.lipids		lipidomics		[M+H]+	942.8496	4.002
11572.5	-2.9502	0.445486	-6.62243	3.53333e-11	1.64742e-09	4.53_1331.25							ESI pos	x4_53_1331_25.lipids		lipidomics		[M+H]+	1331.2508	4.531
5278.24	0.595527	0.451626	1.31863	0.187293	0.37899	2.18_778.48							ESI pos	x2_18_778_48.lipids		lipidomics		[M+H]+	778.4778	2.178
8438.17	0.674327	0.615264	1.096	0.273081	0.474867	2.86_690.58							ESI neg	x2_86_690_58.lipids		lipidomics		[M-H]-	690.5805	2.858
2990.85	-1.66525	0.408057	-4.08092	4.48575e-05	0.000573664	3.16_622.61							ESI neg	x3_16_622_61.lipids		lipidomics		[M-H]-	622.6069	3.157
6365.4	0.824035	0.402393	2.04784	0.0405762	0.138008	3.82_836.77							ESI pos	x3_82_836_77.lipids		lipidomics		[M+H]+	836.771	3.824
7432.02	-0.370935	0.472999	-0.784219	0.432912	0.636411	3.15_656.63							ESI neg	x3_15_656_63.lipids		lipidomics		[M-H]-	656.6294	3.153
72548.1	0.396329	0.552417	0.717445	0.4731	0.669278	1.90_531.41							ESI pos	x1_90_531_41.lipids		lipidomics		[M+H]+	531.408	1.902
3887.56	0.625061	0.40966	1.5258	0.127059	0.298381	2.53_675.47							ESI neg	x2_53_675_47.lipids		lipidomics		[M-H]-	675.4749	2.533
17616.5	0.091194	0.414237	0.220149	0.825755	0.905014	2.35_818.64							ESI pos	x2_35_818_64.lipids		lipidomics		[M+H]+	818.6396	2.349
5121.44	0.611435	0.477091	1.28159	0.199987	0.39295	2.51_816.55							ESI pos	x2_51_816_55.lipids		lipidomics		[M+H]+	816.5506	2.507
4082.3	-0.587817	0.408143	-1.44022	0.149804	0.328044	2.48_822.56							ESI neg	x2_48_822_56.lipids		lipidomics		[M-H]-	822.5608	2.48
22632	-1.23504	0.446622	-2.76529	0.00568716	0.0323042	3.88_968.86							ESI pos	x3_88_968_86.lipids		lipidomics		[M+H]+	968.8636	3.875
4495.65	-0.136954	0.410848	-0.333344	0.738875	0.858698	2.90_816.70							ESI pos	x2_90_816_70.lipids		lipidomics		[M+H]+	816.7037	2.898
142545	2.4494	0.462669	5.29407	1.19624e-07	2.97465e-06	2.53_812.62							ESI pos	x2_53_812_62.lipids		lipidomics		[M+H]+	812.6179	2.534
19988.5	-0.0915937	0.589679	-0.155328	0.876563	0.931504	4.12_878.86							ESI pos	x4_12_878_86.lipids		lipidomics		[M+H]+	878.8588	4.121
14795.8	-2.2674	0.51057	-4.44092	8.95752e-06	0.000145737	2.02_924.56							ESI neg	x2_02_924_56.lipids		lipidomics		[M-H]-	924.5608	2.025
40168.4	1.17064	0.502678	2.3288	0.0198696	0.0832735	3.98_824.76							ESI pos	x3_98_824_76.lipids		lipidomics		[M+H]+	824.7626	3.979
4584.45	-2.76727	0.533138	-5.19054	2.09682e-07	4.74009e-06	1.81_771.57							ESI neg	x1_81_771_57.lipids		lipidomics		[M-H]-	771.5725	1.806
14255	-3.34907	0.508619	-6.58464	4.55989e-11	2.08266e-09	1.79_557.46							ESI neg	x1_79_557_46.lipids		lipidomics		[M-H]-	557.4577	1.792
82373.2	0.846034	0.399121	2.11974	0.0340278	0.121771	2.46_814.62							ESI pos	x2_46_814_62.lipids		lipidomics		[M+H]+	814.6237	2.458
3992.26	0.383926	0.478057	0.803098	0.421918	0.627827	2.13_739.53							ESI neg	x2_13_739_53.lipids		lipidomics		[M-H]-	739.533	2.13
11616.4	0.865785	0.43768	1.97812	0.0479148	0.155147	3.82_864.80							ESI pos	x3_82_864_80.lipids		lipidomics		[M+H]+	864.7999	3.823
1.04379e+06	6.4689	1.16948	5.53142	3.17653e-08	8.77664e-07	0.60_332.34							ESI pos	x0_60_332_34.lipids		lipidomics		[M+H]+	332.3352	0.604
5991.73	-0.677113	0.464446	-1.45789	0.14487	0.320991	3.81_992.86							ESI pos	x3_81_992_86.lipids		lipidomics		[M+H]+	992.8636	3.805
9764.1	5.06637	0.578746	8.75405	2.05829e-18	2.42445e-16	0.79_450.36							ESI neg	x0_79_450_36.lipids		lipidomics		[M-H]-	450.3588	0.787
9667.06	0.222787	0.446356	0.499124	0.617692	0.781014	3.02_700.60							ESI neg	x3_02_700_60.lipids		lipidomics		[M-H]-	700.6003	3.015
3564.35	-1.33847	0.53777	-2.48892	0.0128132	0.0592478	1.95_776.54							ESI neg	x1_95_776_54.lipids		lipidomics		[M-H]-	776.543	1.949
4415.29	0.786414	1.48387	0.529976	0.596128	0.766759	0.82_326.34							ESI pos	x0_82_326_34.lipids		lipidomics		[M+H]+	326.3416	0.818
8879.68	-0.0908582	0.485505	-0.187142	0.851549	0.918145	3.96_951.81							ESI pos	x3_96_951_81.lipids		lipidomics		[M+H]+	951.8119	3.959
10019.9	0.20996	0.424966	0.494064	0.621261	0.783756	2.42_769.70							ESI pos	x2_42_769_70.lipids		lipidomics		[M+H]+	769.6988	2.415
6412.33	-1.73396	0.449076	-3.86117	0.000112844	0.00123748	1.91_561.49							ESI neg	x1_91_561_49.lipids		lipidomics		[M-H]-	561.488	1.914
6487.81	0.434717	0.50337	0.863614	0.3878	0.594857	1.19_314.34							ESI pos	x1_19_314_34.lipids		lipidomics		[M+H]+	314.3425	1.188
1814.73	0.414384	0.326721	1.26831	0.204687	0.398685	3.69_836.74							ESI pos	x3_69_836_74.lipids		lipidomics		[M+H]+	836.7355	3.686
10333.9	0.36823	0.441877	0.833331	0.404658	0.611547	2.87_847.65							ESI neg	x2_87_847_65.lipids		lipidomics		[M-H]-	847.6463	2.871
10041.8	-2.10377	0.478456	-4.39699	1.09762e-05	0.000174219	1.82_339.29							ESI pos	x1_82_339_29.lipids		lipidomics		[M+H]+	339.2898	1.818
1759.2	0.244022	0.306441	0.79631	0.425852	0.630745	2.86_631.49							ESI neg	x2_86_631_49.lipids		lipidomics		[M-H]-	631.491	2.861
13230.3	0.287633	0.354583	0.811187	0.417258	0.623611	2.41_577.52							ESI pos	x2_41_577_52.lipids		lipidomics		[M+H]+	577.5189	2.413
1287.92	-0.0256395	0.401787	-0.0638137	0.949119	0.972542	0.24_513.22							ESI neg	x0_24_513_22.lipids		lipidomics		[M-H]-	513.2193	0.236
2998.54	-1.03322	0.562781	-1.83591	0.0663706	0.191414	1.97_926.57							ESI pos	x1_97_926_57.lipids		lipidomics		[M+H]+	926.5749	1.966
81021.8	0.666417	0.517278	1.28831	0.197637	0.390281	3.83_904.83							ESI pos	x3_83_904_83.lipids		lipidomics		[M+H]+	904.8349	3.832
3580.06	-7.394	1.26122	-5.86258	4.55721e-09	1.47812e-07	3.62_1117.86							ESI neg	x3_62_1117_86.lipids		lipidomics		[M-H]-	1117.8644	3.616
4558.07	-1.28428	0.480491	-2.67284	0.00752124	0.0396625	2.15_1570.10							ESI pos	x2_15_1570_10.lipids		lipidomics		[M+H]+	1570.1001	2.155
4318.41	4.83697	0.558758	8.65664	4.85865e-18	5.43683e-16	0.82_240.27							ESI pos	x0_82_240_27.lipids		lipidomics		[M+H]+	240.2688	0.822
8599.33	0.10658	0.49935	0.213437	0.830986	0.907193	2.20_846.54							ESI pos	x2_20_846_54.lipids		lipidomics		[M+H]+	846.5402	2.204
31466.2	-0.396059	0.42638	-0.928887	0.352948	0.556265	4.01_970.88							ESI pos	x4_01_970_88.lipids		lipidomics		[M+H]+	970.8818	4.006
24616.2	1.27792	0.443538	2.8812	0.00396162	0.0237697	2.15_1490.11							ESI pos	x2_15_1490_11.lipids		lipidomics		[M+H]+	1490.1133	2.148
6828.35	-0.611541	0.532582	-1.14826	0.250862	0.450586	2.18_904.59							ESI pos	x2_18_904_59.lipids		lipidomics		[M+H]+	904.5905	2.178
1848.2	0.392061	0.33963	1.15438	0.248346	0.448224	3.37_890.78							ESI pos	x3_37_890_78.lipids		lipidomics		[M+H]+	890.7797	3.37
9571.32	-1.93025	0.449647	-4.29281	1.76429e-05	0.000259768	2.27_954.61							ESI pos	x2_27_954_61.lipids		lipidomics		[M+H]+	954.6096	2.266
35849.9	0.324109	0.374031	0.86653	0.3862	0.594031	3.99_919.85							ESI pos	x3_99_919_85.lipids		lipidomics		[M+H]+	919.8525	3.989
27216.4	0.1699	0.44864	0.3787	0.70491	0.836045	2.02_505.38							ESI neg	x2_02_505_38.lipids		lipidomics		[M-H]-	505.3752	2.02
193800	5.15183	0.573177	8.98821	2.51299e-19	3.12449e-17	0.45_304.30							ESI pos	x0_45_304_30.lipids		lipidomics		[M+H]+	304.301	0.445
1976.03	0.336834	0.315284	1.06835	0.285362	0.487567	3.33_864.77							ESI pos	x3_33_864_77.lipids		lipidomics		[M+H]+	864.7653	3.331
18635.1	-0.449048	0.442871	-1.01395	0.310607	0.514917	2.26_774.59							ESI pos	x2_26_774_59.lipids		lipidomics		[M+H]+	774.5894	2.261
9339.3	0.674718	0.432442	1.56025	0.118701	0.286031	0.65_522.36							ESI pos	x0_65_522_36.lipids		lipidomics		[M+H]+	522.356	0.653
6835.79	0.775617	0.621187	1.2486	0.21181	0.406509	0.79_270.32							ESI pos	x0_79_270_32.lipids		lipidomics		[M+H]+	270.3155	0.793
15365.2	0.781079	0.388753	2.00919	0.0445168	0.147162	2.46_850.57							ESI pos	x2_46_850_57.lipids		lipidomics		[M+H]+	850.572	2.462
13195.6	0.597902	0.498967	1.19828	0.230809	0.426041	0.43_323.19							ESI neg	x0_43_323_19.lipids		lipidomics		[M-H]-	323.1898	0.433
6724.11	-0.157434	0.425517	-0.369983	0.711395	0.839274	2.73_678.56							ESI neg	x2_73_678_56.lipids		lipidomics		[M-H]-	678.5585	2.728
5280.87	-1.13011	0.487602	-2.3177	0.0204659	0.0847191	2.07_909.55							ESI neg	x2_07_909_55.lipids		lipidomics		[M-H]-	909.5483	2.074
22742	0.32745	0.491528	0.666188	0.505291	0.692493	3.92_918.85							ESI pos	x3_92_918_85.lipids		lipidomics		[M+H]+	918.8484	3.915
12372.1	0.37185	0.523058	0.710916	0.477137	0.671242	1.90_590.48							ESI pos	x1_90_590_48.lipids		lipidomics		[M+H]+	590.4794	1.903
391871	-0.958269	0.479279	-1.9994	0.0455653	0.149305	4.00_958.88							ESI pos	x4_00_958_88.lipids		lipidomics		[M+H]+	958.8819	3.998
33125.9	0.712766	0.435303	1.6374	0.101546	0.255924	2.35_1494.14							ESI pos	x2_35_1494_14.lipids		lipidomics		[M+H]+	1494.1436	2.345
28831	-0.164779	0.423109	-0.389448	0.696945	0.831667	4.13_902.87							ESI pos	x4_13_902_87.lipids		lipidomics		[M+H]+	902.8738	4.129
11017.8	-0.774234	0.404021	-1.91632	0.0553244	0.168687	4.00_881.75							ESI pos	x4_00_881_75.lipids		lipidomics		[M+H]+	881.7492	3.998
14886.6	1.22076	0.42176	2.89445	0.00379823	0.0230364	4.17_1012.93							ESI pos	x4_17_1012_93.lipids		lipidomics		[M+H]+	1012.929	4.174
32636.5	-0.694856	0.468598	-1.48284	0.138117	0.313813	3.82_922.79							ESI pos	x3_82_922_79.lipids		lipidomics		[M+H]+	922.7872	3.821
3450.64	-0.959158	0.541045	-1.77279	0.0762637	0.211654	2.35_1690.19							ESI pos	x2_35_1690_19.lipids		lipidomics		[M+H]+	1690.1857	2.345
55184.3	-0.00658454	0.443581	-0.0148441	0.988157	0.993484	2.29_836.61							ESI pos	x2_29_836_61.lipids		lipidomics		[M+H]+	836.6113	2.294
5002.74	-0.783402	0.461104	-1.69897	0.0893247	0.235464	3.18_848.66							ESI neg	x3_18_848_66.lipids		lipidomics		[M-H]-	848.6561	3.176
2263.61	-0.525667	0.373042	-1.40913	0.158795	0.339755	1.90_936.65							ESI pos	x1_90_936_65.lipids		lipidomics		[M+H]+	936.6547	1.895
35586.8	0.0591822	0.380259	0.155636	0.87632	0.931504	2.48_766.60							ESI neg	x2_48_766_60.lipids		lipidomics		[M-H]-	766.5955	2.476
6457.09	0.10955	0.470029	0.23307	0.815707	0.899581	4.05_862.85							ESI pos	x4_05_862_85.lipids		lipidomics		[M+H]+	862.847	4.053
6212.93	-1.01724	0.468409	-2.17169	0.0298787	0.11182	1.99_820.52							ESI pos	x1_99_820_52.lipids		lipidomics		[M+H]+	820.5233	1.986
15429.8	-0.0749323	0.417523	-0.179469	0.85757	0.921606	2.71_626.53							ESI neg	x2_71_626_53.lipids		lipidomics		[M-H]-	626.5283	2.705
4844.99	-0.867188	0.472609	-1.8349	0.0665212	0.191602	2.16_777.55							ESI neg	x2_16_777_55.lipids		lipidomics		[M-H]-	777.5472	2.156
4618.59	0.188503	0.472142	0.39925	0.689709	0.827651	2.48_1534.08							ESI neg	x2_48_1534_08.lipids		lipidomics		[M-H]-	1534.085	2.483
748.359	0.293023	0.360609	0.812577	0.416461	0.623021	3.61_902.78							ESI pos	x3_61_902_78.lipids		lipidomics		[M+H]+	902.7791	3.607
10607.1	0.603864	0.496111	1.2172	0.22353	0.420574	3.04_698.59							ESI neg	x3_04_698_59.lipids		lipidomics		[M-H]-	698.5859	3.039
5242.38	0.511077	0.453726	1.1264	0.259996	0.459309	2.12_791.60							ESI pos	x2_12_791_60.lipids		lipidomics		[M+H]+	791.6022	2.121
25443.3	-2.20667	0.513618	-4.29633	1.73648e-05	0.000259083	2.02_926.57							ESI pos	x2_02_926_57.lipids		lipidomics		[M+H]+	926.5749	2.023
31099.5	1.21634	0.421319	2.88697	0.0038897	0.023401	2.12_1514.12							ESI pos	x2_12_1514_12.lipids		lipidomics		[M+H]+	1514.1177	2.119
3682.29	-0.408039	0.458015	-0.890887	0.37299	0.580091	2.58_908.62							ESI pos	x2_58_908_62.lipids		lipidomics		[M+H]+	908.6227	2.581
10194	0.709059	0.479413	1.47901	0.139137	0.315489	0.32_353.20							ESI neg	x0_32_353_20.lipids		lipidomics		[M-H]-	353.2004	0.324
42668.7	3.11843	0.466079	6.69078	2.21979e-11	1.09304e-09	2.59_770.57							ESI pos	x2_59_770_57.lipids		lipidomics		[M+H]+	770.5699	2.593
6626.49	0.409563	0.995084	0.411587	0.680642	0.82206	0.33_432.87							ESI neg	x0_33_432_87.lipids		lipidomics		[M-H]-	432.868	0.329
4736.99	5.94768	1.11793	5.32026	1.03616e-07	2.63515e-06	0.64_450.36							ESI neg	x0_64_450_36.lipids		lipidomics		[M-H]-	450.359	0.64
5234.86	-0.649304	0.536074	-1.21122	0.225811	0.422586	3.98_901.96							ESI pos	x3_98_901_96.lipids		lipidomics		[M+H]+	901.9607	3.983
4036.25	-0.377204	0.398145	-0.947404	0.343433	0.545883	2.89_823.63							ESI neg	x2_89_823_63.lipids		lipidomics		[M-H]-	823.6293	2.891
3652.96	-0.620606	0.441727	-1.40495	0.160035	0.341392	1.94_808.51							ESI neg	x1_94_808_51.lipids		lipidomics		[M-H]-	808.5118	1.937
45787.1	0.20155	0.441068	0.45696	0.6477	0.8013	4.08_972.89							ESI pos	x4_08_972_89.lipids		lipidomics		[M+H]+	972.8942	4.08
19574.5	0.6199	0.384437	1.61249	0.106856	0.265421	2.39_1528.13							ESI pos	x2_39_1528_13.lipids		lipidomics		[M+H]+	1528.1348	2.394
10819.4	-2.17069	0.544923	-3.98347	6.79151e-05	0.000821589	2.34_814.54							ESI pos	x2_34_814_54.lipids		lipidomics		[M+H]+	814.5361	2.337
4668.91	-0.475396	0.460147	-1.03314	0.301539	0.507401	2.27_810.54							ESI pos	x2_27_810_54.lipids		lipidomics		[M+H]+	810.5398	2.272
7653.6	-1.76129	0.499347	-3.5272	0.000419987	0.00372989	2.10_1528.04							ESI pos	x2_10_1528_04.lipids		lipidomics		[M+H]+	1528.0358	2.1
4909.4	-0.513301	0.438184	-1.17143	0.241427	0.441432	1.97_760.51							ESI pos	x1_97_760_51.lipids		lipidomics		[M+H]+	760.5121	1.968
6430.07	0.853481	0.566597	1.50633	0.131983	0.304977	2.90_716.59							ESI neg	x2_90_716_59.lipids		lipidomics		[M-H]-	716.594	2.899
10932.9	-0.718593	0.438099	-1.64025	0.100953	0.254716	2.12_1548.09							ESI pos	x2_12_1548_09.lipids		lipidomics		[M+H]+	1548.0924	2.116
10013.4	-0.986171	0.394305	-2.50103	0.0123832	0.0579322	2.23_802.56							ESI neg	x2_23_802_56.lipids		lipidomics		[M-H]-	802.5615	2.228
6551.21	0.722111	0.468421	1.54159	0.123174	0.292533	2.86_655.51							ESI neg	x2_86_655_51.lipids		lipidomics		[M-H]-	655.507	2.862
8691.72	-0.964418	0.452849	-2.12967	0.033199	0.119452	2.68_610.54							ESI neg	x2_68_610_54.lipids		lipidomics		[M-H]-	610.5412	2.683
11788.8	0.178861	0.402819	0.444023	0.657026	0.807925	2.94_707.59							ESI neg	x2_94_707_59.lipids		lipidomics		[M-H]-	707.5944	2.941
12732.1	0.360407	0.509816	0.706935	0.479607	0.672953	1.90_589.46							ESI pos	x1_90_589_46.lipids		lipidomics		[M+H]+	589.4605	1.902
3760.02	0.534897	0.432488	1.23679	0.216165	0.411374	2.58_800.56							ESI pos	x2_58_800_56.lipids		lipidomics		[M+H]+	800.5568	2.585
3370.16	-0.866797	0.416983	-2.07873	0.0376419	0.130406	2.04_787.55							ESI neg	x2_04_787_55.lipids		lipidomics		[M-H]-	787.5489	2.043
6835.83	-0.385833	0.44011	-0.876675	0.380663	0.58722	3.21_686.61							ESI neg	x3_21_686_61.lipids		lipidomics		[M-H]-	686.6058	3.213
6675.58	-1.66749	0.44018	-3.78821	0.000151739	0.00158688	3.56_842.72							ESI pos	x3_56_842_72.lipids		lipidomics		[M+H]+	842.7241	3.563
7186.97	0.933052	0.458222	2.03624	0.0417259	0.140848	2.28_890.58							ESI neg	x2_28_890_58.lipids		lipidomics		[M-H]-	890.5845	2.283
2936.61	0.90613	0.479445	1.88996	0.0587639	0.175351	2.82_670.55							ESI neg	x2_82_670_55.lipids		lipidomics		[M-H]-	670.5547	2.821
21165.6	-0.313911	0.354702	-0.885	0.376157	0.583799	1.77_536.48							ESI pos	x1_77_536_48.lipids		lipidomics		[M+H]+	536.4794	1.768
1905.32	0.401667	0.343545	1.16918	0.24233	0.442548	2.85_653.54							ESI neg	x2_85_653_54.lipids		lipidomics		[M-H]-	653.5356	2.854
33176.9	-1.57223	0.474412	-3.31406	0.000919521	0.00729747	3.57_880.72							ESI pos	x3_57_880_72.lipids		lipidomics		[M+H]+	880.719	3.574
220776	0.496608	0.463362	1.07175	0.283832	0.486384	3.98_932.87							ESI pos	x3_98_932_87.lipids		lipidomics		[M+H]+	932.865	3.983
18450.3	0.224611	0.387093	0.58025	0.561746	0.741704	2.42_794.55							ESI neg	x2_42_794_55.lipids		lipidomics		[M-H]-	794.5491	2.422
22882.2	0.192222	0.391007	0.491608	0.622996	0.78506	0.22_168.06							ESI pos	x0_22_168_06.lipids		lipidomics		[M+H]+	168.0577	0.218
13092.2	0.633757	0.570683	1.11052	0.266774	0.466972	0.22_242.13							ESI pos	x0_22_242_13.lipids		lipidomics		[M+H]+	242.1308	0.219
13291.4	0.309226	0.48071	0.64327	0.520049	0.701972	2.19_835.61							ESI pos	x2_19_835_61.lipids		lipidomics		[M+H]+	835.6051	2.186
8865.99	-0.620925	0.39714	-1.56349	0.117937	0.285036	2.02_928.59							ESI pos	x2_02_928_59.lipids		lipidomics		[M+H]+	928.5892	2.019
7887.74	0.026953	0.42789	0.0629905	0.949774	0.972542	2.37_605.55							ESI pos	x2_37_605_55.lipids		lipidomics		[M+H]+	605.5504	2.368
8065.66	1.63078	0.39301	4.14947	3.33247e-05	0.000446591	2.60_846.67							ESI pos	x2_60_846_67.lipids		lipidomics		[M+H]+	846.6694	2.595
10856.7	-0.415185	0.414645	-1.0013	0.31668	0.52072	2.40_826.56							ESI pos	x2_40_826_56.lipids		lipidomics		[M+H]+	826.5601	2.403
6596.48	0.480933	0.576823	0.833762	0.404415	0.611547	0.19_164.13							ESI pos	x0_19_164_13.lipids		lipidomics		[M+H]+	164.1284	0.192
32352.3	3.32283	0.438037	7.58573	3.30628e-14	2.46649e-12	2.42_740.52							ESI neg	x2_42_740_52.lipids		lipidomics		[M-H]-	740.5237	2.417
5302.64	-0.047704	0.437505	-0.109036	0.913174	0.949225	2.25_767.53							ESI neg	x2_25_767_53.lipids		lipidomics		[M-H]-	767.5319	2.245
209749	-0.0577913	0.510112	-0.113291	0.909799	0.948453	2.36_812.61							ESI pos	x2_36_812_61.lipids		lipidomics		[M+H]+	812.6079	2.359
2733.21	0.292319	0.411851	0.709769	0.477847	0.671242	1.95_760.49							ESI neg	x1_95_760_49.lipids		lipidomics		[M-H]-	760.4923	1.951
3686.84	0.159913	0.374049	0.427519	0.669002	0.81379	2.86_629.49							ESI neg	x2_86_629_49.lipids		lipidomics		[M-H]-	629.4918	2.857
7847.84	-0.261782	0.528819	-0.495032	0.620577	0.783335	2.62_752.56							ESI neg	x2_62_752_56.lipids		lipidomics		[M-H]-	752.5582	2.624
1462.7	-0.895773	0.290138	-3.0874	0.00201918	0.0144837	3.60_982.85							ESI pos	x3_60_982_85.lipids		lipidomics		[M+H]+	982.846	3.604
8413.93	-0.0498298	0.41654	-0.119628	0.904778	0.947984	2.08_749.52							ESI neg	x2_08_749_52.lipids		lipidomics		[M-H]-	749.523	2.082
3486.45	-1.50468	0.480059	-3.13437	0.00172224	0.0126373	3.08_185.13							ESI pos	x3_08_185_13.lipids		lipidomics		[M+H]+	185.1328	3.081
16990.4	-0.637185	0.456028	-1.39725	0.162339	0.344374	3.22_684.61							ESI neg	x3_22_684_61.lipids		lipidomics		[M-H]-	684.6052	3.22
35682.2	-1.06726	0.425172	-2.51018	0.012067	0.0568547	2.10_623.50							ESI pos	x2_10_623_50.lipids		lipidomics		[M+H]+	623.5034	2.1
31250.1	0.728592	0.457392	1.59293	0.111177	0.272822	0.34_200.24							ESI pos	x0_34_200_24.lipids		lipidomics		[M+H]+	200.2375	0.34
21907.1	0.484819	0.462689	1.04783	0.294717	0.49849	3.83_890.82							ESI pos	x3_83_890_82.lipids		lipidomics		[M+H]+	890.8163	3.828
7718.37	0.203919	0.452559	0.450591	0.652285	0.804748	4.18_96.98							ESI neg	x4_18_96_98.lipids		lipidomics		[M-H]-	96.976	4.182
2620.62	-0.680809	0.435362	-1.56378	0.11787	0.285036	2.02_856.51							ESI neg	x2_02_856_51.lipids		lipidomics		[M-H]-	856.5123	2.021
17039.9	-0.508072	0.435422	-1.16685	0.243271	0.442713	2.08_988.68							ESI pos	x2_08_988_68.lipids		lipidomics		[M+H]+	988.6846	2.079
15928.4	-1.31585	0.534303	-2.46274	0.0137881	0.0628468	1.97_818.51							ESI pos	x1_97_818_51.lipids		lipidomics		[M+H]+	818.5089	1.968
14682.1	0.481951	0.425501	1.13267	0.257354	0.457472	2.33_737.58							ESI pos	x2_33_737_58.lipids		lipidomics		[M+H]+	737.5784	2.332
4669.42	0.284494	0.400226	0.710832	0.477188	0.671242	2.35_761.14							ESI pos	x2_35_761_14.lipids		lipidomics		[M+H]+	761.1417	2.352
2287.91	-1.28762	0.403143	-3.19395	0.00140341	0.0105752	4.00_876.68							ESI pos	x4_00_876_68.lipids		lipidomics		[M+H]+	876.6755	3.997
12616.9	-3.23347	0.573228	-5.64081	1.69252e-08	4.98403e-07	1.74_557.46							ESI neg	x1_74_557_46.lipids		lipidomics		[M-H]-	557.4575	1.739
2483.45	-0.756759	0.438362	-1.72633	0.0842873	0.22537	2.68_624.61							ESI neg	x2_68_624_61.lipids		lipidomics		[M-H]-	624.61	2.68
8848.39	0.143305	0.469432	0.305273	0.760158	0.873772	2.35_850.55							ESI pos	x2_35_850_55.lipids		lipidomics		[M+H]+	850.5529	2.355
14193.6	-0.0432206	0.450934	-0.0958468	0.923642	0.956996	2.25_625.52							ESI pos	x2_25_625_52.lipids		lipidomics		[M+H]+	625.5189	2.252
6858.57	-0.180695	0.456028	-0.396236	0.691931	0.829872	2.21_1592.16							ESI pos	x2_21_1592_16.lipids		lipidomics		[M+H]+	1592.1609	2.205
9407.84	0.330319	0.392835	0.840859	0.400427	0.607151	3.98_905.83							ESI pos	x3_98_905_83.lipids		lipidomics		[M+H]+	905.8341	3.975
132373	2.89728	0.521961	5.55076	2.84425e-08	8.05752e-07	2.22_887.57							ESI neg	x2_22_887_57.lipids		lipidomics		[M-H]-	887.5662	2.222
4912.8	0.211445	0.485536	0.435487	0.663209	0.811555	0.40_353.20							ESI neg	x0_40_353_20.lipids		lipidomics		[M-H]-	353.2005	0.404
3512.69	0.177092	0.461325	0.383878	0.701069	0.833928	3.82_794.78							ESI pos	x3_82_794_78.lipids		lipidomics		[M+H]+	794.7795	3.824
35273.6	-0.0395857	0.923965	-0.0428433	0.965826	0.979559	2.01_828.56							ESI pos	x2_01_828_56.lipids		lipidomics		[M+H]+	828.5579	2.012
7791.28	-0.898631	0.487385	-1.84378	0.065215	0.18979	3.06_815.76							ESI pos	x3_06_815_76.lipids		lipidomics		[M+H]+	815.7591	3.056
11377.6	-0.315787	0.479137	-0.659074	0.509848	0.694328	3.23_696.61							ESI neg	x3_23_696_61.lipids		lipidomics		[M-H]-	696.606	3.228
1259.86	-0.904905	0.293755	-3.08048	0.00206671	0.0147302	3.47_968.83							ESI pos	x3_47_968_83.lipids		lipidomics		[M+H]+	968.8276	3.466
7864.17	0.832099	0.525225	1.58427	0.113132	0.277013	3.90_1032.89							ESI pos	x3_90_1032_89.lipids		lipidomics		[M+H]+	1032.8948	3.896
7020.88	-0.41542	0.470122	-0.883643	0.376889	0.584531	1.52_383.35							ESI neg	x1_52_383_35.lipids		lipidomics		[M-H]-	383.3532	1.517
3834.97	0.388025	0.403162	0.962455	0.335821	0.537602	3.75_946.84							ESI pos	x3_75_946_84.lipids		lipidomics		[M+H]+	946.8438	3.752
4678.55	0.790979	0.457162	1.73019	0.0835958	0.224057	2.15_849.55							ESI neg	x2_15_849_55.lipids		lipidomics		[M-H]-	849.5493	2.15
4995.44	-0.879491	0.452946	-1.94171	0.0521719	0.163299	3.58_901.65							ESI pos	x3_58_901_65.lipids		lipidomics		[M+H]+	901.647	3.578
2382.4	-0.892384	0.338775	-2.63414	0.00843495	0.0432876	3.21_818.72							ESI pos	x3_21_818_72.lipids		lipidomics		[M+H]+	818.7231	3.205
19023	0.912263	0.389355	2.34301	0.0191288	0.0812337	2.35_1544.16							ESI pos	x2_35_1544_16.lipids		lipidomics		[M+H]+	1544.1566	2.347
12024.6	-0.986131	0.486284	-2.02789	0.0425714	0.142414	3.04_644.55							ESI neg	x3_04_644_55.lipids		lipidomics		[M-H]-	644.5505	3.04
11129.6	0.736868	0.488195	1.50937	0.131203	0.303654	3.86_949.80							ESI pos	x3_86_949_80.lipids		lipidomics		[M+H]+	949.8016	3.86
5139.41	-0.602619	0.458462	-1.31444	0.188699	0.381035	2.08_628.59							ESI pos	x2_08_628_59.lipids		lipidomics		[M+H]+	628.5937	2.083
9986.36	-0.0894878	0.375365	-0.238402	0.811569	0.897821	4.12_883.76							ESI pos	x4_12_883_76.lipids		lipidomics		[M+H]+	883.7629	4.122
12890.9	-0.611491	0.414561	-1.47503	0.140204	0.315988	4.00_906.76							ESI pos	x4_00_906_76.lipids		lipidomics		[M+H]+	906.7609	3.996
2844.46	0.301444	0.336845	0.894903	0.370839	0.577549	3.78_865.67							ESI pos	x3_78_865_67.lipids		lipidomics		[M+H]+	865.6689	3.781
3059.47	-0.362389	0.465489	-0.778513	0.436266	0.63773	2.04_886.51							ESI pos	x2_04_886_51.lipids		lipidomics		[M+H]+	886.5062	2.044
9282.79	0.338129	0.431333	0.783916	0.433089	0.636411	2.48_767.68							ESI neg	x2_48_767_68.lipids		lipidomics		[M-H]-	767.6815	2.477
11022.9	-0.397095	0.583947	-0.680018	0.496493	0.684391	2.06_886.70							ESI neg	x2_06_886_70.lipids		lipidomics		[M-H]-	886.7041	2.058
37963.3	-1.0299	0.404433	-2.54653	0.0108801	0.0531652	3.80_980.87							ESI pos	x3_80_980_87.lipids		lipidomics		[M+H]+	980.8655	3.801
1993.22	-0.322031	0.339036	-0.949844	0.342192	0.544296	3.76_984.86							ESI pos	x3_76_984_86.lipids		lipidomics		[M+H]+	984.859	3.759
10516.6	1.38654	0.586085	2.36576	0.017993	0.0777379	0.32_421.23							ESI neg	x0_32_421_23.lipids		lipidomics		[M-H]-	421.2267	0.324
13095.6	-1.3968	0.41761	-3.34475	0.000823579	0.0066301	3.87_928.83							ESI pos	x3_87_928_83.lipids		lipidomics		[M+H]+	928.8311	3.867
18470.3	-0.788443	0.388672	-2.02855	0.0425038	0.142414	3.99_897.72							ESI pos	x3_99_897_72.lipids		lipidomics		[M+H]+	897.7217	3.994
14811.9	0.411398	0.431572	0.953256	0.34046	0.543328	2.29_754.54							ESI pos	x2_29_754_54.lipids		lipidomics		[M+H]+	754.5394	2.294
12135.6	-0.497979	0.440827	-1.12965	0.258624	0.458638	1.90_575.50							ESI pos	x1_90_575_50.lipids		lipidomics		[M+H]+	575.5035	1.896
54155.7	0.0630655	0.452562	0.139352	0.889172	0.93955	2.12_820.52							ESI pos	x2_12_820_52.lipids		lipidomics		[M+H]+	820.5246	2.118
52800.3	-2.20445	0.463336	-4.75779	1.95721e-06	3.62004e-05	3.73_954.85							ESI pos	x3_73_954_85.lipids		lipidomics		[M+H]+	954.8484	3.728
2330.14	-0.104106	0.33046	-0.315035	0.752735	0.868361	3.60_944.83							ESI pos	x3_60_944_83.lipids		lipidomics		[M+H]+	944.8277	3.599
11355.1	0.592906	0.454993	1.30311	0.192537	0.384044	3.83_862.79							ESI pos	x3_83_862_79.lipids		lipidomics		[M+H]+	862.7853	3.83
2239.39	0.427069	0.302159	1.41339	0.157541	0.337395	3.58_918.81							ESI pos	x3_58_918_81.lipids		lipidomics		[M+H]+	918.814	3.575
12678.9	-1.31104	0.434679	-3.0161	0.00256045	0.0175776	2.16_762.57							ESI neg	x2_16_762_57.lipids		lipidomics		[M-H]-	762.5676	2.161
2680.06	-1.33373	0.528236	-2.52488	0.0115739	0.054762	3.99_875.52							ESI pos	x3_99_875_52.lipids		lipidomics		[M+H]+	875.519	3.989
3430.3	0.461825	0.494151	0.934583	0.350003	0.553183	2.23_723.50							ESI neg	x2_23_723_50.lipids		lipidomics		[M-H]-	723.4965	2.226
8909.04	-0.426159	0.422774	-1.00801	0.313452	0.517716	3.11_849.66							ESI neg	x3_11_849_66.lipids		lipidomics		[M-H]-	849.6617	3.114
10709	-0.0336878	0.445679	-0.0755877	0.939747	0.967407	2.24_764.52							ESI pos	x2_24_764_52.lipids		lipidomics		[M+H]+	764.5203	2.244
10666	-0.149655	0.438979	-0.340915	0.733168	0.856097	2.15_1523.09							ESI pos	x2_15_1523_09.lipids		lipidomics		[M+H]+	1523.0869	2.148
30074.9	-0.193412	0.424643	-0.455471	0.64877	0.80139	2.08_703.63							ESI pos	x2_08_703_63.lipids		lipidomics		[M+H]+	703.6318	2.08
4131.54	-1.32888	0.458688	-2.89713	0.00376598	0.0230218	2.16_760.19							ESI pos	x2_16_760_19.lipids		lipidomics		[M+H]+	760.1919	2.164
12393.7	0.0855757	0.471504	0.181495	0.855979	0.920558	2.07_741.53							ESI pos	x2_07_741_53.lipids		lipidomics		[M+H]+	741.5292	2.073
3742.86	0.152812	0.532244	0.28711	0.774028	0.881783	2.19_1571.18							ESI pos	x2_19_1571_18.lipids		lipidomics		[M+H]+	1571.1771	2.194
3599.09	1.0755	0.423252	2.54104	0.0110523	0.0534756	4.17_999.91							ESI pos	x4_17_999_91.lipids		lipidomics		[M+H]+	999.913	4.172
22838.5	0.952669	0.442711	2.1519	0.0314054	0.115222	2.18_836.54							ESI neg	x2_18_836_54.lipids		lipidomics		[M-H]-	836.5439	2.18
8163.76	5.50701	0.520033	10.5897	3.32609e-26	1.86095e-23	0.70_450.36							ESI neg	x0_70_450_36.lipids		lipidomics		[M-H]-	450.359	0.703
44374.8	0.749107	0.43216	1.7334	0.0830243	0.223419	4.25_974.91							ESI pos	x4_25_974_91.lipids		lipidomics		[M+H]+	974.9116	4.245
1716.7	0.0899781	0.416416	0.216078	0.828927	0.906272	3.59_860.73							ESI pos	x3_59_860_73.lipids		lipidomics		[M+H]+	860.734	3.589
3834.78	0.102445	0.45419	0.225556	0.821547	0.90217	3.03_694.59							ESI neg	x3_03_694_59.lipids		lipidomics		[M-H]-	694.5898	3.034
40377	-0.0755926	0.453328	-0.16675	0.867567	0.926385	2.35_811.66							ESI pos	x2_35_811_66.lipids		lipidomics		[M+H]+	811.6621	2.354
9603.96	-2.24452	0.553583	-4.05454	5.0234e-05	0.000628066	1.59_557.46							ESI neg	x1_59_557_46.lipids		lipidomics		[M-H]-	557.4568	1.588
2788.37	0.619323	0.393935	1.57214	0.115917	0.282288	2.07_938.67							ESI pos	x2_07_938_67.lipids		lipidomics		[M+H]+	938.6672	2.072
9571.65	-1.553	0.493876	-3.1445	0.00166369	0.0122875	2.09_861.61							ESI neg	x2_09_861_61.lipids		lipidomics		[M-H]-	861.6103	2.086
10236	0.434882	0.361744	1.20218	0.229293	0.425504	3.80_844.74							ESI pos	x3_80_844_74.lipids		lipidomics		[M+H]+	844.7393	3.796
5810.78	0.0874416	0.450468	0.194113	0.846088	0.915228	0.81_385.24							ESI neg	x0_81_385_24.lipids		lipidomics		[M-H]-	385.236	0.806
175541	-1.253	0.495757	-2.52744	0.0114898	0.054479	0.44_646.03							ESI pos	x0_44_646_03.lipids		lipidomics		[M+H]+	646.0346	0.444
9119.61	0.133474	0.450994	0.295954	0.767265	0.878332	2.49_848.54							ESI neg	x2_49_848_54.lipids		lipidomics		[M-H]-	848.5421	2.486
12790.5	-0.17128	0.446481	-0.383621	0.701259	0.833928	2.01_794.57							ESI pos	x2_01_794_57.lipids		lipidomics		[M+H]+	794.5685	2.014
5394.08	-0.196859	0.573932	-0.343001	0.731598	0.855889	2.14_1588.13							ESI pos	x2_14_1588_13.lipids		lipidomics		[M+H]+	1588.1294	2.139
55998.2	-1.38172	0.427623	-3.23117	0.00123283	0.00951407	0.21_269.09							ESI neg	x0_21_269_09.lipids		lipidomics		[M-H]-	269.0886	0.206
69296.1	0.253753	0.413706	0.613367	0.539634	0.721354	2.35_1570.18							ESI pos	x2_35_1570_18.lipids		lipidomics		[M+H]+	1570.184	2.354
33997.4	-0.611579	0.440901	-1.38711	0.165407	0.348688	3.85_916.83							ESI pos	x3_85_916_83.lipids		lipidomics		[M+H]+	916.8342	3.849
2780.68	0.397841	0.430756	0.923588	0.355701	0.559029	1.93_846.53							ESI neg	x1_93_846_53.lipids		lipidomics		[M-H]-	846.5292	1.928
4836.39	-1.46311	0.42013	-3.48252	0.000496714	0.0043087	1.31_591.39							ESI neg	x1_31_591_39.lipids		lipidomics		[M-H]-	591.3895	1.308
5852.69	1.30518	0.67431	1.93558	0.052919	0.164262	0.33_282.93							ESI neg	x0_33_282_93.lipids		lipidomics		[M-H]-	282.9282	0.329
14727.5	-1.09183	0.43629	-2.50252	0.0123311	0.0578554	3.15_666.60							ESI neg	x3_15_666_60.lipids		lipidomics		[M-H]-	666.6041	3.148
5830.47	-0.116756	0.436752	-0.267328	0.789217	0.888645	2.34_793.62							ESI pos	x2_34_793_62.lipids		lipidomics		[M+H]+	793.6185	2.341
14134.8	-0.721458	0.522806	-1.37997	0.167595	0.35086	0.20_267.07							ESI neg	x0_20_267_07.lipids		lipidomics		[M-H]-	267.0738	0.197
11490.3	-0.367141	0.457722	-0.802103	0.422493	0.627848	2.25_764.58							ESI neg	x2_25_764_58.lipids		lipidomics		[M-H]-	764.582	2.245
4270.93	-1.70891	0.425136	-4.01968	5.82763e-05	0.000716606	2.16_760.27							ESI pos	x2_16_760_27.lipids		lipidomics		[M+H]+	760.2662	2.161
12989.7	1.42194	0.672674	2.11386	0.0345269	0.121879	0.20_643.41							ESI pos	x0_20_643_41.lipids		lipidomics		[M+H]+	643.4053	0.197
13892.1	-0.429117	0.419814	-1.02216	0.306705	0.512908	2.41_844.65							ESI pos	x2_41_844_65.lipids		lipidomics		[M+H]+	844.6545	2.411
716.332	-0.392611	0.35839	-1.09549	0.273304	0.474887	3.42_832.70							ESI pos	x3_42_832_70.lipids		lipidomics		[M+H]+	832.703	3.42
170305	0.293367	0.540406	0.542864	0.587223	0.760976	4.12_904.83							ESI pos	x4_12_904_83.lipids		lipidomics		[M+H]+	904.8254	4.123
3261.19	-4.72334	0.998701	-4.72949	2.25089e-06	4.09553e-05	3.72_1119.88							ESI neg	x3_72_1119_88.lipids		lipidomics		[M-H]-	1119.8802	3.724
7697.91	-0.213997	0.494693	-0.432585	0.665316	0.81213	2.52_774.54							ESI pos	x2_52_774_54.lipids		lipidomics		[M+H]+	774.5408	2.524
15029.1	2.23081	0.420485	5.30533	1.12466e-07	2.82809e-06	2.35_742.54							ESI pos	x2_35_742_54.lipids		lipidomics		[M+H]+	742.5395	2.351
11308.6	-0.70752	0.464984	-1.5216	0.128109	0.298966	2.05_864.62							ESI pos	x2_05_864_62.lipids		lipidomics		[M+H]+	864.6214	2.049
52218.9	1.98881	0.413786	4.80636	1.53701e-06	2.91512e-05	2.30_786.59							ESI pos	x2_30_786_59.lipids		lipidomics		[M+H]+	786.5898	2.296
73777.5	-0.488234	0.538625	-0.906445	0.364701	0.570769	2.12_1564.13							ESI pos	x2_12_1564_13.lipids		lipidomics		[M+H]+	1564.1315	2.118
6279.73	0.414465	0.482099	0.859708	0.38995	0.596184	2.17_741.58							ESI pos	x2_17_741_58.lipids		lipidomics		[M+H]+	741.5809	2.172
7790.36	-0.61213	0.589048	-1.03918	0.298719	0.503793	2.32_878.58							ESI neg	x2_32_878_58.lipids		lipidomics		[M-H]-	878.5768	2.323
2891.18	0.212941	0.354532	0.600625	0.54809	0.730134	2.71_676.59							ESI neg	x2_71_676_59.lipids		lipidomics		[M-H]-	676.5864	2.706
36694	3.84715	0.490498	7.84336	4.38643e-15	3.7757e-13	2.66_768.55							ESI neg	x2_66_768_55.lipids		lipidomics		[M-H]-	768.5549	2.658
2474.21	-0.456073	0.332057	-1.37348	0.169603	0.354049	1.09_562.31							ESI neg	x1_09_562_31.lipids		lipidomics		[M-H]-	562.3122	1.087
39213.1	1.24728	0.419516	2.97314	0.00294772	0.0194471	2.12_732.61							ESI pos	x2_12_732_61.lipids		lipidomics		[M+H]+	732.6097	2.121
5958.62	-0.621235	0.393259	-1.57971	0.114174	0.279258	2.92_638.57							ESI neg	x2_92_638_57.lipids		lipidomics		[M-H]-	638.5726	2.918
3634.46	-0.278417	0.482595	-0.576916	0.563996	0.744236	2.10_810.58							ESI neg	x2_10_810_58.lipids		lipidomics		[M-H]-	810.582	2.097
2581.01	0.360043	0.313349	1.14902	0.250549	0.450385	3.31_794.72							ESI pos	x3_31_794_72.lipids		lipidomics		[M+H]+	794.7235	3.314
2596.12	-0.28091	0.408468	-0.687716	0.491632	0.680952	2.20_1456.04							ESI pos	x2_20_1456_04.lipids		lipidomics		[M+H]+	1456.0403	2.197
35194.5	0.122292	0.459593	0.266088	0.790172	0.888645	2.42_1536.10							ESI pos	x2_42_1536_10.lipids		lipidomics		[M+H]+	1536.1024	2.416
7518.41	-1.13395	0.480161	-2.3616	0.0181961	0.0784639	2.20_1474.09							ESI pos	x2_20_1474_09.lipids		lipidomics		[M+H]+	1474.0857	2.2
2269.57	-0.0699303	0.373145	-0.187408	0.851341	0.918145	3.56_891.78							ESI pos	x3_56_891_78.lipids		lipidomics		[M+H]+	891.7812	3.557
10830.8	0.109458	0.471379	0.232208	0.816376	0.899581	4.12_904.87							ESI pos	x4_12_904_87.lipids		lipidomics		[M+H]+	904.8745	4.12
24464.3	0.613562	0.393279	1.56012	0.118732	0.286031	4.25_946.88							ESI pos	x4_25_946_88.lipids		lipidomics		[M+H]+	946.8791	4.249
5904.66	-0.73634	0.579639	-1.27034	0.203963	0.398446	0.39_546.93							ESI pos	x0_39_546_93.lipids		lipidomics		[M+H]+	546.9263	0.385
23499.2	-0.341301	0.415956	-0.820523	0.411918	0.619538	2.38_1596.20							ESI pos	x2_38_1596_20.lipids		lipidomics		[M+H]+	1596.1968	2.377
8003.4	0.223226	0.585082	0.38153	0.70281	0.83531	4.18_172.96							ESI neg	x4_18_172_96.lipids		lipidomics		[M-H]-	172.958	4.181
1787.11	-0.625183	0.374004	-1.67159	0.0946045	0.245052	3.62_912.77							ESI pos	x3_62_912_77.lipids		lipidomics		[M+H]+	912.7654	3.616
2316.76	2.09311	0.365891	5.72058	1.0616e-08	3.20305e-07	0.45_242.28							ESI pos	x0_45_242_28.lipids		lipidomics		[M+H]+	242.2842	0.452
7627.86	-1.54036	0.483936	-3.18298	0.00145767	0.0109472	3.38_708.71							ESI neg	x3_38_708_71.lipids		lipidomics		[M-H]-	708.7072	3.376
3888.13	0.175391	0.385158	0.455374	0.64884	0.80139	3.66_836.77							ESI pos	x3_66_836_77.lipids		lipidomics		[M+H]+	836.7676	3.66
10731.5	0.192534	0.415486	0.463395	0.643081	0.796908	4.18_174.95							ESI neg	x4_18_174_95.lipids		lipidomics		[M-H]-	174.9538	4.181
2283.47	-0.966926	0.412305	-2.34517	0.0190182	0.0809179	2.20_1496.06							ESI pos	x2_20_1496_06.lipids		lipidomics		[M+H]+	1496.0649	2.204
5707.29	1.35595	1.03388	1.31152	0.189684	0.381303	0.20_538.01							ESI pos	x0_20_538_01.lipids		lipidomics		[M+H]+	538.0101	0.196
3230.07	-1.03452	0.39888	-2.59357	0.00949851	0.0478776	2.12_964.68							ESI pos	x2_12_964_68.lipids		lipidomics		[M+H]+	964.6835	2.119
6702.37	-0.104677	0.447675	-0.233823	0.815122	0.899528	2.19_826.56							ESI neg	x2_19_826_56.lipids		lipidomics		[M-H]-	826.5608	2.186
3336.35	-0.326646	0.372704	-0.876423	0.3808	0.58722	1.62_583.38							ESI neg	x1_62_583_38.lipids		lipidomics		[M-H]-	583.3762	1.622
216154	-0.80284	0.520171	-1.54341	0.12273	0.292202	0.38_618.00							ESI pos	x0_38_618_00.lipids		lipidomics		[M+H]+	618.0021	0.383
1161.3	-0.181515	0.380787	-0.476683	0.633588	0.789955	3.16_862.75							ESI pos	x3_16_862_75.lipids		lipidomics		[M+H]+	862.7502	3.164
11093.6	0.723397	0.498346	1.4516	0.146614	0.322321	0.48_367.22							ESI neg	x0_48_367_22.lipids		lipidomics		[M-H]-	367.2161	0.485
13097	-2.31389	0.455795	-5.0766	3.84245e-07	8.03682e-06	2.26_952.59							ESI neg	x2_26_952_59.lipids		lipidomics		[M-H]-	952.5927	2.257
6236.62	-1.25164	0.486909	-2.57059	0.0101525	0.0505696	3.67_921.77							ESI pos	x3_67_921_77.lipids		lipidomics		[M+H]+	921.7739	3.667
8112.02	0.400925	0.382807	1.04733	0.294947	0.49849	2.41_1486.09							ESI pos	x2_41_1486_09.lipids		lipidomics		[M+H]+	1486.0863	2.414
5336.99	-0.142122	0.540255	-0.263064	0.792501	0.889767	2.43_930.61							ESI neg	x2_43_930_61.lipids		lipidomics		[M-H]-	930.6075	2.428
1981.05	-0.952481	0.419056	-2.27292	0.0230308	0.0917134	1.88_870.53							ESI neg	x1_88_870_53.lipids		lipidomics		[M-H]-	870.5281	1.875
12104	0.58924	1.06163	0.555032	0.578873	0.754382	0.23_471.16							ESI pos	x0_23_471_16.lipids		lipidomics		[M+H]+	471.1631	0.225
11725.4	-0.909472	0.440734	-2.06354	0.0390616	0.133874	3.69_978.85							ESI pos	x3_69_978_85.lipids		lipidomics		[M+H]+	978.8485	3.691
2569.56	0.272995	0.337622	0.808581	0.418756	0.624784	2.71_744.61							ESI neg	x2_71_744_61.lipids		lipidomics		[M-H]-	744.6053	2.714
9590.98	-0.114764	0.395132	-0.290444	0.771476	0.880451	4.05_174.95							ESI neg	x4_05_174_95.lipids		lipidomics		[M-H]-	174.9538	4.053
4563.63	-0.343285	0.383119	-0.896027	0.370239	0.577015	3.03_674.58							ESI neg	x3_03_674_58.lipids		lipidomics		[M-H]-	674.5827	3.031
6483.67	1.03129	0.738582	1.39631	0.162622	0.344647	0.33_280.93							ESI neg	x0_33_280_93.lipids		lipidomics		[M-H]-	280.9312	0.33
4726.65	-0.191425	1.2774	-0.149856	0.880879	0.934759	0.33_490.89							ESI neg	x0_33_490_89.lipids		lipidomics		[M-H]-	490.8919	0.331
4648.84	-0.277506	0.397698	-0.697781	0.485314	0.676047	2.71_653.55							ESI neg	x2_71_653_55.lipids		lipidomics		[M-H]-	653.547	2.709
7122.19	-0.410073	0.453227	-0.904786	0.365579	0.571744	2.08_925.52							ESI pos	x2_08_925_52.lipids		lipidomics		[M+H]+	925.5188	2.08
2808.54	-1.37826	0.550586	-2.50327	0.0123053	0.0578554	0.94_642.36							ESI neg	x0_94_642_36.lipids		lipidomics		[M-H]-	642.3621	0.943
6981.37	-0.801689	0.474077	-1.69105	0.0908266	0.23886	2.80_614.53							ESI neg	x2_80_614_53.lipids		lipidomics		[M-H]-	614.5283	2.798
17923.6	0.933932	0.477872	1.95436	0.0506592	0.160361	1.14_363.25							ESI neg	x1_14_363_25.lipids		lipidomics		[M-H]-	363.252	1.141
17421.5	-0.813458	0.411332	-1.97762	0.047972	0.155147	2.10_764.58							ESI pos	x2_10_764_58.lipids		lipidomics		[M+H]+	764.58	2.102
3183.8	-0.0891246	0.348719	-0.255577	0.798278	0.892094	3.68_920.83							ESI pos	x3_68_920_83.lipids		lipidomics		[M+H]+	920.8261	3.678
6599.36	-0.000794238	0.429225	-0.0018504	0.998524	0.998974	2.41_1504.13							ESI pos	x2_41_1504_13.lipids		lipidomics		[M+H]+	1504.1334	2.408
5415.28	0.925604	0.550727	1.6807	0.092822	0.242116	1.95_885.55							ESI neg	x1_95_885_55.lipids		lipidomics		[M-H]-	885.5493	1.95
10133	0.269379	0.531387	0.506935	0.6122	0.775823	0.57_448.34							ESI pos	x0_57_448_34.lipids		lipidomics		[M+H]+	448.3417	0.569
416320	0.555056	0.510599	1.08707	0.277006	0.478026	0.54_258.28							ESI pos	x0_54_258_28.lipids		lipidomics		[M+H]+	258.2815	0.538
9264.39	-0.486268	0.427798	-1.13668	0.255674	0.455572	2.89_821.63							ESI neg	x2_89_821_63.lipids		lipidomics		[M-H]-	821.6304	2.892
9146.53	0.241597	0.503802	0.479548	0.631549	0.789806	3.83_820.80							ESI pos	x3_83_820_80.lipids		lipidomics		[M+H]+	820.7957	3.831
9496.73	1.36014	0.456458	2.97977	0.00288468	0.019157	2.29_822.54							ESI pos	x2_29_822_54.lipids		lipidomics		[M+H]+	822.539	2.289
82316.5	-1.00865	0.461979	-2.18332	0.0290125	0.109126	2.14_1540.13							ESI pos	x2_14_1540_13.lipids		lipidomics		[M+H]+	1540.132	2.143
10028.6	-0.248755	0.528481	-0.470698	0.637856	0.792188	2.23_734.53							ESI neg	x2_23_734_53.lipids		lipidomics		[M-H]-	734.5344	2.231
4513.7	0.315428	0.452171	0.697585	0.485437	0.676047	1.95_871.53							ESI neg	x1_95_871_53.lipids		lipidomics		[M-H]-	871.5341	1.948
6218.9	-8.39825	1.90407	-4.4107	1.03039e-05	0.000164715	1.97_1560.10							ESI pos	x1_97_1560_10.lipids		lipidomics		[M+H]+	1560.0995	1.968
15476.9	0.294899	0.524479	0.56227	0.573932	0.750122	1.90_553.39							ESI pos	x1_90_553_39.lipids		lipidomics		[M+H]+	553.3898	1.901
11888.8	-0.0827983	0.48498	-0.170725	0.86444	0.924947	2.17_785.74							ESI pos	x2_17_785_74.lipids		lipidomics		[M+H]+	785.7357	2.17
3001.7	-0.247682	0.418166	-0.592305	0.553647	0.735785	3.74_962.81							ESI pos	x3_74_962_81.lipids		lipidomics		[M+H]+	962.8126	3.738
721727	0.0524506	0.455834	0.115065	0.908393	0.948453	2.48_766.54							ESI neg	x2_48_766_54.lipids		lipidomics		[M-H]-	766.541	2.476
14459.2	-0.702044	0.53486	-1.31258	0.189326	0.381035	2.10_900.56							ESI neg	x2_10_900_56.lipids		lipidomics		[M-H]-	900.561	2.101
2879.86	-0.993768	0.445624	-2.23006	0.0257434	0.0996777	2.39_872.54							ESI neg	x2_39_872_54.lipids		lipidomics		[M-H]-	872.5422	2.393
9990.23	-1.74845	0.648084	-2.69787	0.00697848	0.0374528	4.00_876.74							ESI pos	x4_00_876_74.lipids		lipidomics		[M+H]+	876.7438	4.005
2374.29	0.102369	0.527468	0.194077	0.846116	0.915228	3.67_521.46							ESI pos	x3_67_521_46.lipids		lipidomics		[M+H]+	521.4559	3.671
7658.13	-0.0277523	0.473697	-0.0585867	0.953281	0.973885	2.36_812.76							ESI pos	x2_36_812_76.lipids		lipidomics		[M+H]+	812.7571	2.361
3030.38	-2.56128	0.419442	-6.10639	1.01907e-09	3.56357e-08	3.19_535.43							ESI pos	x3_19_535_43.lipids		lipidomics		[M+H]+	535.4305	3.193
27005.9	-0.240965	0.49161	-0.490155	0.624024	0.785912	2.35_848.56							ESI pos	x2_35_848_56.lipids		lipidomics		[M+H]+	848.558	2.354
3460.06	-1.04406	0.537898	-1.94101	0.0522571	0.163299	0.36_499.24							ESI pos	x0_36_499_24.lipids		lipidomics		[M+H]+	499.2389	0.356
14624.8	-1.67306	0.563684	-2.96808	0.00299667	0.0196098	2.87_269.23							ESI pos	x2_87_269_23.lipids		lipidomics		[M+H]+	269.2265	2.865
5992.39	0.333025	0.425429	0.782799	0.433745	0.63656	1.97_788.52							ESI pos	x1_97_788_52.lipids		lipidomics		[M+H]+	788.5232	1.965
4822.37	0.728122	0.493418	1.47567	0.140033	0.315921	2.05_883.53							ESI neg	x2_05_883_53.lipids		lipidomics		[M-H]-	883.5317	2.046
14414.7	0.8337	0.456877	1.82478	0.0680341	0.194458	0.51_228.27							ESI pos	x0_51_228_27.lipids		lipidomics		[M+H]+	228.2692	0.509
7046.52	-0.499248	0.447638	-1.11529	0.264724	0.464669	2.12_1572.10							ESI pos	x2_12_1572_10.lipids		lipidomics		[M+H]+	1572.1024	2.12
1840.21	-0.667261	0.350855	-1.90181	0.0571954	0.173261	3.61_956.83							ESI pos	x3_61_956_83.lipids		lipidomics		[M+H]+	956.8284	3.614
13100.4	-0.391503	0.433273	-0.903594	0.366211	0.572332	2.44_1512.10							ESI pos	x2_44_1512_10.lipids		lipidomics		[M+H]+	1512.0992	2.438
6955.08	-0.427634	0.481701	-0.887758	0.374671	0.581984	2.22_778.54							ESI pos	x2_22_778_54.lipids		lipidomics		[M+H]+	778.5396	2.216
3463.15	-0.280261	0.482742	-0.58056	0.561537	0.741704	2.30_788.60							ESI neg	x2_30_788_60.lipids		lipidomics		[M-H]-	788.6008	2.297
21738.7	-0.299095	0.407796	-0.733444	0.463288	0.661671	0.74_489.26							ESI neg	x0_74_489_26.lipids		lipidomics		[M-H]-	489.2602	0.738
33191.5	0.962931	0.505074	1.90651	0.0565835	0.172057	0.32_293.18							ESI neg	x0_32_293_18.lipids		lipidomics		[M-H]-	293.1795	0.324
49629.7	0.145039	0.42599	0.340476	0.733498	0.856097	2.36_810.66							ESI pos	x2_36_810_66.lipids		lipidomics		[M+H]+	810.6621	2.36
905.632	0.248022	0.47044	0.527213	0.598046	0.768328	3.75_551.50							ESI pos	x3_75_551_50.lipids		lipidomics		[M+H]+	551.5031	3.751
15328.1	-0.557664	0.636048	-0.876764	0.380615	0.58722	0.20_204.12							ESI pos	x0_20_204_12.lipids		lipidomics		[M+H]+	204.1234	0.196
7865.8	-0.810316	0.481611	-1.68251	0.0924695	0.24176	4.00_984.95							ESI pos	x4_00_984_95.lipids		lipidomics		[M+H]+	984.954	4.004
27310.6	1.05986	0.468483	2.26233	0.0236771	0.0933564	2.57_792.55							ESI neg	x2_57_792_55.lipids		lipidomics		[M-H]-	792.5545	2.571
3470.62	0.993111	0.484732	2.04878	0.0404831	0.137901	3.95_974.82							ESI pos	x3_95_974_82.lipids		lipidomics		[M+H]+	974.8187	3.954
20441.8	-1.28449	0.428806	-2.99549	0.00274002	0.0184149	3.38_694.64							ESI neg	x3_38_694_64.lipids		lipidomics		[M-H]-	694.6353	3.378
6946.22	-0.116898	0.459579	-0.25436	0.799218	0.892094	2.00_597.49							ESI pos	x2_00_597_49.lipids		lipidomics		[M+H]+	597.4879	2
2411.07	-0.106531	0.392815	-0.2712	0.786237	0.888645	3.75_998.87							ESI pos	x3_75_998_87.lipids		lipidomics		[M+H]+	998.8718	3.754
2875.07	-0.592869	0.39276	-1.5095	0.131172	0.303654	2.48_926.61							ESI neg	x2_48_926_61.lipids		lipidomics		[M-H]-	926.6114	2.478
4160.87	-0.158855	0.453585	-0.350221	0.726173	0.850654	2.95_846.64							ESI neg	x2_95_846_64.lipids		lipidomics		[M-H]-	846.6414	2.949
3631.45	-0.77907	0.434248	-1.79407	0.0728023	0.204945	2.98_654.60							ESI neg	x2_98_654_60.lipids		lipidomics		[M-H]-	654.6002	2.978
6179.61	-0.808108	0.372408	-2.16995	0.0300105	0.112126	2.09_653.55							ESI pos	x2_09_653_55.lipids		lipidomics		[M+H]+	653.5491	2.087
10932.7	-3.35887	0.52017	-6.45726	1.06615e-10	4.41859e-09	1.87_559.47							ESI neg	x1_87_559_47.lipids		lipidomics		[M-H]-	559.4728	1.869
2722.75	-6.22434	2.98073	-2.08819	0.0367808	0.128417	0.74_814.01							ESI neg	x0_74_814_01.lipids		lipidomics		[M-H]-	814.0142	0.745
15724.3	-0.180081	0.524911	-0.343069	0.731547	0.855889	2.36_1620.19							ESI pos	x2_36_1620_19.lipids		lipidomics		[M+H]+	1620.1918	2.358
2914.39	-0.501425	0.413972	-1.21125	0.225798	0.422586	2.11_842.53							ESI neg	x2_11_842_53.lipids		lipidomics		[M-H]-	842.5305	2.112
11694.5	-0.23361	0.405345	-0.576325	0.564396	0.744324	3.04_695.59							ESI neg	x3_04_695_59.lipids		lipidomics		[M-H]-	695.5933	3.045
11791.7	-0.194797	0.465329	-0.418622	0.675492	0.817163	2.19_816.53							ESI neg	x2_19_816_53.lipids		lipidomics		[M-H]-	816.5313	2.186
9367.01	1.07393	0.422491	2.5419	0.0110253	0.0534756	4.21_1000.92							ESI pos	x4_21_1000_92.lipids		lipidomics		[M+H]+	1000.9249	4.215
2539.36	-0.972616	0.373527	-2.60387	0.00921784	0.0465678	3.58_883.72							ESI pos	x3_58_883_72.lipids		lipidomics		[M+H]+	883.7218	3.582
92199.2	-0.885495	0.418762	-2.11455	0.0344682	0.121864	3.99_960.89							ESI pos	x3_99_960_89.lipids		lipidomics		[M+H]+	960.8866	3.994
2912.78	-0.990525	0.419783	-2.35961	0.018294	0.0787347	1.85_809.52							ESI pos	x1_85_809_52.lipids		lipidomics		[M+H]+	809.5162	1.85
14817.8	1.17796	0.434856	2.70886	0.00675149	0.036591	3.98_864.80							ESI pos	x3_98_864_80.lipids		lipidomics		[M+H]+	864.803	3.981
4090.89	-2.52789	0.413411	-6.11471	9.67317e-10	3.43628e-08	4.51_1263.19							ESI pos	x4_51_1263_19.lipids		lipidomics		[M+H]+	1263.1865	4.509
5935.21	0.254377	0.47427	0.536355	0.591713	0.762819	2.41_750.54							ESI neg	x2_41_750_54.lipids		lipidomics		[M-H]-	750.5404	2.409
2171.22	-0.766451	0.331442	-2.31247	0.0207516	0.0852149	3.23_654.59							ESI neg	x3_23_654_59.lipids		lipidomics		[M-H]-	654.5945	3.231
27474.9	0.518727	0.352185	1.47288	0.140783	0.316337	2.46_812.67							ESI pos	x2_46_812_67.lipids		lipidomics		[M+H]+	812.6696	2.458
18183.4	1.65999	0.435631	3.81056	0.000138655	0.00147066	2.30_806.56							ESI pos	x2_30_806_56.lipids		lipidomics		[M+H]+	806.5644	2.297
9005.82	-0.022314	0.428147	-0.0521177	0.958435	0.976189	3.77_845.74							ESI pos	x3_77_845_74.lipids		lipidomics		[M+H]+	845.7391	3.768
8861.57	-2.34904	0.571798	-4.10816	3.98824e-05	0.000518935	3.24_679.57							ESI pos	x3_24_679_57.lipids		lipidomics		[M+H]+	679.5661	3.241
13829.6	-0.209281	0.470833	-0.444491	0.656688	0.807925	2.17_1500.10							ESI pos	x2_17_1500_10.lipids		lipidomics		[M+H]+	1500.0983	2.173
7003.94	-0.438366	0.398334	-1.1005	0.271114	0.47255	2.46_747.56							ESI pos	x2_46_747_56.lipids		lipidomics		[M+H]+	747.5621	2.46
19856	-1.50278	0.466776	-3.2195	0.00128416	0.00984233	3.58_863.69							ESI pos	x3_58_863_69.lipids		lipidomics		[M+H]+	863.6916	3.575
2575.12	-0.274572	0.490662	-0.559594	0.575756	0.751668	4.13_878.59							ESI pos	x4_13_878_59.lipids		lipidomics		[M+H]+	878.5927	4.128
8293.28	0.452712	0.387617	1.16794	0.242832	0.442713	2.52_792.55							ESI pos	x2_52_792_55.lipids		lipidomics		[M+H]+	792.5499	2.525
12115.5	0.789605	0.470942	1.67665	0.0936107	0.243737	2.04_837.55							ESI neg	x2_04_837_55.lipids		lipidomics		[M-H]-	837.5459	2.038
5819.97	0.00837641	0.449203	0.0186473	0.985122	0.991324	3.68_862.78							ESI pos	x3_68_862_78.lipids		lipidomics		[M+H]+	862.7828	3.677
3290.75	-0.723237	0.385906	-1.87413	0.0609127	0.180111	3.61_970.85							ESI pos	x3_61_970_85.lipids		lipidomics		[M+H]+	970.8455	3.61
5218.42	-0.576414	0.414525	-1.39054	0.164365	0.347356	2.24_898.58							ESI neg	x2_24_898_58.lipids		lipidomics		[M-H]-	898.5805	2.236
1905.36	-0.202565	0.37014	-0.547267	0.584196	0.759747	2.65_651.52							ESI neg	x2_65_651_52.lipids		lipidomics		[M-H]-	651.5196	2.65
8347.98	1.33782	1.43833	0.930122	0.352308	0.555648	0.91_344.31							ESI pos	x0_91_344_31.lipids		lipidomics		[M+H]+	344.3086	0.913
6235.65	-1.08738	0.4654	-2.33645	0.0194677	0.0824974	3.71_915.82							ESI pos	x3_71_915_82.lipids		lipidomics		[M+H]+	915.8185	3.707
3527.36	-0.738641	0.481488	-1.53408	0.125011	0.29512	0.27_279.04							ESI neg	x0_27_279_04.lipids		lipidomics		[M-H]-	279.0389	0.273
10983.3	-0.818801	0.422515	-1.93792	0.0526331	0.163829	3.80_966.85							ESI pos	x3_80_966_85.lipids		lipidomics		[M+H]+	966.8481	3.801
23245.9	-0.859489	0.432857	-1.98562	0.0470753	0.152999	2.68_602.51							ESI neg	x2_68_602_51.lipids		lipidomics		[M-H]-	602.5106	2.676
3261	-0.791952	0.485655	-1.63069	0.102956	0.258894	2.35_1604.15							ESI pos	x2_35_1604_15.lipids		lipidomics		[M+H]+	1604.151	2.353
838.171	-0.567127	0.351157	-1.61502	0.106305	0.26464	3.44_858.72							ESI pos	x3_44_858_72.lipids		lipidomics		[M+H]+	858.7184	3.441
14794	0.51231	0.463553	1.10518	0.269081	0.470104	1.92_859.53							ESI neg	x1_92_859_53.lipids		lipidomics		[M-H]-	859.5341	1.916
7014.52	0.206376	0.646327	0.319306	0.749494	0.866857	2.08_704.71							ESI pos	x2_08_704_71.lipids		lipidomics		[M+H]+	704.7129	2.076
3013.41	-0.966269	0.381727	-2.53131	0.0113638	0.0541111	1.97_550.42							ESI pos	x1_97_550_42.lipids		lipidomics		[M+H]+	550.4166	1.971
5159.59	-1.00148	0.422711	-2.36917	0.0178278	0.0773231	2.23_742.54							ESI neg	x2_23_742_54.lipids		lipidomics		[M-H]-	742.5366	2.23
3275.35	0.604461	0.378542	1.59681	0.110307	0.271881	2.60_730.54							ESI neg	x2_60_730_54.lipids		lipidomics		[M-H]-	730.5388	2.595
4607.11	0.757613	0.364187	2.08029	0.0374993	0.130278	4.11_943.85							ESI pos	x4_11_943_85.lipids		lipidomics		[M+H]+	943.8466	4.108
3232.16	-1.39663	0.402498	-3.4699	0.000520654	0.00444741	3.42_1469.95							ESI neg	x3_42_1469_95.lipids		lipidomics		[M-H]-	1469.9451	3.42
3592.32	0.0874042	0.390267	0.22396	0.822789	0.902705	4.13_939.71							ESI pos	x4_13_939_71.lipids		lipidomics		[M+H]+	939.7137	4.126
2555.42	-1.58636	0.474448	-3.34358	0.000827049	0.00663418	0.32_507.27							ESI neg	x0_32_507_27.lipids		lipidomics		[M-H]-	507.2726	0.323
31368.3	0.443935	0.407789	1.08864	0.276313	0.477888	2.17_599.50							ESI pos	x2_17_599_50.lipids		lipidomics		[M+H]+	599.5041	2.173
1214.83	-0.408138	0.3142	-1.29897	0.193953	0.385836	3.60_930.81							ESI pos	x3_60_930_81.lipids		lipidomics		[M+H]+	930.8112	3.601
3430.9	0.573383	0.390944	1.46666	0.142468	0.317889	2.40_778.56							ESI neg	x2_40_778_56.lipids		lipidomics		[M-H]-	778.5577	2.399
50629.9	-0.677541	0.458972	-1.47621	0.139886	0.315921	2.05_933.55							ESI neg	x2_05_933_55.lipids		lipidomics		[M-H]-	933.5455	2.048
3195.76	-0.0881967	0.450836	-0.195629	0.8449	0.915228	2.58_750.59							ESI neg	x2_58_750_59.lipids		lipidomics		[M-H]-	750.5942	2.585
13100.3	0.184856	0.363799	0.508128	0.611364	0.775823	3.78_928.84							ESI pos	x3_78_928_84.lipids		lipidomics		[M+H]+	928.8351	3.78
3365.41	-0.361882	0.475265	-0.761432	0.446399	0.645531	3.54_1423.96							ESI pos	x3_54_1423_96.lipids		lipidomics		[M+H]+	1423.962	3.542
3926.67	-0.713973	0.43079	-1.65736	0.0974468	0.248956	2.12_712.49							ESI neg	x2_12_712_49.lipids		lipidomics		[M-H]-	712.4919	2.119
12162.6	5.15179	0.515775	9.98845	1.71232e-23	7.66433e-21	1.00_268.30							ESI pos	x1_00_268_30.lipids		lipidomics		[M+H]+	268.3	1
6118.95	0.038955	0.450377	0.0864944	0.931073	0.961579	2.10_794.53							ESI neg	x2_10_794_53.lipids		lipidomics		[M-H]-	794.5328	2.101
3046.3	-0.37497	0.375105	-0.99964	0.317485	0.52072	3.94_947.87							ESI pos	x3_94_947_87.lipids		lipidomics		[M+H]+	947.8736	3.937
92753.2	-0.906361	0.415895	-2.17931	0.029309	0.110056	4.00_944.86							ESI pos	x4_00_944_86.lipids		lipidomics		[M+H]+	944.8647	3.998
2834.92	-0.131929	0.421968	-0.312651	0.754546	0.870002	3.23_723.62							ESI neg	x3_23_723_62.lipids		lipidomics		[M-H]-	723.6239	3.23
2653.13	0.360491	0.355498	1.01404	0.310562	0.514917	2.11_797.53							ESI neg	x2_11_797_53.lipids		lipidomics		[M-H]-	797.533	2.107
2694.63	-0.482509	0.369989	-1.30412	0.192194	0.383701	2.93_628.60							ESI neg	x2_93_628_60.lipids		lipidomics		[M-H]-	628.5974	2.93
8335.1	-0.0092324	0.465358	-0.0198394	0.984172	0.991009	2.45_795.61							ESI pos	x2_45_795_61.lipids		lipidomics		[M+H]+	795.6085	2.451
11901	0.935914	0.709204	1.31967	0.186946	0.378628	0.20_775.48							ESI pos	x0_20_775_48.lipids		lipidomics		[M+H]+	775.4839	0.196
3764.03	-0.786359	0.402512	-1.95363	0.0507452	0.1604	2.48_844.66							ESI neg	x2_48_844_66.lipids		lipidomics		[M-H]-	844.6605	2.475
2860.47	-0.441954	0.452053	-0.977659	0.328243	0.529638	0.71_409.24							ESI neg	x0_71_409_24.lipids		lipidomics		[M-H]-	409.2363	0.709
21489.9	-0.831922	0.504181	-1.65005	0.0989335	0.25162	2.38_790.56							ESI pos	x2_38_790_56.lipids		lipidomics		[M+H]+	790.5556	2.379
39560.3	-2.28111	0.46115	-4.94657	7.55338e-07	1.52293e-05	3.73_980.87							ESI pos	x3_73_980_87.lipids		lipidomics		[M+H]+	980.8663	3.734
20222	0.155955	0.424702	0.36721	0.713462	0.840826	2.42_791.54							ESI pos	x2_42_791_54.lipids		lipidomics		[M+H]+	791.5402	2.415
5528.7	-0.708153	0.430059	-1.64664	0.0996321	0.253095	3.32_668.61							ESI neg	x3_32_668_61.lipids		lipidomics		[M-H]-	668.6118	3.324
20310.7	-1.24178	0.410621	-3.02414	0.00249343	0.0172517	2.22_818.58							ESI neg	x2_22_818_58.lipids		lipidomics		[M-H]-	818.5815	2.223
7337.73	0.195589	0.406594	0.481042	0.630486	0.789806	2.29_818.55							ESI neg	x2_29_818_55.lipids		lipidomics		[M-H]-	818.5467	2.292
4225.92	-0.317226	0.397811	-0.79743	0.425202	0.630199	0.69_530.30							ESI neg	x0_69_530_30.lipids		lipidomics		[M-H]-	530.302	0.693
8654.33	0.020576	0.49539	0.041535	0.966869	0.979559	0.20_307.10							ESI neg	x0_20_307_10.lipids		lipidomics		[M-H]-	307.098	0.204
2736.91	-0.12389	0.407843	-0.303768	0.761304	0.873851	2.00_791.54							ESI pos	x2_00_791_54.lipids		lipidomics		[M+H]+	791.544	1.998
2449.07	1.49312	0.528434	2.82556	0.00471979	0.0274361	1.37_359.30							ESI neg	x1_37_359_30.lipids		lipidomics		[M-H]-	359.2955	1.372
4950.19	0.677834	0.512355	1.32298	0.185843	0.377078	4.19_1038.94							ESI pos	x4_19_1038_94.lipids		lipidomics		[M+H]+	1038.9396	4.19
2713.38	-0.0335658	0.407825	-0.0823044	0.934405	0.963242	2.48_768.68							ESI neg	x2_48_768_68.lipids		lipidomics		[M-H]-	768.6808	2.485
3795.69	1.45648	0.448902	3.24454	0.00117642	0.00917362	2.70_840.65							ESI pos	x2_70_840_65.lipids		lipidomics		[M+H]+	840.6469	2.704
5200.61	0.0579466	1.28753	0.045006	0.964103	0.979408	2.40_768.53							ESI neg	x2_40_768_53.lipids		lipidomics		[M-H]-	768.5329	2.397
23894.9	0.782904	0.404357	1.93617	0.0528465	0.164262	4.07_1010.91							ESI pos	x4_07_1010_91.lipids		lipidomics		[M+H]+	1010.9097	4.067
3349.75	0.273649	0.430113	0.636226	0.524629	0.706025	4.12_859.77							ESI pos	x4_12_859_77.lipids		lipidomics		[M+H]+	859.7737	4.118
4348.46	-2.12625	0.50944	-4.17371	2.99685e-05	0.000408961	2.03_801.56							ESI neg	x2_03_801_56.lipids		lipidomics		[M-H]-	801.563	2.026
20605.7	0.388099	0.396457	0.978919	0.32762	0.529224	2.19_625.52							ESI pos	x2_19_625_52.lipids		lipidomics		[M+H]+	625.5193	2.193
3929.44	-0.251485	0.488518	-0.514793	0.606698	0.773113	3.12_862.65							ESI neg	x3_12_862_65.lipids		lipidomics		[M-H]-	862.6538	3.12
11888.7	0.683605	0.430257	1.58883	0.112099	0.274783	3.91_892.83							ESI pos	x3_91_892_83.lipids		lipidomics		[M+H]+	892.833	3.91
3996.04	-2.6126	0.591899	-4.41392	1.01516e-05	0.000163448	3.08_157.10							ESI pos	x3_08_157_10.lipids		lipidomics		[M+H]+	157.1013	3.078
4155.56	-1.96059	0.503321	-3.89531	9.80741e-05	0.00109199	1.82_773.53							ESI pos	x1_82_773_53.lipids		lipidomics		[M+H]+	773.5326	1.821
4459.53	-0.662513	0.500185	-1.32454	0.185325	0.37671	2.05_887.70							ESI neg	x2_05_887_70.lipids		lipidomics		[M-H]-	887.7022	2.046
10039.3	-0.131163	0.54653	-0.239992	0.810337	0.897789	2.26_788.52							ESI pos	x2_26_788_52.lipids		lipidomics		[M+H]+	788.5201	2.256
3453.65	0.357054	0.354506	1.00719	0.313844	0.517732	2.72_826.56							ESI neg	x2_72_826_56.lipids		lipidomics		[M-H]-	826.5577	2.72
15789.8	-1.47115	0.434404	-3.38659	0.000707674	0.00580137	2.16_1538.11							ESI pos	x2_16_1538_11.lipids		lipidomics		[M+H]+	1538.1121	2.162
12911.3	0.327155	0.49289	0.663749	0.506851	0.693357	2.42_749.53							ESI neg	x2_42_749_53.lipids		lipidomics		[M-H]-	749.532	2.416
5611.36	0.447858	1.66069	0.269682	0.787405	0.888645	0.24_633.99							ESI pos	x0_24_633_99.lipids		lipidomics		[M+H]+	633.9946	0.243
17098.9	-0.0502145	0.448402	-0.111986	0.910835	0.948998	2.11_840.62							ESI pos	x2_11_840_62.lipids		lipidomics		[M+H]+	840.6221	2.11
6403.9	-0.744373	0.407811	-1.82529	0.0679576	0.194458	4.00_898.71							ESI pos	x4_00_898_71.lipids		lipidomics		[M+H]+	898.7134	3.997
23125.5	-0.89636	0.479131	-1.8708	0.0613722	0.180963	2.05_844.52							ESI pos	x2_05_844_52.lipids		lipidomics		[M+H]+	844.5247	2.049
8863.63	-0.00278173	0.476736	-0.00583494	0.995344	0.997991	2.19_718.59							ESI pos	x2_19_718_59.lipids		lipidomics		[M+H]+	718.5925	2.195
7316.76	0.820388	0.620347	1.32247	0.186013	0.37708	0.78_256.30							ESI pos	x0_78_256_30.lipids		lipidomics		[M+H]+	256.3	0.783
32647.4	-1.71215	0.563118	-3.04048	0.00236203	0.0164168	0.23_165.98							ESI neg	x0_23_165_98.lipids		lipidomics		[M-H]-	165.9796	0.228
3722.11	0.160709	0.408044	0.393852	0.69369	0.83055	1.97_730.60							ESI pos	x1_97_730_60.lipids		lipidomics		[M+H]+	730.5967	1.966
165298	0.770532	0.461272	1.67045	0.0948307	0.245354	4.25_988.93							ESI pos	x4_25_988_93.lipids		lipidomics		[M+H]+	988.9271	4.253
2924.71	-0.974954	0.360037	-2.70793	0.00677044	0.0365996	3.06_606.62							ESI pos	x3_06_606_62.lipids		lipidomics		[M+H]+	606.6186	3.055
30223.4	0.350288	0.488245	0.717444	0.4731	0.669278	3.98_851.78							ESI pos	x3_98_851_78.lipids		lipidomics		[M+H]+	851.781	3.978
4012.17	-0.805214	0.529501	-1.5207	0.128334	0.299178	2.77_604.52							ESI neg	x2_77_604_52.lipids		lipidomics		[M-H]-	604.5243	2.768
1726.62	0.466277	0.313454	1.48755	0.136871	0.312568	2.85_671.53							ESI neg	x2_85_671_53.lipids		lipidomics		[M-H]-	671.5283	2.848
4185.12	0.0889813	0.442751	0.200974	0.840719	0.912921	2.27_836.54							ESI pos	x2_27_836_54.lipids		lipidomics		[M+H]+	836.5393	2.27
6772.04	-0.258447	0.494975	-0.522142	0.601571	0.770029	2.35_868.65							ESI pos	x2_35_868_65.lipids		lipidomics		[M+H]+	868.6531	2.352
33460.7	0.416048	0.426028	0.976574	0.32878	0.529741	4.09_927.82							ESI pos	x4_09_927_82.lipids		lipidomics		[M+H]+	927.8192	4.088
2653.25	1.36066	0.368711	3.69033	0.000223967	0.00216986	2.17_549.49							ESI pos	x2_17_549_49.lipids		lipidomics		[M+H]+	549.4877	2.174
2224.21	0.326061	0.299902	1.08722	0.276938	0.478026	3.49_866.78							ESI pos	x3_49_866_78.lipids		lipidomics		[M+H]+	866.7779	3.49
1308.71	-0.171773	0.332314	-0.5169	0.605226	0.773113	3.33_780.67							ESI pos	x3_33_780_67.lipids		lipidomics		[M+H]+	780.6716	3.334
7503.73	-0.357335	0.476658	-0.749668	0.453455	0.65095	2.33_730.54							ESI pos	x2_33_730_54.lipids		lipidomics		[M+H]+	730.5388	2.332
12892.6	0.797969	0.401731	1.98633	0.0469972	0.152999	2.35_1542.14							ESI pos	x2_35_1542_14.lipids		lipidomics		[M+H]+	1542.1436	2.353
3507.86	-0.265691	0.399232	-0.665506	0.505727	0.692666	2.12_824.54							ESI neg	x2_12_824_54.lipids		lipidomics		[M-H]-	824.5438	2.122
89507.8	-0.959273	0.458602	-2.09173	0.0364623	0.127504	0.20_89.02							ESI neg	x0_20_89_02.lipids		lipidomics		[M-H]-	89.0249	0.202
7304.54	-1.35972	0.529992	-2.56555	0.0103012	0.051022	2.15_759.46							ESI pos	x2_15_759_46.lipids		lipidomics		[M+H]+	759.4603	2.149
2977.96	-0.23241	0.454525	-0.511325	0.609123	0.774545	2.43_854.59							ESI neg	x2_43_854_59.lipids		lipidomics		[M-H]-	854.591	2.431
2959.72	1.51781	0.414174	3.66466	0.000247664	0.00237885	2.12_1536.10							ESI pos	x2_12_1536_10.lipids		lipidomics		[M+H]+	1536.0975	2.125
6185.58	2.73651	0.461571	5.92869	3.05367e-09	1.03547e-07	2.60_1576.23							ESI pos	x2_60_1576_23.lipids		lipidomics		[M+H]+	1576.2269	2.595
10054.6	-0.542904	0.427431	-1.27015	0.20403	0.398446	2.55_586.50							ESI neg	x2_55_586_50.lipids		lipidomics		[M-H]-	586.4971	2.551
5565.23	-1.40627	0.695876	-2.02087	0.0432935	0.143968	0.20_231.03							ESI neg	x0_20_231_03.lipids		lipidomics		[M-H]-	231.032	0.201
2591.34	-1.46561	0.393022	-3.72909	0.000192172	0.00194294	3.52_694.67							ESI neg	x3_52_694_67.lipids		lipidomics		[M-H]-	694.6715	3.525
4912.88	-0.652031	0.409268	-1.59316	0.111123	0.272822	2.48_830.59							ESI neg	x2_48_830_59.lipids		lipidomics		[M-H]-	830.5916	2.475
23141.2	-0.508476	0.445665	-1.14094	0.253896	0.453993	1.98_184.07							ESI pos	x1_98_184_07.lipids		lipidomics		[M+H]+	184.0734	1.981
3133.63	1.15932	0.433176	2.67634	0.00744317	0.0394735	4.18_891.88							ESI pos	x4_18_891_88.lipids		lipidomics		[M+H]+	891.8752	4.176
7413.09	-0.792156	0.459291	-1.72474	0.0845748	0.225869	0.20_137.07							ESI pos	x0_20_137_07.lipids		lipidomics		[M+H]+	137.0712	0.2
1409.13	0.169121	0.300958	0.561942	0.574155	0.750122	3.50_808.70							ESI pos	x3_50_808_70.lipids		lipidomics		[M+H]+	808.7036	3.504
10955.7	0.146756	0.450666	0.325643	0.744695	0.863537	1.89_625.52							ESI pos	x1_89_625_52.lipids		lipidomics		[M+H]+	625.5204	1.893
10213.5	0.369026	1.01802	0.362493	0.716983	0.843643	0.33_426.88							ESI neg	x0_33_426_88.lipids		lipidomics		[M-H]-	426.8768	0.329
9361.34	-1.21944	0.411479	-2.96354	0.00304122	0.0198433	0.25_217.03							ESI neg	x0_25_217_03.lipids		lipidomics		[M-H]-	217.03	0.25
7665.83	-0.528366	0.405696	-1.30237	0.19279	0.384207	2.46_782.51							ESI pos	x2_46_782_51.lipids		lipidomics		[M+H]+	782.5107	2.462
4628.61	0.236393	0.432391	0.546711	0.584577	0.759747	3.84_523.47							ESI pos	x3_84_523_47.lipids		lipidomics		[M+H]+	523.472	3.837
3326.84	-2.78736	0.482175	-5.78081	7.43402e-09	2.34329e-07	1.65_555.44							ESI neg	x1_65_555_44.lipids		lipidomics		[M-H]-	555.4415	1.654
23005.8	0.501557	0.435325	1.15214	0.249262	0.449154	0.32_309.17							ESI neg	x0_32_309_17.lipids		lipidomics		[M-H]-	309.1743	0.323
7763.67	-0.930363	0.579969	-1.60416	0.108679	0.26935	2.46_1488.10							ESI pos	x2_46_1488_10.lipids		lipidomics		[M+H]+	1488.1013	2.459
3243.36	0.0678491	0.380861	0.178147	0.858608	0.921614	2.42_341.31							ESI pos	x2_42_341_31.lipids		lipidomics		[M+H]+	341.305	2.417
4250.32	-2.26781	0.510742	-4.44023	8.98648e-06	0.000145737	1.82_874.65							ESI pos	x1_82_874_65.lipids		lipidomics		[M+H]+	874.6542	1.822
9757.84	4.21462	0.545957	7.7197	1.16602e-14	8.9985e-13	0.45_212.24							ESI pos	x0_45_212_24.lipids		lipidomics		[M+H]+	212.2375	0.449
6304.26	4.91594	0.521314	9.42989	4.10504e-21	7.06699e-19	0.90_240.27							ESI pos	x0_90_240_27.lipids		lipidomics		[M+H]+	240.2687	0.9
1241.86	-0.206753	0.290996	-0.710501	0.477393	0.671242	3.58_904.79							ESI pos	x3_58_904_79.lipids		lipidomics		[M+H]+	904.7942	3.582
2784.01	-0.631985	0.378715	-1.66876	0.0951648	0.245934	2.81_616.52							ESI neg	x2_81_616_52.lipids		lipidomics		[M-H]-	616.5227	2.805
7129.68	0.350054	0.437756	0.799656	0.42391	0.629377	2.35_1594.17							ESI pos	x2_35_1594_17.lipids		lipidomics		[M+H]+	1594.1714	2.351
8951.26	0.0186244	0.488605	0.0381174	0.969594	0.981434	2.41_728.52							ESI neg	x2_41_728_52.lipids		lipidomics		[M-H]-	728.5237	2.407
2567.57	-0.306487	0.363522	-0.843103	0.399171	0.606068	2.66_695.53							ESI neg	x2_66_695_53.lipids		lipidomics		[M-H]-	695.5269	2.662
2931.75	0.341809	0.36369	0.939836	0.347302	0.550468	1.13_372.31							ESI neg	x1_13_372_31.lipids		lipidomics		[M-H]-	372.3081	1.128
14794.9	-1.32329	0.449171	-2.94606	0.00321847	0.0205212	1.98_797.53							ESI pos	x1_98_797_53.lipids		lipidomics		[M+H]+	797.5309	1.982
13871.5	-1.76455	1.026	-1.71983	0.0854632	0.22797	2.38_760.71							ESI pos	x2_38_760_71.lipids		lipidomics		[M+H]+	760.7078	2.381
4909.1	0.613056	0.64332	0.952957	0.340612	0.543328	0.23_534.33							ESI pos	x0_23_534_33.lipids		lipidomics		[M+H]+	534.3277	0.228
4093.61	-0.521699	0.451479	-1.15553	0.247872	0.44773	2.07_815.56							ESI neg	x2_07_815_56.lipids		lipidomics		[M-H]-	815.5647	2.074
4749.1	0.647705	0.507774	1.27558	0.202104	0.396068	2.08_776.58							ESI pos	x2_08_776_58.lipids		lipidomics		[M+H]+	776.5793	2.083
10480.2	-1.24597	0.492773	-2.52849	0.0114554	0.0544313	2.18_759.45							ESI pos	x2_18_759_45.lipids		lipidomics		[M+H]+	759.4512	2.176
15044.4	0.511999	0.498525	1.02703	0.304406	0.511315	1.92_648.52							ESI pos	x1_92_648_52.lipids		lipidomics		[M+H]+	648.5231	1.923
3197.97	-0.289266	0.438984	-0.658943	0.509932	0.694328	1.97_802.59							ESI pos	x1_97_802_59.lipids		lipidomics		[M+H]+	802.5946	1.968
8387.29	0.632037	0.446918	1.41421	0.157299	0.337199	2.33_735.71							ESI pos	x2_33_735_71.lipids		lipidomics		[M+H]+	735.711	2.334
11645.8	-0.794294	0.535052	-1.48452	0.137672	0.313649	2.77_602.53							ESI neg	x2_77_602_53.lipids		lipidomics		[M-H]-	602.5286	2.767
2592.54	-0.388592	0.580963	-0.668875	0.503575	0.691411	0.28_497.22							ESI neg	x0_28_497_22.lipids		lipidomics		[M-H]-	497.2243	0.276
2533.83	-0.70069	0.327109	-2.14207	0.0321881	0.116991	2.09_913.58							ESI pos	x2_09_913_58.lipids		lipidomics		[M+H]+	913.5799	2.086
3119.79	-0.635103	0.417365	-1.5217	0.128085	0.298966	0.20_85.03							ESI neg	x0_20_85_03.lipids		lipidomics		[M-H]-	85.0295	0.197
3654.71	-0.138996	0.45121	-0.308053	0.758042	0.872236	2.12_783.13							ESI pos	x2_12_783_13.lipids		lipidomics		[M+H]+	783.1319	2.119
7304.45	-1.58402	0.590373	-2.68309	0.00729447	0.0388691	1.95_773.59							ESI neg	x1_95_773_59.lipids		lipidomics		[M-H]-	773.5896	1.949
15227.8	1.26384	0.407084	3.10461	0.00190531	0.0138445	4.37_1016.96							ESI pos	x4_37_1016_96.lipids		lipidomics		[M+H]+	1016.9597	4.367
6540.17	0.330314	0.480304	0.687717	0.491631	0.680952	3.84_823.75							ESI pos	x3_84_823_75.lipids		lipidomics		[M+H]+	823.7459	3.842
4359.22	-2.13198	0.558846	-3.81497	0.000136202	0.00145153	1.63_743.49							ESI neg	x1_63_743_49.lipids		lipidomics		[M-H]-	743.4866	1.632
13834.9	0.104474	0.443841	0.235386	0.813909	0.898633	2.36_812.66							ESI pos	x2_36_812_66.lipids		lipidomics		[M+H]+	812.6602	2.359
7203.44	-1.01835	0.481231	-2.11614	0.0343332	0.121771	2.43_912.60							ESI neg	x2_43_912_60.lipids		lipidomics		[M-H]-	912.5972	2.426
7408.17	-0.335505	0.424127	-0.791049	0.428915	0.633407	1.97_809.58							ESI pos	x1_97_809_58.lipids		lipidomics		[M+H]+	809.5767	1.973
3024.99	-0.536861	0.408608	-1.31388	0.188887	0.381035	2.64_793.60							ESI neg	x2_64_793_60.lipids		lipidomics		[M-H]-	793.5986	2.644
1296.42	1.32931	0.503625	2.63948	0.00830342	0.0427197	1.24_357.28							ESI neg	x1_24_357_28.lipids		lipidomics		[M-H]-	357.2798	1.236
8217.06	1.47379	0.460897	3.19767	0.00138545	0.0104751	2.15_771.51							ESI pos	x2_15_771_51.lipids		lipidomics		[M+H]+	771.5107	2.149
2402.67	-0.753774	0.363115	-2.07585	0.0379075	0.131124	3.27_664.63							ESI neg	x3_27_664_63.lipids		lipidomics		[M-H]-	664.6255	3.271
20891.7	0.381389	0.397315	0.959916	0.337098	0.53926	2.01_651.53							ESI pos	x2_01_651_53.lipids		lipidomics		[M+H]+	651.5337	2.013
1956.41	0.0174282	0.324643	0.0536841	0.957187	0.975938	3.32_838.75							ESI pos	x3_32_838_75.lipids		lipidomics		[M+H]+	838.7479	3.319
4784.89	1.66195	0.402063	4.13355	3.57199e-05	0.000472973	2.11_1488.10							ESI pos	x2_11_1488_10.lipids		lipidomics		[M+H]+	1488.0978	2.111
5806.27	-0.787836	0.442516	-1.78036	0.0750176	0.209338	1.81_754.54							ESI pos	x1_81_754_54.lipids		lipidomics		[M+H]+	754.5374	1.815
4460.05	0.222007	0.425428	0.521845	0.601778	0.770029	2.04_122.97							ESI neg	x2_04_122_97.lipids		lipidomics		[M-H]-	122.9696	2.041
3069.45	-0.168761	0.323768	-0.521241	0.602199	0.770126	1.06_558.33							ESI neg	x1_06_558_33.lipids		lipidomics		[M-H]-	558.3331	1.064
14493.9	1.4768	0.637489	2.31659	0.0205259	0.0847191	0.20_665.42							ESI pos	x0_20_665_42.lipids		lipidomics		[M+H]+	665.4189	0.196
8446	-1.26891	0.495369	-2.56155	0.0104206	0.0514819	1.98_757.62							ESI pos	x1_98_757_62.lipids		lipidomics		[M+H]+	757.6155	1.983
5409.46	-0.911709	0.43837	-2.07977	0.0375467	0.130278	2.15_801.56							ESI neg	x2_15_801_56.lipids		lipidomics		[M-H]-	801.5648	2.151
2894.49	-0.902572	0.494559	-1.825	0.0680004	0.194458	3.59_944.77							ESI pos	x3_59_944_77.lipids		lipidomics		[M+H]+	944.7681	3.594
109875	-0.692958	0.578427	-1.198	0.230915	0.426041	0.20_162.11							ESI pos	x0_20_162_11.lipids		lipidomics		[M+H]+	162.113	0.197
26397.6	0.54331	0.450744	1.20536	0.228063	0.423924	4.12_850.84							ESI pos	x4_12_850_84.lipids		lipidomics		[M+H]+	850.8419	4.125
6011.86	1.44999	0.485	2.98966	0.00279285	0.0186024	2.69_802.63							ESI pos	x2_69_802_63.lipids		lipidomics		[M+H]+	802.6321	2.695
41710.7	0.182091	0.396131	0.459673	0.645751	0.799773	2.22_787.59							ESI pos	x2_22_787_59.lipids		lipidomics		[M+H]+	787.5936	2.218
3419.65	1.13935	0.468091	2.43403	0.0149319	0.0673741	2.42_754.54							ESI neg	x2_42_754_54.lipids		lipidomics		[M-H]-	754.5393	2.418
10824.9	0.972261	0.685143	1.41906	0.15588	0.33512	0.20_797.50							ESI pos	x0_20_797_50.lipids		lipidomics		[M+H]+	797.4971	0.196
3059.36	0.182181	0.432418	0.421307	0.673531	0.815672	1.98_873.54							ESI pos	x1_98_873_54.lipids		lipidomics		[M+H]+	873.545	1.975
7382.76	-2.72157	0.521547	-5.21825	1.80617e-07	4.21064e-06	1.77_559.47							ESI neg	x1_77_559_47.lipids		lipidomics		[M-H]-	559.4729	1.767
3025.13	0.530785	0.410199	1.29397	0.195675	0.387521	2.24_820.51							ESI neg	x2_24_820_51.lipids		lipidomics		[M-H]-	820.51	2.241
14866	-2.38854	0.69557	-3.43393	0.000594904	0.0049865	0.35_133.01							ESI neg	x0_35_133_01.lipids		lipidomics		[M-H]-	133.0144	0.347
7162.12	1.16205	0.437091	2.65861	0.0078464	0.040933	2.68_772.59							ESI pos	x2_68_772_59.lipids		lipidomics		[M+H]+	772.5863	2.681
4296.08	-1.05683	0.482183	-2.19176	0.0283972	0.107534	2.02_814.52							ESI neg	x2_02_814_52.lipids		lipidomics		[M-H]-	814.5168	2.019
2818.91	0.674066	1.19643	0.5634	0.573163	0.750122	4.12_313.27							ESI pos	x4_12_313_27.lipids		lipidomics		[M+H]+	313.2743	4.123
3469.76	-0.117536	0.444893	-0.264189	0.791634	0.889396	2.19_922.58							ESI neg	x2_19_922_58.lipids		lipidomics		[M-H]-	922.5771	2.186
51141.8	-0.482727	0.386877	-1.24775	0.212122	0.406509	3.04_668.58							ESI neg	x3_04_668_58.lipids		lipidomics		[M-H]-	668.5756	3.043
3681.18	0.492107	0.400015	1.23022	0.218614	0.414977	2.35_760.99							ESI pos	x2_35_760_99.lipids		lipidomics		[M+H]+	760.9933	2.35
3835.28	-0.226301	0.395924	-0.571577	0.567608	0.74812	3.35_711.68							ESI neg	x3_35_711_68.lipids		lipidomics		[M-H]-	711.6765	3.355
4487.25	0.52617	0.397197	1.32471	0.185268	0.37671	2.47_716.58							ESI neg	x2_47_716_58.lipids		lipidomics		[M-H]-	716.5777	2.472
8806.66	-0.170613	0.44032	-0.387477	0.698403	0.832726	2.28_872.56							ESI pos	x2_28_872_56.lipids		lipidomics		[M+H]+	872.5557	2.283
61762.4	-3.90349	0.50205	-7.7751	7.53894e-15	6.02576e-13	3.19_536.44							ESI pos	x3_19_536_44.lipids		lipidomics		[M+H]+	536.4384	3.186
3652.83	0.0183081	0.510074	0.0358931	0.971368	0.982785	2.05_943.51							ESI neg	x2_05_943_51.lipids		lipidomics		[M-H]-	943.5075	2.051
16530.2	0.404657	0.396022	1.0218	0.306874	0.512908	0.27_277.18							ESI neg	x0_27_277_18.lipids		lipidomics		[M-H]-	277.1812	0.27
3528.37	-0.217592	0.514456	-0.422956	0.672327	0.815672	3.01_848.64							ESI neg	x3_01_848_64.lipids		lipidomics		[M-H]-	848.6375	3.014
5750.44	0.507164	0.464968	1.09075	0.275382	0.47701	2.25_848.56							ESI pos	x2_25_848_56.lipids		lipidomics		[M+H]+	848.5562	2.248
7844.54	-0.596504	0.4934	-1.20897	0.226676	0.42296	1.98_794.51							ESI pos	x1_98_794_51.lipids		lipidomics		[M+H]+	794.5091	1.984
2447.7	-1.23096	0.409304	-3.00745	0.00263452	0.0178668	3.18_810.68							ESI neg	x3_18_810_68.lipids		lipidomics		[M-H]-	810.6826	3.179
46691.6	-2.22061	0.601138	-3.69401	0.000220747	0.00216661	0.20_367.11							ESI neg	x0_20_367_11.lipids		lipidomics		[M-H]-	367.1065	0.198
20029.4	-0.974328	0.47125	-2.06754	0.0386832	0.132781	2.33_651.53							ESI pos	x2_33_651_53.lipids		lipidomics		[M+H]+	651.5345	2.335
5589.25	-1.81618	0.501768	-3.61956	0.000295105	0.00275186	1.78_821.53							ESI neg	x1_78_821_53.lipids		lipidomics		[M-H]-	821.534	1.784
9962.79	1.32742	0.473354	2.80429	0.00504272	0.0291618	1.99_627.54							ESI pos	x1_99_627_54.lipids		lipidomics		[M+H]+	627.5359	1.987
18999.8	-1.02378	0.466392	-2.19511	0.0281558	0.107164	2.11_1546.08							ESI pos	x2_11_1546_08.lipids		lipidomics		[M+H]+	1546.0841	2.111
3868.26	0.226621	0.38784	0.584314	0.559009	0.73952	2.66_627.48							ESI neg	x2_66_627_48.lipids		lipidomics		[M-H]-	627.4761	2.656
4070.63	-0.607993	0.395587	-1.53694	0.124308	0.294394	0.20_205.05							ESI neg	x0_20_205_05.lipids		lipidomics		[M-H]-	205.0533	0.198
14996.1	0.24513	0.419616	0.584177	0.559101	0.73952	2.42_806.51							ESI pos	x2_42_806_51.lipids		lipidomics		[M+H]+	806.5095	2.421
9050.81	-1.22849	0.481668	-2.55048	0.0107573	0.0527959	3.69_846.74							ESI pos	x3_69_846_74.lipids		lipidomics		[M+H]+	846.744	3.69
12763.7	-0.293591	0.514169	-0.571001	0.567999	0.748128	0.19_129.02							ESI neg	x0_19_129_02.lipids		lipidomics		[M-H]-	129.0195	0.187
7467.85	0.509908	0.450398	1.13213	0.257581	0.457512	3.83_863.79							ESI pos	x3_83_863_79.lipids		lipidomics		[M+H]+	863.7887	3.83
2299.63	-0.675102	0.347511	-1.94268	0.0520549	0.163299	2.07_898.56							ESI neg	x2_07_898_56.lipids		lipidomics		[M-H]-	898.5601	2.072
31235.2	-0.00230483	0.433911	-0.00531176	0.995762	0.997991	3.94_1008.90							ESI pos	x3_94_1008_90.lipids		lipidomics		[M+H]+	1008.8951	3.938
15042.2	-0.293936	0.419738	-0.700286	0.483749	0.675575	2.41_790.60							ESI neg	x2_41_790_60.lipids		lipidomics		[M-H]-	790.5985	2.412
2443.74	0.288655	1.61076	0.179204	0.857777	0.921606	0.34_484.13							ESI neg	x0_34_484_13.lipids		lipidomics		[M-H]-	484.1332	0.343
4309.78	-0.128431	0.454744	-0.282424	0.777619	0.883855	1.93_745.50							ESI neg	x1_93_745_50.lipids		lipidomics		[M-H]-	745.5019	1.925
24659.3	-1.02391	0.41123	-2.48988	0.0127788	0.0592111	2.22_575.50							ESI pos	x2_22_575_50.lipids		lipidomics		[M+H]+	575.5041	2.217
18391.4	0.370223	0.468453	0.790309	0.429347	0.633407	0.20_135.03							ESI neg	x0_20_135_03.lipids		lipidomics		[M-H]-	135.0301	0.197
3180.11	0.62845	0.438786	1.43225	0.152073	0.331392	2.87_679.55							ESI neg	x2_87_679_55.lipids		lipidomics		[M-H]-	679.5512	2.872
10412.8	1.96919	0.459147	4.2888	1.79638e-05	0.000262764	2.42_798.60							ESI pos	x2_42_798_60.lipids		lipidomics		[M+H]+	798.6005	2.415
25764.3	0.260062	0.419629	0.619744	0.535426	0.717601	2.01_764.52							ESI pos	x2_01_764_52.lipids		lipidomics		[M+H]+	764.5216	2.008
2317.07	-1.47547	0.412602	-3.57601	0.000348881	0.00316112	2.64_584.52							ESI neg	x2_64_584_52.lipids		lipidomics		[M-H]-	584.5175	2.638
5485.73	-0.301428	0.435055	-0.692852	0.488402	0.678959	2.18_1501.09							ESI pos	x2_18_1501_09.lipids		lipidomics		[M+H]+	1501.0907	2.178
2450.14	-0.0596857	0.430994	-0.138484	0.889858	0.93973	2.32_846.53							ESI neg	x2_32_846_53.lipids		lipidomics		[M-H]-	846.5256	2.324
2282.16	-2.53966	0.432461	-5.87258	4.29069e-09	1.41214e-07	1.67_771.52							ESI pos	x1_67_771_52.lipids		lipidomics		[M+H]+	771.5186	1.674
3264.85	-0.457568	0.392834	-1.16479	0.244105	0.442713	3.12_875.71							ESI neg	x3_12_875_71.lipids		lipidomics		[M-H]-	875.7102	3.117
5616.73	0.0590185	0.474618	0.124349	0.901039	0.946824	2.48_768.60							ESI neg	x2_48_768_60.lipids		lipidomics		[M-H]-	768.5969	2.476
47435.3	-0.324572	0.411323	-0.789092	0.430058	0.634038	3.36_711.62							ESI neg	x3_36_711_62.lipids		lipidomics		[M-H]-	711.6245	3.364
4577.79	-0.503017	0.493997	-1.01826	0.308555	0.513799	1.95_784.51							ESI pos	x1_95_784_51.lipids		lipidomics		[M+H]+	784.5106	1.948
3795.32	4.98305	0.509512	9.78004	1.3716e-22	4.38522e-20	1.14_478.39							ESI neg	x1_14_478_39.lipids		lipidomics		[M-H]-	478.3904	1.136
9271.64	-2.15337	0.52621	-4.09223	4.2724e-05	0.000549519	1.69_570.44							ESI pos	x1_69_570_44.lipids		lipidomics		[M+H]+	570.4418	1.689
29836.3	-2.4896	0.516438	-4.8207	1.43052e-06	2.73633e-05	3.56_1449.98							ESI pos	x3_56_1449_98.lipids		lipidomics		[M+H]+	1449.9801	3.556
17600.4	-0.0632081	0.368556	-0.171502	0.863829	0.924947	4.13_899.73							ESI pos	x4_13_899_73.lipids		lipidomics		[M+H]+	899.7318	4.129
2403.04	-0.566252	0.441729	-1.2819	0.199878	0.39295	1.58_841.50							ESI neg	x1_58_841_50.lipids		lipidomics		[M-H]-	841.5021	1.578
4367.8	-0.813352	0.449573	-1.80916	0.0704255	0.199659	3.24_660.59							ESI neg	x3_24_660_59.lipids		lipidomics		[M-H]-	660.5903	3.241
114487	0.719432	0.45953	1.56558	0.117446	0.284824	0.83_286.31							ESI pos	x0_83_286_31.lipids		lipidomics		[M+H]+	286.3117	0.828
26096.3	-0.646663	0.50378	-1.28362	0.199275	0.39224	3.69_902.82							ESI pos	x3_69_902_82.lipids		lipidomics		[M+H]+	902.8188	3.687
15019.9	-1.65326	0.563164	-2.93566	0.00332839	0.0208297	2.38_906.61							ESI pos	x2_38_906_61.lipids		lipidomics		[M+H]+	906.6084	2.382
8082.5	1.63565	0.624779	2.61798	0.00884531	0.045093	0.20_599.38							ESI pos	x0_20_599_38.lipids		lipidomics		[M+H]+	599.3799	0.195
1496.94	-0.0950531	0.31504	-0.301717	0.762868	0.87464	3.43_916.80							ESI pos	x3_43_916_80.lipids		lipidomics		[M+H]+	916.7975	3.429
3231.49	-0.533226	0.389413	-1.36931	0.170903	0.355797	0.69_480.31							ESI neg	x0_69_480_31.lipids		lipidomics		[M-H]-	480.3091	0.693
5586.39	-0.601018	0.480954	-1.24964	0.211433	0.406509	3.00_630.56							ESI neg	x3_00_630_56.lipids		lipidomics		[M-H]-	630.5598	3.004
3291.72	-0.502267	0.445935	-1.12632	0.260029	0.459309	0.71_363.21							ESI neg	x0_71_363_21.lipids		lipidomics		[M-H]-	363.2097	0.715
1531.16	1.15743	0.84687	1.36671	0.171716	0.356875	0.25_348.33							ESI pos	x0_25_348_33.lipids		lipidomics		[M+H]+	348.3266	0.252
6454	0.752882	0.403143	1.86753	0.0618275	0.181826	2.47_870.67							ESI pos	x2_47_870_67.lipids		lipidomics		[M+H]+	870.6711	2.466
4917.38	-0.698205	0.433157	-1.6119	0.106984	0.265444	2.16_546.45							ESI neg	x2_16_546_45.lipids		lipidomics		[M-H]-	546.4467	2.159
21857.2	1.11123	0.437969	2.53723	0.0111735	0.0536762	4.25_1014.94							ESI pos	x4_25_1014_94.lipids		lipidomics		[M+H]+	1014.9429	4.247
3567.71	0.357363	0.475689	0.751253	0.4525	0.650833	2.91_686.58							ESI neg	x2_91_686_58.lipids		lipidomics		[M-H]-	686.5847	2.906
4949.11	3.78154	2.8876	1.30958	0.190339	0.382044	0.22_492.98							ESI pos	x0_22_492_98.lipids		lipidomics		[M+H]+	492.978	0.221
9616.21	-0.975391	0.5012	-1.94611	0.0516414	0.162322	2.32_770.61							ESI pos	x2_32_770_61.lipids		lipidomics		[M+H]+	770.6063	2.316
7156.3	-2.31328	0.587341	-3.93856	8.19716e-05	0.000945631	3.08_213.16							ESI pos	x3_08_213_16.lipids		lipidomics		[M+H]+	213.1638	3.077
4013.95	-0.468014	0.387654	-1.2073	0.227317	0.42296	3.79_892.69							ESI pos	x3_79_892_69.lipids		lipidomics		[M+H]+	892.6892	3.792
4428.16	0.0497935	0.447378	0.111301	0.911378	0.949122	2.25_804.49							ESI pos	x2_25_804_49.lipids		lipidomics		[M+H]+	804.4903	2.254
3525.37	-0.944955	0.424175	-2.22775	0.0258974	0.100101	2.21_886.58							ESI pos	x2_21_886_58.lipids		lipidomics		[M+H]+	886.5821	2.205
5764.48	-0.617298	0.452504	-1.36418	0.17251	0.35781	0.86_361.24							ESI neg	x0_86_361_24.lipids		lipidomics		[M-H]-	361.236	0.861
3865.18	0.0921097	0.361526	0.25478	0.798893	0.892094	3.07_749.75							ESI pos	x3_07_749_75.lipids		lipidomics		[M+H]+	749.7477	3.07
6316.84	0.883634	0.736982	1.19899	0.230532	0.426041	0.20_567.03							ESI pos	x0_20_567_03.lipids		lipidomics		[M+H]+	567.0274	0.197
4680.25	0.0293614	0.443598	0.0661892	0.947227	0.972429	2.01_623.50							ESI pos	x2_01_623_50.lipids		lipidomics		[M+H]+	623.5024	2.014
2839.38	-1.03262	0.524918	-1.96721	0.0491591	0.158016	1.86_759.52							ESI neg	x1_86_759_52.lipids		lipidomics		[M-H]-	759.5179	1.859
6674.32	0.270975	0.525628	0.515526	0.606185	0.773113	4.06_1036.92							ESI pos	x4_06_1036_92.lipids		lipidomics		[M+H]+	1036.9232	4.062
4599.18	0.157754	0.402894	0.391551	0.69539	0.830903	2.42_900.59							ESI neg	x2_42_900_59.lipids		lipidomics		[M-H]-	900.5942	2.422
4375.28	1.28001	0.48292	2.65056	0.00803593	0.0414494	2.04_551.50							ESI pos	x2_04_551_50.lipids		lipidomics		[M+H]+	551.5039	2.045
13643.8	-0.432981	0.438748	-0.986856	0.323713	0.525274	3.74_1004.86							ESI pos	x3_74_1004_86.lipids		lipidomics		[M+H]+	1004.8633	3.744
7795.69	0.294731	0.440482	0.66911	0.503425	0.691411	2.35_1593.16							ESI pos	x2_35_1593_16.lipids		lipidomics		[M+H]+	1593.1621	2.35
6435.35	-0.856463	0.403376	-2.12324	0.033734	0.121183	2.08_714.51							ESI pos	x2_08_714_51.lipids		lipidomics		[M+H]+	714.5082	2.079
5763.51	-0.036935	0.411971	-0.0896544	0.928562	0.959428	1.77_435.36							ESI pos	x1_77_435_36.lipids		lipidomics		[M+H]+	435.3587	1.769
4781.98	-0.473903	0.442016	-1.07214	0.283657	0.486384	2.29_560.46							ESI neg	x2_29_560_46.lipids		lipidomics		[M-H]-	560.4629	2.294
2599.67	-2.28669	2.99545	-0.763387	0.445233	0.645357	0.44_647.09							ESI pos	x0_44_647_09.lipids		lipidomics		[M+H]+	647.0885	0.441
3443.49	1.2282	0.439333	2.79561	0.00518018	0.0298027	1.46_507.35							ESI neg	x1_46_507_35.lipids		lipidomics		[M-H]-	507.3514	1.46
4918.58	-0.0482032	0.508289	-0.0948342	0.924446	0.957386	2.85_679.51							ESI neg	x2_85_679_51.lipids		lipidomics		[M-H]-	679.5072	2.853
2871.18	-0.434781	0.359969	-1.20783	0.227113	0.42296	3.69_1478.01							ESI pos	x3_69_1478_01.lipids		lipidomics		[M+H]+	1478.0082	3.692
3849.59	-0.0255462	0.37374	-0.0683527	0.945505	0.971552	2.82_666.56							ESI neg	x2_82_666_56.lipids		lipidomics		[M-H]-	666.5587	2.816
2625.39	-0.410828	0.404297	-1.01615	0.309556	0.514319	2.10_930.60							ESI pos	x2_10_930_60.lipids		lipidomics		[M+H]+	930.596	2.103
13468.9	0.161193	0.43008	0.374797	0.707811	0.837253	2.14_760.72							ESI pos	x2_14_760_72.lipids		lipidomics		[M+H]+	760.715	2.14
3849.88	0.248456	0.424814	0.584859	0.558643	0.73952	3.68_863.79							ESI pos	x3_68_863_79.lipids		lipidomics		[M+H]+	863.7881	3.676
9211.22	0.0144308	0.449051	0.0321363	0.974363	0.984926	3.94_994.88							ESI pos	x3_94_994_88.lipids		lipidomics		[M+H]+	994.8787	3.935
8973.03	0.301908	0.399907	0.754946	0.450281	0.648475	2.42_804.57							ESI neg	x2_42_804_57.lipids		lipidomics		[M-H]-	804.5748	2.424
10311.5	1.88429	0.43547	4.32703	1.51135e-05	0.000230095	2.18_770.57							ESI pos	x2_18_770_57.lipids		lipidomics		[M+H]+	770.5688	2.179
13576.2	0.739604	0.944997	0.782652	0.433832	0.63656	0.20_753.47							ESI pos	x0_20_753_47.lipids		lipidomics		[M+H]+	753.4705	0.197
3006.16	0.28202	0.38852	0.725883	0.46791	0.665428	4.00_853.78							ESI pos	x4_00_853_78.lipids		lipidomics		[M+H]+	853.7817	3.998
4103.16	0.238437	0.370044	0.644348	0.51935	0.701452	2.72_802.51							ESI neg	x2_72_802_51.lipids		lipidomics		[M-H]-	802.5129	2.722
3308.71	-0.641159	0.503579	-1.2732	0.202946	0.397369	1.79_532.47							ESI pos	x1_79_532_47.lipids		lipidomics		[M+H]+	532.4737	1.791
3647.51	-1.06293	1.29159	-0.822963	0.410529	0.617864	2.23_1458.05							ESI pos	x2_23_1458_05.lipids		lipidomics		[M+H]+	1458.0531	2.232
3300.94	0.108242	0.362035	0.298983	0.764953	0.876134	2.73_702.60							ESI neg	x2_73_702_60.lipids		lipidomics		[M-H]-	702.6027	2.725
4845.74	-0.308545	0.522484	-0.590534	0.554833	0.736923	2.11_783.25							ESI pos	x2_11_783_25.lipids		lipidomics		[M+H]+	783.2452	2.113
3802.8	0.358688	0.465989	0.769734	0.441458	0.641638	2.00_305.18							ESI neg	x2_00_305_18.lipids		lipidomics		[M-H]-	305.18	1.997
16949.8	0.463191	0.386419	1.19868	0.230654	0.426041	2.58_796.58							ESI pos	x2_58_796_58.lipids		lipidomics		[M+H]+	796.5839	2.584
4509.6	0.87023	0.433921	2.00551	0.044909	0.147803	2.54_846.58							ESI neg	x2_54_846_58.lipids		lipidomics		[M-H]-	846.5773	2.539
6713.44	0.405584	0.571011	0.710291	0.477523	0.671242	2.78_672.57							ESI neg	x2_78_672_57.lipids		lipidomics		[M-H]-	672.57	2.781
3095.92	0.859225	0.444798	1.93172	0.0533939	0.164761	2.88_723.56							ESI neg	x2_88_723_56.lipids		lipidomics		[M-H]-	723.5593	2.877
6317.89	1.31999	0.589788	2.23807	0.0252162	0.0979756	0.19_577.37							ESI pos	x0_19_577_37.lipids		lipidomics		[M+H]+	577.3671	0.194
7455.15	3.01411	0.473122	6.37067	1.88201e-10	7.52134e-09	0.61_120.09							ESI pos	x0_61_120_09.lipids		lipidomics		[M+H]+	120.089	0.607
3061.43	-2.35477	0.628688	-3.74553	0.000180016	0.00185657	3.87_957.02							ESI pos	x3_87_957_02.lipids		lipidomics		[M+H]+	957.0207	3.867
8727.09	-0.200123	0.420558	-0.475851	0.634181	0.790254	3.84_902.82							ESI pos	x3_84_902_82.lipids		lipidomics		[M+H]+	902.8163	3.836
33380.5	0.0710935	0.377159	0.188497	0.850487	0.918145	2.41_768.61							ESI pos	x2_41_768_61.lipids		lipidomics		[M+H]+	768.611	2.413
5150.67	-1.37877	0.446208	-3.08998	0.00200171	0.0144046	3.78_943.85							ESI pos	x3_78_943_85.lipids		lipidomics		[M+H]+	943.8475	3.777
3686.6	-0.02385	0.40841	-0.0583971	0.953432	0.973885	2.12_783.02							ESI pos	x2_12_783_02.lipids		lipidomics		[M+H]+	783.0177	2.116
5557.53	-0.248962	0.526677	-0.472704	0.636424	0.791288	4.05_172.96							ESI neg	x4_05_172_96.lipids		lipidomics		[M-H]-	172.958	4.052
100976	0.746121	0.504812	1.47802	0.139403	0.315773	4.12_852.79							ESI pos	x4_12_852_79.lipids		lipidomics		[M+H]+	852.7943	4.124
1965.79	-0.859126	0.351467	-2.4444	0.0145092	0.0657319	3.62_996.86							ESI pos	x3_62_996_86.lipids		lipidomics		[M+H]+	996.8608	3.616
5085.87	-0.138969	0.499176	-0.278397	0.780708	0.886304	0.19_99.01							ESI neg	x0_19_99_01.lipids		lipidomics		[M-H]-	99.0095	0.193
4675.91	-0.693076	0.462302	-1.49919	0.133825	0.307181	3.02_682.59							ESI neg	x3_02_682_59.lipids		lipidomics		[M-H]-	682.5901	3.015
6612.18	1.39343	0.721504	1.93128	0.053448	0.164761	0.20_537.68							ESI pos	x0_20_537_68.lipids		lipidomics		[M+H]+	537.6766	0.197
8011.01	-1.32521	0.428231	-3.09461	0.0019707	0.0142272	3.60_952.83							ESI pos	x3_60_952_83.lipids		lipidomics		[M+H]+	952.833	3.597
2328.15	0.16831	0.503477	0.334295	0.738157	0.858698	4.12_877.21							ESI pos	x4_12_877_21.lipids		lipidomics		[M+H]+	877.2078	4.121
29243.1	-1.29973	0.642956	-2.0215	0.0432283	0.143966	0.20_258.11							ESI pos	x0_20_258_11.lipids		lipidomics		[M+H]+	258.1107	0.196
3811.17	0.366609	0.548666	0.668182	0.504018	0.691595	0.21_134.05							ESI neg	x0_21_134_05.lipids		lipidomics		[M-H]-	134.0476	0.209
1960.74	0.473309	0.325531	1.45396	0.145958	0.321788	2.86_673.50							ESI neg	x2_86_673_50.lipids		lipidomics		[M-H]-	673.4989	2.859
5583.89	-0.229013	0.478964	-0.478143	0.632549	0.789806	2.05_967.55							ESI neg	x2_05_967_55.lipids		lipidomics		[M-H]-	967.5514	2.054
4211.64	-0.488005	0.436447	-1.11813	0.263511	0.463265	3.74_990.85							ESI pos	x3_74_990_85.lipids		lipidomics		[M+H]+	990.8464	3.742
5267.04	-0.730399	0.472885	-1.54456	0.122453	0.291852	0.20_71.01							ESI neg	x0_20_71_01.lipids		lipidomics		[M-H]-	71.0138	0.198
61592	-3.96923	0.597947	-6.6381	3.17744e-11	1.513e-09	2.87_536.44							ESI pos	x2_87_536_44.lipids		lipidomics		[M+H]+	536.4386	2.872
18812.2	-0.232278	0.429681	-0.540582	0.588796	0.761922	2.17_816.62							ESI pos	x2_17_816_62.lipids		lipidomics		[M+H]+	816.6241	2.17
9045.58	1.71898	0.437549	3.92866	8.54198e-05	0.000970403	2.04_730.54							ESI pos	x2_04_730_54.lipids		lipidomics		[M+H]+	730.5393	2.045
3366.44	0.513425	0.433334	1.18483	0.236086	0.434147	0.33_397.23							ESI neg	x0_33_397_23.lipids		lipidomics		[M-H]-	397.2264	0.326
38911.8	1.11543	0.508335	2.19428	0.0282151	0.107208	3.82_878.82							ESI pos	x3_82_878_82.lipids		lipidomics		[M+H]+	878.8187	3.824
9744.48	-2.04881	0.504418	-4.06172	4.87116e-05	0.000612452	3.60_978.85							ESI pos	x3_60_978_85.lipids		lipidomics		[M+H]+	978.8478	3.599
15420.9	0.958393	0.407545	2.35162	0.0186916	0.0799845	2.34_1545.17							ESI pos	x2_34_1545_17.lipids		lipidomics		[M+H]+	1545.1668	2.342
5507.46	-0.524079	0.419395	-1.24961	0.211443	0.406509	2.55_610.54							ESI neg	x2_55_610_54.lipids		lipidomics		[M-H]-	610.5412	2.552
11036.7	-0.326534	0.455011	-0.717641	0.472978	0.669278	0.21_311.16							ESI pos	x0_21_311_16.lipids		lipidomics		[M+H]+	311.1558	0.215
4365.55	1.12708	0.996826	1.13067	0.258196	0.458241	0.20_596.71							ESI pos	x0_20_596_71.lipids		lipidomics		[M+H]+	596.7129	0.197
3128	-8.16799	1.91748	-4.25974	2.04662e-05	0.000291741	1.97_1536.10							ESI pos	x1_97_1536_10.lipids		lipidomics		[M+H]+	1536.0991	1.971
6427.75	-0.691659	0.454538	-1.52167	0.128091	0.298966	2.10_802.48							ESI pos	x2_10_802_48.lipids		lipidomics		[M+H]+	802.4789	2.096
5985.19	2.14188	0.471285	4.54477	5.49946e-06	9.69117e-05	2.59_792.55							ESI pos	x2_59_792_55.lipids		lipidomics		[M+H]+	792.5513	2.593
5139.7	2.27334	2.95701	0.768795	0.442015	0.64194	1.22_666.22							ESI pos	x1_22_666_22.lipids		lipidomics		[M+H]+	666.2171	1.224
13934.6	0.364093	0.440461	0.826618	0.408454	0.615983	0.19_137.05							ESI pos	x0_19_137_05.lipids		lipidomics		[M+H]+	137.0457	0.186
8477.61	0.327096	0.450717	0.725725	0.468007	0.665428	0.65_321.21							ESI neg	x0_65_321_21.lipids		lipidomics		[M-H]-	321.2104	0.65
2560.79	-2.69234	0.37063	-7.26423	3.75168e-13	2.39893e-11	3.60_915.69							ESI pos	x3_60_915_69.lipids		lipidomics		[M+H]+	915.6857	3.598
13105.9	-0.438469	0.429734	-1.02033	0.307573	0.51331	2.69_627.53							ESI neg	x2_69_627_53.lipids		lipidomics		[M-H]-	627.5317	2.691
4410.6	-1.34286	0.453675	-2.95996	0.00307681	0.0199592	2.18_758.98							ESI pos	x2_18_758_98.lipids		lipidomics		[M+H]+	758.9752	2.181
4007.51	-0.69512	0.496555	-1.39988	0.161548	0.343347	2.33_928.65							ESI neg	x2_33_928_65.lipids		lipidomics		[M-H]-	928.6518	2.329
199853	1.16517	0.580508	2.00716	0.044733	0.147658	0.32_279.17							ESI neg	x0_32_279_17.lipids		lipidomics		[M-H]-	279.1651	0.32
1751.81	-0.530775	0.306238	-1.73321	0.0830585	0.223419	3.75_577.52							ESI pos	x3_75_577_52.lipids		lipidomics		[M+H]+	577.5188	3.746
3035.75	0.61817	0.464613	1.3305	0.183352	0.374058	2.58_780.55							ESI neg	x2_58_780_55.lipids		lipidomics		[M-H]-	780.5542	2.577
3657.26	0.224444	0.414584	0.541371	0.588252	0.761868	4.09_999.91							ESI pos	x4_09_999_91.lipids		lipidomics		[M+H]+	999.9145	4.09
23298.6	5.68547	0.51239	11.096	1.31214e-28	1.46828e-25	0.61_212.24							ESI pos	x0_61_212_24.lipids		lipidomics		[M+H]+	212.238	0.606
4669.02	-0.820482	0.45107	-1.81897	0.0689162	0.196728	3.99_857.76							ESI pos	x3_99_857_76.lipids		lipidomics		[M+H]+	857.7573	3.992
7081.8	-1.07538	0.499986	-2.15082	0.0314904	0.115344	3.98_876.95							ESI pos	x3_98_876_95.lipids		lipidomics		[M+H]+	876.9493	3.98
3872.87	0.665485	0.456759	1.45697	0.145124	0.320991	1.95_872.54							ESI neg	x1_95_872_54.lipids		lipidomics		[M-H]-	872.5427	1.946
5777.59	0.445005	0.437688	1.01672	0.309288	0.514319	1.86_859.53							ESI pos	x1_86_859_53.lipids		lipidomics		[M+H]+	859.5315	1.863
14866.6	-2.6213	0.684226	-3.83105	0.000127597	0.00136633	0.29_133.01							ESI neg	x0_29_133_01.lipids		lipidomics		[M-H]-	133.0142	0.294
4111.76	1.04051	0.453473	2.29453	0.0217601	0.0880636	1.85_549.49							ESI pos	x1_85_549_49.lipids		lipidomics		[M+H]+	549.4876	1.855
2805.38	0.542442	0.413708	1.31117	0.1898	0.381303	2.87_657.51							ESI neg	x2_87_657_51.lipids		lipidomics		[M-H]-	657.5072	2.865
6267.32	-2.37907	0.455476	-5.22326	1.75801e-07	4.14149e-06	1.67_337.27							ESI pos	x1_67_337_27.lipids		lipidomics		[M+H]+	337.2736	1.672
9862.57	-0.248909	0.436237	-0.570582	0.568283	0.748128	0.27_151.03							ESI neg	x0_27_151_03.lipids		lipidomics		[M-H]-	151.0262	0.265
36489.9	-0.339492	0.484963	-0.700037	0.483904	0.675575	3.99_603.53							ESI pos	x3_99_603_53.lipids		lipidomics		[M+H]+	603.5346	3.989
21038.4	1.41358	0.382782	3.69292	0.000221695	0.00216661	2.60_789.68							ESI pos	x2_60_789_68.lipids		lipidomics		[M+H]+	789.6781	2.598
3558.68	0.281227	0.426053	0.660075	0.509206	0.694328	2.04_453.35							ESI neg	x2_04_453_35.lipids		lipidomics		[M-H]-	453.3525	2.035
6430.75	-0.10185	0.42574	-0.23923	0.810928	0.897821	1.96_575.50							ESI pos	x1_96_575_50.lipids		lipidomics		[M+H]+	575.5021	1.963
38517.7	0.37204	0.374923	0.992309	0.321047	0.523309	4.18_948.89							ESI pos	x4_18_948_89.lipids		lipidomics		[M+H]+	948.8937	4.181
3766.04	0.736814	0.44016	1.67397	0.0941371	0.244691	0.54_259.32							ESI pos	x0_54_259_32.lipids		lipidomics		[M+H]+	259.3176	0.54
3376.24	-3.11104	0.561629	-5.53931	3.03659e-08	8.49485e-07	1.80_772.58							ESI neg	x1_80_772_58.lipids		lipidomics		[M-H]-	772.5799	1.799
2797.46	-0.24254	0.367255	-0.660412	0.50899	0.694328	2.74_680.55							ESI neg	x2_74_680_55.lipids		lipidomics		[M-H]-	680.5524	2.742
3072.26	0.72945	0.419579	1.73853	0.082118	0.221957	0.29_347.15							ESI neg	x0_29_347_15.lipids		lipidomics		[M-H]-	347.151	0.293
7477.46	0.313145	0.427744	0.732085	0.464117	0.66201	2.38_1568.16							ESI pos	x2_38_1568_16.lipids		lipidomics		[M+H]+	1568.161	2.375
12550.8	-1.02354	0.610559	-1.67639	0.0936613	0.243737	0.21_201.04							ESI neg	x0_21_201_04.lipids		lipidomics		[M-H]-	201.0387	0.206
15270.1	-0.0887555	0.481455	-0.184348	0.85374	0.919918	3.84_549.49							ESI pos	x3_84_549_49.lipids		lipidomics		[M+H]+	549.4887	3.841
3474.23	-0.646792	0.440789	-1.46735	0.142281	0.317889	3.80_944.71							ESI pos	x3_80_944_71.lipids		lipidomics		[M+H]+	944.711	3.803
15813.2	-1.14189	0.588909	-1.939	0.0525014	0.163647	3.99_874.74							ESI pos	x3_99_874_74.lipids		lipidomics		[M+H]+	874.7374	3.993
3313.46	0.228427	0.41989	0.544016	0.58643	0.760389	2.20_1523.08							ESI pos	x2_20_1523_08.lipids		lipidomics		[M+H]+	1523.0757	2.202
2865.43	0.0223913	0.387217	0.0578261	0.953887	0.973901	2.42_330.28							ESI pos	x2_42_330_28.lipids		lipidomics		[M+H]+	330.2781	2.418
6140.26	0.90721	0.479283	1.89285	0.0583783	0.174667	2.26_811.67							ESI pos	x2_26_811_67.lipids		lipidomics		[M+H]+	811.6653	2.258
18149.6	0.128042	0.476157	0.268907	0.788001	0.888645	2.24_601.52							ESI pos	x2_24_601_52.lipids		lipidomics		[M+H]+	601.5194	2.243
12787.7	1.07469	0.467599	2.29832	0.0215434	0.0875029	0.32_323.19							ESI neg	x0_32_323_19.lipids		lipidomics		[M-H]-	323.19	0.324
7162.1	0.221194	0.458819	0.482094	0.629739	0.789806	1.99_833.59							ESI pos	x1_99_833_59.lipids		lipidomics		[M+H]+	833.5878	1.994
1893.12	0.231932	0.309371	0.749686	0.453444	0.65095	3.12_752.67							ESI pos	x3_12_752_67.lipids		lipidomics		[M+H]+	752.6723	3.121
2832.74	0.439155	0.375691	1.16893	0.242433	0.442548	2.35_762.30							ESI pos	x2_35_762_30.lipids		lipidomics		[M+H]+	762.3019	2.351
4253.3	-0.176102	0.440504	-0.399774	0.689323	0.827651	2.33_1526.12							ESI pos	x2_33_1526_12.lipids		lipidomics		[M+H]+	1526.1155	2.333
5487.1	-3.40217	0.662003	-5.1392	2.75905e-07	6.05369e-06	3.08_189.16							ESI pos	x3_08_189_16.lipids		lipidomics		[M+H]+	189.164	3.078
4416.51	-0.491393	2.95742	-0.166156	0.868034	0.9264	1.17_630.24							ESI pos	x1_17_630_24.lipids		lipidomics		[M+H]+	630.2402	1.173
2340	-1.11875	0.521197	-2.14651	0.0318325	0.116362	3.85_575.55							ESI pos	x3_85_575_55.lipids		lipidomics		[M+H]+	575.5542	3.855
4842.98	-0.63651	0.431976	-1.47349	0.14062	0.316337	0.20_116.07							ESI neg	x0_20_116_07.lipids		lipidomics		[M-H]-	116.0722	0.204
11055	1.05346	0.487811	2.15957	0.0308059	0.113992	0.29_277.15							ESI neg	x0_29_277_15.lipids		lipidomics		[M-H]-	277.148	0.287
8217.94	-1.22662	0.45137	-2.71755	0.00657676	0.0360754	0.21_113.02							ESI neg	x0_21_113_02.lipids		lipidomics		[M-H]-	113.0247	0.21
10223.8	0.357646	0.520518	0.687097	0.492022	0.68098	1.90_569.36							ESI pos	x1_90_569_36.lipids		lipidomics		[M+H]+	569.3638	1.903
2806.97	4.15727	0.449358	9.25157	2.21217e-20	3.09427e-18	0.68_335.34							ESI pos	x0_68_335_34.lipids		lipidomics		[M+H]+	335.3418	0.675
4813.79	-8.49589	2.68929	-3.15916	0.00158224	0.0117643	0.22_232.07							ESI pos	x0_22_232_07.lipids		lipidomics		[M+H]+	232.0705	0.22
4710.11	-0.193453	0.438751	-0.440917	0.659273	0.809354	2.08_974.66							ESI pos	x2_08_974_66.lipids		lipidomics		[M+H]+	974.6641	2.081
4514.81	-0.878003	0.409133	-2.14601	0.031872	0.116362	2.17_759.00							ESI pos	x2_17_759_00.lipids		lipidomics		[M+H]+	759.0039	2.166
4359.81	-1.05683	0.440763	-2.39773	0.0164972	0.0734009	3.46_725.64							ESI neg	x3_46_725_64.lipids		lipidomics		[M-H]-	725.6403	3.455
5502.16	3.49418	0.486859	7.17699	7.12644e-13	4.1971e-11	2.66_770.56							ESI neg	x2_66_770_56.lipids		lipidomics		[M-H]-	770.5596	2.657
3661.81	-3.30222	0.545773	-6.05054	1.44357e-09	4.97031e-08	1.57_767.49							ESI neg	x1_57_767_49.lipids		lipidomics		[M-H]-	767.487	1.566
5577.79	-0.268619	0.477264	-0.562829	0.573551	0.750122	2.10_1485.14							ESI pos	x2_10_1485_14.lipids		lipidomics		[M+H]+	1485.1421	2.101
2697.3	-0.10678	0.372907	-0.286345	0.774614	0.881783	1.79_728.52							ESI pos	x1_79_728_52.lipids		lipidomics		[M+H]+	728.5209	1.789
9638.06	1.29464	0.48526	2.66793	0.00763211	0.0400015	4.22_929.84							ESI pos	x4_22_929_84.lipids		lipidomics		[M+H]+	929.8373	4.22
2805.81	0.183737	0.430028	0.427267	0.669185	0.81379	2.06_870.54							ESI pos	x2_06_870_54.lipids		lipidomics		[M+H]+	870.5396	2.065
6917.17	-0.231596	0.491623	-0.471084	0.637581	0.792188	3.82_948.80							ESI pos	x3_82_948_80.lipids		lipidomics		[M+H]+	948.8018	3.823
4561.81	-1.20679	0.419156	-2.8791	0.00398807	0.0238645	1.98_540.50							ESI pos	x1_98_540_50.lipids		lipidomics		[M+H]+	540.499	1.982
4546.06	0.475285	0.481542	0.987007	0.323639	0.525274	2.22_1552.13							ESI pos	x2_22_1552_13.lipids		lipidomics		[M+H]+	1552.1263	2.224
5584.76	0.233886	0.539676	0.433381	0.664738	0.812054	1.36_479.32							ESI neg	x1_36_479_32.lipids		lipidomics		[M-H]-	479.3201	1.363
4102.61	0.0446132	0.413897	0.107788	0.914164	0.949814	3.93_930.76							ESI pos	x3_93_930_76.lipids		lipidomics		[M+H]+	930.7592	3.934
6343.13	2.39908	0.464054	5.16982	2.34324e-07	5.19705e-06	2.59_629.55							ESI pos	x2_59_629_55.lipids		lipidomics		[M+H]+	629.5505	2.593
3543.81	-0.78779	0.511323	-1.54069	0.123392	0.292533	1.88_782.50							ESI neg	x1_88_782_50.lipids		lipidomics		[M-H]-	782.4969	1.876
7392.94	-0.459053	0.44902	-1.02234	0.306618	0.512908	0.21_294.16							ESI pos	x0_21_294_16.lipids		lipidomics		[M+H]+	294.1603	0.21
14278.9	5.35746	0.557497	9.60983	7.26654e-22	1.62625e-19	0.55_212.24							ESI pos	x0_55_212_24.lipids		lipidomics		[M+H]+	212.2373	0.546
6908.06	-0.945469	0.460819	-2.05172	0.0401972	0.137346	2.00_785.57							ESI pos	x2_00_785_57.lipids		lipidomics		[M+H]+	785.5747	1.995
4778.75	0.582784	1.06963	0.544848	0.585858	0.760243	0.33_468.84							ESI neg	x0_33_468_84.lipids		lipidomics		[M-H]-	468.8445	0.329
6416.56	-0.619942	0.400076	-1.54956	0.121247	0.289287	2.92_592.57							ESI neg	x2_92_592_57.lipids		lipidomics		[M-H]-	592.567	2.917
1753.1	-0.321017	0.325119	-0.987383	0.323455	0.525274	3.49_860.77							ESI pos	x3_49_860_77.lipids		lipidomics		[M+H]+	860.7695	3.487
113601	0.377721	0.416451	0.907	0.364407	0.570708	2.36_184.07							ESI pos	x2_36_184_07.lipids		lipidomics		[M+H]+	184.0736	2.359
5286.64	1.2504	0.649409	1.92545	0.0541733	0.16631	0.19_523.34							ESI pos	x0_19_523_34.lipids		lipidomics		[M+H]+	523.3355	0.194
17746.3	0.299701	0.360508	0.831329	0.405788	0.612789	2.48_184.07							ESI pos	x2_48_184_07.lipids		lipidomics		[M+H]+	184.0728	2.477
3135.98	-0.524853	0.402345	-1.30448	0.192068	0.383701	3.05_853.66							ESI pos	x3_05_853_66.lipids		lipidomics		[M+H]+	853.6558	3.048
9685.37	-0.445134	0.450242	-0.988655	0.322832	0.525274	1.99_810.53							ESI pos	x1_99_810_53.lipids		lipidomics		[M+H]+	810.5283	1.987
14048.6	0.000606501	0.402246	0.00150779	0.998797	0.998974	3.94_968.86							ESI pos	x3_94_968_86.lipids		lipidomics		[M+H]+	968.8623	3.939
12761.9	-0.592511	0.473511	-1.25131	0.210821	0.406509	2.33_792.61							ESI pos	x2_33_792_61.lipids		lipidomics		[M+H]+	792.6139	2.334
5583.68	-0.22245	1.02029	-0.218026	0.827409	0.905501	0.33_488.89							ESI neg	x0_33_488_89.lipids		lipidomics		[M-H]-	488.895	0.329
3666.57	0.254523	0.467295	0.544674	0.585978	0.760243	1.88_885.54							ESI neg	x1_88_885_54.lipids		lipidomics		[M-H]-	885.537	1.883
8694.67	0.351846	0.518971	0.677968	0.497792	0.685574	4.13_986.96							ESI pos	x4_13_986_96.lipids		lipidomics		[M+H]+	986.9633	4.126
14003.4	-0.381637	0.52347	-0.729052	0.46597	0.663806	2.35_810.55							ESI pos	x2_35_810_55.lipids		lipidomics		[M+H]+	810.5527	2.345
3392.17	-0.0757896	0.353681	-0.214288	0.830323	0.907039	3.49_822.75							ESI pos	x3_49_822_75.lipids		lipidomics		[M+H]+	822.7536	3.49
3249.3	0.327487	0.415696	0.787803	0.430812	0.634314	2.01_933.54							ESI pos	x2_01_933_54.lipids		lipidomics		[M+H]+	933.5444	2.012
10573	0.508996	0.519204	0.980339	0.326919	0.529224	2.24_838.56							ESI pos	x2_24_838_56.lipids		lipidomics		[M+H]+	838.5568	2.237
12155.6	0.885976	0.5833	1.5189	0.128787	0.299922	4.25_905.89							ESI pos	x4_25_905_89.lipids		lipidomics		[M+H]+	905.8866	4.25
4783.47	0.790201	0.625525	1.26326	0.206495	0.400118	0.23_562.36							ESI pos	x0_23_562_36.lipids		lipidomics		[M+H]+	562.3585	0.226
3382.84	0.232322	0.382215	0.607832	0.543299	0.724614	3.86_858.75							ESI pos	x3_86_858_75.lipids		lipidomics		[M+H]+	858.7527	3.861
3188.04	-0.625485	0.457861	-1.3661	0.171907	0.356889	0.21_207.15							ESI pos	x0_21_207_15.lipids		lipidomics		[M+H]+	207.1491	0.212
4250.29	1.71981	0.554464	3.10176	0.00192374	0.0139331	0.19_555.35							ESI pos	x0_19_555_35.lipids		lipidomics		[M+H]+	555.3532	0.194
51530.7	-0.0312705	0.389551	-0.0802731	0.93602	0.964463	3.94_982.88							ESI pos	x3_94_982_88.lipids		lipidomics		[M+H]+	982.8809	3.938
4550.87	-1.17225	0.435019	-2.69471	0.0070449	0.0377189	3.34_696.65							ESI neg	x3_34_696_65.lipids		lipidomics		[M-H]-	696.6498	3.342
5813.22	0.335807	0.510583	0.657693	0.510735	0.694328	4.18_154.95							ESI neg	x4_18_154_95.lipids		lipidomics		[M-H]-	154.9475	4.18
5038.02	-1.4473	1.11288	-1.3005	0.193429	0.385138	0.22_167.09							ESI pos	x0_22_167_09.lipids		lipidomics		[M+H]+	167.086	0.22
4973.97	15.9257	3.0343	5.24858	1.53277e-07	3.6493e-06	1.23_662.22							ESI pos	x1_23_662_22.lipids		lipidomics		[M+H]+	662.2224	1.225
2676.39	-0.629757	0.357283	-1.76263	0.0779634	0.214615	0.28_286.14							ESI pos	x0_28_286_14.lipids		lipidomics		[M+H]+	286.1435	0.279
2391.88	-0.560519	0.340875	-1.64435	0.100104	0.25354	2.40_788.39							ESI pos	x2_40_788_39.lipids		lipidomics		[M+H]+	788.3928	2.401
33872.2	-0.279722	0.410379	-0.681618	0.49548	0.684034	2.41_792.55							ESI neg	x2_41_792_55.lipids		lipidomics		[M-H]-	792.5468	2.411
67429	-0.691627	0.405734	-1.70463	0.088263	0.23349	2.40_787.66							ESI pos	x2_40_787_66.lipids		lipidomics		[M+H]+	787.6631	2.401
4314.65	0.720111	0.482885	1.49127	0.135891	0.310648	4.15_998.91							ESI pos	x4_15_998_91.lipids		lipidomics		[M+H]+	998.9094	4.151
2548.49	-1.76016	0.608106	-2.89449	0.00379777	0.0230364	4.22_857.74							ESI pos	x4_22_857_74.lipids		lipidomics		[M+H]+	857.7382	4.218
2657.37	0.616574	0.36051	1.71028	0.0872137	0.230987	2.35_1560.12							ESI pos	x2_35_1560_12.lipids		lipidomics		[M+H]+	1560.1202	2.351
56774.4	0.160547	0.454121	0.353533	0.723689	0.849746	2.08_184.07							ESI pos	x2_08_184_07.lipids		lipidomics		[M+H]+	184.0737	2.08
4411.81	-0.295916	0.422994	-0.699575	0.484193	0.675575	2.58_759.69							ESI pos	x2_58_759_69.lipids		lipidomics		[M+H]+	759.6916	2.582
29761.7	0.120019	1.02366	0.117245	0.906666	0.948004	0.23_455.19							ESI pos	x0_23_455_19.lipids		lipidomics		[M+H]+	455.1895	0.228
2386.11	-0.617723	0.397704	-1.55322	0.12037	0.287809	2.15_1567.22							ESI pos	x2_15_1567_22.lipids		lipidomics		[M+H]+	1567.2205	2.145
4406.2	-1.07994	0.469822	-2.29861	0.0215269	0.0875029	2.20_884.57							ESI neg	x2_20_884_57.lipids		lipidomics		[M-H]-	884.5654	2.202
17828.7	-1.27275	0.545209	-2.33442	0.0195738	0.0824974	1.99_756.61							ESI pos	x1_99_756_61.lipids		lipidomics		[M+H]+	756.6115	1.987
37849.7	1.34542	0.368183	3.65421	0.000257977	0.00244641	2.60_788.67							ESI pos	x2_60_788_67.lipids		lipidomics		[M+H]+	788.6732	2.595
9015.93	0.492286	0.494272	0.995983	0.319259	0.522911	1.96_625.52							ESI pos	x1_96_625_52.lipids		lipidomics		[M+H]+	625.5192	1.956
3395.9	-0.288626	0.52033	-0.554699	0.579101	0.754382	2.56_906.61							ESI neg	x2_56_906_61.lipids		lipidomics		[M-H]-	906.6074	2.555
2859.6	0.614964	0.443835	1.38557	0.165878	0.348777	0.52_616.46							ESI pos	x0_52_616_46.lipids		lipidomics		[M+H]+	616.4633	0.521
7943.28	-0.221388	1.18409	-0.18697	0.851684	0.918145	3.99_875.73							ESI pos	x3_99_875_73.lipids		lipidomics		[M+H]+	875.7302	3.992
4086.72	-0.028463	0.44025	-0.0646519	0.948451	0.97253	0.22_244.13							ESI pos	x0_22_244_13.lipids		lipidomics		[M+H]+	244.1279	0.223
4363.61	0.281074	0.635154	0.442529	0.658106	0.80878	4.12_877.63							ESI pos	x4_12_877_63.lipids		lipidomics		[M+H]+	877.6315	4.117
6661.61	-2.62625	0.645497	-4.06857	4.73017e-05	0.000601484	3.08_199.15							ESI pos	x3_08_199_15.lipids		lipidomics		[M+H]+	199.1485	3.075
2784.05	0.198528	0.459959	0.431621	0.666017	0.81213	2.12_872.54							ESI pos	x2_12_872_54.lipids		lipidomics		[M+H]+	872.5394	2.118
3630.02	-0.386067	0.449522	-0.858839	0.390429	0.596259	0.20_148.11							ESI pos	x0_20_148_11.lipids		lipidomics		[M+H]+	148.1122	0.2
6896.16	0.00638738	0.497029	0.0128511	0.989747	0.994189	0.30_96.96							ESI neg	x0_30_96_96.lipids		lipidomics		[M-H]-	96.96	0.304
5141.49	0.933699	0.465514	2.00574	0.0448844	0.147803	2.33_1595.18							ESI pos	x2_33_1595_18.lipids		lipidomics		[M+H]+	1595.1803	2.335
2376.74	0.609359	0.333243	1.82857	0.067464	0.193818	0.36_386.16							ESI neg	x0_36_386_16.lipids		lipidomics		[M-H]-	386.156	0.356
2852.17	-0.442288	0.408414	-1.08294	0.278835	0.480395	2.02_824.55							ESI neg	x2_02_824_55.lipids		lipidomics		[M-H]-	824.5466	2.025
2632.84	-1.25742	0.528818	-2.3778	0.0174162	0.0756844	2.04_1562.12							ESI pos	x2_04_1562_12.lipids		lipidomics		[M+H]+	1562.1196	2.044
5062.18	-0.49278	0.479482	-1.02773	0.304075	0.511285	2.19_572.46							ESI neg	x2_19_572_46.lipids		lipidomics		[M-H]-	572.464	2.191
3133.11	0.705724	0.490741	1.43808	0.150412	0.328992	3.98_549.53							ESI pos	x3_98_549_53.lipids		lipidomics		[M+H]+	549.533	3.983
4411.93	0.81817	0.457427	1.78864	0.0736735	0.206618	0.54_240.27							ESI pos	x0_54_240_27.lipids		lipidomics		[M+H]+	240.2687	0.541
4499.7	-0.781015	0.434693	-1.79671	0.0723823	0.204277	0.20_101.02							ESI neg	x0_20_101_02.lipids		lipidomics		[M-H]-	101.0245	0.204
2862.38	-0.750458	0.408471	-1.83724	0.066175	0.191096	2.42_574.53							ESI neg	x2_42_574_53.lipids		lipidomics		[M-H]-	574.531	2.418
3166.86	0.789758	0.368531	2.14299	0.0321139	0.116991	2.41_1536.18							ESI pos	x2_41_1536_18.lipids		lipidomics		[M+H]+	1536.1794	2.413
5270.68	4.73255	0.491818	9.62257	6.42073e-22	1.59662e-19	1.22_388.39							ESI pos	x1_22_388_39.lipids		lipidomics		[M+H]+	388.3946	1.22
3601.12	-0.00576415	0.354293	-0.0162695	0.987019	0.992786	3.53_724.49							ESI neg	x3_53_724_49.lipids		lipidomics		[M-H]-	724.4863	3.528
97691.7	-0.51476	0.528649	-0.973726	0.330192	0.531634	3.99_575.50							ESI pos	x3_99_575_50.lipids		lipidomics		[M+H]+	575.5045	3.991
4840.07	0.567207	0.469577	1.20791	0.227082	0.42296	1.99_581.37							ESI neg	x1_99_581_37.lipids		lipidomics		[M-H]-	581.3652	1.994
3516.19	0.173647	0.636439	0.272842	0.784975	0.888606	4.13_877.73							ESI pos	x4_13_877_73.lipids		lipidomics		[M+H]+	877.73	4.128
9833.27	1.02077	0.507255	2.01234	0.0441844	0.146457	0.83_571.61							ESI pos	x0_83_571_61.lipids		lipidomics		[M+H]+	571.6146	0.827
8845.53	-0.184917	0.441356	-0.418975	0.675235	0.817163	2.81_184.07							ESI pos	x2_81_184_07.lipids		lipidomics		[M+H]+	184.0737	2.813
9913.4	0.638916	1.07536	0.594143	0.552417	0.734586	0.33_464.85							ESI neg	x0_33_464_85.lipids		lipidomics		[M-H]-	464.8506	0.329
2468.84	0.248404	0.395915	0.627418	0.530385	0.712486	3.14_792.71							ESI pos	x3_14_792_71.lipids		lipidomics		[M+H]+	792.7078	3.136
21439.3	-1.03955	0.493607	-2.10602	0.0352024	0.123872	1.34_605.41							ESI neg	x1_34_605_41.lipids		lipidomics		[M-H]-	605.4059	1.337
4459.69	0.305106	0.398399	0.76583	0.443778	0.643665	4.26_901.75							ESI pos	x4_26_901_75.lipids		lipidomics		[M+H]+	901.7488	4.257
11774.3	-0.00180136	0.522169	-0.00344976	0.997247	0.998586	3.84_547.47							ESI pos	x3_84_547_47.lipids		lipidomics		[M+H]+	547.4726	3.839
4693.19	-2.91684	0.643756	-4.53097	5.8713e-06	0.000101848	4.04_429.37							ESI pos	x4_04_429_37.lipids		lipidomics		[M+H]+	429.373	4.04
34010.1	0.466121	0.382756	1.2178	0.223299	0.420574	4.25_948.89							ESI pos	x4_25_948_89.lipids		lipidomics		[M+H]+	948.893	4.252
3820.94	0.517919	0.409046	1.26616	0.205455	0.399834	2.46_777.61							ESI pos	x2_46_777_61.lipids		lipidomics		[M+H]+	777.6132	2.458
5148.62	-0.13287	0.484265	-0.274374	0.783797	0.887722	4.06_888.86							ESI pos	x4_06_888_86.lipids		lipidomics		[M+H]+	888.8554	4.064
6011.64	-2.5261	2.28752	-1.10429	0.269466	0.470409	0.33_492.10							ESI pos	x0_33_492_10.lipids		lipidomics		[M+H]+	492.1043	0.327
4557.58	0.0104542	0.469857	0.0222497	0.982249	0.990657	2.52_611.54							ESI pos	x2_52_611_54.lipids		lipidomics		[M+H]+	611.5397	2.525
3105.17	0.558602	0.397723	1.4045	0.16017	0.341392	2.61_651.48							ESI neg	x2_61_651_48.lipids		lipidomics		[M-H]-	651.4758	2.61
4201.02	0.449978	0.449641	1.00075	0.316948	0.52072	0.21_181.07							ESI neg	x0_21_181_07.lipids		lipidomics		[M-H]-	181.0722	0.209
4398.66	-1.38141	0.514193	-2.68657	0.00721905	0.038559	3.07_137.13							ESI pos	x3_07_137_13.lipids		lipidomics		[M+H]+	137.1325	3.074
6144.3	-0.107846	0.434552	-0.248178	0.803997	0.895196	2.10_814.56							ESI neg	x2_10_814_56.lipids		lipidomics		[M-H]-	814.5598	2.099
9099.55	-2.97518	2.96	-1.00513	0.314835	0.51847	1.17_628.24							ESI pos	x1_17_628_24.lipids		lipidomics		[M+H]+	628.2437	1.173
2625.83	-0.0674917	0.447275	-0.150895	0.880058	0.934331	4.00_313.27							ESI pos	x4_00_313_27.lipids		lipidomics		[M+H]+	313.2746	3.995
10267.1	-1.24482	0.490097	-2.53994	0.011087	0.0534756	0.19_140.07							ESI pos	x0_19_140_07.lipids		lipidomics		[M+H]+	140.0683	0.193
3947.06	-1.38285	0.628497	-2.20024	0.0277896	0.106132	1.99_757.70							ESI pos	x1_99_757_70.lipids		lipidomics		[M+H]+	757.6975	1.992
4908.67	0.0205258	0.467977	0.0438606	0.965015	0.979458	2.32_764.57							ESI neg	x2_32_764_57.lipids		lipidomics		[M-H]-	764.5739	2.319
2392.86	0.443963	0.356119	1.24667	0.212518	0.406509	2.60_905.73							ESI pos	x2_60_905_73.lipids		lipidomics		[M+H]+	905.7275	2.598
3852.59	-1.24772	0.615242	-2.02802	0.0425584	0.142414	4.17_961.05							ESI pos	x4_17_961_05.lipids		lipidomics		[M+H]+	961.0525	4.171
2510.66	-0.535775	0.353891	-1.51395	0.130038	0.301871	2.42_1592.10							ESI pos	x2_42_1592_10.lipids		lipidomics		[M+H]+	1592.0964	2.415
4922.64	0.867822	0.589498	1.47214	0.140984	0.316472	4.02_1034.91							ESI pos	x4_02_1034_91.lipids		lipidomics		[M+H]+	1034.9088	4.016
307.616	0.0345634	0.348254	0.0992476	0.920942	0.955767	0.26_541.25							ESI neg	x0_26_541_25.lipids		lipidomics		[M-H]-	541.2509	0.256
5997.82	-0.673991	0.458967	-1.46849	0.14197	0.317728	1.78_778.54							ESI pos	x1_78_778_54.lipids		lipidomics		[M+H]+	778.5375	1.778
2293.3	-0.110421	0.424074	-0.260381	0.79457	0.890459	2.02_848.54							ESI neg	x2_02_848_54.lipids		lipidomics		[M-H]-	848.5436	2.025
2740.51	0.0909264	0.385375	0.235943	0.813477	0.898599	2.30_887.56							ESI pos	x2_30_887_56.lipids		lipidomics		[M+H]+	887.5642	2.3
3727.71	-0.847451	0.554759	-1.5276	0.126611	0.297813	0.22_275.13							ESI pos	x0_22_275_13.lipids		lipidomics		[M+H]+	275.1311	0.216
40344.4	-1.47868	0.470386	-3.14356	0.00166908	0.0122875	3.85_575.50							ESI pos	x3_85_575_50.lipids		lipidomics		[M+H]+	575.5043	3.854
4101.38	-0.662533	0.44967	-1.47338	0.140649	0.316337	3.69_547.47							ESI pos	x3_69_547_47.lipids		lipidomics		[M+H]+	547.4718	3.685
43402	0.79142	0.525855	1.50502	0.13232	0.304977	3.98_549.49							ESI pos	x3_98_549_49.lipids		lipidomics		[M+H]+	549.4891	3.981
19392.5	-0.695561	0.486813	-1.4288	0.153061	0.331928	0.22_156.99							ESI neg	x0_22_156_99.lipids		lipidomics		[M-H]-	156.9912	0.222
4370.05	-0.20382	0.526742	-0.386945	0.698797	0.832752	2.16_899.57							ESI neg	x2_16_899_57.lipids		lipidomics		[M-H]-	899.565	2.16
4459.35	0.524615	0.443786	1.18214	0.237152	0.43515	2.35_761.02							ESI pos	x2_35_761_02.lipids		lipidomics		[M+H]+	761.0238	2.352
4111.39	-0.611413	0.368623	-1.65864	0.097188	0.248688	3.74_575.50							ESI pos	x3_74_575_50.lipids		lipidomics		[M+H]+	575.5044	3.736
2720.16	-2.56051	0.4437	-5.77082	7.88877e-09	2.45209e-07	2.62_725.61							ESI neg	x2_62_725_61.lipids		lipidomics		[M-H]-	725.6076	2.622
70902.6	-0.576013	0.489463	-1.17683	0.239264	0.438195	3.99_577.52							ESI pos	x3_99_577_52.lipids		lipidomics		[M+H]+	577.5197	3.991
3369.64	-1.90418	0.425896	-4.47099	7.78571e-06	0.000130613	1.82_755.52							ESI pos	x1_82_755_52.lipids		lipidomics		[M+H]+	755.525	1.818
69602.8	-1.40893	0.501304	-2.81052	0.00494609	0.0286771	4.00_601.52							ESI pos	x4_00_601_52.lipids		lipidomics		[M+H]+	601.5193	3.997
4313.65	-1.42966	0.635568	-2.24942	0.0244856	0.0958963	0.19_195.05							ESI neg	x0_19_195_05.lipids		lipidomics		[M-H]-	195.0513	0.188
72345.3	0.286565	0.480897	0.595897	0.551244	0.733899	2.32_764.52							ESI neg	x2_32_764_52.lipids		lipidomics		[M-H]-	764.5237	2.324
9839.03	0.551803	0.371139	1.48678	0.137072	0.312709	2.65_605.55							ESI pos	x2_65_605_55.lipids		lipidomics		[M+H]+	605.5501	2.654
2924.86	0.920166	0.36343	2.5319	0.0113448	0.0541111	2.46_814.77							ESI pos	x2_46_814_77.lipids		lipidomics		[M+H]+	814.7675	2.463
978.035	-0.44323	0.386741	-1.14606	0.251769	0.451851	3.61_928.79							ESI pos	x3_61_928_79.lipids		lipidomics		[M+H]+	928.7925	3.611
1967.64	-0.876249	0.413084	-2.12124	0.033902	0.121591	1.91_758.50							ESI neg	x1_91_758_50.lipids		lipidomics		[M-H]-	758.497	1.908
2230.56	-0.888071	0.43501	-2.04149	0.0412018	0.1395	1.97_313.27							ESI pos	x1_97_313_27.lipids		lipidomics		[M+H]+	313.2743	1.966
10485	0.174596	0.461688	0.378169	0.705305	0.836045	2.13_846.54							ESI pos	x2_13_846_54.lipids		lipidomics		[M+H]+	846.5423	2.129
2572.1	-0.195349	0.419118	-0.466095	0.641147	0.795392	3.92_589.52							ESI pos	x3_92_589_52.lipids		lipidomics		[M+H]+	589.5222	3.916
6234.34	0.0299111	0.403186	0.0741868	0.940862	0.967669	4.13_575.50							ESI pos	x4_13_575_50.lipids		lipidomics		[M+H]+	575.5013	4.134
2515.27	-1.59587	0.380279	-4.19658	2.70981e-05	0.000372059	2.03_948.55							ESI pos	x2_03_948_55.lipids		lipidomics		[M+H]+	948.5547	2.029
3555.95	-0.655745	0.422615	-1.55164	0.120749	0.288406	4.00_937.70							ESI pos	x4_00_937_70.lipids		lipidomics		[M+H]+	937.699	3.996
3083.58	-2.9363	0.574746	-5.10887	3.2409e-07	6.97418e-06	3.07_143.09							ESI pos	x3_07_143_09.lipids		lipidomics		[M+H]+	143.0856	3.074
271780	0.767963	0.538541	1.42601	0.153867	0.333031	0.29_265.15							ESI neg	x0_29_265_15.lipids		lipidomics		[M-H]-	265.1497	0.294
101603	0.126177	0.486224	0.259504	0.795247	0.890772	0.22_325.17							ESI pos	x0_22_325_17.lipids		lipidomics		[M+H]+	325.1721	0.216
6511.06	-1.36334	0.550106	-2.47832	0.0132001	0.0605515	0.20_156.04							ESI pos	x0_20_156_04.lipids		lipidomics		[M+H]+	156.0424	0.199
3897.5	-2.41861	1.08051	-2.2384	0.0251952	0.0979756	0.18_606.07							ESI neg	x0_18_606_07.lipids		lipidomics		[M-H]-	606.0738	0.18
5195.66	2.60028	0.477041	5.45086	5.01281e-08	1.31984e-06	2.61_870.62							ESI neg	x2_61_870_62.lipids		lipidomics		[M-H]-	870.6226	2.614
3794.39	-0.442181	0.388585	-1.13793	0.255152	0.455003	0.19_247.06							ESI neg	x0_19_247_06.lipids		lipidomics		[M-H]-	247.0613	0.188
3301	-0.0845723	0.415828	-0.203383	0.838836	0.91176	3.92_563.50							ESI pos	x3_92_563_50.lipids		lipidomics		[M+H]+	563.5016	3.915
7378.63	1.03408	0.442934	2.3346	0.0195642	0.0824974	2.60_789.76							ESI pos	x2_60_789_76.lipids		lipidomics		[M+H]+	789.7601	2.598
13562	-0.137304	0.539179	-0.254654	0.79899	0.892094	3.99_551.50							ESI pos	x3_99_551_50.lipids		lipidomics		[M+H]+	551.5036	3.994
3719.93	-0.207471	0.434635	-0.477346	0.633116	0.789806	2.00_589.52							ESI pos	x2_00_589_52.lipids		lipidomics		[M+H]+	589.5182	2.005
5632.62	-0.539084	0.491319	-1.09722	0.272546	0.474307	3.99_575.55							ESI pos	x3_99_575_55.lipids		lipidomics		[M+H]+	575.5549	3.991
7415.03	2.77068	0.504146	5.49579	3.88956e-08	1.04878e-06	2.13_1464.10							ESI pos	x2_13_1464_10.lipids		lipidomics		[M+H]+	1464.1025	2.126
535234	0.675385	1.71877	0.392947	0.694359	0.83055	0.36_230.25							ESI pos	x0_36_230_25.lipids		lipidomics		[M+H]+	230.2509	0.357
5021.85	1.936	0.498665	3.88237	0.000103444	0.00114045	2.25_889.58							ESI pos	x2_25_889_58.lipids		lipidomics		[M+H]+	889.5804	2.254
4817.85	-0.533266	0.420012	-1.26965	0.204211	0.398451	2.82_825.62							ESI pos	x2_82_825_62.lipids		lipidomics		[M+H]+	825.6241	2.818
5169.82	0.618893	0.507034	1.22061	0.222232	0.419709	2.03_543.31							ESI neg	x2_03_543_31.lipids		lipidomics		[M-H]-	543.3091	2.033
7892.86	1.98721	0.50163	3.96151	7.44777e-05	0.00088191	2.53_834.60							ESI pos	x2_53_834_60.lipids		lipidomics		[M+H]+	834.5994	2.534
7628.31	-0.558049	0.419049	-1.3317	0.182958	0.373595	2.21_792.55							ESI pos	x2_21_792_55.lipids		lipidomics		[M+H]+	792.5517	2.205
2892.39	-0.768739	0.391416	-1.96399	0.0495308	0.158016	2.42_573.54							ESI neg	x2_42_573_54.lipids		lipidomics		[M-H]-	573.5353	2.418
5739.23	4.3452	0.509972	8.52046	1.58919e-17	1.54635e-15	0.69_360.36							ESI pos	x0_69_360_36.lipids		lipidomics		[M+H]+	360.3623	0.695
5582.03	0.858321	1.01027	0.849598	0.395549	0.602162	0.20_581.70							ESI pos	x0_20_581_70.lipids		lipidomics		[M+H]+	581.7023	0.196
24371.7	-0.302644	0.387907	-0.780197	0.435275	0.63753	2.15_125.00							ESI pos	x2_15_125_00.lipids		lipidomics		[M+H]+	125	2.154
14092.1	-0.345925	2.71697	-0.12732	0.898687	0.946031	0.22_230.07							ESI pos	x0_22_230_07.lipids		lipidomics		[M+H]+	230.0735	0.221
4961.58	-1.17382	0.466757	-2.51484	0.0119086	0.0562266	1.98_813.50							ESI pos	x1_98_813_50.lipids		lipidomics		[M+H]+	813.5043	1.983
27876.2	0.481888	0.395736	1.2177	0.223338	0.420574	2.35_761.53							ESI pos	x2_35_761_53.lipids		lipidomics		[M+H]+	761.5322	2.354
4200.65	-0.684265	0.398623	-1.71657	0.0860578	0.228893	2.54_800.50							ESI neg	x2_54_800_50.lipids		lipidomics		[M-H]-	800.4963	2.538
2631.14	-1.5039	1.30812	-1.14966	0.250285	0.450271	2.04_1563.11							ESI pos	x2_04_1563_11.lipids		lipidomics		[M+H]+	1563.113	2.041
4435.12	-1.91639	0.497963	-3.84847	0.00011886	0.00127888	3.31_552.49							ESI pos	x3_31_552_49.lipids		lipidomics		[M+H]+	552.4894	3.313
11529.7	-1.76004	0.450759	-3.9046	9.43809e-05	0.00105612	2.15_759.40							ESI pos	x2_15_759_40.lipids		lipidomics		[M+H]+	759.4044	2.151
2825.7	0.384478	0.386486	0.994802	0.319832	0.522911	2.81_893.62							ESI pos	x2_81_893_62.lipids		lipidomics		[M+H]+	893.6245	2.808
2409.83	-0.947583	0.449795	-2.1067	0.0351436	0.12386	0.19_172.99							ESI neg	x0_19_172_99.lipids		lipidomics		[M-H]-	172.992	0.186
1674.09	-0.135218	0.373723	-0.361814	0.717491	0.843797	3.68_549.49							ESI pos	x3_68_549_49.lipids		lipidomics		[M+H]+	549.4874	3.678
2091.54	-0.743454	0.348462	-2.13353	0.0328813	0.119075	3.39_846.75							ESI pos	x3_39_846_75.lipids		lipidomics		[M+H]+	846.7536	3.39
4361.46	0.916637	0.568053	1.61365	0.106604	0.265089	2.77_698.59							ESI neg	x2_77_698_59.lipids		lipidomics		[M-H]-	698.5853	2.772
6935.25	-0.843038	0.470867	-1.7904	0.0733904	0.206341	3.33_672.61							ESI neg	x3_33_672_61.lipids		lipidomics		[M-H]-	672.605	3.327
2057.28	0.0657976	0.312306	0.210683	0.833135	0.909096	3.65_976.89							ESI pos	x3_65_976_89.lipids		lipidomics		[M+H]+	976.8905	3.655
4214.23	-0.840249	0.577156	-1.45584	0.145436	0.320991	0.19_242.08							ESI neg	x0_19_242_08.lipids		lipidomics		[M-H]-	242.0803	0.192
8855.4	0.343545	0.42365	0.810918	0.417413	0.623611	2.01_911.56							ESI pos	x2_01_911_56.lipids		lipidomics		[M+H]+	911.5628	2.012
5396.04	-1.33025	0.677212	-1.9643	0.0494952	0.158016	0.19_280.09							ESI pos	x0_19_280_09.lipids		lipidomics		[M+H]+	280.0926	0.193
4528.2	-0.54836	0.491257	-1.11624	0.26432	0.464323	1.98_814.61							ESI pos	x1_98_814_61.lipids		lipidomics		[M+H]+	814.6069	1.98
2378.52	-1.11261	0.404111	-2.75324	0.00590088	0.0330981	3.03_652.59							ESI neg	x3_03_652_59.lipids		lipidomics		[M-H]-	652.5888	3.031
6519.61	-0.339758	0.427317	-0.795094	0.426559	0.631374	2.14_1562.12							ESI pos	x2_14_1562_12.lipids		lipidomics		[M+H]+	1562.1157	2.142
3105.97	1.55424	0.39211	3.96379	7.37704e-05	0.000878181	4.19_949.76							ESI pos	x4_19_949_76.lipids		lipidomics		[M+H]+	949.7574	4.187
3512.43	-0.645728	0.436284	-1.48006	0.138856	0.315173	3.26_634.65							ESI pos	x3_26_634_65.lipids		lipidomics		[M+H]+	634.6495	3.257
7526.51	0.00477076	0.615452	0.00775165	0.993815	0.996933	3.99_848.72							ESI pos	x3_99_848_72.lipids		lipidomics		[M+H]+	848.7224	3.986
2997.99	-3.03188	0.566357	-5.35329	8.63672e-08	2.24756e-06	3.07_171.12							ESI pos	x3_07_171_12.lipids		lipidomics		[M+H]+	171.1168	3.072
3136.97	-0.0693655	0.566835	-0.122373	0.902603	0.946851	4.13_877.49							ESI pos	x4_13_877_49.lipids		lipidomics		[M+H]+	877.4889	4.132
3698.38	-0.914522	0.459741	-1.98921	0.0466779	0.152504	3.87_905.75							ESI pos	x3_87_905_75.lipids		lipidomics		[M+H]+	905.75	3.87
7369.16	0.491695	0.48827	1.00702	0.313927	0.517732	0.53_411.24							ESI neg	x0_53_411_24.lipids		lipidomics		[M-H]-	411.2421	0.526
2289.39	-0.577091	0.377847	-1.52731	0.126683	0.297813	3.35_972.86							ESI pos	x3_35_972_86.lipids		lipidomics		[M+H]+	972.8565	3.35
5045.12	0.632607	0.487292	1.29821	0.194215	0.386016	0.55_455.27							ESI neg	x0_55_455_27.lipids		lipidomics		[M-H]-	455.2684	0.552
3573.14	0.903998	0.364823	2.47791	0.0132155	0.0605515	2.59_125.00							ESI pos	x2_59_125_00.lipids		lipidomics		[M+H]+	125.0001	2.591
6249.14	-1.89628	0.481217	-3.94058	8.12835e-05	0.000945631	3.73_918.70							ESI pos	x3_73_918_70.lipids		lipidomics		[M+H]+	918.7007	3.731
13527.6	-1.0669	0.549802	-1.94052	0.0523169	0.163299	0.21_171.03							ESI neg	x0_21_171_03.lipids		lipidomics		[M-H]-	171.028	0.208
2079.28	0.254062	0.34324	0.740187	0.459187	0.657071	3.49_934.84							ESI pos	x3_49_934_84.lipids		lipidomics		[M+H]+	934.841	3.49
7017.07	0.705291	0.425276	1.65843	0.0972305	0.248688	2.54_782.57							ESI pos	x2_54_782_57.lipids		lipidomics		[M+H]+	782.5707	2.537
4082.34	-0.569047	0.48952	-1.16246	0.245049	0.443705	0.26_227.00							ESI neg	x0_26_227_00.lipids		lipidomics		[M-H]-	226.9965	0.263
13073.2	-1.15459	0.485263	-2.37931	0.0173451	0.0756844	3.86_573.49							ESI pos	x3_86_573_49.lipids		lipidomics		[M+H]+	573.489	3.856
15270.5	0.304328	0.401331	0.758298	0.448273	0.646999	2.10_125.00							ESI pos	x2_10_125_00.lipids		lipidomics		[M+H]+	124.9998	2.099
22445	0.373346	0.375506	0.994248	0.320102	0.522911	2.36_125.00							ESI pos	x2_36_125_00.lipids		lipidomics		[M+H]+	124.9998	2.359
10330.4	1.46683	0.635271	2.30898	0.0209447	0.0856932	0.20_621.39							ESI pos	x0_20_621_39.lipids		lipidomics		[M+H]+	621.3927	0.195
3169.54	0.385996	0.364983	1.05757	0.290251	0.493824	2.66_784.52							ESI pos	x2_66_784_52.lipids		lipidomics		[M+H]+	784.5223	2.658
4809.99	-0.328291	0.461421	-0.711477	0.476789	0.671242	2.52_576.49							ESI neg	x2_52_576_49.lipids		lipidomics		[M-H]-	576.4949	2.521
2763.88	0.259653	0.396178	0.655394	0.512214	0.694328	2.58_760.70							ESI pos	x2_58_760_70.lipids		lipidomics		[M+H]+	760.699	2.578
10928	-0.173144	0.451366	-0.383601	0.701274	0.833928	2.02_740.52							ESI pos	x2_02_740_52.lipids		lipidomics		[M+H]+	740.5211	2.025
6545.41	-0.382505	1.08382	-0.352924	0.724145	0.849836	0.22_262.10							ESI pos	x0_22_262_10.lipids		lipidomics		[M+H]+	262.1027	0.216
11794.6	0.295228	0.421494	0.700432	0.483658	0.675575	4.25_878.87							ESI pos	x4_25_878_87.lipids		lipidomics		[M+H]+	878.87	4.252
63899.7	-0.955081	0.485812	-1.96595	0.0493048	0.158016	0.20_529.40							ESI pos	x0_20_529_40.lipids		lipidomics		[M+H]+	529.4005	0.204
8113.92	-1.10184	0.404731	-2.7224	0.00648087	0.0356368	2.10_765.59							ESI pos	x2_10_765_59.lipids		lipidomics		[M+H]+	765.5856	2.1
3705.57	-0.073349	0.45175	-0.162366	0.871017	0.928256	3.44_713.64							ESI neg	x3_44_713_64.lipids		lipidomics		[M-H]-	713.6408	3.445
2564.78	0.845306	0.38488	2.19628	0.0280716	0.107026	1.97_563.50							ESI pos	x1_97_563_50.lipids		lipidomics		[M+H]+	563.5048	1.966
2942.91	-1.35454	0.418793	-3.23438	0.00121906	0.00944033	2.22_910.58							ESI neg	x2_22_910_58.lipids		lipidomics		[M-H]-	910.5814	2.222
4609.28	-0.199035	0.462057	-0.430759	0.666644	0.812166	4.05_154.95							ESI neg	x4_05_154_95.lipids		lipidomics		[M-H]-	154.9473	4.052
5073.49	-2.2298	0.605053	-3.68529	0.000228442	0.00220368	3.08_175.15							ESI pos	x3_08_175_15.lipids		lipidomics		[M+H]+	175.1481	3.077
4371.21	0.404269	0.427686	0.945246	0.344533	0.546855	4.01_912.80							ESI pos	x4_01_912_80.lipids		lipidomics		[M+H]+	912.8002	4.01
3531.45	-1.0735	0.415173	-2.58566	0.00971924	0.0488801	1.98_876.67							ESI pos	x1_98_876_67.lipids		lipidomics		[M+H]+	876.6691	1.983
6764.7	1.02143	0.434233	2.35226	0.0186595	0.0799845	4.34_1002.94							ESI pos	x4_34_1002_94.lipids		lipidomics		[M+H]+	1002.943	4.345
123687	0.403286	0.434389	0.928399	0.353201	0.556272	4.26_962.91							ESI pos	x4_26_962_91.lipids		lipidomics		[M+H]+	962.9114	4.259
7607.36	0.223676	0.435222	0.513935	0.607298	0.773113	3.05_672.57							ESI neg	x3_05_672_57.lipids		lipidomics		[M-H]-	672.5712	3.047
6215.04	0.102582	0.559736	0.183269	0.854587	0.919945	2.46_605.48							ESI neg	x2_46_605_48.lipids		lipidomics		[M-H]-	605.4782	2.461
757.559	-0.504126	0.447201	-1.12729	0.259619	0.459309	0.22_427.18							ESI pos	x0_22_427_18.lipids		lipidomics		[M+H]+	427.1843	0.223
3097.87	-0.879336	0.374801	-2.34614	0.018969	0.0808623	2.33_952.59							ESI pos	x2_33_952_59.lipids		lipidomics		[M+H]+	952.5868	2.334
4512	0.143789	0.42196	0.340765	0.733281	0.856097	3.94_877.72							ESI pos	x3_94_877_72.lipids		lipidomics		[M+H]+	877.7211	3.943
3397.76	-1.20365	0.445962	-2.699	0.00695481	0.0374155	2.13_880.59							ESI pos	x2_13_880_59.lipids		lipidomics		[M+H]+	880.5902	2.131
3562.76	-0.184331	0.643359	-0.286514	0.774485	0.881783	3.36_684.74							ESI neg	x3_36_684_74.lipids		lipidomics		[M-H]-	684.7382	3.364
2346.51	-0.374911	0.385485	-0.972569	0.330768	0.532078	2.38_765.57							ESI neg	x2_38_765_57.lipids		lipidomics		[M-H]-	765.5674	2.382
2633.3	-1.39183	0.418321	-3.32719	0.000877279	0.00701196	3.44_662.65							ESI neg	x3_44_662_65.lipids		lipidomics		[M-H]-	662.6453	3.443
6546.2	0.224178	0.417639	0.536775	0.591423	0.762819	2.35_1563.21							ESI pos	x2_35_1563_21.lipids		lipidomics		[M+H]+	1563.21	2.345
2638.12	-0.0933132	0.339886	-0.274543	0.783667	0.887722	3.38_820.74							ESI pos	x3_38_820_74.lipids		lipidomics		[M+H]+	820.739	3.382
2994.67	0.260603	0.425816	0.612008	0.540532	0.721354	2.11_808.55							ESI neg	x2_11_808_55.lipids		lipidomics		[M-H]-	808.5488	2.113
4731.05	-0.941401	0.532448	-1.76806	0.0770506	0.212888	0.20_531.41							ESI pos	x0_20_531_41.lipids		lipidomics		[M+H]+	531.4053	0.205
6909.59	0.120205	0.397469	0.302426	0.762327	0.874469	3.94_893.70							ESI pos	x3_94_893_70.lipids		lipidomics		[M+H]+	893.7014	3.943
14507	1.17245	0.672271	1.74401	0.0811569	0.220424	0.20_709.44							ESI pos	x0_20_709_44.lipids		lipidomics		[M+H]+	709.4447	0.197
18010.6	0.723067	0.421692	1.71468	0.0864038	0.229385	1.96_601.52							ESI pos	x1_96_601_52.lipids		lipidomics		[M+H]+	601.5187	1.961
3456.96	-1.0002	0.538188	-1.85847	0.0631029	0.184366	2.06_1509.13							ESI pos	x2_06_1509_13.lipids		lipidomics		[M+H]+	1509.134	2.063
3267.21	0.175257	0.527179	0.332444	0.739554	0.858912	2.28_724.58							ESI pos	x2_28_724_58.lipids		lipidomics		[M+H]+	724.5829	2.277
2319.67	-0.325492	0.394029	-0.826061	0.408769	0.616044	2.11_825.55							ESI neg	x2_11_825_55.lipids		lipidomics		[M-H]-	825.5503	2.108
6198.95	-0.821051	0.395998	-2.07337	0.038138	0.131514	2.15_758.95							ESI pos	x2_15_758_95.lipids		lipidomics		[M+H]+	758.9494	2.154
5647.75	-1.95882	1.43696	-1.36317	0.172828	0.358138	0.20_296.07							ESI pos	x0_20_296_07.lipids		lipidomics		[M+H]+	296.0669	0.198
178089	0.271658	0.551207	0.492842	0.622124	0.784402	4.12_577.52							ESI pos	x4_12_577_52.lipids		lipidomics		[M+H]+	577.52	4.123
17859.7	1.00247	0.511644	1.95931	0.050076	0.158965	0.26_263.13							ESI neg	x0_26_263_13.lipids		lipidomics		[M-H]-	263.1326	0.262
4142.38	-0.23283	0.461928	-0.504039	0.614234	0.77708	3.67_860.77							ESI pos	x3_67_860_77.lipids		lipidomics		[M+H]+	860.7702	3.67
5495.85	-2.07391	0.489504	-4.23674	2.26784e-05	0.000319209	2.16_760.35							ESI pos	x2_16_760_35.lipids		lipidomics		[M+H]+	760.3508	2.164
3874.43	0.274702	0.443304	0.61967	0.535475	0.717601	3.53_974.87							ESI pos	x3_53_974_87.lipids		lipidomics		[M+H]+	974.8731	3.527
5982.36	0.642761	0.50378	1.27587	0.202	0.396068	4.18_591.53							ESI pos	x4_18_591_53.lipids		lipidomics		[M+H]+	591.5344	4.179
3874.92	0.0588865	0.449885	0.130892	0.895861	0.944833	1.97_818.57							ESI pos	x1_97_818_57.lipids		lipidomics		[M+H]+	818.567	1.967
139963	0.295854	0.554097	0.533939	0.593384	0.764532	4.12_603.54							ESI pos	x4_12_603_54.lipids		lipidomics		[M+H]+	603.5367	4.122
12850.2	-2.97768	0.625759	-4.7585	1.95036e-06	3.62004e-05	3.87_898.84							ESI pos	x3_87_898_84.lipids		lipidomics		[M+H]+	898.8383	3.869
119686	-0.269188	0.419877	-0.641113	0.521449	0.702591	2.15_184.07							ESI pos	x2_15_184_07.lipids		lipidomics		[M+H]+	184.0735	2.154
2560.57	-0.542975	0.362704	-1.49702	0.134388	0.307526	2.13_770.54							ESI neg	x2_13_770_54.lipids		lipidomics		[M-H]-	770.5351	2.133
95091.8	0.683928	0.520909	1.31295	0.1892	0.381035	0.54_515.55							ESI pos	x0_54_515_55.lipids		lipidomics		[M+H]+	515.5533	0.536
5314.15	-0.638485	0.478434	-1.33453	0.18203	0.372038	2.33_880.59							ESI pos	x2_33_880_59.lipids		lipidomics		[M+H]+	880.5894	2.334
4108.48	-1.01273	0.418759	-2.41842	0.0155881	0.0697723	2.17_760.13							ESI pos	x2_17_760_13.lipids		lipidomics		[M+H]+	760.1332	2.167
2995.99	-1.57839	0.544956	-2.89636	0.00377524	0.0230218	0.23_167.98							ESI neg	x0_23_167_98.lipids		lipidomics		[M-H]-	167.9752	0.226
5162.34	0.121378	0.688114	0.176392	0.859986	0.922208	3.98_900.96							ESI pos	x3_98_900_96.lipids		lipidomics		[M+H]+	900.9603	3.976
5690.64	0.775603	1.48101	0.5237	0.600488	0.769697	0.20_552.69							ESI pos	x0_20_552_69.lipids		lipidomics		[M+H]+	552.6864	0.195
6392.57	0.111763	0.460095	0.242912	0.808074	0.896613	2.12_649.52							ESI pos	x2_12_649_52.lipids		lipidomics		[M+H]+	649.5195	2.12
5073.04	0.614848	0.993193	0.619062	0.535875	0.717708	0.19_885.55							ESI pos	x0_19_885_55.lipids		lipidomics		[M+H]+	885.5489	0.194
2842.43	0.931558	0.363119	2.56543	0.0103047	0.051022	1.14_381.23							ESI neg	x1_14_381_23.lipids		lipidomics		[M-H]-	381.2269	1.14
8049.64	0.391764	0.455085	0.860858	0.389316	0.595957	2.35_1520.24							ESI pos	x2_35_1520_24.lipids		lipidomics		[M+H]+	1520.2363	2.354
7431.4	-0.578356	0.481536	-1.20106	0.229727	0.425603	3.68_888.80							ESI pos	x3_68_888_80.lipids		lipidomics		[M+H]+	888.8011	3.681
3775.2	1.09513	0.439559	2.49142	0.0127233	0.0590764	1.81_623.50							ESI pos	x1_81_623_50.lipids		lipidomics		[M+H]+	623.5029	1.811
5455.99	-0.0258486	1.164	-0.0222067	0.982283	0.990657	3.98_959.04							ESI pos	x3_98_959_04.lipids		lipidomics		[M+H]+	959.0383	3.98
1984.37	-2.1002	2.92303	-0.718498	0.47245	0.669278	0.44_780.05							ESI pos	x0_44_780_05.lipids		lipidomics		[M+H]+	780.052	0.442
40045	0.338036	0.39477	0.856286	0.39184	0.597776	2.24_184.07							ESI pos	x2_24_184_07.lipids		lipidomics		[M+H]+	184.0736	2.237
3085.98	0.161338	0.430128	0.375092	0.707592	0.837253	2.14_1545.07							ESI pos	x2_14_1545_07.lipids		lipidomics		[M+H]+	1545.0676	2.143
3458.84	-1.09914	0.565992	-1.94197	0.0521405	0.163299	2.05_952.59							ESI pos	x2_05_952_59.lipids		lipidomics		[M+H]+	952.5867	2.054
4749.7	0.122497	0.45963	0.266512	0.789845	0.888645	2.00_786.53							ESI pos	x2_00_786_53.lipids		lipidomics		[M+H]+	786.5282	2
3558.56	-1.72891	0.488309	-3.5406	0.000399215	0.00355953	3.55_1551.10							ESI pos	x3_55_1551_10.lipids		lipidomics		[M+H]+	1551.0988	3.553
3765.43	-0.524272	0.414236	-1.26564	0.205643	0.399851	1.97_844.52							ESI pos	x1_97_844_52.lipids		lipidomics		[M+H]+	844.5219	1.973
10148.3	-3.78964	0.561864	-6.74477	1.53272e-11	8.16722e-10	4.55_1399.31							ESI pos	x4_55_1399_31.lipids		lipidomics		[M+H]+	1399.3149	4.55
2336.53	-0.869212	0.382309	-2.27359	0.022991	0.0917134	1.73_821.53							ESI pos	x1_73_821_53.lipids		lipidomics		[M+H]+	821.5318	1.731
6137.6	-0.510128	0.506813	-1.00654	0.314155	0.517732	0.21_265.20							ESI pos	x0_21_265_20.lipids		lipidomics		[M+H]+	265.2038	0.208
3046.77	0.0274523	0.479224	0.0572849	0.954318	0.973901	2.22_866.64							ESI pos	x2_22_866_64.lipids		lipidomics		[M+H]+	866.6368	2.217
3762.76	-0.693176	0.392227	-1.76728	0.0771808	0.212985	3.29_751.77							ESI pos	x3_29_751_77.lipids		lipidomics		[M+H]+	751.7677	3.294
11814.1	-1.98269	0.57385	-3.45507	0.00055015	0.00468151	0.20_366.11							ESI neg	x0_20_366_11.lipids		lipidomics		[M-H]-	366.1096	0.198
4387.49	-0.307667	0.399761	-0.769628	0.44152	0.641638	2.81_640.54							ESI neg	x2_81_640_54.lipids		lipidomics		[M-H]-	640.5441	2.814
2035.87	-0.593713	0.342908	-1.73141	0.0833795	0.223791	2.40_788.29							ESI pos	x2_40_788_29.lipids		lipidomics		[M+H]+	788.2892	2.399
14094.9	1.46881	1.03573	1.41814	0.156151	0.335373	0.20_731.46							ESI pos	x0_20_731_46.lipids		lipidomics		[M+H]+	731.4586	0.196
39519.4	0.396114	0.378356	1.04694	0.295129	0.49849	3.96_872.77							ESI pos	x3_96_872_77.lipids		lipidomics		[M+H]+	872.7698	3.955
2368.5	-0.207275	0.364561	-0.568562	0.569654	0.748611	1.25_533.28							ESI pos	x1_25_533_28.lipids		lipidomics		[M+H]+	533.2799	1.255
5123.42	0.744162	0.688085	1.0815	0.279476	0.480759	0.20_596.38							ESI pos	x0_20_596_38.lipids		lipidomics		[M+H]+	596.3773	0.196
8553.11	0.200199	0.455538	0.439478	0.660315	0.809929	2.42_1558.09							ESI pos	x2_42_1558_09.lipids		lipidomics		[M+H]+	1558.0855	2.417
5433.64	0.759797	0.455785	1.66701	0.0955127	0.246264	2.18_1506.06							ESI pos	x2_18_1506_06.lipids		lipidomics		[M+H]+	1506.055	2.184
5938.92	2.64113	0.519279	5.08614	3.65416e-07	7.7151e-06	2.24_887.63							ESI neg	x2_24_887_63.lipids		lipidomics		[M-H]-	887.6315	2.238
5515.2	0.23412	0.413042	0.566819	0.570837	0.748965	4.12_339.29							ESI pos	x4_12_339_29.lipids		lipidomics		[M+H]+	339.2901	4.123
2612.82	-0.838144	0.329925	-2.54041	0.0110723	0.0534756	0.19_291.04							ESI neg	x0_19_291_04.lipids		lipidomics		[M-H]-	291.0405	0.189
5463.13	-0.169894	0.403059	-0.421512	0.673381	0.815672	2.90_680.61							ESI neg	x2_90_680_61.lipids		lipidomics		[M-H]-	680.6118	2.898
3883.82	0.0633504	0.559729	0.11318	0.909888	0.948453	4.12_877.59							ESI pos	x4_12_877_59.lipids		lipidomics		[M+H]+	877.5914	4.123
4195.18	-0.0537344	0.46323	-0.115999	0.907653	0.948332	2.29_892.66							ESI pos	x2_29_892_66.lipids		lipidomics		[M+H]+	892.6567	2.286
8885.87	-0.0774087	0.464358	-0.1667	0.867606	0.926385	2.14_783.72							ESI pos	x2_14_783_72.lipids		lipidomics		[M+H]+	783.7153	2.137
9553.73	0.74907	0.448105	1.67164	0.0945952	0.245052	3.98_523.47							ESI pos	x3_98_523_47.lipids		lipidomics		[M+H]+	523.4728	3.982
7302.9	0.161926	0.696348	0.232536	0.816121	0.899581	0.23_433.21							ESI pos	x0_23_433_21.lipids		lipidomics		[M+H]+	433.2074	0.23
5301.29	0.546921	0.398336	1.37302	0.169747	0.354049	2.47_814.68							ESI pos	x2_47_814_68.lipids		lipidomics		[M+H]+	814.6764	2.466
1243.82	0.0756453	0.361549	0.209226	0.834272	0.9098	0.22_425.19							ESI pos	x0_22_425_19.lipids		lipidomics		[M+H]+	425.1873	0.221
25978.5	-0.490286	0.381392	-1.28552	0.198612	0.39128	2.40_786.56							ESI pos	x2_40_786_56.lipids		lipidomics		[M+H]+	786.5564	2.404
2929.92	0.291241	0.393189	0.740715	0.458866	0.657033	4.12_885.79							ESI pos	x4_12_885_79.lipids		lipidomics		[M+H]+	885.7895	4.119
3269.4	4.68359	0.485821	9.64056	5.3891e-22	1.5076e-19	0.52_300.33							ESI pos	x0_52_300_33.lipids		lipidomics		[M+H]+	300.3257	0.518
2385.08	-1.53794	0.396135	-3.88237	0.000103445	0.00114045	2.14_775.60							ESI neg	x2_14_775_60.lipids		lipidomics		[M-H]-	775.6009	2.142
3801.48	0.627495	0.483829	1.29694	0.194653	0.386543	2.03_545.31							ESI neg	x2_03_545_31.lipids		lipidomics		[M-H]-	545.307	2.032
3876.92	0.925064	0.353493	2.61693	0.00887257	0.0451291	2.34_631.57							ESI pos	x2_34_631_57.lipids		lipidomics		[M+H]+	631.5659	2.341
4540.08	2.67338	0.528916	5.05445	4.31622e-07	8.94418e-06	2.39_915.60							ESI neg	x2_39_915_60.lipids		lipidomics		[M-H]-	915.5963	2.386
3650.1	0.470925	0.481983	0.977058	0.32854	0.529736	0.29_553.29							ESI neg	x0_29_553_29.lipids		lipidomics		[M-H]-	553.2851	0.292
2686.32	0.767164	0.346065	2.21682	0.0266355	0.102247	2.62_677.49							ESI neg	x2_62_677_49.lipids		lipidomics		[M-H]-	677.4921	2.619
3119	0.0230304	0.480103	0.0479698	0.96174	0.977464	0.20_232.15							ESI pos	x0_20_232_15.lipids		lipidomics		[M+H]+	232.1548	0.2
3165.03	1.28075	0.430364	2.97596	0.0029207	0.0193388	2.58_827.64							ESI pos	x2_58_827_64.lipids		lipidomics		[M+H]+	827.6357	2.579
32692.6	-0.748292	0.481325	-1.55465	0.120029	0.287608	0.23_363.21							ESI pos	x0_23_363_21.lipids		lipidomics		[M+H]+	363.2076	0.234
3311.6	0.337242	0.516469	0.652977	0.513771	0.695596	4.04_590.52							ESI pos	x4_04_590_52.lipids		lipidomics		[M+H]+	590.5151	4.035
2181.98	-2.31498	2.99867	-0.772003	0.440112	0.641258	0.26_662.02							ESI pos	x0_26_662_02.lipids		lipidomics		[M+H]+	662.0245	0.255
5356.28	-0.284947	0.384166	-0.741728	0.458252	0.656573	3.68_601.52							ESI pos	x3_68_601_52.lipids		lipidomics		[M+H]+	601.5189	3.682
17080.6	0.188334	0.394314	0.477626	0.632917	0.789806	2.21_784.54							ESI pos	x2_21_784_54.lipids		lipidomics		[M+H]+	784.5412	2.208
2782.22	0.546649	0.402825	1.35704	0.174769	0.361157	4.05_537.49							ESI pos	x4_05_537_49.lipids		lipidomics		[M+H]+	537.489	4.051
4032.74	-0.517957	0.415014	-1.24805	0.212013	0.406509	2.55_588.50							ESI neg	x2_55_588_50.lipids		lipidomics		[M-H]-	588.4961	2.553
2130.98	-1.75628	0.371308	-4.72997	2.24548e-06	4.09553e-05	3.26_694.69							ESI neg	x3_26_694_69.lipids		lipidomics		[M-H]-	694.6857	3.263
11352.9	1.70461	0.476165	3.57987	0.000343759	0.00312737	2.02_601.52							ESI pos	x2_02_601_52.lipids		lipidomics		[M+H]+	601.5193	2.016
2556.86	0.0120237	0.349674	0.0343856	0.97257	0.983557	3.50_892.80							ESI pos	x3_50_892_80.lipids		lipidomics		[M+H]+	892.796	3.505
4006.8	-3.05341	0.64053	-4.767	1.86985e-06	3.51657e-05	3.07_201.16							ESI pos	x3_07_201_16.lipids		lipidomics		[M+H]+	201.164	3.073
3685.87	0.788607	0.453115	1.74041	0.0817864	0.221331	1.98_887.57							ESI pos	x1_98_887_57.lipids		lipidomics		[M+H]+	887.5651	1.982
3749.55	0.177863	0.421507	0.42197	0.673047	0.815672	2.41_1488.09							ESI pos	x2_41_1488_09.lipids		lipidomics		[M+H]+	1488.0855	2.413
3428.53	2.94992	0.514707	5.73126	9.96862e-09	3.05613e-07	2.12_1466.10							ESI pos	x2_12_1466_10.lipids		lipidomics		[M+H]+	1466.1019	2.125
7811.33	0.156765	2.95688	0.0530171	0.957718	0.976035	1.22_664.22							ESI pos	x1_22_664_22.lipids		lipidomics		[M+H]+	664.2204	1.222
3091.3	-0.895344	0.423016	-2.11657	0.034296	0.121771	3.99_945.92							ESI pos	x3_99_945_92.lipids		lipidomics		[M+H]+	945.9196	3.992
7166.69	0.603813	0.441825	1.36663	0.17174	0.356875	2.26_815.56							ESI pos	x2_26_815_56.lipids		lipidomics		[M+H]+	815.5619	2.256
2700.7	-0.665291	0.381422	-1.74424	0.0811176	0.220424	2.47_601.50							ESI neg	x2_47_601_50.lipids		lipidomics		[M-H]-	601.4973	2.466
2879.93	-1.37256	0.480791	-2.8548	0.00430637	0.0253622	3.71_844.80							ESI pos	x3_71_844_80.lipids		lipidomics		[M+H]+	844.8024	3.712
3923.39	0.0598699	0.474111	0.126278	0.899512	0.946454	2.06_712.49							ESI neg	x2_06_712_49.lipids		lipidomics		[M-H]-	712.4916	2.057
6845.62	0.708381	0.431872	1.64026	0.100952	0.254716	4.07_996.89							ESI pos	x4_07_996_89.lipids		lipidomics		[M+H]+	996.8943	4.066
2603.04	-3.37307	0.550995	-6.12178	9.25373e-10	3.3403e-08	1.67_769.56							ESI neg	x1_67_769_56.lipids		lipidomics		[M-H]-	769.5642	1.668
34262.4	-1.11482	0.478222	-2.33118	0.019744	0.0829024	1.97_780.61							ESI pos	x1_97_780_61.lipids		lipidomics		[M+H]+	780.6097	1.97
5026.61	-1.17925	0.434784	-2.71227	0.00668232	0.036387	3.87_874.84							ESI pos	x3_87_874_84.lipids		lipidomics		[M+H]+	874.8398	3.868
3020.94	-0.583684	0.410061	-1.42341	0.154618	0.333688	3.32_670.61							ESI neg	x3_32_670_61.lipids		lipidomics		[M-H]-	670.6053	3.316
3309.66	0.453374	0.350475	1.2936	0.195803	0.387521	2.18_911.56							ESI pos	x2_18_911_56.lipids		lipidomics		[M+H]+	911.5606	2.184
3245.26	0.330038	0.455066	0.725253	0.468297	0.665428	0.42_397.23							ESI neg	x0_42_397_23.lipids		lipidomics		[M-H]-	397.2265	0.422
6289.37	-1.52837	0.453284	-3.37177	0.000746861	0.00607809	2.16_760.44							ESI pos	x2_16_760_44.lipids		lipidomics		[M+H]+	760.4377	2.164
4059.57	-0.360094	0.487931	-0.738002	0.460513	0.658549	0.19_227.00							ESI neg	x0_19_227_00.lipids		lipidomics		[M-H]-	226.9964	0.192
5888.01	0.185488	0.384488	0.482428	0.629502	0.789806	4.12_606.55							ESI pos	x4_12_606_55.lipids		lipidomics		[M+H]+	606.5496	4.124
3353.7	0.668919	0.383684	1.74341	0.0812617	0.220441	1.86_960.65							ESI pos	x1_86_960_65.lipids		lipidomics		[M+H]+	960.649	1.862
4196.93	2.19119	0.435901	5.0268	4.98733e-07	1.024e-05	2.53_850.57							ESI pos	x2_53_850_57.lipids		lipidomics		[M+H]+	850.5712	2.534
4129.87	-1.00834	0.501204	-2.01183	0.0442382	0.146457	2.41_787.35							ESI pos	x2_41_787_35.lipids		lipidomics		[M+H]+	787.3525	2.407
15685.6	-0.201757	0.394948	-0.510843	0.609461	0.774545	0.21_130.09							ESI neg	x0_21_130_09.lipids		lipidomics		[M-H]-	130.0876	0.206
7017.65	-1.57964	0.439472	-3.59441	0.000325124	0.00297186	2.16_759.24							ESI pos	x2_16_759_24.lipids		lipidomics		[M+H]+	759.2373	2.161
4726.63	0.504621	0.453321	1.11317	0.265638	0.465817	2.17_842.64							ESI pos	x2_17_842_64.lipids		lipidomics		[M+H]+	842.6386	2.17
7933.09	0.865768	0.715038	1.2108	0.225972	0.422586	0.24_666.33							ESI pos	x0_24_666_33.lipids		lipidomics		[M+H]+	666.3334	0.238
4008.32	0.470182	0.400908	1.17279	0.240878	0.44079	2.42_744.55							ESI neg	x2_42_744_55.lipids		lipidomics		[M-H]-	744.5528	2.425
11853.8	0.368342	0.387625	0.950254	0.341983	0.544296	2.23_842.64							ESI pos	x2_23_842_64.lipids		lipidomics		[M+H]+	842.6382	2.225
3116.29	-2.51116	1.21321	-2.06984	0.0384674	0.132243	2.26_791.54							ESI neg	x2_26_791_54.lipids		lipidomics		[M-H]-	791.5405	2.261
3687.88	0.271751	0.504086	0.539097	0.58982	0.762135	3.89_974.82							ESI pos	x3_89_974_82.lipids		lipidomics		[M+H]+	974.816	3.892
4378.72	-0.32973	0.422939	-0.779615	0.435617	0.637614	2.91_790.69							ESI pos	x2_91_790_69.lipids		lipidomics		[M+H]+	790.6861	2.911
6799.7	4.83102	0.519266	9.30356	1.35816e-20	2.02637e-18	0.35_272.29							ESI pos	x0_35_272_29.lipids		lipidomics		[M+H]+	272.2947	0.346
4928.71	-0.000736014	0.572422	-0.00128579	0.998974	0.998974	2.45_803.66							ESI pos	x2_45_803_66.lipids		lipidomics		[M+H]+	803.6622	2.449
7442.9	-0.168819	0.574386	-0.293912	0.768825	0.878801	0.20_143.00							ESI neg	x0_20_143_00.lipids		lipidomics		[M-H]-	142.9993	0.202
17659.9	0.0499779	0.517259	0.0966207	0.923028	0.956802	0.19_110.98							ESI neg	x0_19_110_98.lipids		lipidomics		[M-H]-	110.9758	0.186
6202.89	-0.226543	0.560316	-0.404313	0.685983	0.824948	2.12_783.35							ESI pos	x2_12_783_35.lipids		lipidomics		[M+H]+	783.3505	2.117
23479.6	1.9318	0.64402	2.99959	0.00270342	0.0182236	2.16_732.59							ESI pos	x2_16_732_59.lipids		lipidomics		[M+H]+	732.593	2.157
7277.08	0.229127	0.518313	0.442062	0.658444	0.80878	4.05_589.52							ESI pos	x4_05_589_52.lipids		lipidomics		[M+H]+	589.5195	4.054
6164.84	1.21883	0.660007	1.84669	0.0647927	0.18881	0.20_508.33							ESI pos	x0_20_508_33.lipids		lipidomics		[M+H]+	508.3263	0.195
5611.04	0.60561	0.512369	1.18198	0.237213	0.43515	2.51_653.55							ESI pos	x2_51_653_55.lipids		lipidomics		[M+H]+	653.551	2.506
21604.6	-2.23209	0.457408	-4.87986	1.0616e-06	2.0841e-05	3.87_599.50							ESI pos	x3_87_599_50.lipids		lipidomics		[M+H]+	599.5045	3.868
3066.52	-0.708861	0.524597	-1.35125	0.176615	0.363639	0.20_316.12							ESI neg	x0_20_316_12.lipids		lipidomics		[M-H]-	316.1172	0.198
4337.02	-0.246547	0.38124	-0.646699	0.517827	0.700403	3.99_339.29							ESI pos	x3_99_339_29.lipids		lipidomics		[M+H]+	339.2904	3.988
2982.99	0.527255	0.423417	1.24524	0.213044	0.406819	3.87_944.71							ESI pos	x3_87_944_71.lipids		lipidomics		[M+H]+	944.7114	3.869
4289.87	0.402574	0.395259	1.01851	0.308436	0.513799	2.36_166.06							ESI pos	x2_36_166_06.lipids		lipidomics		[M+H]+	166.0629	2.36
3124.17	-0.0917866	0.422004	-0.217502	0.827818	0.905501	2.71_629.53							ESI neg	x2_71_629_53.lipids		lipidomics		[M-H]-	629.5299	2.71
10245.1	1.50706	0.509744	2.9565	0.00311152	0.020068	2.33_767.54							ESI neg	x2_33_767_54.lipids		lipidomics		[M-H]-	767.5422	2.334
9119.1	2.18219	0.554298	3.93685	8.25568e-05	0.000947498	2.12_758.61							ESI pos	x2_12_758_61.lipids		lipidomics		[M+H]+	758.6099	2.125
2658.29	0.603481	0.384099	1.57116	0.116145	0.282536	1.95_883.53							ESI pos	x1_95_883_53.lipids		lipidomics		[M+H]+	883.5261	1.953
5335.37	0.293473	0.416273	0.705002	0.480809	0.673795	2.36_760.96							ESI pos	x2_36_760_96.lipids		lipidomics		[M+H]+	760.9635	2.356
3768.43	-0.0284453	0.509549	-0.0558246	0.955482	0.974643	0.23_379.20							ESI pos	x0_23_379_20.lipids		lipidomics		[M+H]+	379.2008	0.23
10186.3	-1.79215	0.596115	-3.00638	0.00264377	0.0178754	0.20_218.14							ESI pos	x0_20_218_14.lipids		lipidomics		[M+H]+	218.1393	0.197
5054.4	0.135919	0.423322	0.321077	0.748152	0.865928	3.35_710.62							ESI neg	x3_35_710_62.lipids		lipidomics		[M-H]-	710.6218	3.353
7275.64	-2.37554	0.452085	-5.25464	1.48314e-07	3.5691e-06	3.01_536.44							ESI pos	x3_01_536_44.lipids		lipidomics		[M+H]+	536.4382	3.014
7725.08	0.420528	0.526516	0.798699	0.424465	0.629525	4.05_563.50							ESI pos	x4_05_563_50.lipids		lipidomics		[M+H]+	563.5035	4.055
4026.78	-0.497983	0.456444	-1.09101	0.27527	0.47701	2.45_932.62							ESI pos	x2_45_932_62.lipids		lipidomics		[M+H]+	932.6222	2.447
2254.2	-1.05795	0.387548	-2.72986	0.00633621	0.0351001	4.00_263.24							ESI pos	x4_00_263_24.lipids		lipidomics		[M+H]+	263.2375	3.999
1178.26	-0.477592	0.378273	-1.26256	0.206748	0.400261	3.59_575.50							ESI pos	x3_59_575_50.lipids		lipidomics		[M+H]+	575.5023	3.586
2644.17	-0.564476	0.411794	-1.37077	0.170446	0.355175	1.98_796.51							ESI pos	x1_98_796_51.lipids		lipidomics		[M+H]+	796.5143	1.984
2840.45	-0.0811821	0.362593	-0.223893	0.822841	0.902705	2.93_655.61							ESI neg	x2_93_655_61.lipids		lipidomics		[M-H]-	655.6135	2.931
17894.7	1.06496	0.368452	2.89037	0.00384793	0.0232121	2.59_184.07							ESI pos	x2_59_184_07.lipids		lipidomics		[M+H]+	184.0733	2.591
3943.51	0.244209	0.380839	0.64124	0.521367	0.702591	2.68_653.49							ESI neg	x2_68_653_49.lipids		lipidomics		[M-H]-	653.4917	2.679
5573.08	0.193621	0.463094	0.418102	0.675872	0.817181	2.81_851.64							ESI pos	x2_81_851_64.lipids		lipidomics		[M+H]+	851.6389	2.808
6052.37	-0.653299	0.391755	-1.66762	0.0953908	0.246234	4.00_915.81							ESI pos	x4_00_915_81.lipids		lipidomics		[M+H]+	915.8116	3.997
4796.06	1.2952	0.476883	2.71596	0.00660831	0.0361599	4.25_631.57							ESI pos	x4_25_631_57.lipids		lipidomics		[M+H]+	631.5651	4.245
21706.9	-0.0890718	0.52399	-0.169987	0.86502	0.924947	2.09_732.59							ESI pos	x2_09_732_59.lipids		lipidomics		[M+H]+	732.5944	2.093
2744.79	-1.46266	0.36172	-4.04362	5.26329e-05	0.000654402	0.59_282.28							ESI pos	x0_59_282_28.lipids		lipidomics		[M+H]+	282.279	0.593
3791.61	0.656211	0.542243	1.21018	0.22621	0.422586	4.07_978.85							ESI pos	x4_07_978_85.lipids		lipidomics		[M+H]+	978.8475	4.071
8314.22	-0.923155	0.559482	-1.65002	0.0989392	0.25162	0.20_145.06							ESI neg	x0_20_145_06.lipids		lipidomics		[M-H]-	145.0626	0.202
8496.66	0.346352	0.49252	0.703224	0.481916	0.674924	1.93_564.43							ESI pos	x1_93_564_43.lipids		lipidomics		[M+H]+	564.4298	1.926
6201.58	-0.716413	0.579681	-1.23587	0.216505	0.411672	0.18_191.02							ESI neg	x0_18_191_02.lipids		lipidomics		[M-H]-	191.0199	0.185
5165.22	-0.925125	0.444453	-2.08149	0.037389	0.130135	2.19_928.59							ESI pos	x2_19_928_59.lipids		lipidomics		[M+H]+	928.5912	2.195
6087.13	-0.171428	0.552256	-0.310415	0.756246	0.870616	0.20_173.01							ESI neg	x0_20_173_01.lipids		lipidomics		[M-H]-	173.0099	0.2
8531.71	-0.89431	0.462708	-1.93277	0.0532642	0.164761	0.19_132.08							ESI pos	x0_19_132_08.lipids		lipidomics		[M+H]+	132.0769	0.188
3117.01	0.385881	0.482741	0.799355	0.424084	0.629377	4.07_591.53							ESI pos	x4_07_591_53.lipids		lipidomics		[M+H]+	591.5318	4.069
4095.88	1.07935	0.455788	2.3681	0.0178797	0.0773979	2.18_766.52							ESI neg	x2_18_766_52.lipids		lipidomics		[M-H]-	766.5156	2.179
4637.75	5.01785	0.505817	9.9203	3.39734e-23	1.26721e-20	0.60_332.31							ESI pos	x0_60_332_31.lipids		lipidomics		[M+H]+	332.3111	0.597
3529.45	-0.94795	0.402705	-2.35396	0.0185749	0.0797899	2.12_885.55							ESI pos	x2_12_885_55.lipids		lipidomics		[M+H]+	885.5463	2.119
379.94	-0.676572	1.0214	-0.662398	0.507716	0.693693	3.83_966.81							ESI pos	x3_83_966_81.lipids		lipidomics		[M+H]+	966.8129	3.833
252.806	-0.940268	0.459629	-2.04571	0.0407848	0.138508	0.31_543.27							ESI pos	x0_31_543_27.lipids		lipidomics		[M+H]+	543.2651	0.307
5007.13	1.21536	0.719811	1.68845	0.0913247	0.239607	0.20_582.04							ESI pos	x0_20_582_04.lipids		lipidomics		[M+H]+	582.0368	0.196
5548.79	0.771465	0.401361	1.92212	0.0545905	0.166698	4.00_886.78							ESI pos	x4_00_886_78.lipids		lipidomics		[M+H]+	886.7801	4
3341.51	-0.704775	0.382948	-1.84039	0.0657106	0.190246	3.58_951.80							ESI pos	x3_58_951_80.lipids		lipidomics		[M+H]+	951.8029	3.578
6072.3	1.73342	1.85403	0.934948	0.349815	0.553183	0.24_687.26							ESI pos	x0_24_687_26.lipids		lipidomics		[M+H]+	687.2624	0.238
3281.51	0.737426	0.373416	1.97481	0.04829	0.155501	0.57_546.36							ESI pos	x0_57_546_36.lipids		lipidomics		[M+H]+	546.3555	0.569
16507.5	-1.32401	0.456882	-2.89792	0.00375644	0.0230218	0.18_167.02							ESI neg	x0_18_167_02.lipids		lipidomics		[M-H]-	167.0211	0.179
3743.67	0.28038	0.418761	0.669547	0.503147	0.691411	2.28_820.55							ESI neg	x2_28_820_55.lipids		lipidomics		[M-H]-	820.5497	2.276
6904.71	2.41067	2.95696	0.815251	0.414929	0.622318	1.17_626.25							ESI pos	x1_17_626_25.lipids		lipidomics		[M+H]+	626.2459	1.173
7742.72	0.750307	0.51628	1.4533	0.146142	0.321788	0.36_212.24							ESI pos	x0_36_212_24.lipids		lipidomics		[M+H]+	212.2376	0.357
2181.43	0.570071	0.426913	1.33533	0.181767	0.372037	3.83_495.44							ESI pos	x3_83_495_44.lipids		lipidomics		[M+H]+	495.4414	3.826
27951	0.688055	0.456923	1.50585	0.132107	0.304977	4.13_551.50							ESI pos	x4_13_551_50.lipids		lipidomics		[M+H]+	551.5032	4.127
2982.82	1.31039	0.420353	3.11735	0.00182484	0.0133464	2.32_1529.13							ESI pos	x2_32_1529_13.lipids		lipidomics		[M+H]+	1529.1335	2.324
3395.92	-0.474724	0.496739	-0.955682	0.339233	0.541901	0.22_321.00							ESI neg	x0_22_321_00.lipids		lipidomics		[M-H]-	320.9973	0.217
5499.54	-0.173604	0.42771	-0.405891	0.684823	0.82428	2.86_602.59							ESI pos	x2_86_602_59.lipids		lipidomics		[M+H]+	602.588	2.857
3535.54	-0.126085	0.518085	-0.243368	0.80772	0.896613	0.19_245.04							ESI neg	x0_19_245_04.lipids		lipidomics		[M-H]-	245.0436	0.19
10965.5	0.259112	0.968329	0.267587	0.789017	0.888645	0.23_450.23							ESI pos	x0_23_450_23.lipids		lipidomics		[M+H]+	450.2339	0.229
6819.96	0.0718225	0.498945	0.143949	0.885541	0.93704	2.20_1551.11							ESI pos	x2_20_1551_11.lipids		lipidomics		[M+H]+	1551.1127	2.196
4415.98	-0.11026	0.39701	-0.277727	0.781222	0.886304	0.21_164.07							ESI neg	x0_21_164_07.lipids		lipidomics		[M-H]-	164.072	0.207
3170.14	0.265217	0.465435	0.569826	0.568796	0.748187	2.28_719.58							ESI pos	x2_28_719_58.lipids		lipidomics		[M+H]+	719.5762	2.278
2697.47	0.879279	0.396114	2.21976	0.0264348	0.101652	0.71_580.36							ESI neg	x0_71_580_36.lipids		lipidomics		[M-H]-	580.3621	0.71
60648.8	-1.52966	0.435725	-3.51061	0.000447081	0.00395481	0.20_215.03							ESI neg	x0_20_215_03.lipids		lipidomics		[M-H]-	215.0333	0.197
20894.5	-0.314413	0.408431	-0.769808	0.441414	0.641638	2.40_788.67							ESI pos	x2_40_788_67.lipids		lipidomics		[M+H]+	788.6661	2.395
2602.62	-0.220496	0.427059	-0.516313	0.605636	0.773113	2.38_1618.18							ESI pos	x2_38_1618_18.lipids		lipidomics		[M+H]+	1618.1751	2.375
4210.42	-0.151956	0.518892	-0.292847	0.769639	0.878829	2.22_736.53							ESI neg	x2_22_736_53.lipids		lipidomics		[M-H]-	736.5342	2.223
5437.54	-1.00596	0.444708	-2.26206	0.0236937	0.0933564	2.17_759.13							ESI pos	x2_17_759_13.lipids		lipidomics		[M+H]+	759.1256	2.167
4686.15	0.767584	0.420385	1.8259	0.0678646	0.194458	1.96_861.55							ESI pos	x1_96_861_55.lipids		lipidomics		[M+H]+	861.5488	1.959
31475.5	-0.965972	0.401842	-2.40386	0.016223	0.072469	2.16_759.52							ESI pos	x2_16_759_52.lipids		lipidomics		[M+H]+	759.5217	2.163
12361	1.07071	0.496148	2.15804	0.0309244	0.114206	3.99_822.81							ESI pos	x3_99_822_81.lipids		lipidomics		[M+H]+	822.8137	3.986
20204.8	-1.53815	0.459574	-3.34689	0.000817226	0.00660272	3.85_601.52							ESI pos	x3_85_601_52.lipids		lipidomics		[M+H]+	601.5194	3.854
24259.9	-0.906915	0.536682	-1.68986	0.0910557	0.239181	4.01_900.86							ESI pos	x4_01_900_86.lipids		lipidomics		[M+H]+	900.8575	4.014
2110.73	-1.20201	0.5203	-2.31023	0.0208755	0.0855666	3.99_875.38							ESI pos	x3_99_875_38.lipids		lipidomics		[M+H]+	875.3845	3.989
2475.11	0.7593	0.386663	1.96373	0.0495618	0.158016	2.81_789.62							ESI pos	x2_81_789_62.lipids		lipidomics		[M+H]+	789.6207	2.805
10142.3	-1.07817	0.440497	-2.44761	0.0143806	0.0652813	3.58_964.81							ESI pos	x3_58_964_81.lipids		lipidomics		[M+H]+	964.8142	3.579
4627.76	0.40367	0.460767	0.876084	0.380985	0.58722	1.91_885.55							ESI pos	x1_91_885_55.lipids		lipidomics		[M+H]+	885.5482	1.909
2746.23	0.133312	0.400002	0.333279	0.738924	0.858698	1.89_886.55							ESI pos	x1_89_886_55.lipids		lipidomics		[M+H]+	886.5542	1.889
1160.24	-1.12868	0.47456	-2.37838	0.0173891	0.0756844	0.28_533.20							ESI neg	x0_28_533_20.lipids		lipidomics		[M-H]-	533.2009	0.28
2869.16	0.587774	0.424815	1.3836	0.166481	0.349189	2.33_869.61							ESI neg	x2_33_869_61.lipids		lipidomics		[M-H]-	869.6104	2.327
4113.87	0.185544	0.434602	0.426929	0.669431	0.81379	3.02_702.60							ESI neg	x3_02_702_60.lipids		lipidomics		[M-H]-	702.602	3.015
3593.73	-0.968356	0.432391	-2.23954	0.0251209	0.0979454	2.00_840.62							ESI pos	x2_00_840_62.lipids		lipidomics		[M+H]+	840.6186	2.001
11137.7	-0.682586	0.477342	-1.42997	0.152725	0.331843	0.20_243.06							ESI neg	x0_20_243_06.lipids		lipidomics		[M-H]-	243.063	0.199
2915.48	0.0455134	0.469657	0.0969079	0.9228	0.956802	2.14_866.63							ESI pos	x2_14_866_63.lipids		lipidomics		[M+H]+	866.6297	2.136
3289.36	0.148662	0.424789	0.349968	0.726363	0.850654	1.90_907.53							ESI pos	x1_90_907_53.lipids		lipidomics		[M+H]+	907.5299	1.895
21352.4	0.0490511	0.396113	0.123831	0.901449	0.946824	2.48_767.60							ESI neg	x2_48_767_60.lipids		lipidomics		[M-H]-	767.6019	2.477
2612.4	0.307073	0.499083	0.615274	0.538374	0.720623	4.12_878.67							ESI pos	x4_12_878_67.lipids		lipidomics		[M+H]+	878.6706	4.118
3952.11	0.792766	0.367734	2.15582	0.0310981	0.114658	2.32_777.56							ESI neg	x2_32_777_56.lipids		lipidomics		[M-H]-	777.563	2.316
2872.9	0.428666	0.403211	1.06313	0.287722	0.491168	4.36_1028.95							ESI pos	x4_36_1028_95.lipids		lipidomics		[M+H]+	1028.9526	4.358
3007.84	-0.0166902	0.400178	-0.0417069	0.966732	0.979559	2.34_877.70							ESI pos	x2_34_877_70.lipids		lipidomics		[M+H]+	877.7007	2.339
4908.64	3.00691	1.21127	2.48244	0.0130487	0.0600883	0.22_488.98							ESI pos	x0_22_488_98.lipids		lipidomics		[M+H]+	488.9836	0.219
3005.15	-4.32041	1.21799	-3.54718	0.000389384	0.00349977	3.86_958.03							ESI pos	x3_86_958_03.lipids		lipidomics		[M+H]+	958.0323	3.863
5848.82	0.683992	0.698506	0.979221	0.327471	0.529224	0.19_567.36							ESI pos	x0_19_567_36.lipids		lipidomics		[M+H]+	567.3619	0.194
2989.43	0.681281	0.3594	1.8956	0.0580124	0.174037	4.18_565.52							ESI pos	x4_18_565_52.lipids		lipidomics		[M+H]+	565.5187	4.181
3594.19	-0.795974	0.450122	-1.76835	0.0770022	0.212888	0.18_152.99							ESI neg	x0_18_152_99.lipids		lipidomics		[M-H]-	152.9867	0.183
3017.72	0.487097	0.40473	1.20351	0.228778	0.424901	2.25_868.65							ESI pos	x2_25_868_65.lipids		lipidomics		[M+H]+	868.6512	2.255
7087.21	0.848783	0.729441	1.16361	0.244583	0.44322	0.20_552.35							ESI pos	x0_20_552_35.lipids		lipidomics		[M+H]+	552.3512	0.197
2838.83	-0.547893	0.37625	-1.45619	0.145339	0.320991	2.61_567.55							ESI pos	x2_61_567_55.lipids		lipidomics		[M+H]+	567.5548	2.606
3733.23	-1.06803	0.414517	-2.57656	0.00997899	0.0499619	2.45_914.61							ESI pos	x2_45_914_61.lipids		lipidomics		[M+H]+	914.6118	2.446
2331.42	-0.569394	0.474577	-1.19979	0.23022	0.426041	2.77_629.55							ESI neg	x2_77_629_55.lipids		lipidomics		[M-H]-	629.5465	2.77
29772.5	-0.169512	0.416907	-0.406593	0.684307	0.82428	2.12_782.52							ESI pos	x2_12_782_52.lipids		lipidomics		[M+H]+	782.5224	2.121
16123.4	1.19491	0.43698	2.73447	0.00624803	0.0346975	2.46_838.63							ESI pos	x2_46_838_63.lipids		lipidomics		[M+H]+	838.6301	2.46
4155.91	0.230619	1.4625	0.157688	0.874702	0.930853	0.20_611.05							ESI pos	x0_20_611_05.lipids		lipidomics		[M+H]+	611.0528	0.197
9988.66	1.0701	0.510623	2.09568	0.036111	0.126473	0.20_111.02							ESI neg	x0_20_111_02.lipids		lipidomics		[M-H]-	111.0203	0.205
5008.18	0.363253	0.395122	0.919343	0.357916	0.562116	2.19_767.60							ESI pos	x2_19_767_60.lipids		lipidomics		[M+H]+	767.5991	2.188
2583.2	-0.844989	0.386342	-2.18715	0.0287314	0.108433	3.58_885.67							ESI pos	x3_58_885_67.lipids		lipidomics		[M+H]+	885.6689	3.575
3997.6	-0.723379	0.509446	-1.41993	0.155627	0.334898	3.89_872.92							ESI pos	x3_89_872_92.lipids		lipidomics		[M+H]+	872.9192	3.887
2409.68	-0.978537	0.557723	-1.75452	0.079341	0.217338	2.47_1510.08							ESI pos	x2_47_1510_08.lipids		lipidomics		[M+H]+	1510.0817	2.469
2778.66	-1.02085	0.453903	-2.24904	0.0245097	0.0958963	1.96_900.56							ESI pos	x1_96_900_56.lipids		lipidomics		[M+H]+	900.5602	1.96
2769.4	0.530919	0.455483	1.16562	0.243769	0.442713	2.19_1532.07							ESI pos	x2_19_1532_07.lipids		lipidomics		[M+H]+	1532.067	2.19
3924.06	0.780271	0.410339	1.90153	0.0572333	0.173261	2.22_747.63							ESI pos	x2_22_747_63.lipids		lipidomics		[M+H]+	747.6259	2.219
2798.73	-0.175406	0.385198	-0.455365	0.648847	0.80139	2.17_889.70							ESI pos	x2_17_889_70.lipids		lipidomics		[M+H]+	889.6958	2.172
3596.58	-0.0696672	0.466797	-0.149245	0.88136	0.934827	3.67_1028.86							ESI pos	x3_67_1028_86.lipids		lipidomics		[M+H]+	1028.8637	3.674
4998.38	-0.403042	0.465977	-0.864941	0.387071	0.594554	3.69_889.80							ESI pos	x3_69_889_80.lipids		lipidomics		[M+H]+	889.7999	3.69
2443.23	0.191938	0.374852	0.512035	0.608626	0.774364	2.35_762.11							ESI pos	x2_35_762_11.lipids		lipidomics		[M+H]+	762.1126	2.347
2989.26	-11.9505	2.96427	-4.03151	5.54203e-05	0.000685251	4.49_1201.06							ESI pos	x4_49_1201_06.lipids		lipidomics		[M+H]+	1201.0615	4.488
2957.23	0.761292	0.342467	2.22297	0.0262181	0.100991	4.12_549.49							ESI pos	x4_12_549_49.lipids		lipidomics		[M+H]+	549.4877	4.116
9161.13	0.438276	0.971816	0.450986	0.652	0.804748	0.20_819.51							ESI pos	x0_20_819_51.lipids		lipidomics		[M+H]+	819.5095	0.196
4740.33	-0.27347	0.435286	-0.628255	0.529837	0.712177	0.19_306.06							ESI neg	x0_19_306_06.lipids		lipidomics		[M-H]-	306.0584	0.193
2595.45	-1.03117	0.450811	-2.28738	0.0221738	0.0890933	3.56_1002.85							ESI pos	x3_56_1002_85.lipids		lipidomics		[M+H]+	1002.8484	3.555
3305.54	-0.0535339	0.587712	-0.0910887	0.927422	0.959011	0.26_143.00							ESI neg	x0_26_143_00.lipids		lipidomics		[M-H]-	142.9986	0.257
7066	0.867235	0.641809	1.35124	0.17662	0.363639	2.22_785.53							ESI pos	x2_22_785_53.lipids		lipidomics		[M+H]+	785.5342	2.216
5519.06	1.00541	0.604381	1.66353	0.0962058	0.247586	2.46_829.68							ESI pos	x2_46_829_68.lipids		lipidomics		[M+H]+	829.6783	2.458
3221	-0.818612	0.383951	-2.13207	0.0330008	0.119315	3.07_834.64							ESI neg	x3_07_834_64.lipids		lipidomics		[M-H]-	834.6445	3.072
12402.2	0.113812	0.425579	0.267429	0.789139	0.888645	2.12_809.65							ESI pos	x2_12_809_65.lipids		lipidomics		[M+H]+	809.6496	2.12
1742.25	-0.491382	0.335414	-1.465	0.142921	0.318373	3.68_519.44							ESI pos	x3_68_519_44.lipids		lipidomics		[M+H]+	519.4416	3.681
1976.49	-0.532149	0.342253	-1.55484	0.119984	0.287608	2.89_612.55							ESI neg	x2_89_612_55.lipids		lipidomics		[M-H]-	612.5493	2.886
4459.46	0.738592	0.456482	1.61801	0.105661	0.263622	2.35_762.44							ESI pos	x2_35_762_44.lipids		lipidomics		[M+H]+	762.4371	2.35
17626.6	1.95585	0.416194	4.69936	2.60976e-06	4.7102e-05	4.20_928.83							ESI pos	x4_20_928_83.lipids		lipidomics		[M+H]+	928.8317	4.197
3489.75	0.771496	0.469239	1.64414	0.100147	0.25354	4.28_1040.95							ESI pos	x4_28_1040_95.lipids		lipidomics		[M+H]+	1040.9525	4.282
2991	0.472839	0.447576	1.05644	0.290766	0.494103	1.92_606.47							ESI pos	x1_92_606_47.lipids		lipidomics		[M+H]+	606.4712	1.919
2275.53	-0.271412	0.346945	-0.782291	0.434044	0.63656	2.24_740.57							ESI neg	x2_24_740_57.lipids		lipidomics		[M-H]-	740.5699	2.239
1598.51	-0.248309	0.461039	-0.538587	0.590172	0.762137	0.25_515.23							ESI pos	x0_25_515_23.lipids		lipidomics		[M+H]+	515.2346	0.249
7232.62	0.936828	1.09933	0.852181	0.394114	0.600836	0.24_671.29							ESI pos	x0_24_671_29.lipids		lipidomics		[M+H]+	671.2884	0.242
3050.09	0.278825	0.39697	0.702383	0.48244	0.675235	2.59_808.64							ESI pos	x2_59_808_64.lipids		lipidomics		[M+H]+	808.639	2.59
4134.09	-0.944192	0.480515	-1.96496	0.049419	0.158016	2.07_858.52							ESI pos	x2_07_858_52.lipids		lipidomics		[M+H]+	858.5242	2.069
2973.8	0.155997	0.355127	0.439272	0.660465	0.809929	0.20_108.02							ESI neg	x0_20_108_02.lipids		lipidomics		[M-H]-	108.0205	0.196
2480.4	-0.161001	0.418942	-0.384305	0.700753	0.833928	2.18_788.57							ESI neg	x2_18_788_57.lipids		lipidomics		[M-H]-	788.5747	2.18
21062.2	1.61221	0.433506	3.71901	0.000200008	0.00200725	2.12_733.62							ESI pos	x2_12_733_62.lipids		lipidomics		[M+H]+	733.6152	2.123
3891.79	-1.91018	0.475594	-4.01641	5.90923e-05	0.00072267	3.90_873.92							ESI pos	x3_90_873_92.lipids		lipidomics		[M+H]+	873.923	3.897
3196.85	-0.541576	0.391138	-1.38462	0.166169	0.348862	0.19_167.04							ESI neg	x0_19_167_04.lipids		lipidomics		[M-H]-	167.038	0.193
3408.56	0.318947	0.570842	0.55873	0.576346	0.751668	4.00_933.02							ESI pos	x4_00_933_02.lipids		lipidomics		[M+H]+	933.0243	3.997
3184.57	-0.334681	0.359114	-0.931965	0.351355	0.554536	3.07_264.27							ESI pos	x3_07_264_27.lipids		lipidomics		[M+H]+	264.2685	3.069
6393.31	0.738689	0.425642	1.73547	0.0826574	0.222876	2.28_627.54							ESI pos	x2_28_627_54.lipids		lipidomics		[M+H]+	627.5358	2.283
1186.68	-1.30061	0.425689	-3.05531	0.00224825	0.0156747	2.03_721.53							ESI neg	x2_03_721_53.lipids		lipidomics		[M-H]-	721.5259	2.032
2920.1	-0.600997	0.380663	-1.57882	0.114378	0.279427	2.40_787.99							ESI pos	x2_40_787_99.lipids		lipidomics		[M+H]+	787.9929	2.399
5997.54	0.458551	0.580181	0.79036	0.429318	0.633407	3.09_718.61							ESI neg	x3_09_718_61.lipids		lipidomics		[M-H]-	718.6118	3.087
2978.61	0.323707	0.447752	0.722961	0.469704	0.66658	4.12_265.25							ESI pos	x4_12_265_25.lipids		lipidomics		[M+H]+	265.2523	4.121
5414.91	-4.41776	1.54138	-2.86611	0.00415548	0.0246031	0.22_186.07							ESI pos	x0_22_186_07.lipids		lipidomics		[M+H]+	186.0684	0.22
4709.65	-0.510248	0.440286	-1.1589	0.246496	0.445965	2.16_759.16							ESI pos	x2_16_759_16.lipids		lipidomics		[M+H]+	759.1585	2.163
2804.78	0.374379	0.454273	0.824127	0.409867	0.617283	3.99_851.84							ESI pos	x3_99_851_84.lipids		lipidomics		[M+H]+	851.8417	3.99
4855.27	2.49273	1.27266	1.95867	0.050151	0.158977	0.20_493.65							ESI pos	x0_20_493_65.lipids		lipidomics		[M+H]+	493.6491	0.197
13140.5	-0.638058	0.511698	-1.24694	0.212419	0.406509	3.68_819.72							ESI pos	x3_68_819_72.lipids		lipidomics		[M+H]+	819.7174	3.676
8162.45	-1.02377	0.403516	-2.53713	0.0111765	0.0536762	3.70_599.50							ESI pos	x3_70_599_50.lipids		lipidomics		[M+H]+	599.5027	3.7
8138.23	-1.90047	0.480149	-3.95808	7.55539e-05	0.000889946	3.13_540.47							ESI pos	x3_13_540_47.lipids		lipidomics		[M+H]+	540.4683	3.13
3610.75	0.652887	0.43536	1.49965	0.133706	0.307181	1.89_772.55							ESI pos	x1_89_772_55.lipids		lipidomics		[M+H]+	772.549	1.888
4007.29	0.684583	0.653724	1.04721	0.295005	0.49849	0.20_611.39							ESI pos	x0_20_611_39.lipids		lipidomics		[M+H]+	611.3874	0.196
22019.3	-5.50837	0.637078	-8.64631	5.31913e-18	5.66867e-16	4.49_1049.92							ESI pos	x4_49_1049_92.lipids		lipidomics		[M+H]+	1049.9243	4.493
7583.8	2.49441	2.95706	0.843544	0.398924	0.606068	0.22_490.98							ESI pos	x0_22_490_98.lipids		lipidomics		[M+H]+	490.9804	0.222
3811.09	-0.813889	0.409145	-1.98925	0.0466741	0.152504	3.58_907.73							ESI pos	x3_58_907_73.lipids		lipidomics		[M+H]+	907.7294	3.579
4262.75	0.925647	0.487259	1.8997	0.0574721	0.173346	2.18_653.55							ESI pos	x2_18_653_55.lipids		lipidomics		[M+H]+	653.5495	2.177
1843.02	-0.143644	0.319202	-0.450009	0.652704	0.804821	3.47_834.75							ESI pos	x3_47_834_75.lipids		lipidomics		[M+H]+	834.7527	3.471
15786.3	-2.09058	1.38063	-1.51422	0.129969	0.301871	2.40_787.55							ESI pos	x2_40_787_55.lipids		lipidomics		[M+H]+	787.5452	2.403
6436.62	1.66481	1.00774	1.65202	0.0985304	0.251152	0.20_523.00							ESI pos	x0_20_523_00.lipids		lipidomics		[M+H]+	523.0006	0.195
3803.07	-0.656356	0.525624	-1.24872	0.211769	0.406509	0.19_289.04							ESI neg	x0_19_289_04.lipids		lipidomics		[M-H]-	289.0375	0.186
5021.96	0.503749	0.618726	0.814171	0.415547	0.622318	0.22_182.19							ESI pos	x0_22_182_19.lipids		lipidomics		[M+H]+	182.1906	0.22
7031.12	-12.9579	2.31608	-5.59475	2.20943e-08	6.4217e-07	4.50_1075.94							ESI pos	x4_50_1075_94.lipids		lipidomics		[M+H]+	1075.9426	4.498
2503.08	0.632462	0.358561	1.76389	0.0777503	0.214292	2.91_738.66							ESI pos	x2_91_738_66.lipids		lipidomics		[M+H]+	738.6614	2.91
4059.5	-1.15911	0.503461	-2.30228	0.0213196	0.0869094	0.21_118.05							ESI neg	x0_21_118_05.lipids		lipidomics		[M-H]-	118.0514	0.212
3791.83	1.32203	0.445102	2.97016	0.00297641	0.0195344	2.22_720.61							ESI pos	x2_22_720_61.lipids		lipidomics		[M+H]+	720.6104	2.218
5882.78	-2.32329	1.32152	-1.75805	0.0787389	0.215953	3.86_872.72							ESI pos	x3_86_872_72.lipids		lipidomics		[M+H]+	872.7224	3.864
3436.5	0.41833	0.439809	0.951163	0.341522	0.544296	3.88_993.87							ESI pos	x3_88_993_87.lipids		lipidomics		[M+H]+	993.8691	3.878
3625.55	0.0306242	0.487834	0.0627758	0.949945	0.972542	2.36_1570.26							ESI pos	x2_36_1570_26.lipids		lipidomics		[M+H]+	1570.2637	2.359
5966.74	-0.0364926	0.486237	-0.0750511	0.940174	0.967407	2.28_746.51							ESI pos	x2_28_746_51.lipids		lipidomics		[M+H]+	746.512	2.284
2635	-1.51897	0.495358	-3.06642	0.00216642	0.0152948	2.02_834.58							ESI neg	x2_02_834_58.lipids		lipidomics		[M-H]-	834.5809	2.025
5336.13	-0.748593	0.419896	-1.78281	0.074618	0.208483	3.99_877.85							ESI pos	x3_99_877_85.lipids		lipidomics		[M+H]+	877.8494	3.993
3378.52	0.113783	0.502057	0.226634	0.820709	0.90217	2.49_824.50							ESI neg	x2_49_824_50.lipids		lipidomics		[M-H]-	824.4962	2.492
4223.89	0.557737	0.553077	1.00843	0.31325	0.517716	0.19_248.06							ESI neg	x0_19_248_06.lipids		lipidomics		[M-H]-	248.0604	0.187
2789.77	-0.804923	0.478061	-1.68372	0.092235	0.241429	3.80_1033.90							ESI pos	x3_80_1033_90.lipids		lipidomics		[M+H]+	1033.8982	3.796
7550.42	0.619996	0.72008	0.86101	0.389233	0.595957	0.20_841.52							ESI pos	x0_20_841_52.lipids		lipidomics		[M+H]+	841.5232	0.196
4508.53	0.268072	0.487238	0.550187	0.582191	0.757966	2.34_840.53							ESI pos	x2_34_840_53.lipids		lipidomics		[M+H]+	840.5282	2.344
7896.15	-1.34048	1.66225	-0.806422	0.42	0.626194	0.22_170.05							ESI pos	x0_22_170_05.lipids		lipidomics		[M+H]+	170.0546	0.219
1023.03	-1.00756	0.338966	-2.97244	0.00295443	0.0194471	3.46_884.73							ESI pos	x3_46_884_73.lipids		lipidomics		[M+H]+	884.7342	3.464
15657.9	-0.83488	0.442951	-1.88481	0.0594551	0.176707	0.21_179.06							ESI neg	x0_21_179_06.lipids		lipidomics		[M-H]-	179.0567	0.207
1847	-0.0793152	0.382242	-0.2075	0.835619	0.909975	3.75_603.53							ESI pos	x3_75_603_53.lipids		lipidomics		[M+H]+	603.5336	3.751
8141.85	-2.14199	0.504715	-4.24395	2.19616e-05	0.000311076	3.08_524.46							ESI pos	x3_08_524_46.lipids		lipidomics		[M+H]+	524.4598	3.08
30438	0.754211	0.491088	1.53579	0.124589	0.294666	4.25_605.55							ESI pos	x4_25_605_55.lipids		lipidomics		[M+H]+	605.5498	4.253
18642.6	-1.41176	0.405232	-3.48383	0.000494296	0.00430441	0.20_217.03							ESI neg	x0_20_217_03.lipids		lipidomics		[M-H]-	217.0303	0.197
15267.2	-0.577069	0.442013	-1.30555	0.191707	0.383413	3.99_958.94							ESI pos	x3_99_958_94.lipids		lipidomics		[M+H]+	958.9444	3.993
3531.27	-0.45105	0.407586	-1.10664	0.268451	0.46937	0.20_293.05							ESI neg	x0_20_293_05.lipids		lipidomics		[M-H]-	293.0496	0.202
13703.9	0.76101	0.470854	1.61623	0.106044	0.264283	4.24_606.55							ESI pos	x4_24_606_55.lipids		lipidomics		[M+H]+	606.5512	4.239
8542.87	-0.456662	0.436416	-1.04639	0.295381	0.498538	0.21_235.18							ESI pos	x0_21_235_18.lipids		lipidomics		[M+H]+	235.1807	0.214
3547.44	-1.05379	0.390091	-2.70138	0.00690516	0.0372379	2.17_760.07							ESI pos	x2_17_760_07.lipids		lipidomics		[M+H]+	760.0737	2.168
3306.21	-1.25713	0.528681	-2.37787	0.0174131	0.0756844	2.33_1584.10							ESI pos	x2_33_1584_10.lipids		lipidomics		[M+H]+	1584.0999	2.335
2858.1	-0.404822	0.496744	-0.814951	0.4151	0.622318	2.44_1552.13							ESI pos	x2_44_1552_13.lipids		lipidomics		[M+H]+	1552.1277	2.443
3531.76	-0.864171	0.414306	-2.08583	0.0369944	0.128962	2.14_839.56							ESI pos	x2_14_839_56.lipids		lipidomics		[M+H]+	839.5608	2.141
3504.45	-0.873718	0.412849	-2.11632	0.0343179	0.121771	2.12_784.43							ESI pos	x2_12_784_43.lipids		lipidomics		[M+H]+	784.434	2.117
2023.94	-0.506764	0.343411	-1.47568	0.140031	0.315921	0.23_414.34							ESI pos	x0_23_414_34.lipids		lipidomics		[M+H]+	414.3371	0.229
4371.04	-0.415333	0.411068	-1.01037	0.312316	0.516602	2.16_166.06							ESI pos	x2_16_166_06.lipids		lipidomics		[M+H]+	166.0624	2.16
5264.54	-1.17109	0.418231	-2.80011	0.00510859	0.0294665	3.71_573.49							ESI pos	x3_71_573_49.lipids		lipidomics		[M+H]+	573.4869	3.708
2846.81	-1.90637	0.439023	-4.34231	1.40995e-05	0.000217618	1.51_490.42							ESI pos	x1_51_490_42.lipids		lipidomics		[M+H]+	490.4246	1.507
5182.11	-5.19134	0.987753	-5.2557	1.47461e-07	3.5691e-06	4.52_1077.96							ESI pos	x4_52_1077_96.lipids		lipidomics		[M+H]+	1077.9606	4.52
4108.69	-1.64178	1.17041	-1.40274	0.160694	0.341856	4.16_902.98							ESI pos	x4_16_902_98.lipids		lipidomics		[M+H]+	902.9775	4.164
13493.8	0.748398	0.485409	1.54179	0.123125	0.292533	4.25_603.53							ESI pos	x4_25_603_53.lipids		lipidomics		[M+H]+	603.5331	4.251
2682.99	-13.5429	2.0208	-6.70173	2.05959e-11	1.06932e-09	3.84_1136.91							ESI pos	x3_84_1136_91.lipids		lipidomics		[M+H]+	1136.9061	3.844
4471.69	0.543274	0.475848	1.1417	0.253581	0.453993	2.32_822.60							ESI pos	x2_32_822_60.lipids		lipidomics		[M+H]+	822.6008	2.32
7848.84	-0.515809	0.542755	-0.950354	0.341932	0.544296	2.11_783.44							ESI pos	x2_11_783_44.lipids		lipidomics		[M+H]+	783.4354	2.113
4567.48	0.259279	0.416422	0.622636	0.533524	0.716273	2.07_859.53							ESI pos	x2_07_859_53.lipids		lipidomics		[M+H]+	859.5304	2.074
2692.2	-0.695219	0.390871	-1.77864	0.0752988	0.209862	2.40_788.46							ESI pos	x2_40_788_46.lipids		lipidomics		[M+H]+	788.4556	2.401
63755.5	0.531245	0.438016	1.21284	0.22519	0.422443	2.21_758.62							ESI pos	x2_21_758_62.lipids		lipidomics		[M+H]+	758.6249	2.212
4470.53	-0.601415	0.459576	-1.30863	0.19066	0.382142	1.98_125.00							ESI pos	x1_98_125_00.lipids		lipidomics		[M+H]+	124.9997	1.976
5614.21	-17.7585	2.06254	-8.61	7.30616e-18	7.43236e-16	4.52_1151.11							ESI pos	x4_52_1151_11.lipids		lipidomics		[M+H]+	1151.1082	4.522
2590.33	0.134478	0.342658	0.392454	0.694723	0.83055	4.08_973.96							ESI pos	x4_08_973_96.lipids		lipidomics		[M+H]+	973.9591	4.079
4290.77	0.853424	0.447125	1.90869	0.0563016	0.171433	2.88_774.60							ESI pos	x2_88_774_60.lipids		lipidomics		[M+H]+	774.5995	2.882
3257.2	0.865085	0.520438	1.66222	0.0964677	0.247586	4.43_1071.00							ESI pos	x4_43_1071_00.lipids		lipidomics		[M+H]+	1071.004	4.434
4953.41	-5.88647	1.662	-3.54179	0.000397421	0.00355771	4.51_1203.08							ESI pos	x4_51_1203_08.lipids		lipidomics		[M+H]+	1203.0767	4.51
6866.4	-1.23344	0.531104	-2.32242	0.0202105	0.0842292	0.20_124.01							ESI neg	x0_20_124_01.lipids		lipidomics		[M-H]-	124.0077	0.197
2751.59	-1.10097	0.477103	-2.30762	0.0210204	0.085846	2.41_787.30							ESI pos	x2_41_787_30.lipids		lipidomics		[M+H]+	787.3002	2.409
2687.01	-1.34122	0.561361	-2.38923	0.0168837	0.0743812	2.23_739.65							ESI neg	x2_23_739_65.lipids		lipidomics		[M-H]-	739.6469	2.234
713.887	0.143834	1.71284	0.0839743	0.933077	0.96276	3.75_930.81							ESI pos	x3_75_930_81.lipids		lipidomics		[M+H]+	930.8129	3.753
1634.76	0.0339155	0.34274	0.098954	0.921175	0.955767	3.13_836.73							ESI pos	x3_13_836_73.lipids		lipidomics		[M+H]+	836.7332	3.128
7241.68	0.0626338	0.514258	0.121794	0.903062	0.946851	2.23_742.60							ESI pos	x2_23_742_60.lipids		lipidomics		[M+H]+	742.5956	2.235
4450.86	-0.381395	0.487871	-0.781754	0.434359	0.636605	2.44_629.71							ESI neg	x2_44_629_71.lipids		lipidomics		[M-H]-	629.7109	2.443
2767.72	0.548174	0.338583	1.61903	0.105442	0.263369	3.85_948.86							ESI pos	x3_85_948_86.lipids		lipidomics		[M+H]+	948.8585	3.85
6615.89	0.739061	0.462144	1.5992	0.109776	0.271168	2.35_761.34							ESI pos	x2_35_761_34.lipids		lipidomics		[M+H]+	761.3395	2.352
9947.35	-1.0918	0.403055	-2.70881	0.0067525	0.036591	0.19_276.08							ESI neg	x0_19_276_08.lipids		lipidomics		[M-H]-	276.0775	0.193
4699.29	-0.53906	0.388773	-1.38657	0.165573	0.348688	2.22_754.48							ESI pos	x2_22_754_48.lipids		lipidomics		[M+H]+	754.4781	2.219
4985.46	-1.21496	0.669057	-1.81593	0.0693803	0.197128	0.19_376.10							ESI neg	x0_19_376_10.lipids		lipidomics		[M-H]-	376.102	0.192
3759.99	-0.209169	0.449474	-0.465364	0.641671	0.795601	0.21_212.09							ESI neg	x0_21_212_09.lipids		lipidomics		[M-H]-	212.0904	0.209
2704.87	-0.118991	0.472385	-0.251895	0.801122	0.893329	2.20_1554.14							ESI pos	x2_20_1554_14.lipids		lipidomics		[M+H]+	1554.1434	2.2
5921.91	-3.31687	0.662333	-5.00786	5.50393e-07	1.1198e-05	4.50_177.16							ESI pos	x4_50_177_16.lipids		lipidomics		[M+H]+	177.1641	4.501
8822.13	-13.0531	2.23306	-5.84538	5.0541e-09	1.61587e-07	4.51_1069.96							ESI pos	x4_51_1069_96.lipids		lipidomics		[M+H]+	1069.9624	4.514
3662.33	-0.0723798	0.394713	-0.183374	0.854505	0.919945	3.93_982.94							ESI pos	x3_93_982_94.lipids		lipidomics		[M+H]+	982.9417	3.934
3065.25	0.322432	0.469746	0.686398	0.492462	0.681169	2.06_833.65							ESI pos	x2_06_833_65.lipids		lipidomics		[M+H]+	833.6461	2.064
3378.78	-0.068187	0.42315	-0.161141	0.871982	0.9284	4.05_894.76							ESI pos	x4_05_894_76.lipids		lipidomics		[M+H]+	894.7595	4.051
9741.47	-0.554907	0.55516	-0.999544	0.317531	0.52072	2.35_789.54							ESI neg	x2_35_789_54.lipids		lipidomics		[M-H]-	789.5408	2.353
15029.5	1.48269	0.682127	2.17362	0.0297336	0.111464	0.20_687.43							ESI pos	x0_20_687_43.lipids		lipidomics		[M+H]+	687.4322	0.197
2736.02	-0.206162	0.472244	-0.436558	0.662432	0.811452	3.69_1029.87							ESI pos	x3_69_1029_87.lipids		lipidomics		[M+H]+	1029.8675	3.687
39478.4	-1.33377	0.451883	-2.95158	0.00316156	0.0202738	0.19_277.07							ESI neg	x0_19_277_07.lipids		lipidomics		[M-H]-	277.0742	0.193
3261.82	0.44311	0.431917	1.02591	0.304932	0.511315	1.97_689.61							ESI pos	x1_97_689_61.lipids		lipidomics		[M+H]+	689.6133	1.967
3436.31	-0.57113	0.534031	-1.06947	0.284858	0.487394	0.19_233.05							ESI neg	x0_19_233_05.lipids		lipidomics		[M-H]-	233.0472	0.19
42437.6	-0.051519	0.436896	-0.117921	0.906131	0.948004	0.20_151.03							ESI neg	x0_20_151_03.lipids		lipidomics		[M-H]-	151.0263	0.198
3918.53	0.393764	0.539247	0.73021	0.465262	0.663221	0.54_313.24							ESI pos	x0_54_313_24.lipids		lipidomics		[M+H]+	313.2356	0.535
2596.62	-0.13788	0.448458	-0.307454	0.758498	0.872312	2.26_810.50							ESI pos	x2_26_810_50.lipids		lipidomics		[M+H]+	810.5021	2.256
3199.09	-1.60042	0.53099	-3.01404	0.00257794	0.0176435	0.23_256.91							ESI neg	x0_23_256_91.lipids		lipidomics		[M-H]-	256.9099	0.228
6145.2	-1.17388	0.454339	-2.58372	0.00977424	0.0490465	2.00_798.52							ESI pos	x2_00_798_52.lipids		lipidomics		[M+H]+	798.5243	1.996
3967.34	-0.488066	0.40232	-1.21313	0.225081	0.422443	2.40_1572.27							ESI pos	x2_40_1572_27.lipids		lipidomics		[M+H]+	1572.2716	2.397
47416.2	0.272885	0.427969	0.637627	0.523716	0.705221	4.16_876.85							ESI pos	x4_16_876_85.lipids		lipidomics		[M+H]+	876.8528	4.155
18796.6	-0.455261	0.574142	-0.79294	0.427813	0.632812	4.05_874.84							ESI pos	x4_05_874_84.lipids		lipidomics		[M+H]+	874.8369	4.053
4696.75	0.348056	0.465042	0.748439	0.454195	0.651178	2.35_761.23							ESI pos	x2_35_761_23.lipids		lipidomics		[M+H]+	761.2311	2.348
10720.4	0.512987	0.445602	1.15122	0.249642	0.449475	4.25_577.52							ESI pos	x4_25_577_52.lipids		lipidomics		[M+H]+	577.5189	4.254
2696.73	0.586554	0.439353	1.33504	0.181863	0.372037	2.04_836.59							ESI neg	x2_04_836_59.lipids		lipidomics		[M-H]-	836.5904	2.039
270787	1.20413	0.654275	1.8404	0.0657088	0.190246	0.36_459.49							ESI pos	x0_36_459_49.lipids		lipidomics		[M+H]+	459.4929	0.356
2217.98	-3.14927	1.32428	-2.3781	0.0174021	0.0756844	1.98_1538.11							ESI pos	x1_98_1538_11.lipids		lipidomics		[M+H]+	1538.1108	1.975
19048	0.10067	0.392962	0.256181	0.797811	0.892094	2.41_769.62							ESI pos	x2_41_769_62.lipids		lipidomics		[M+H]+	769.6162	2.412
9517.91	0.506909	0.434462	1.16675	0.24331	0.442713	4.26_579.53							ESI pos	x4_26_579_53.lipids		lipidomics		[M+H]+	579.5346	4.257
2880.57	-0.10093	0.373651	-0.270119	0.787069	0.888645	3.15_658.63							ESI neg	x3_15_658_63.lipids		lipidomics		[M-H]-	658.6276	3.153
3669.28	-0.689744	0.500004	-1.37948	0.167748	0.35086	1.98_756.70							ESI pos	x1_98_756_70.lipids		lipidomics		[M+H]+	756.6956	1.979
3447.23	-0.886007	0.453655	-1.95304	0.0508149	0.1604	0.21_310.15							ESI neg	x0_21_310_15.lipids		lipidomics		[M-H]-	310.1513	0.208
4879.28	2.13077	0.564151	3.77696	0.000158757	0.00165255	2.29_785.73							ESI pos	x2_29_785_73.lipids		lipidomics		[M+H]+	785.7311	2.291
3177.44	-0.827269	0.457352	-1.80882	0.0704785	0.199659	2.40_787.25							ESI pos	x2_40_787_25.lipids		lipidomics		[M+H]+	787.2485	2.402
2710.01	0.496993	0.454884	1.09257	0.274582	0.476409	2.42_1537.18							ESI pos	x2_42_1537_18.lipids		lipidomics		[M+H]+	1537.1825	2.425
3773.43	-0.630237	0.41196	-1.52985	0.126054	0.296956	2.96_664.59							ESI neg	x2_96_664_59.lipids		lipidomics		[M-H]-	664.5895	2.962
13361.6	-0.539578	0.48907	-1.10327	0.269908	0.470814	2.46_744.61							ESI pos	x2_46_744_61.lipids		lipidomics		[M+H]+	744.6124	2.457
8395.69	-1.43344	0.672966	-2.13003	0.0331691	0.119452	0.19_146.05							ESI neg	x0_19_146_05.lipids		lipidomics		[M-H]-	146.0461	0.19
2584	0.329401	0.484552	0.679807	0.496627	0.684391	2.23_1549.10							ESI pos	x2_23_1549_10.lipids		lipidomics		[M+H]+	1549.0956	2.225
7306.85	-0.269069	0.542091	-0.496354	0.619644	0.782598	0.19_115.00							ESI neg	x0_19_115_00.lipids		lipidomics		[M-H]-	115.0036	0.188
3165.24	0.279003	0.407887	0.68402	0.493962	0.6824	2.14_843.58							ESI neg	x2_14_843_58.lipids		lipidomics		[M-H]-	843.5811	2.138
38146.7	-0.243419	0.379321	-0.641723	0.521053	0.702591	3.94_956.87							ESI pos	x3_94_956_87.lipids		lipidomics		[M+H]+	956.8651	3.939
26357.5	-0.0690323	0.35517	-0.194364	0.845891	0.915228	4.13_960.95							ESI pos	x4_13_960_95.lipids		lipidomics		[M+H]+	960.9487	4.131
11987.4	-4.05941	0.621925	-6.52718	6.70202e-11	2.941e-09	4.51_1135.02							ESI pos	x4_51_1135_02.lipids		lipidomics		[M+H]+	1135.0159	4.506
3583.97	-6.15679	1.45503	-4.2314	2.32242e-05	0.000324849	4.53_1137.09							ESI pos	x4_53_1137_09.lipids		lipidomics		[M+H]+	1137.0857	4.526
4205.45	-4.44282	1.20359	-3.69131	0.000223105	0.00216986	4.51_1107.98							ESI pos	x4_51_1107_98.lipids		lipidomics		[M+H]+	1107.9778	4.515
15476.8	-4.32248	0.661008	-6.53922	6.18389e-11	2.76791e-09	4.51_1109.00							ESI pos	x4_51_1109_00.lipids		lipidomics		[M+H]+	1108.9988	4.509
4991.63	-2.53107	1.03368	-2.4486	0.0143412	0.0652348	2.23_738.65							ESI neg	x2_23_738_65.lipids		lipidomics		[M-H]-	738.6456	2.233
4737.04	1.47561	0.424248	3.47817	0.000504849	0.00434558	0.32_229.18							ESI neg	x0_32_229_18.lipids		lipidomics		[M-H]-	229.1809	0.322
10356.4	-0.838887	0.601122	-1.39554	0.162854	0.344814	0.20_214.05							ESI neg	x0_20_214_05.lipids		lipidomics		[M-H]-	214.0492	0.199
3075.46	-13.2391	2.06454	-6.41258	1.4308e-10	5.82207e-09	4.57_1467.37							ESI pos	x4_57_1467_37.lipids		lipidomics		[M+H]+	1467.3748	4.565
2821.34	-0.682993	0.415797	-1.64261	0.100463	0.254052	2.02_744.62							ESI pos	x2_02_744_62.lipids		lipidomics		[M+H]+	744.6176	2.025
9496.84	-4.11014	0.566987	-7.24909	4.1957e-13	2.60833e-11	4.51_1123.01							ESI pos	x4_51_1123_01.lipids		lipidomics		[M+H]+	1123.0137	4.51
3811.18	-11.82	1.85623	-6.36774	1.91834e-10	7.53199e-09	4.52_1206.09							ESI pos	x4_52_1206_09.lipids		lipidomics		[M+H]+	1206.0927	4.52
10858.1	0.709647	0.403341	1.75942	0.0785057	0.215578	2.18_740.58							ESI pos	x2_18_740_58.lipids		lipidomics		[M+H]+	740.5811	2.176
7007.89	-8.52364	2.28359	-3.73256	0.000189541	0.00193695	4.51_1118.98							ESI pos	x4_51_1118_98.lipids		lipidomics		[M+H]+	1118.9824	4.513
6224.71	-0.400537	0.396137	-1.01111	0.311965	0.516404	2.46_1557.16							ESI pos	x2_46_1557_16.lipids		lipidomics		[M+H]+	1557.1633	2.462
9004.77	0.807145	0.449716	1.79479	0.0726877	0.20488	2.12_790.60							ESI pos	x2_12_790_60.lipids		lipidomics		[M+H]+	790.6029	2.118
4686.67	1.06902	0.428425	2.49523	0.0125875	0.0585671	2.09_707.60							ESI pos	x2_09_707_60.lipids		lipidomics		[M+H]+	707.5979	2.087
6184	-3.09844	0.669268	-4.62959	3.66396e-06	6.50789e-05	4.53_1080.97							ESI pos	x4_53_1080_97.lipids		lipidomics		[M+H]+	1080.97	4.531
5299.93	-7.0092	1.25569	-5.58195	2.3783e-08	6.82389e-07	4.52_1111.01							ESI pos	x4_52_1111_01.lipids		lipidomics		[M+H]+	1111.0067	4.524
14533.1	-2.26554	1.79315	-1.26344	0.206431	0.400118	4.11_876.94							ESI pos	x4_11_876_94.lipids		lipidomics		[M+H]+	876.9352	4.112
65317.8	1.17376	0.398967	2.94201	0.00326088	0.0206738	4.08_900.80							ESI pos	x4_08_900_80.lipids		lipidomics		[M+H]+	900.8038	4.075
5470.33	-0.955394	0.411604	-2.32115	0.020279	0.0842446	0.19_281.04							ESI neg	x0_19_281_04.lipids		lipidomics		[M-H]-	281.0366	0.193
2189.13	-1.12551	0.385654	-2.91845	0.00351775	0.0219296	3.44_650.65							ESI neg	x3_44_650_65.lipids		lipidomics		[M-H]-	650.646	3.437
3120.69	0.781681	0.336793	2.32095	0.0202895	0.0842446	1.72_774.57							ESI pos	x1_72_774_57.lipids		lipidomics		[M+H]+	774.5652	1.719
24474.8	-4.32864	0.627157	-6.90199	5.12776e-12	2.86898e-10	4.52_1163.04							ESI pos	x4_52_1163_04.lipids		lipidomics		[M+H]+	1163.0433	4.521
24929.6	-17.7647	3.00318	-5.91531	3.3126e-09	1.10651e-07	2.16_758.78							ESI pos	x2_16_758_78.lipids		lipidomics		[M+H]+	758.7841	2.164
2846.71	-1.33279	0.49873	-2.67236	0.00753197	0.0396625	3.98_875.56							ESI pos	x3_98_875_56.lipids		lipidomics		[M+H]+	875.5613	3.98
3404.73	0.632612	0.353612	1.789	0.0736153	0.206618	2.43_819.65							ESI neg	x2_43_819_65.lipids		lipidomics		[M-H]-	819.6525	2.429
37350.8	-7.67458	2.12538	-3.61092	0.000305108	0.00282162	4.52_1153.06							ESI pos	x4_52_1153_06.lipids		lipidomics		[M+H]+	1153.0553	4.524
2564.86	-0.938054	0.410477	-2.28528	0.0222965	0.0894256	3.33_674.60							ESI neg	x3_33_674_60.lipids		lipidomics		[M-H]-	674.6044	3.328
4345.62	-17.0015	2.26262	-7.51406	5.7322e-14	4.00896e-12	4.49_1116.97							ESI pos	x4_49_1116_97.lipids		lipidomics		[M+H]+	1116.9654	4.493
2556.2	-0.0618534	0.435531	-0.142018	0.887066	0.93821	2.21_1590.14							ESI pos	x2_21_1590_14.lipids		lipidomics		[M+H]+	1590.1412	2.213
14375.5	-3.3452	0.644169	-5.19305	2.06872e-07	4.72427e-06	4.50_1064.94							ESI pos	x4_50_1064_94.lipids		lipidomics		[M+H]+	1064.9383	4.498
4065.7	-0.919176	0.38417	-2.39263	0.0167281	0.0738413	3.05_816.76							ESI pos	x3_05_816_76.lipids		lipidomics		[M+H]+	816.7609	3.046
3118.83	-13.0282	2.06574	-6.30678	2.84903e-10	1.09933e-08	4.51_1125.02							ESI pos	x4_51_1125_02.lipids		lipidomics		[M+H]+	1125.0196	4.515
3052.19	-0.644995	0.423354	-1.52354	0.127624	0.298857	3.58_908.73							ESI pos	x3_58_908_73.lipids		lipidomics		[M+H]+	908.7325	3.584
2675.8	-0.0142237	0.547065	-0.026	0.979257	0.988533	4.12_878.62							ESI pos	x4_12_878_62.lipids		lipidomics		[M+H]+	878.6221	4.125
36123.1	-4.73049	0.603098	-7.84365	4.37644e-15	3.7757e-13	4.52_1177.06							ESI pos	x4_52_1177_06.lipids		lipidomics		[M+H]+	1177.063	4.516
5736.82	-1.09105	0.430429	-2.53479	0.0112516	0.053921	0.19_296.08							ESI neg	x0_19_296_08.lipids		lipidomics		[M-H]-	296.0843	0.188
9780.03	-4.56696	0.619097	-7.3768	1.62136e-13	1.09441e-11	4.51_793.69							ESI pos	x4_51_793_69.lipids		lipidomics		[M+H]+	793.6851	4.513
14129.8	-3.84568	0.622734	-6.17549	6.59601e-10	2.46031e-08	4.50_1149.03							ESI pos	x4_50_1149_03.lipids		lipidomics		[M+H]+	1149.0315	4.499
2962.78	0.460163	0.554468	0.829917	0.406586	0.61358	0.33_208.10							ESI neg	x0_33_208_10.lipids		lipidomics		[M-H]-	208.0981	0.326
4497.82	-4.20496	1.21109	-3.47206	0.000516484	0.00442871	4.53_1081.97							ESI pos	x4_53_1081_97.lipids		lipidomics		[M+H]+	1081.9656	4.53
15044.4	-4.30832	0.627047	-6.8708	6.38427e-12	3.48487e-10	4.49_1175.04							ESI pos	x4_49_1175_04.lipids		lipidomics		[M+H]+	1175.0449	4.494
3523.88	0.23996	0.439681	0.545759	0.585232	0.760156	0.20_279.09							ESI neg	x0_20_279_09.lipids		lipidomics		[M-H]-	279.0897	0.201
3410.47	0.752376	0.513629	1.46482	0.142969	0.318373	3.98_977.84							ESI pos	x3_98_977_84.lipids		lipidomics		[M+H]+	977.8351	3.985
2034.54	-0.16	0.391327	-0.408866	0.682638	0.823605	3.84_851.77							ESI pos	x3_84_851_77.lipids		lipidomics		[M+H]+	851.7698	3.838
3005.32	-9.65048	2.16433	-4.45887	8.23946e-06	0.000135588	4.50_1133.00							ESI pos	x4_50_1133_00.lipids		lipidomics		[M+H]+	1132.9978	4.498
2984.62	0.798606	0.392499	2.03467	0.041884	0.141163	2.35_1558.12							ESI pos	x2_35_1558_12.lipids		lipidomics		[M+H]+	1558.1219	2.347
7995.54	-0.738043	0.484476	-1.52339	0.127662	0.298857	3.91_872.83							ESI pos	x3_91_872_83.lipids		lipidomics		[M+H]+	872.8341	3.907
11149	-15.8826	1.39097	-11.4184	3.38456e-30	7.57464e-27	4.52_1154.06							ESI pos	x4_52_1154_06.lipids		lipidomics		[M+H]+	1154.0569	4.523
5436.18	0.359584	0.45458	0.791025	0.428929	0.633407	2.35_760.90							ESI pos	x2_35_760_90.lipids		lipidomics		[M+H]+	760.9035	2.355
3276.82	-0.400139	0.37814	-1.05818	0.289975	0.493824	2.13_1594.09							ESI pos	x2_13_1594_09.lipids		lipidomics		[M+H]+	1594.0897	2.131
4817.21	-0.686856	0.487756	-1.40819	0.159073	0.340025	3.87_982.94							ESI pos	x3_87_982_94.lipids		lipidomics		[M+H]+	982.9431	3.868
4847.67	-8.63972	2.1973	-3.93196	8.4255e-05	0.000962054	4.53_1122.00							ESI pos	x4_53_1122_00.lipids		lipidomics		[M+H]+	1122.0008	4.533
9066.24	-1.52249	0.471881	-3.22642	0.00125348	0.00964015	2.16_759.32							ESI pos	x2_16_759_32.lipids		lipidomics		[M+H]+	759.3208	2.158
4374.51	-0.5426	1.12789	-0.481076	0.630462	0.789806	4.17_877.96							ESI pos	x4_17_877_96.lipids		lipidomics		[M+H]+	877.9634	4.175
100736	-5.4763	0.645508	-8.48372	2.18109e-17	2.03386e-15	4.52_1151.05							ESI pos	x4_52_1151_05.lipids		lipidomics		[M+H]+	1151.0492	4.521
5878.67	1.03892	0.722668	1.43761	0.150544	0.328992	0.20_863.53							ESI pos	x0_20_863_53.lipids		lipidomics		[M+H]+	863.5346	0.196
4064.79	-1.48309	0.654301	-2.26669	0.0234095	0.0925625	0.19_306.08							ESI neg	x0_19_306_08.lipids		lipidomics		[M-H]-	306.0765	0.189
7713.85	-1.8802	0.611212	-3.07619	0.00209666	0.0148491	0.19_379.07							ESI neg	x0_19_379_07.lipids		lipidomics		[M-H]-	379.069	0.188
67308.6	-5.59583	0.619776	-9.02879	1.73572e-19	2.28503e-17	4.53_1137.03							ESI pos	x4_53_1137_03.lipids		lipidomics		[M+H]+	1137.0331	4.525
8568.48	-12.4302	1.76992	-7.02304	2.1709e-12	1.24576e-10	4.51_1181.08							ESI pos	x4_51_1181_08.lipids		lipidomics		[M+H]+	1181.0809	4.514
3295.64	-7.85972	2.42414	-3.24227	0.00118583	0.00921487	0.39_492.10							ESI pos	x0_39_492_10.lipids		lipidomics		[M+H]+	492.1036	0.387
15773.3	-1.09164	0.44062	-2.47751	0.0132304	0.0605515	0.19_279.04							ESI neg	x0_19_279_04.lipids		lipidomics		[M-H]-	279.0394	0.193
2148.96	0.288185	0.338959	0.850205	0.395211	0.602098	3.68_792.77							ESI pos	x3_68_792_77.lipids		lipidomics		[M+H]+	792.7653	3.676
2589.02	0.222561	0.411904	0.540322	0.588975	0.761922	3.87_885.77							ESI pos	x3_87_885_77.lipids		lipidomics		[M+H]+	885.7664	3.865
2253.11	-1.49029	0.493032	-3.0227	0.00250528	0.0172517	3.99_875.47							ESI pos	x3_99_875_47.lipids		lipidomics		[M+H]+	875.4703	3.989
20895.6	-1.23093	0.429114	-2.86854	0.00412377	0.0245452	0.19_297.08							ESI neg	x0_19_297_08.lipids		lipidomics		[M-H]-	297.0801	0.188
4091.61	-0.0540133	0.436662	-0.123696	0.901556	0.946824	0.19_267.09							ESI neg	x0_19_267_09.lipids		lipidomics		[M-H]-	267.0903	0.189
3349.8	-2.98769	0.522442	-5.7187	1.07341e-08	3.20305e-07	4.51_1106.98							ESI pos	x4_51_1106_98.lipids		lipidomics		[M+H]+	1106.981	4.506
20564.5	-4.42007	0.659837	-6.69873	2.10232e-11	1.06932e-09	4.50_1090.95							ESI pos	x4_50_1090_95.lipids		lipidomics		[M+H]+	1090.954	4.498
100964	-5.5247	0.707016	-7.81412	5.53491e-15	4.58783e-13	4.53_1066.96							ESI pos	x4_53_1066_96.lipids		lipidomics		[M+H]+	1066.9554	4.525
6587.12	-0.242957	1.4288	-0.170042	0.864977	0.924947	2.46_766.68							ESI neg	x2_46_766_68.lipids		lipidomics		[M-H]-	766.6787	2.457
28387.9	-4.67102	0.633491	-7.37345	1.66264e-13	1.09441e-11	4.53_1094.98							ESI pos	x4_53_1094_98.lipids		lipidomics		[M+H]+	1094.9827	4.533
4941.66	-0.0228101	0.51292	-0.044471	0.964529	0.979408	3.94_1035.91							ESI pos	x3_94_1035_91.lipids		lipidomics		[M+H]+	1035.9136	3.936
4130.92	-0.237565	0.352313	-0.674301	0.50012	0.688357	3.80_891.68							ESI pos	x3_80_891_68.lipids		lipidomics		[M+H]+	891.6778	3.804
3728.15	-7.68367	1.78922	-4.29442	1.75148e-05	0.00025959	4.51_1189.06							ESI pos	x4_51_1189_06.lipids		lipidomics		[M+H]+	1189.0624	4.512
4443.75	-4.51408	1.62111	-2.78457	0.00535994	0.0306009	4.53_1191.08							ESI pos	x4_53_1191_08.lipids		lipidomics		[M+H]+	1191.076	4.525
3182.34	-10.8185	2.02722	-5.33663	9.46899e-08	2.43582e-06	4.47_1047.91							ESI pos	x4_47_1047_91.lipids		lipidomics		[M+H]+	1047.9098	4.466
5081.98	-1.56125	0.452296	-3.45183	0.000556804	0.00472018	3.14_713.81							ESI neg	x3_14_713_81.lipids		lipidomics		[M-H]-	713.8139	3.136
3831.59	0.513851	0.506591	1.01433	0.310425	0.514917	1.98_721.58							ESI pos	x1_98_721_58.lipids		lipidomics		[M+H]+	721.5845	1.983
1952.8	-0.691826	0.416078	-1.66273	0.096366	0.247586	3.98_876.58							ESI pos	x3_98_876_58.lipids		lipidomics		[M+H]+	876.5809	3.984
7532.49	-0.369319	0.533931	-0.691698	0.489127	0.679494	0.19_147.03							ESI neg	x0_19_147_03.lipids		lipidomics		[M-H]-	147.03	0.186
2112.23	-1.01564	2.99555	-0.339049	0.734573	0.856097	0.44_520.13							ESI pos	x0_44_520_13.lipids		lipidomics		[M+H]+	520.1337	0.444
2725.02	-0.297579	0.416646	-0.714225	0.475088	0.671242	2.03_788.55							ESI neg	x2_03_788_55.lipids		lipidomics		[M-H]-	788.5518	2.033
27923	-6.1747	1.1677	-5.28791	1.23719e-07	3.04268e-06	4.54_1179.07							ESI pos	x4_54_1179_07.lipids		lipidomics		[M+H]+	1179.0748	4.539
17091.1	-7.89807	1.51909	-5.19921	2.0014e-07	4.61767e-06	4.54_1166.07							ESI pos	x4_54_1166_07.lipids		lipidomics		[M+H]+	1166.0663	4.543
19834	-4.95722	0.655069	-7.56747	3.80576e-14	2.74752e-12	4.52_1164.05							ESI pos	x4_52_1164_05.lipids		lipidomics		[M+H]+	1164.0485	4.52
2561.19	-1.29535	0.382471	-3.3868	0.00070714	0.00580137	3.87_914.88							ESI pos	x3_87_914_88.lipids		lipidomics		[M+H]+	914.8757	3.867
4515.71	-0.729803	0.426238	-1.7122	0.0868602	0.230324	0.19_227.05							ESI neg	x0_19_227_05.lipids		lipidomics		[M-H]-	227.0547	0.189
