## Supplemental Table 7 for "An Integrated Multi-omic Analysis Reveals Novel Gene-Metabolite Relationships in Human Steatohepatitic Hepatocellular Carcinoma"

### Sheet: Sheet1
s1	s2	core	cor	pvalue	padjust	method	heatmap_set	name	metabolite_id
ENSG00000136872	x1_43_603_53.bioamine	1	0.244755	0.443504	0.900311	spearman	lipids	ALDOB	DG 18:0_18:2
ENSG00000136872	x1_33_540_33.bioamine	1	0.741259	0.00817064	0.496341	spearman	lipids	ALDOB	LPC 16:0
ENSG00000136872	x1_32_554_34.bioamine	1	0.699301	0.0145393	0.528627	spearman	lipids	ALDOB	LPC 17:0
ENSG00000136872	x1_40_480_31.bioamine	1	0.678322	0.0188251	0.548646	spearman	lipids	ALDOB	LPE 18:0
ENSG00000136872	x1_27_509_29.bioamine	1	0.587413	0.0488449	0.631186	spearman	lipids	ALDOB	LPG 18:1
ENSG00000136872	x1_29_507_27.bioamine	1	0.545455	0.0706789	0.669429	spearman	lipids	ALDOB	LPG 18:2
ENSG00000136872	x1_60_599_32.bioamine	1	0.755245	0.00659654	0.489381	spearman	lipids	ALDOB	LPI 18:0
ENSG00000136872	x0_82_780_55.bioamine	1	0.566434	0.0590341	0.651757	spearman	lipids	ALDOB	PC 16:0_20:5
ENSG00000136872	x1_08_714_50.bioamine	1	0.013986	0.973694	0.996281	spearman	lipids	ALDOB	PE 34:2
ENSG00000136872	x0_36_745_50.bioamine	1	0.608392	0.040002	0.610036	spearman	lipids	ALDOB	PG 34:2
ENSG00000136872	x1_42_885_55.bioamine	1	0.699301	0.0145393	0.528627	spearman	lipids	ALDOB	PI 18:0_20:4
ENSG00000136872	x1_41_810_52.bioamine	1	0.41958	0.176577	0.782268	spearman	lipids	ALDOB	PS 18:0_20:4
ENSG00000136872	x1_42_758_49.bioamine	1	0.132867	0.683366	0.955863	spearman	lipids	ALDOB	PS 34:2
ENSG00000136872	x1_41_806_50.bioamine	1	0.328671	0.297385	0.848454	spearman	lipids	ALDOB	PS 38:6
ENSG00000136872	x0_58_424_34.lipids	1	0.426573	0.1689	0.776896	spearman	lipids	ALDOB	CAR 18:2 Isomer B
ENSG00000136872	x0_21_288_22.lipids	1	0.664336	0.0221592	0.560249	spearman	lipids	ALDOB	CAR 8:0
ENSG00000136872	x3_35_636_63.lipids	1	0.622378	0.0348001	0.598232	spearman	lipids	ALDOB	Cer 18:0;2O/23:0
ENSG00000136872	x3_32_666_64.lipids	1	0.853147	0.000771902	0.382697	spearman	lipids	ALDOB	Cer 18:0;2O_24:0;(2OH)
ENSG00000136872	x3_16_904_87.lipids	1	0.818182	0.0020272	0.438208	spearman	lipids	ALDOB	Cer 29:0;2O/13:0;O(FA 16:0)
ENSG00000136872	x2_42_536_50.lipids	1	0.629371	0.0323947	0.591372	spearman	lipids	ALDOB	Cer 34:1;O2|Cer 18:1;O2/16:0
ENSG00000136872	x2_42_572_48_2_42_582_51_2_42_596_53.lipids	1	0.594406	0.0457531	0.622949	spearman	lipids	ALDOB	Cer d34:1
ENSG00000136872	x2_19_570_47_2_19_594_51_2_19_534_49.lipids	1	0.72028	0.0110205	0.513697	spearman	lipids	ALDOB	Cer d34:2
ENSG00000136872	x2_55_550_52.lipids	1	0.629371	0.0323947	0.591372	spearman	lipids	ALDOB	Cer d35:1
ENSG00000136872	x2_85_594_58_2_85_576_57.lipids	1	0.79021	0.00361681	0.461741	spearman	lipids	ALDOB	Cer d38:1
ENSG00000136872	x3_04_642_56_3_03_666_60_3_04_606_58.lipids	1	0.552448	0.066629	0.664083	spearman	lipids	ALDOB	Cer d39:1
ENSG00000136872	x3_15_656_58_3_15_680_62_3_15_620_60.lipids	1	0.685315	0.017305	0.5392	spearman	lipids	ALDOB	Cer d40:1
ENSG00000136872	x3_26_670_59_3_26_680_62_3_26_694_64_3_26_634_61.lipids	1	0.692308	0.0158777	0.533668	spearman	lipids	ALDOB	Cer d41:1
ENSG00000136872	x3_04_692_62_3_04_632_60.lipids	1	0.545455	0.0706789	0.669429	spearman	lipids	ALDOB	Cer d41:2
ENSG00000136872	x3_37_710_67.lipids	1	0.895105	5.94154e-06	0.0192204	spearman	lipids	ALDOB	Cer d42:0
ENSG00000136872	x3_29_650_65_3_30_632_63_3_29_672_63.lipids	1	0.888112	9.16586e-05	0.173977	spearman	lipids	ALDOB	Cer d42:1
ENSG00000136872	x3_14_646_61_3_14_682_59_3_14_706_64.lipids	1	0.909091	0	0	spearman	lipids	ALDOB	Cer d42:2
ENSG00000136872	x3_45_698_62_3_44_722_67.lipids	1	0.657343	0.0239811	0.565501	spearman	lipids	ALDOB	Cer d43:1
ENSG00000136872	x3_20_720_65_3_21_660_63.lipids	1	0.622378	0.0348001	0.598232	spearman	lipids	ALDOB	Cer d43:2
ENSG00000136872	x3_56_712_64_3_56_736_68.lipids	1	0.524476	0.0838846	0.690909	spearman	lipids	ALDOB	Cer d44:1
ENSG00000136872	x3_24_726_66.lipids	1	0.867133	0.000443302	0.339918	spearman	lipids	ALDOB	Cer-NP t42:0
ENSG00000136872	x3_13_680_65.lipids	1	0.566434	0.0590341	0.651757	spearman	lipids	ALDOB	Cer-NP t43:0
ENSG00000136872	x1_77_1151_71.lipids	1	0.244755	0.443504	0.900311	spearman	lipids	ALDOB	GM3 d34:1
ENSG00000136872	x0_54_509_29.lipids	1	0.461538	0.133836	0.745482	spearman	lipids	ALDOB	LPG 18:1
ENSG00000136872	x0_72_599_32.lipids	1	0.671329	0.0204419	0.554435	spearman	lipids	ALDOB	LPI 18:0
ENSG00000136872	x2_23_792_53.lipids	1	0.300699	0.342483	0.866649	spearman	lipids	ALDOB	PC 16:0_18:2
ENSG00000136872	x1_75_752_52.lipids	1	0.734266	0.0090521	0.500533	spearman	lipids	ALDOB	PC 16:1/18:4
ENSG00000136872	x2_23_816_58.lipids	1	0.41958	0.176577	0.782268	spearman	lipids	ALDOB	PC 34:2
ENSG00000136872	x1_99_756_56_2_00_778_54.lipids	1	0.454545	0.140413	0.75179	spearman	lipids	ALDOB	PC 34:3 Isomer B
ENSG00000136872	x2_27_714_51.lipids	1	0.377622	0.227443	0.813794	spearman	lipids	ALDOB	PE 16:1_18:1
ENSG00000136872	x2_22_716_52_2_22_738_50.lipids	1	0.370629	0.236732	0.819195	spearman	lipids	ALDOB	PE 34:2
ENSG00000136872	x2_05_911_57.lipids	1	0.727273	0.0100009	0.506785	spearman	lipids	ALDOB	PI 18:0_22:5
ENSG00000136872	x2_08_760_51.lipids	1	0.265734	0.403977	0.887863	spearman	lipids	ALDOB	PS 34:1
ENSG00000136872	x2_72_775_66.lipids	1	0.405594	0.192612	0.793095	spearman	lipids	ALDOB	SM 18:0;2O/21:0
ENSG00000136872	x2_42_733_62.lipids	1	0.377622	0.227443	0.813794	spearman	lipids	ALDOB	SM d36:0 Isomer B
ENSG00000136872	x2_83_789_68.lipids	1	0.447552	0.147205	0.75749	spearman	lipids	ALDOB	SM d40:0 Isomer A
ENSG00000136872	x2_95_803_69.lipids	1	0.545455	0.0706789	0.669429	spearman	lipids	ALDOB	SM d41:0
ENSG00000136872	x3_06_817_71.lipids	1	0.734266	0.0090521	0.500533	spearman	lipids	ALDOB	SM d42:0
ENSG00000136872	x3_36_760_65.lipids	1	0.629371	0.0323947	0.591372	spearman	lipids	ALDOB	TG 12:0_12:0_20:4
ENSG00000136872	x4_26_899_75_4_26_883_77_4_26_878_82.lipids	1	0.433566	0.161446	0.770682	spearman	lipids	ALDOB	TG 52:1
ENSG00000229314	x1_43_603_53.bioamine	1	0.398601	0.200973	0.798737	spearman	lipids	ORM1	DG 18:0_18:2
ENSG00000229314	x1_33_540_33.bioamine	1	0.545455	0.0706789	0.669429	spearman	lipids	ORM1	LPC 16:0
ENSG00000229314	x1_32_554_34.bioamine	1	0.587413	0.0488449	0.631186	spearman	lipids	ORM1	LPC 17:0
ENSG00000229314	x1_40_480_31.bioamine	1	0.65035	0.0259115	0.570918	spearman	lipids	ORM1	LPE 18:0
ENSG00000229314	x1_27_509_29.bioamine	1	0.643357	0.0279546	0.576393	spearman	lipids	ORM1	LPG 18:1
ENSG00000229314	x1_29_507_27.bioamine	1	0.748252	0.00735321	0.49266	spearman	lipids	ORM1	LPG 18:2
ENSG00000229314	x1_60_599_32.bioamine	1	0.482517	0.115374	0.728396	spearman	lipids	ORM1	LPI 18:0
ENSG00000229314	x0_82_780_55.bioamine	1	0.412587	0.184481	0.788029	spearman	lipids	ORM1	PC 16:0_20:5
ENSG00000229314	x1_08_714_50.bioamine	1	0.0979021	0.766288	0.969839	spearman	lipids	ORM1	PE 34:2
ENSG00000229314	x0_36_745_50.bioamine	1	0.559441	0.0627487	0.657632	spearman	lipids	ORM1	PG 34:2
ENSG00000229314	x1_42_885_55.bioamine	1	0.923077	0	0	spearman	lipids	ORM1	PI 18:0_20:4
ENSG00000229314	x1_41_810_52.bioamine	1	0.86014	0.000597084	0.366164	spearman	lipids	ORM1	PS 18:0_20:4
ENSG00000229314	x1_42_758_49.bioamine	1	0.300699	0.342483	0.866649	spearman	lipids	ORM1	PS 34:2
ENSG00000229314	x1_41_806_50.bioamine	1	0.496503	0.104093	0.716533	spearman	lipids	ORM1	PS 38:6
ENSG00000229314	x0_58_424_34.lipids	1	0.825175	0.0017186	0.428492	spearman	lipids	ORM1	CAR 18:2 Isomer B
ENSG00000229314	x0_21_288_22.lipids	1	0.370629	0.236732	0.819195	spearman	lipids	ORM1	CAR 8:0
ENSG00000229314	x3_35_636_63.lipids	1	0.755245	0.00659654	0.489381	spearman	lipids	ORM1	Cer 18:0;2O/23:0
ENSG00000229314	x3_32_666_64.lipids	1	0.727273	0.0100009	0.506785	spearman	lipids	ORM1	Cer 18:0;2O_24:0;(2OH)
ENSG00000229314	x3_16_904_87.lipids	1	0.692308	0.0158777	0.533668	spearman	lipids	ORM1	Cer 29:0;2O/13:0;O(FA 16:0)
ENSG00000229314	x2_42_536_50.lipids	1	0.573427	0.0554813	0.644994	spearman	lipids	ORM1	Cer 34:1;O2|Cer 18:1;O2/16:0
ENSG00000229314	x2_42_572_48_2_42_582_51_2_42_596_53.lipids	1	0.559441	0.0627487	0.657632	spearman	lipids	ORM1	Cer d34:1
ENSG00000229314	x2_19_570_47_2_19_594_51_2_19_534_49.lipids	1	0.594406	0.0457531	0.622949	spearman	lipids	ORM1	Cer d34:2
ENSG00000229314	x2_55_550_52.lipids	1	0.671329	0.0204419	0.554435	spearman	lipids	ORM1	Cer d35:1
ENSG00000229314	x2_85_594_58_2_85_576_57.lipids	1	0.804196	0.00274614	0.451549	spearman	lipids	ORM1	Cer d38:1
ENSG00000229314	x3_04_642_56_3_03_666_60_3_04_606_58.lipids	1	0.818182	0.0020272	0.438208	spearman	lipids	ORM1	Cer d39:1
ENSG00000229314	x3_15_656_58_3_15_680_62_3_15_620_60.lipids	1	0.72028	0.0110205	0.513697	spearman	lipids	ORM1	Cer d40:1
ENSG00000229314	x3_26_670_59_3_26_680_62_3_26_694_64_3_26_634_61.lipids	1	0.811189	0.00236893	0.443698	spearman	lipids	ORM1	Cer d41:1
ENSG00000229314	x3_04_692_62_3_04_632_60.lipids	1	0.797203	0.00316125	0.456054	spearman	lipids	ORM1	Cer d41:2
ENSG00000229314	x3_37_710_67.lipids	1	0.678322	0.0188251	0.548646	spearman	lipids	ORM1	Cer d42:0
ENSG00000229314	x3_29_650_65_3_30_632_63_3_29_672_63.lipids	1	0.692308	0.0158777	0.533668	spearman	lipids	ORM1	Cer d42:1
ENSG00000229314	x3_14_646_61_3_14_682_59_3_14_706_64.lipids	1	0.622378	0.0348001	0.598232	spearman	lipids	ORM1	Cer d42:2
ENSG00000229314	x3_45_698_62_3_44_722_67.lipids	1	0.846154	0.00096954	0.402211	spearman	lipids	ORM1	Cer d43:1
ENSG00000229314	x3_20_720_65_3_21_660_63.lipids	1	0.685315	0.017305	0.5392	spearman	lipids	ORM1	Cer d43:2
ENSG00000229314	x3_56_712_64_3_56_736_68.lipids	1	0.776224	0.00465988	0.472575	spearman	lipids	ORM1	Cer d44:1
ENSG00000229314	x3_24_726_66.lipids	1	0.748252	0.00735321	0.49266	spearman	lipids	ORM1	Cer-NP t42:0
ENSG00000229314	x3_13_680_65.lipids	1	0.461538	0.133836	0.745482	spearman	lipids	ORM1	Cer-NP t43:0
ENSG00000229314	x1_77_1151_71.lipids	1	0.328671	0.297385	0.848454	spearman	lipids	ORM1	GM3 d34:1
ENSG00000229314	x0_54_509_29.lipids	1	0.615385	0.0373345	0.603428	spearman	lipids	ORM1	LPG 18:1
ENSG00000229314	x0_72_599_32.lipids	1	0.51049	0.0936054	0.704485	spearman	lipids	ORM1	LPI 18:0
ENSG00000229314	x2_23_792_53.lipids	1	0.594406	0.0457531	0.622949	spearman	lipids	ORM1	PC 16:0_18:2
ENSG00000229314	x1_75_752_52.lipids	1	0.475524	0.121319	0.734296	spearman	lipids	ORM1	PC 16:1/18:4
ENSG00000229314	x2_23_816_58.lipids	1	0.559441	0.0627487	0.657632	spearman	lipids	ORM1	PC 34:2
ENSG00000229314	x1_99_756_56_2_00_778_54.lipids	1	0.426573	0.1689	0.776896	spearman	lipids	ORM1	PC 34:3 Isomer B
ENSG00000229314	x2_27_714_51.lipids	1	0.426573	0.1689	0.776896	spearman	lipids	ORM1	PE 16:1_18:1
ENSG00000229314	x2_22_716_52_2_22_738_50.lipids	1	0.41958	0.176577	0.782268	spearman	lipids	ORM1	PE 34:2
ENSG00000229314	x2_05_911_57.lipids	1	0.622378	0.0348001	0.598232	spearman	lipids	ORM1	PI 18:0_22:5
ENSG00000229314	x2_08_760_51.lipids	1	0.286713	0.366408	0.875361	spearman	lipids	ORM1	PS 34:1
ENSG00000229314	x2_72_775_66.lipids	1	0.951049	0	0	spearman	lipids	ORM1	SM 18:0;2O/21:0
ENSG00000229314	x2_42_733_62.lipids	1	0.370629	0.236732	0.819195	spearman	lipids	ORM1	SM d36:0 Isomer B
ENSG00000229314	x2_83_789_68.lipids	1	0.811189	0.00236893	0.443698	spearman	lipids	ORM1	SM d40:0 Isomer A
ENSG00000229314	x2_95_803_69.lipids	1	0.909091	0	0	spearman	lipids	ORM1	SM d41:0
ENSG00000229314	x3_06_817_71.lipids	1	0.825175	0.0017186	0.428492	spearman	lipids	ORM1	SM d42:0
ENSG00000229314	x3_36_760_65.lipids	1	0.377622	0.227443	0.813794	spearman	lipids	ORM1	TG 12:0_12:0_20:4
ENSG00000229314	x4_26_899_75_4_26_883_77_4_26_878_82.lipids	1	0.160839	0.619356	0.94335	spearman	lipids	ORM1	TG 52:1
ENSG00000149131	x1_43_603_53.bioamine	1	0.741259	0.00817064	0.496341	spearman	lipids	SERPING1	DG 18:0_18:2
ENSG00000149131	x1_33_540_33.bioamine	1	0.608392	0.040002	0.610036	spearman	lipids	SERPING1	LPC 16:0
ENSG00000149131	x1_32_554_34.bioamine	1	0.608392	0.040002	0.610036	spearman	lipids	SERPING1	LPC 17:0
ENSG00000149131	x1_40_480_31.bioamine	1	0.643357	0.0279546	0.576393	spearman	lipids	SERPING1	LPE 18:0
ENSG00000149131	x1_27_509_29.bioamine	1	0.363636	0.246255	0.823851	spearman	lipids	SERPING1	LPG 18:1
ENSG00000149131	x1_29_507_27.bioamine	1	0.706294	0.0132861	0.523762	spearman	lipids	SERPING1	LPG 18:2
ENSG00000149131	x1_60_599_32.bioamine	1	0.335664	0.286691	0.843435	spearman	lipids	SERPING1	LPI 18:0
ENSG00000149131	x0_82_780_55.bioamine	1	0.783217	0.00411545	0.465954	spearman	lipids	SERPING1	PC 16:0_20:5
ENSG00000149131	x1_08_714_50.bioamine	1	0.622378	0.0348001	0.598232	spearman	lipids	SERPING1	PE 34:2
ENSG00000149131	x0_36_745_50.bioamine	1	0.685315	0.017305	0.5392	spearman	lipids	SERPING1	PG 34:2
ENSG00000149131	x1_42_885_55.bioamine	1	0.608392	0.040002	0.610036	spearman	lipids	SERPING1	PI 18:0_20:4
ENSG00000149131	x1_41_810_52.bioamine	1	0.58042	0.0520862	0.638819	spearman	lipids	SERPING1	PS 18:0_20:4
ENSG00000149131	x1_42_758_49.bioamine	1	0.811189	0.00236893	0.443698	spearman	lipids	SERPING1	PS 34:2
ENSG00000149131	x1_41_806_50.bioamine	1	0.832168	0.00144087	0.420806	spearman	lipids	SERPING1	PS 38:6
ENSG00000149131	x0_58_424_34.lipids	1	0.741259	0.00817064	0.496341	spearman	lipids	SERPING1	CAR 18:2 Isomer B
ENSG00000149131	x0_21_288_22.lipids	1	0.300699	0.342483	0.866649	spearman	lipids	SERPING1	CAR 8:0
ENSG00000149131	x3_35_636_63.lipids	1	0.51049	0.0936054	0.704485	spearman	lipids	SERPING1	Cer 18:0;2O/23:0
ENSG00000149131	x3_32_666_64.lipids	1	0.398601	0.200973	0.798737	spearman	lipids	SERPING1	Cer 18:0;2O_24:0;(2OH)
ENSG00000149131	x3_16_904_87.lipids	1	0.293706	0.354333	0.870685	spearman	lipids	SERPING1	Cer 29:0;2O/13:0;O(FA 16:0)
ENSG00000149131	x2_42_536_50.lipids	1	0.783217	0.00411545	0.465954	spearman	lipids	SERPING1	Cer 34:1;O2|Cer 18:1;O2/16:0
ENSG00000149131	x2_42_572_48_2_42_582_51_2_42_596_53.lipids	1	0.769231	0.00525292	0.479289	spearman	lipids	SERPING1	Cer d34:1
ENSG00000149131	x2_19_570_47_2_19_594_51_2_19_534_49.lipids	1	0.496503	0.104093	0.716533	spearman	lipids	SERPING1	Cer d34:2
ENSG00000149131	x2_55_550_52.lipids	1	0.734266	0.0090521	0.500533	spearman	lipids	SERPING1	Cer d35:1
ENSG00000149131	x2_85_594_58_2_85_576_57.lipids	1	0.447552	0.147205	0.75749	spearman	lipids	SERPING1	Cer d38:1
ENSG00000149131	x3_04_642_56_3_03_666_60_3_04_606_58.lipids	1	0.27972	0.378709	0.879359	spearman	lipids	SERPING1	Cer d39:1
ENSG00000149131	x3_15_656_58_3_15_680_62_3_15_620_60.lipids	1	0.34965	0.266004	0.833752	spearman	lipids	SERPING1	Cer d40:1
ENSG00000149131	x3_26_670_59_3_26_680_62_3_26_694_64_3_26_634_61.lipids	1	0.454545	0.140413	0.75179	spearman	lipids	SERPING1	Cer d41:1
ENSG00000149131	x3_04_692_62_3_04_632_60.lipids	1	0.230769	0.470906	0.907943	spearman	lipids	SERPING1	Cer d41:2
ENSG00000149131	x3_37_710_67.lipids	1	0.503497	0.0987516	0.709914	spearman	lipids	SERPING1	Cer d42:0
ENSG00000149131	x3_29_650_65_3_30_632_63_3_29_672_63.lipids	1	0.405594	0.192612	0.793095	spearman	lipids	SERPING1	Cer d42:1
ENSG00000149131	x3_14_646_61_3_14_682_59_3_14_706_64.lipids	1	0.461538	0.133836	0.745482	spearman	lipids	SERPING1	Cer d42:2
ENSG00000149131	x3_45_698_62_3_44_722_67.lipids	1	0.447552	0.147205	0.75749	spearman	lipids	SERPING1	Cer d43:1
ENSG00000149131	x3_20_720_65_3_21_660_63.lipids	1	0.286713	0.366408	0.875361	spearman	lipids	SERPING1	Cer d43:2
ENSG00000149131	x3_56_712_64_3_56_736_68.lipids	1	0.244755	0.443504	0.900311	spearman	lipids	SERPING1	Cer d44:1
ENSG00000149131	x3_24_726_66.lipids	1	0.496503	0.104093	0.716533	spearman	lipids	SERPING1	Cer-NP t42:0
ENSG00000149131	x3_13_680_65.lipids	1	0.545455	0.0706789	0.669429	spearman	lipids	SERPING1	Cer-NP t43:0
ENSG00000149131	x1_77_1151_71.lipids	1	0.482517	0.115374	0.728396	spearman	lipids	SERPING1	GM3 d34:1
ENSG00000149131	x0_54_509_29.lipids	1	0.657343	0.0239811	0.565501	spearman	lipids	SERPING1	LPG 18:1
ENSG00000149131	x0_72_599_32.lipids	1	0.321678	0.308312	0.852859	spearman	lipids	SERPING1	LPI 18:0
ENSG00000149131	x2_23_792_53.lipids	1	0.909091	0	0	spearman	lipids	SERPING1	PC 16:0_18:2
ENSG00000149131	x1_75_752_52.lipids	1	0.433566	0.161446	0.770682	spearman	lipids	SERPING1	PC 16:1/18:4
ENSG00000149131	x2_23_816_58.lipids	1	0.853147	0.000771902	0.382697	spearman	lipids	SERPING1	PC 34:2
ENSG00000149131	x1_99_756_56_2_00_778_54.lipids	1	0.706294	0.0132861	0.523762	spearman	lipids	SERPING1	PC 34:3 Isomer B
ENSG00000149131	x2_27_714_51.lipids	1	0.797203	0.00316125	0.456054	spearman	lipids	SERPING1	PE 16:1_18:1
ENSG00000149131	x2_22_716_52_2_22_738_50.lipids	1	0.804196	0.00274614	0.451549	spearman	lipids	SERPING1	PE 34:2
ENSG00000149131	x2_05_911_57.lipids	1	0.41958	0.176577	0.782268	spearman	lipids	SERPING1	PI 18:0_22:5
ENSG00000149131	x2_08_760_51.lipids	1	0.615385	0.0373345	0.603428	spearman	lipids	SERPING1	PS 34:1
ENSG00000149131	x2_72_775_66.lipids	1	0.58042	0.0520862	0.638819	spearman	lipids	SERPING1	SM 18:0;2O/21:0
ENSG00000149131	x2_42_733_62.lipids	1	0.657343	0.0239811	0.565501	spearman	lipids	SERPING1	SM d36:0 Isomer B
ENSG00000149131	x2_83_789_68.lipids	1	0.58042	0.0520862	0.638819	spearman	lipids	SERPING1	SM d40:0 Isomer A
ENSG00000149131	x2_95_803_69.lipids	1	0.629371	0.0323947	0.591372	spearman	lipids	SERPING1	SM d41:0
ENSG00000149131	x3_06_817_71.lipids	1	0.65035	0.0259115	0.570918	spearman	lipids	SERPING1	SM d42:0
ENSG00000149131	x3_36_760_65.lipids	1	0.132867	0.683366	0.955863	spearman	lipids	SERPING1	TG 12:0_12:0_20:4
ENSG00000149131	x4_26_899_75_4_26_883_77_4_26_878_82.lipids	1	-0.174825	0.58826	0.936793	spearman	lipids	SERPING1	TG 52:1
ENSG00000172482	x1_43_603_53.bioamine	1	0.573427	0.0554813	0.644994	spearman	lipids	AGXT	DG 18:0_18:2
ENSG00000172482	x1_33_540_33.bioamine	1	0.916084	0	0	spearman	lipids	AGXT	LPC 16:0
ENSG00000172482	x1_32_554_34.bioamine	1	0.916084	0	0	spearman	lipids	AGXT	LPC 17:0
ENSG00000172482	x1_40_480_31.bioamine	1	0.86014	0.000597084	0.366164	spearman	lipids	AGXT	LPE 18:0
ENSG00000172482	x1_27_509_29.bioamine	1	0.762238	0.00589748	0.484511	spearman	lipids	AGXT	LPG 18:1
ENSG00000172482	x1_29_507_27.bioamine	1	0.846154	0.00096954	0.402211	spearman	lipids	AGXT	LPG 18:2
ENSG00000172482	x1_60_599_32.bioamine	1	0.902098	0	0	spearman	lipids	AGXT	LPI 18:0
ENSG00000172482	x0_82_780_55.bioamine	1	0.566434	0.0590341	0.651757	spearman	lipids	AGXT	PC 16:0_20:5
ENSG00000172482	x1_08_714_50.bioamine	1	0.118881	0.716184	0.961775	spearman	lipids	AGXT	PE 34:2
ENSG00000172482	x0_36_745_50.bioamine	1	0.755245	0.00659654	0.489381	spearman	lipids	AGXT	PG 34:2
ENSG00000172482	x1_42_885_55.bioamine	1	0.692308	0.0158777	0.533668	spearman	lipids	AGXT	PI 18:0_20:4
ENSG00000172482	x1_41_810_52.bioamine	1	0.552448	0.066629	0.664083	spearman	lipids	AGXT	PS 18:0_20:4
ENSG00000172482	x1_42_758_49.bioamine	1	0.363636	0.246255	0.823851	spearman	lipids	AGXT	PS 34:2
ENSG00000172482	x1_41_806_50.bioamine	1	0.503497	0.0987516	0.709914	spearman	lipids	AGXT	PS 38:6
ENSG00000172482	x0_58_424_34.lipids	1	0.566434	0.0590341	0.651757	spearman	lipids	AGXT	CAR 18:2 Isomer B
ENSG00000172482	x0_21_288_22.lipids	1	0.615385	0.0373345	0.603428	spearman	lipids	AGXT	CAR 8:0
ENSG00000172482	x3_35_636_63.lipids	1	0.811189	0.00236893	0.443698	spearman	lipids	AGXT	Cer 18:0;2O/23:0
ENSG00000172482	x3_32_666_64.lipids	1	0.804196	0.00274614	0.451549	spearman	lipids	AGXT	Cer 18:0;2O_24:0;(2OH)
ENSG00000172482	x3_16_904_87.lipids	1	0.783217	0.00411545	0.465954	spearman	lipids	AGXT	Cer 29:0;2O/13:0;O(FA 16:0)
ENSG00000172482	x2_42_536_50.lipids	1	0.79021	0.00361681	0.461741	spearman	lipids	AGXT	Cer 34:1;O2|Cer 18:1;O2/16:0
ENSG00000172482	x2_42_572_48_2_42_582_51_2_42_596_53.lipids	1	0.776224	0.00465988	0.472575	spearman	lipids	AGXT	Cer d34:1
ENSG00000172482	x2_19_570_47_2_19_594_51_2_19_534_49.lipids	1	0.643357	0.0279546	0.576393	spearman	lipids	AGXT	Cer d34:2
ENSG00000172482	x2_55_550_52.lipids	1	0.839161	0.00119187	0.411744	spearman	lipids	AGXT	Cer d35:1
ENSG00000172482	x2_85_594_58_2_85_576_57.lipids	1	0.825175	0.0017186	0.428492	spearman	lipids	AGXT	Cer d38:1
ENSG00000172482	x3_04_642_56_3_03_666_60_3_04_606_58.lipids	1	0.685315	0.017305	0.5392	spearman	lipids	AGXT	Cer d39:1
ENSG00000172482	x3_15_656_58_3_15_680_62_3_15_620_60.lipids	1	0.734266	0.0090521	0.500533	spearman	lipids	AGXT	Cer d40:1
ENSG00000172482	x3_26_670_59_3_26_680_62_3_26_694_64_3_26_634_61.lipids	1	0.804196	0.00274614	0.451549	spearman	lipids	AGXT	Cer d41:1
ENSG00000172482	x3_04_692_62_3_04_632_60.lipids	1	0.65035	0.0259115	0.570918	spearman	lipids	AGXT	Cer d41:2
ENSG00000172482	x3_37_710_67.lipids	1	0.951049	0	0	spearman	lipids	AGXT	Cer d42:0
ENSG00000172482	x3_29_650_65_3_30_632_63_3_29_672_63.lipids	1	0.783217	0.00411545	0.465954	spearman	lipids	AGXT	Cer d42:1
ENSG00000172482	x3_14_646_61_3_14_682_59_3_14_706_64.lipids	1	0.825175	0.0017186	0.428492	spearman	lipids	AGXT	Cer d42:2
ENSG00000172482	x3_45_698_62_3_44_722_67.lipids	1	0.755245	0.00659654	0.489381	spearman	lipids	AGXT	Cer d43:1
ENSG00000172482	x3_20_720_65_3_21_660_63.lipids	1	0.762238	0.00589748	0.484511	spearman	lipids	AGXT	Cer d43:2
ENSG00000172482	x3_56_712_64_3_56_736_68.lipids	1	0.566434	0.0590341	0.651757	spearman	lipids	AGXT	Cer d44:1
ENSG00000172482	x3_24_726_66.lipids	1	0.86014	0.000597084	0.366164	spearman	lipids	AGXT	Cer-NP t42:0
ENSG00000172482	x3_13_680_65.lipids	1	0.629371	0.0323947	0.591372	spearman	lipids	AGXT	Cer-NP t43:0
ENSG00000172482	x1_77_1151_71.lipids	1	0.146853	0.651073	0.949756	spearman	lipids	AGXT	GM3 d34:1
ENSG00000172482	x0_54_509_29.lipids	1	0.741259	0.00817064	0.496341	spearman	lipids	AGXT	LPG 18:1
ENSG00000172482	x0_72_599_32.lipids	1	0.741259	0.00817064	0.496341	spearman	lipids	AGXT	LPI 18:0
ENSG00000172482	x2_23_792_53.lipids	1	0.552448	0.066629	0.664083	spearman	lipids	AGXT	PC 16:0_18:2
ENSG00000172482	x1_75_752_52.lipids	1	0.874126	0.000308861	0.310712	spearman	lipids	AGXT	PC 16:1/18:4
ENSG00000172482	x2_23_816_58.lipids	1	0.741259	0.00817064	0.496341	spearman	lipids	AGXT	PC 34:2
ENSG00000172482	x1_99_756_56_2_00_778_54.lipids	1	0.713287	0.0121144	0.518866	spearman	lipids	AGXT	PC 34:3 Isomer B
ENSG00000172482	x2_27_714_51.lipids	1	0.685315	0.017305	0.5392	spearman	lipids	AGXT	PE 16:1_18:1
ENSG00000172482	x2_22_716_52_2_22_738_50.lipids	1	0.664336	0.0221592	0.560249	spearman	lipids	AGXT	PE 34:2
ENSG00000172482	x2_05_911_57.lipids	1	0.867133	0.000443302	0.339918	spearman	lipids	AGXT	PI 18:0_22:5
ENSG00000172482	x2_08_760_51.lipids	1	0.41958	0.176577	0.782268	spearman	lipids	AGXT	PS 34:1
ENSG00000172482	x2_72_775_66.lipids	1	0.58042	0.0520862	0.638819	spearman	lipids	AGXT	SM 18:0;2O/21:0
ENSG00000172482	x2_42_733_62.lipids	1	0.699301	0.0145393	0.528627	spearman	lipids	AGXT	SM d36:0 Isomer B
ENSG00000172482	x2_83_789_68.lipids	1	0.664336	0.0221592	0.560249	spearman	lipids	AGXT	SM d40:0 Isomer A
ENSG00000172482	x2_95_803_69.lipids	1	0.727273	0.0100009	0.506785	spearman	lipids	AGXT	SM d41:0
ENSG00000172482	x3_06_817_71.lipids	1	0.657343	0.0239811	0.565501	spearman	lipids	AGXT	SM d42:0
ENSG00000172482	x3_36_760_65.lipids	1	0.706294	0.0132861	0.523762	spearman	lipids	AGXT	TG 12:0_12:0_20:4
ENSG00000172482	x4_26_899_75_4_26_883_77_4_26_878_82.lipids	1	0.426573	0.1689	0.776896	spearman	lipids	AGXT	TG 52:1
ENSG00000228278	x1_43_603_53.bioamine	1	0.524476	0.0838846	0.690909	spearman	lipids	ORM2	DG 18:0_18:2
ENSG00000228278	x1_33_540_33.bioamine	1	0.65035	0.0259115	0.570918	spearman	lipids	ORM2	LPC 16:0
ENSG00000228278	x1_32_554_34.bioamine	1	0.699301	0.0145393	0.528627	spearman	lipids	ORM2	LPC 17:0
ENSG00000228278	x1_40_480_31.bioamine	1	0.755245	0.00659654	0.489381	spearman	lipids	ORM2	LPE 18:0
ENSG00000228278	x1_27_509_29.bioamine	1	0.643357	0.0279546	0.576393	spearman	lipids	ORM2	LPG 18:1
ENSG00000228278	x1_29_507_27.bioamine	1	0.825175	0.0017186	0.428492	spearman	lipids	ORM2	LPG 18:2
ENSG00000228278	x1_60_599_32.bioamine	1	0.573427	0.0554813	0.644994	spearman	lipids	ORM2	LPI 18:0
ENSG00000228278	x0_82_780_55.bioamine	1	0.587413	0.0488449	0.631186	spearman	lipids	ORM2	PC 16:0_20:5
ENSG00000228278	x1_08_714_50.bioamine	1	0.181818	0.572958	0.933029	spearman	lipids	ORM2	PE 34:2
ENSG00000228278	x0_36_745_50.bioamine	1	0.601399	0.0428069	0.615476	spearman	lipids	ORM2	PG 34:2
ENSG00000228278	x1_42_885_55.bioamine	1	0.937063	0	0	spearman	lipids	ORM2	PI 18:0_20:4
ENSG00000228278	x1_41_810_52.bioamine	1	0.699301	0.0145393	0.528627	spearman	lipids	ORM2	PS 18:0_20:4
ENSG00000228278	x1_42_758_49.bioamine	1	0.384615	0.218387	0.809136	spearman	lipids	ORM2	PS 34:2
ENSG00000228278	x1_41_806_50.bioamine	1	0.657343	0.0239811	0.565501	spearman	lipids	ORM2	PS 38:6
ENSG00000228278	x0_58_424_34.lipids	1	0.832168	0.00144087	0.420806	spearman	lipids	ORM2	CAR 18:2 Isomer B
ENSG00000228278	x0_21_288_22.lipids	1	0.461538	0.133836	0.745482	spearman	lipids	ORM2	CAR 8:0
ENSG00000228278	x3_35_636_63.lipids	1	0.692308	0.0158777	0.533668	spearman	lipids	ORM2	Cer 18:0;2O/23:0
ENSG00000228278	x3_32_666_64.lipids	1	0.741259	0.00817064	0.496341	spearman	lipids	ORM2	Cer 18:0;2O_24:0;(2OH)
ENSG00000228278	x3_16_904_87.lipids	1	0.755245	0.00659654	0.489381	spearman	lipids	ORM2	Cer 29:0;2O/13:0;O(FA 16:0)
ENSG00000228278	x2_42_536_50.lipids	1	0.706294	0.0132861	0.523762	spearman	lipids	ORM2	Cer 34:1;O2|Cer 18:1;O2/16:0
ENSG00000228278	x2_42_572_48_2_42_582_51_2_42_596_53.lipids	1	0.664336	0.0221592	0.560249	spearman	lipids	ORM2	Cer d34:1
ENSG00000228278	x2_19_570_47_2_19_594_51_2_19_534_49.lipids	1	0.622378	0.0348001	0.598232	spearman	lipids	ORM2	Cer d34:2
ENSG00000228278	x2_55_550_52.lipids	1	0.678322	0.0188251	0.548646	spearman	lipids	ORM2	Cer d35:1
ENSG00000228278	x2_85_594_58_2_85_576_57.lipids	1	0.797203	0.00316125	0.456054	spearman	lipids	ORM2	Cer d38:1
ENSG00000228278	x3_04_642_56_3_03_666_60_3_04_606_58.lipids	1	0.769231	0.00525292	0.479289	spearman	lipids	ORM2	Cer d39:1
ENSG00000228278	x3_15_656_58_3_15_680_62_3_15_620_60.lipids	1	0.79021	0.00361681	0.461741	spearman	lipids	ORM2	Cer d40:1
ENSG00000228278	x3_26_670_59_3_26_680_62_3_26_694_64_3_26_634_61.lipids	1	0.783217	0.00411545	0.465954	spearman	lipids	ORM2	Cer d41:1
ENSG00000228278	x3_04_692_62_3_04_632_60.lipids	1	0.741259	0.00817064	0.496341	spearman	lipids	ORM2	Cer d41:2
ENSG00000228278	x3_37_710_67.lipids	1	0.762238	0.00589748	0.484511	spearman	lipids	ORM2	Cer d42:0
ENSG00000228278	x3_29_650_65_3_30_632_63_3_29_672_63.lipids	1	0.741259	0.00817064	0.496341	spearman	lipids	ORM2	Cer d42:1
ENSG00000228278	x3_14_646_61_3_14_682_59_3_14_706_64.lipids	1	0.776224	0.00465988	0.472575	spearman	lipids	ORM2	Cer d42:2
ENSG00000228278	x3_45_698_62_3_44_722_67.lipids	1	0.769231	0.00525292	0.479289	spearman	lipids	ORM2	Cer d43:1
ENSG00000228278	x3_20_720_65_3_21_660_63.lipids	1	0.706294	0.0132861	0.523762	spearman	lipids	ORM2	Cer d43:2
ENSG00000228278	x3_56_712_64_3_56_736_68.lipids	1	0.755245	0.00659654	0.489381	spearman	lipids	ORM2	Cer d44:1
ENSG00000228278	x3_24_726_66.lipids	1	0.832168	0.00144087	0.420806	spearman	lipids	ORM2	Cer-NP t42:0
ENSG00000228278	x3_13_680_65.lipids	1	0.573427	0.0554813	0.644994	spearman	lipids	ORM2	Cer-NP t43:0
ENSG00000228278	x1_77_1151_71.lipids	1	0.244755	0.443504	0.900311	spearman	lipids	ORM2	GM3 d34:1
ENSG00000228278	x0_54_509_29.lipids	1	0.622378	0.0348001	0.598232	spearman	lipids	ORM2	LPG 18:1
ENSG00000228278	x0_72_599_32.lipids	1	0.601399	0.0428069	0.615476	spearman	lipids	ORM2	LPI 18:0
ENSG00000228278	x2_23_792_53.lipids	1	0.629371	0.0323947	0.591372	spearman	lipids	ORM2	PC 16:0_18:2
ENSG00000228278	x1_75_752_52.lipids	1	0.538462	0.0749023	0.676067	spearman	lipids	ORM2	PC 16:1/18:4
ENSG00000228278	x2_23_816_58.lipids	1	0.65035	0.0259115	0.570918	spearman	lipids	ORM2	PC 34:2
ENSG00000228278	x1_99_756_56_2_00_778_54.lipids	1	0.440559	0.154216	0.764517	spearman	lipids	ORM2	PC 34:3 Isomer B
ENSG00000228278	x2_27_714_51.lipids	1	0.559441	0.0627487	0.657632	spearman	lipids	ORM2	PE 16:1_18:1
ENSG00000228278	x2_22_716_52_2_22_738_50.lipids	1	0.566434	0.0590341	0.651757	spearman	lipids	ORM2	PE 34:2
ENSG00000228278	x2_05_911_57.lipids	1	0.692308	0.0158777	0.533668	spearman	lipids	ORM2	PI 18:0_22:5
ENSG00000228278	x2_08_760_51.lipids	1	0.377622	0.227443	0.813794	spearman	lipids	ORM2	PS 34:1
ENSG00000228278	x2_72_775_66.lipids	1	0.853147	0.000771902	0.382697	spearman	lipids	ORM2	SM 18:0;2O/21:0
ENSG00000228278	x2_42_733_62.lipids	1	0.426573	0.1689	0.776896	spearman	lipids	ORM2	SM d36:0 Isomer B
ENSG00000228278	x2_83_789_68.lipids	1	0.804196	0.00274614	0.451549	spearman	lipids	ORM2	SM d40:0 Isomer A
ENSG00000228278	x2_95_803_69.lipids	1	0.825175	0.0017186	0.428492	spearman	lipids	ORM2	SM d41:0
ENSG00000228278	x3_06_817_71.lipids	1	0.839161	0.00119187	0.411744	spearman	lipids	ORM2	SM d42:0
ENSG00000228278	x3_36_760_65.lipids	1	0.447552	0.147205	0.75749	spearman	lipids	ORM2	TG 12:0_12:0_20:4
ENSG00000228278	x4_26_899_75_4_26_883_77_4_26_878_82.lipids	1	0.251748	0.430115	0.895929	spearman	lipids	ORM2	TG 52:1
ENSG00000141753	x1_43_603_53.bioamine	1	0.48951	0.109632	0.721975	spearman	lipids	IGFBP4	DG 18:0_18:2
ENSG00000141753	x1_33_540_33.bioamine	1	0.664336	0.0221592	0.560249	spearman	lipids	IGFBP4	LPC 16:0
ENSG00000141753	x1_32_554_34.bioamine	1	0.741259	0.00817064	0.496341	spearman	lipids	IGFBP4	LPC 17:0
ENSG00000141753	x1_40_480_31.bioamine	1	0.902098	0	0	spearman	lipids	IGFBP4	LPE 18:0
ENSG00000141753	x1_27_509_29.bioamine	1	0.657343	0.0239811	0.565501	spearman	lipids	IGFBP4	LPG 18:1
ENSG00000141753	x1_29_507_27.bioamine	1	0.699301	0.0145393	0.528627	spearman	lipids	IGFBP4	LPG 18:2
ENSG00000141753	x1_60_599_32.bioamine	1	0.818182	0.0020272	0.438208	spearman	lipids	IGFBP4	LPI 18:0
ENSG00000141753	x0_82_780_55.bioamine	1	0.573427	0.0554813	0.644994	spearman	lipids	IGFBP4	PC 16:0_20:5
ENSG00000141753	x1_08_714_50.bioamine	1	0.223776	0.484911	0.911437	spearman	lipids	IGFBP4	PE 34:2
ENSG00000141753	x0_36_745_50.bioamine	1	0.552448	0.066629	0.664083	spearman	lipids	IGFBP4	PG 34:2
ENSG00000141753	x1_42_885_55.bioamine	1	0.629371	0.0323947	0.591372	spearman	lipids	IGFBP4	PI 18:0_20:4
ENSG00000141753	x1_41_810_52.bioamine	1	0.531469	0.0793029	0.682434	spearman	lipids	IGFBP4	PS 18:0_20:4
ENSG00000141753	x1_42_758_49.bioamine	1	0.307692	0.330863	0.861843	spearman	lipids	IGFBP4	PS 34:2
ENSG00000141753	x1_41_806_50.bioamine	1	0.433566	0.161446	0.770682	spearman	lipids	IGFBP4	PS 38:6
ENSG00000141753	x0_58_424_34.lipids	1	0.48951	0.109632	0.721975	spearman	lipids	IGFBP4	CAR 18:2 Isomer B
ENSG00000141753	x0_21_288_22.lipids	1	0.685315	0.017305	0.5392	spearman	lipids	IGFBP4	CAR 8:0
ENSG00000141753	x3_35_636_63.lipids	1	0.741259	0.00817064	0.496341	spearman	lipids	IGFBP4	Cer 18:0;2O/23:0
ENSG00000141753	x3_32_666_64.lipids	1	0.769231	0.00525292	0.479289	spearman	lipids	IGFBP4	Cer 18:0;2O_24:0;(2OH)
ENSG00000141753	x3_16_904_87.lipids	1	0.727273	0.0100009	0.506785	spearman	lipids	IGFBP4	Cer 29:0;2O/13:0;O(FA 16:0)
ENSG00000141753	x2_42_536_50.lipids	1	0.657343	0.0239811	0.565501	spearman	lipids	IGFBP4	Cer 34:1;O2|Cer 18:1;O2/16:0
ENSG00000141753	x2_42_572_48_2_42_582_51_2_42_596_53.lipids	1	0.629371	0.0323947	0.591372	spearman	lipids	IGFBP4	Cer d34:1
ENSG00000141753	x2_19_570_47_2_19_594_51_2_19_534_49.lipids	1	0.601399	0.0428069	0.615476	spearman	lipids	IGFBP4	Cer d34:2
ENSG00000141753	x2_55_550_52.lipids	1	0.678322	0.0188251	0.548646	spearman	lipids	IGFBP4	Cer d35:1
ENSG00000141753	x2_85_594_58_2_85_576_57.lipids	1	0.853147	0.000771902	0.382697	spearman	lipids	IGFBP4	Cer d38:1
ENSG00000141753	x3_04_642_56_3_03_666_60_3_04_606_58.lipids	1	0.657343	0.0239811	0.565501	spearman	lipids	IGFBP4	Cer d39:1
ENSG00000141753	x3_15_656_58_3_15_680_62_3_15_620_60.lipids	1	0.538462	0.0749023	0.676067	spearman	lipids	IGFBP4	Cer d40:1
ENSG00000141753	x3_26_670_59_3_26_680_62_3_26_694_64_3_26_634_61.lipids	1	0.727273	0.0100009	0.506785	spearman	lipids	IGFBP4	Cer d41:1
ENSG00000141753	x3_04_692_62_3_04_632_60.lipids	1	0.622378	0.0348001	0.598232	spearman	lipids	IGFBP4	Cer d41:2
ENSG00000141753	x3_37_710_67.lipids	1	0.832168	0.00144087	0.420806	spearman	lipids	IGFBP4	Cer d42:0
ENSG00000141753	x3_29_650_65_3_30_632_63_3_29_672_63.lipids	1	0.72028	0.0110205	0.513697	spearman	lipids	IGFBP4	Cer d42:1
ENSG00000141753	x3_14_646_61_3_14_682_59_3_14_706_64.lipids	1	0.783217	0.00411545	0.465954	spearman	lipids	IGFBP4	Cer d42:2
ENSG00000141753	x3_45_698_62_3_44_722_67.lipids	1	0.783217	0.00411545	0.465954	spearman	lipids	IGFBP4	Cer d43:1
ENSG00000141753	x3_20_720_65_3_21_660_63.lipids	1	0.748252	0.00735321	0.49266	spearman	lipids	IGFBP4	Cer d43:2
ENSG00000141753	x3_56_712_64_3_56_736_68.lipids	1	0.552448	0.066629	0.664083	spearman	lipids	IGFBP4	Cer d44:1
ENSG00000141753	x3_24_726_66.lipids	1	0.902098	0	0	spearman	lipids	IGFBP4	Cer-NP t42:0
ENSG00000141753	x3_13_680_65.lipids	1	0.552448	0.066629	0.664083	spearman	lipids	IGFBP4	Cer-NP t43:0
ENSG00000141753	x1_77_1151_71.lipids	1	0.0629371	0.851682	0.982858	spearman	lipids	IGFBP4	GM3 d34:1
ENSG00000141753	x0_54_509_29.lipids	1	0.692308	0.0158777	0.533668	spearman	lipids	IGFBP4	LPG 18:1
ENSG00000141753	x0_72_599_32.lipids	1	0.79021	0.00361681	0.461741	spearman	lipids	IGFBP4	LPI 18:0
ENSG00000141753	x2_23_792_53.lipids	1	0.517483	0.0886509	0.696861	spearman	lipids	IGFBP4	PC 16:0_18:2
ENSG00000141753	x1_75_752_52.lipids	1	0.755245	0.00659654	0.489381	spearman	lipids	IGFBP4	PC 16:1/18:4
ENSG00000141753	x2_23_816_58.lipids	1	0.65035	0.0259115	0.570918	spearman	lipids	IGFBP4	PC 34:2
ENSG00000141753	x1_99_756_56_2_00_778_54.lipids	1	0.496503	0.104093	0.716533	spearman	lipids	IGFBP4	PC 34:3 Isomer B
ENSG00000141753	x2_27_714_51.lipids	1	0.594406	0.0457531	0.622949	spearman	lipids	IGFBP4	PE 16:1_18:1
ENSG00000141753	x2_22_716_52_2_22_738_50.lipids	1	0.601399	0.0428069	0.615476	spearman	lipids	IGFBP4	PE 34:2
ENSG00000141753	x2_05_911_57.lipids	1	0.944056	0	0	spearman	lipids	IGFBP4	PI 18:0_22:5
ENSG00000141753	x2_08_760_51.lipids	1	0.167832	0.603728	0.939823	spearman	lipids	IGFBP4	PS 34:1
ENSG00000141753	x2_72_775_66.lipids	1	0.524476	0.0838846	0.690909	spearman	lipids	IGFBP4	SM 18:0;2O/21:0
ENSG00000141753	x2_42_733_62.lipids	1	0.405594	0.192612	0.793095	spearman	lipids	IGFBP4	SM d36:0 Isomer B
ENSG00000141753	x2_83_789_68.lipids	1	0.391608	0.209564	0.803602	spearman	lipids	IGFBP4	SM d40:0 Isomer A
ENSG00000141753	x2_95_803_69.lipids	1	0.622378	0.0348001	0.598232	spearman	lipids	IGFBP4	SM d41:0
ENSG00000141753	x3_06_817_71.lipids	1	0.566434	0.0590341	0.651757	spearman	lipids	IGFBP4	SM d42:0
ENSG00000141753	x3_36_760_65.lipids	1	0.776224	0.00465988	0.472575	spearman	lipids	IGFBP4	TG 12:0_12:0_20:4
ENSG00000141753	x4_26_899_75_4_26_883_77_4_26_878_82.lipids	1	0.307692	0.330863	0.861843	spearman	lipids	IGFBP4	TG 52:1
ENSG00000169136	x1_43_603_53.bioamine	1	0.0769231	0.817283	0.977984	spearman	lipids	ATF5	DG 18:0_18:2
ENSG00000169136	x1_33_540_33.bioamine	1	0.482517	0.115374	0.728396	spearman	lipids	ATF5	LPC 16:0
ENSG00000169136	x1_32_554_34.bioamine	1	0.503497	0.0987516	0.709914	spearman	lipids	ATF5	LPC 17:0
ENSG00000169136	x1_40_480_31.bioamine	1	0.643357	0.0279546	0.576393	spearman	lipids	ATF5	LPE 18:0
ENSG00000169136	x1_27_509_29.bioamine	1	0.727273	0.0100009	0.506785	spearman	lipids	ATF5	LPG 18:1
ENSG00000169136	x1_29_507_27.bioamine	1	0.48951	0.109632	0.721975	spearman	lipids	ATF5	LPG 18:2
ENSG00000169136	x1_60_599_32.bioamine	1	0.727273	0.0100009	0.506785	spearman	lipids	ATF5	LPI 18:0
ENSG00000169136	x0_82_780_55.bioamine	1	0.237762	0.457102	0.903838	spearman	lipids	ATF5	PC 16:0_20:5
ENSG00000169136	x1_08_714_50.bioamine	1	-0.167832	0.603728	0.939823	spearman	lipids	ATF5	PE 34:2
ENSG00000169136	x0_36_745_50.bioamine	1	0.447552	0.147205	0.75749	spearman	lipids	ATF5	PG 34:2
ENSG00000169136	x1_42_885_55.bioamine	1	0.727273	0.0100009	0.506785	spearman	lipids	ATF5	PI 18:0_20:4
ENSG00000169136	x1_41_810_52.bioamine	1	0.643357	0.0279546	0.576393	spearman	lipids	ATF5	PS 18:0_20:4
ENSG00000169136	x1_42_758_49.bioamine	1	-0.132867	0.683366	0.955863	spearman	lipids	ATF5	PS 34:2
ENSG00000169136	x1_41_806_50.bioamine	1	0.027972	0.938663	0.99272	spearman	lipids	ATF5	PS 38:6
ENSG00000169136	x0_58_424_34.lipids	1	0.412587	0.184481	0.788029	spearman	lipids	ATF5	CAR 18:2 Isomer B
ENSG00000169136	x0_21_288_22.lipids	1	0.559441	0.0627487	0.657632	spearman	lipids	ATF5	CAR 8:0
ENSG00000169136	x3_35_636_63.lipids	1	0.762238	0.00589748	0.484511	spearman	lipids	ATF5	Cer 18:0;2O/23:0
ENSG00000169136	x3_32_666_64.lipids	1	0.867133	0.000443302	0.339918	spearman	lipids	ATF5	Cer 18:0;2O_24:0;(2OH)
ENSG00000169136	x3_16_904_87.lipids	1	0.853147	0.000771902	0.382697	spearman	lipids	ATF5	Cer 29:0;2O/13:0;O(FA 16:0)
ENSG00000169136	x2_42_536_50.lipids	1	0.342657	0.276231	0.839166	spearman	lipids	ATF5	Cer 34:1;O2|Cer 18:1;O2/16:0
ENSG00000169136	x2_42_572_48_2_42_582_51_2_42_596_53.lipids	1	0.328671	0.297385	0.848454	spearman	lipids	ATF5	Cer d34:1
ENSG00000169136	x2_19_570_47_2_19_594_51_2_19_534_49.lipids	1	0.594406	0.0457531	0.622949	spearman	lipids	ATF5	Cer d34:2
ENSG00000169136	x2_55_550_52.lipids	1	0.496503	0.104093	0.716533	spearman	lipids	ATF5	Cer d35:1
ENSG00000169136	x2_85_594_58_2_85_576_57.lipids	1	0.923077	0	0	spearman	lipids	ATF5	Cer d38:1
ENSG00000169136	x3_04_642_56_3_03_666_60_3_04_606_58.lipids	1	0.825175	0.0017186	0.428492	spearman	lipids	ATF5	Cer d39:1
ENSG00000169136	x3_15_656_58_3_15_680_62_3_15_620_60.lipids	1	0.65035	0.0259115	0.570918	spearman	lipids	ATF5	Cer d40:1
ENSG00000169136	x3_26_670_59_3_26_680_62_3_26_694_64_3_26_634_61.lipids	1	0.811189	0.00236893	0.443698	spearman	lipids	ATF5	Cer d41:1
ENSG00000169136	x3_04_692_62_3_04_632_60.lipids	1	0.839161	0.00119187	0.411744	spearman	lipids	ATF5	Cer d41:2
ENSG00000169136	x3_37_710_67.lipids	1	0.776224	0.00465988	0.472575	spearman	lipids	ATF5	Cer d42:0
ENSG00000169136	x3_29_650_65_3_30_632_63_3_29_672_63.lipids	1	0.811189	0.00236893	0.443698	spearman	lipids	ATF5	Cer d42:1
ENSG00000169136	x3_14_646_61_3_14_682_59_3_14_706_64.lipids	1	0.762238	0.00589748	0.484511	spearman	lipids	ATF5	Cer d42:2
ENSG00000169136	x3_45_698_62_3_44_722_67.lipids	1	0.895105	5.94154e-06	0.0192204	spearman	lipids	ATF5	Cer d43:1
ENSG00000169136	x3_20_720_65_3_21_660_63.lipids	1	0.832168	0.00144087	0.420806	spearman	lipids	ATF5	Cer d43:2
ENSG00000169136	x3_56_712_64_3_56_736_68.lipids	1	0.713287	0.0121144	0.518866	spearman	lipids	ATF5	Cer d44:1
ENSG00000169136	x3_24_726_66.lipids	1	0.86014	0.000597084	0.366164	spearman	lipids	ATF5	Cer-NP t42:0
ENSG00000169136	x3_13_680_65.lipids	1	0.377622	0.227443	0.813794	spearman	lipids	ATF5	Cer-NP t43:0
ENSG00000169136	x1_77_1151_71.lipids	1	0.132867	0.683366	0.955863	spearman	lipids	ATF5	GM3 d34:1
ENSG00000169136	x0_54_509_29.lipids	1	0.51049	0.0936054	0.704485	spearman	lipids	ATF5	LPG 18:1
ENSG00000169136	x0_72_599_32.lipids	1	0.755245	0.00659654	0.489381	spearman	lipids	ATF5	LPI 18:0
ENSG00000169136	x2_23_792_53.lipids	1	0.167832	0.603728	0.939823	spearman	lipids	ATF5	PC 16:0_18:2
ENSG00000169136	x1_75_752_52.lipids	1	0.636364	0.0301143	0.585867	spearman	lipids	ATF5	PC 16:1/18:4
ENSG00000169136	x2_23_816_58.lipids	1	0.244755	0.443504	0.900311	spearman	lipids	ATF5	PC 34:2
ENSG00000169136	x1_99_756_56_2_00_778_54.lipids	1	0.258741	0.416938	0.892285	spearman	lipids	ATF5	PC 34:3 Isomer B
ENSG00000169136	x2_27_714_51.lipids	1	0.13986	0.667151	0.952584	spearman	lipids	ATF5	PE 16:1_18:1
ENSG00000169136	x2_22_716_52_2_22_738_50.lipids	1	0.132867	0.683366	0.955863	spearman	lipids	ATF5	PE 34:2
ENSG00000169136	x2_05_911_57.lipids	1	0.818182	0.0020272	0.438208	spearman	lipids	ATF5	PI 18:0_22:5
ENSG00000169136	x2_08_760_51.lipids	1	-0.0699301	0.834447	0.980194	spearman	lipids	ATF5	PS 34:1
ENSG00000169136	x2_72_775_66.lipids	1	0.615385	0.0373345	0.603428	spearman	lipids	ATF5	SM 18:0;2O/21:0
ENSG00000169136	x2_42_733_62.lipids	1	0.118881	0.716184	0.961775	spearman	lipids	ATF5	SM d36:0 Isomer B
ENSG00000169136	x2_83_789_68.lipids	1	0.440559	0.154216	0.764517	spearman	lipids	ATF5	SM d40:0 Isomer A
ENSG00000169136	x2_95_803_69.lipids	1	0.685315	0.017305	0.5392	spearman	lipids	ATF5	SM d41:0
ENSG00000169136	x3_06_817_71.lipids	1	0.629371	0.0323947	0.591372	spearman	lipids	ATF5	SM d42:0
ENSG00000169136	x3_36_760_65.lipids	1	0.769231	0.00525292	0.479289	spearman	lipids	ATF5	TG 12:0_12:0_20:4
ENSG00000169136	x4_26_899_75_4_26_883_77_4_26_878_82.lipids	1	0.475524	0.121319	0.734296	spearman	lipids	ATF5	TG 52:1
ENSG00000132703	x1_43_603_53.bioamine	1	0.755245	0.00659654	0.489381	spearman	lipids	APCS	DG 18:0_18:2
ENSG00000132703	x1_33_540_33.bioamine	1	0.447552	0.147205	0.75749	spearman	lipids	APCS	LPC 16:0
ENSG00000132703	x1_32_554_34.bioamine	1	0.482517	0.115374	0.728396	spearman	lipids	APCS	LPC 17:0
ENSG00000132703	x1_40_480_31.bioamine	1	0.699301	0.0145393	0.528627	spearman	lipids	APCS	LPE 18:0
ENSG00000132703	x1_27_509_29.bioamine	1	0.384615	0.218387	0.809136	spearman	lipids	APCS	LPG 18:1
ENSG00000132703	x1_29_507_27.bioamine	1	0.601399	0.0428069	0.615476	spearman	lipids	APCS	LPG 18:2
ENSG00000132703	x1_60_599_32.bioamine	1	0.398601	0.200973	0.798737	spearman	lipids	APCS	LPI 18:0
ENSG00000132703	x0_82_780_55.bioamine	1	0.937063	0	0	spearman	lipids	APCS	PC 16:0_20:5
ENSG00000132703	x1_08_714_50.bioamine	1	0.727273	0.0100009	0.506785	spearman	lipids	APCS	PE 34:2
ENSG00000132703	x0_36_745_50.bioamine	1	0.587413	0.0488449	0.631186	spearman	lipids	APCS	PG 34:2
ENSG00000132703	x1_42_885_55.bioamine	1	0.58042	0.0520862	0.638819	spearman	lipids	APCS	PI 18:0_20:4
ENSG00000132703	x1_41_810_52.bioamine	1	0.307692	0.330863	0.861843	spearman	lipids	APCS	PS 18:0_20:4
ENSG00000132703	x1_42_758_49.bioamine	1	0.706294	0.0132861	0.523762	spearman	lipids	APCS	PS 34:2
ENSG00000132703	x1_41_806_50.bioamine	1	0.839161	0.00119187	0.411744	spearman	lipids	APCS	PS 38:6
ENSG00000132703	x0_58_424_34.lipids	1	0.636364	0.0301143	0.585867	spearman	lipids	APCS	CAR 18:2 Isomer B
ENSG00000132703	x0_21_288_22.lipids	1	0.335664	0.286691	0.843435	spearman	lipids	APCS	CAR 8:0
ENSG00000132703	x3_35_636_63.lipids	1	0.342657	0.276231	0.839166	spearman	lipids	APCS	Cer 18:0;2O/23:0
ENSG00000132703	x3_32_666_64.lipids	1	0.377622	0.227443	0.813794	spearman	lipids	APCS	Cer 18:0;2O_24:0;(2OH)
ENSG00000132703	x3_16_904_87.lipids	1	0.384615	0.218387	0.809136	spearman	lipids	APCS	Cer 29:0;2O/13:0;O(FA 16:0)
ENSG00000132703	x2_42_536_50.lipids	1	0.671329	0.0204419	0.554435	spearman	lipids	APCS	Cer 34:1;O2|Cer 18:1;O2/16:0
ENSG00000132703	x2_42_572_48_2_42_582_51_2_42_596_53.lipids	1	0.608392	0.040002	0.610036	spearman	lipids	APCS	Cer d34:1
ENSG00000132703	x2_19_570_47_2_19_594_51_2_19_534_49.lipids	1	0.398601	0.200973	0.798737	spearman	lipids	APCS	Cer d34:2
ENSG00000132703	x2_55_550_52.lipids	1	0.468531	0.127473	0.740407	spearman	lipids	APCS	Cer d35:1
ENSG00000132703	x2_85_594_58_2_85_576_57.lipids	1	0.447552	0.147205	0.75749	spearman	lipids	APCS	Cer d38:1
ENSG00000132703	x3_04_642_56_3_03_666_60_3_04_606_58.lipids	1	0.237762	0.457102	0.903838	spearman	lipids	APCS	Cer d39:1
ENSG00000132703	x3_15_656_58_3_15_680_62_3_15_620_60.lipids	1	0.314685	0.319472	0.857769	spearman	lipids	APCS	Cer d40:1
ENSG00000132703	x3_26_670_59_3_26_680_62_3_26_694_64_3_26_634_61.lipids	1	0.356643	0.256013	0.82935	spearman	lipids	APCS	Cer d41:1
ENSG00000132703	x3_04_692_62_3_04_632_60.lipids	1	0.223776	0.484911	0.911437	spearman	lipids	APCS	Cer d41:2
ENSG00000132703	x3_37_710_67.lipids	1	0.461538	0.133836	0.745482	spearman	lipids	APCS	Cer d42:0
ENSG00000132703	x3_29_650_65_3_30_632_63_3_29_672_63.lipids	1	0.405594	0.192612	0.793095	spearman	lipids	APCS	Cer d42:1
ENSG00000132703	x3_14_646_61_3_14_682_59_3_14_706_64.lipids	1	0.664336	0.0221592	0.560249	spearman	lipids	APCS	Cer d42:2
ENSG00000132703	x3_45_698_62_3_44_722_67.lipids	1	0.363636	0.246255	0.823851	spearman	lipids	APCS	Cer d43:1
ENSG00000132703	x3_20_720_65_3_21_660_63.lipids	1	0.41958	0.176577	0.782268	spearman	lipids	APCS	Cer d43:2
ENSG00000132703	x3_56_712_64_3_56_736_68.lipids	1	0.230769	0.470906	0.907943	spearman	lipids	APCS	Cer d44:1
ENSG00000132703	x3_24_726_66.lipids	1	0.587413	0.0488449	0.631186	spearman	lipids	APCS	Cer-NP t42:0
ENSG00000132703	x3_13_680_65.lipids	1	0.454545	0.140413	0.75179	spearman	lipids	APCS	Cer-NP t43:0
ENSG00000132703	x1_77_1151_71.lipids	1	0.363636	0.246255	0.823851	spearman	lipids	APCS	GM3 d34:1
ENSG00000132703	x0_54_509_29.lipids	1	0.58042	0.0520862	0.638819	spearman	lipids	APCS	LPG 18:1
ENSG00000132703	x0_72_599_32.lipids	1	0.58042	0.0520862	0.638819	spearman	lipids	APCS	LPI 18:0
ENSG00000132703	x2_23_792_53.lipids	1	0.783217	0.00411545	0.465954	spearman	lipids	APCS	PC 16:0_18:2
ENSG00000132703	x1_75_752_52.lipids	1	0.384615	0.218387	0.809136	spearman	lipids	APCS	PC 16:1/18:4
ENSG00000132703	x2_23_816_58.lipids	1	0.755245	0.00659654	0.489381	spearman	lipids	APCS	PC 34:2
ENSG00000132703	x1_99_756_56_2_00_778_54.lipids	1	0.48951	0.109632	0.721975	spearman	lipids	APCS	PC 34:3 Isomer B
ENSG00000132703	x2_27_714_51.lipids	1	0.734266	0.0090521	0.500533	spearman	lipids	APCS	PE 16:1_18:1
ENSG00000132703	x2_22_716_52_2_22_738_50.lipids	1	0.804196	0.00274614	0.451549	spearman	lipids	APCS	PE 34:2
ENSG00000132703	x2_05_911_57.lipids	1	0.524476	0.0838846	0.690909	spearman	lipids	APCS	PI 18:0_22:5
ENSG00000132703	x2_08_760_51.lipids	1	0.447552	0.147205	0.75749	spearman	lipids	APCS	PS 34:1
ENSG00000132703	x2_72_775_66.lipids	1	0.384615	0.218387	0.809136	spearman	lipids	APCS	SM 18:0;2O/21:0
ENSG00000132703	x2_42_733_62.lipids	1	0.34965	0.266004	0.833752	spearman	lipids	APCS	SM d36:0 Isomer B
ENSG00000132703	x2_83_789_68.lipids	1	0.370629	0.236732	0.819195	spearman	lipids	APCS	SM d40:0 Isomer A
ENSG00000132703	x2_95_803_69.lipids	1	0.412587	0.184481	0.788029	spearman	lipids	APCS	SM d41:0
ENSG00000132703	x3_06_817_71.lipids	1	0.573427	0.0554813	0.644994	spearman	lipids	APCS	SM d42:0
ENSG00000132703	x3_36_760_65.lipids	1	0.377622	0.227443	0.813794	spearman	lipids	APCS	TG 12:0_12:0_20:4
ENSG00000132703	x4_26_899_75_4_26_883_77_4_26_878_82.lipids	1	-0.00699301	0.99123	0.998178	spearman	lipids	APCS	TG 52:1
ENSG00000187758	x1_43_603_53.bioamine	1	0.608392	0.040002	0.610036	spearman	lipids	ADH1A	DG 18:0_18:2
ENSG00000187758	x1_33_540_33.bioamine	1	0.811189	0.00236893	0.443698	spearman	lipids	ADH1A	LPC 16:0
ENSG00000187758	x1_32_554_34.bioamine	1	0.769231	0.00525292	0.479289	spearman	lipids	ADH1A	LPC 17:0
ENSG00000187758	x1_40_480_31.bioamine	1	0.524476	0.0838846	0.690909	spearman	lipids	ADH1A	LPE 18:0
ENSG00000187758	x1_27_509_29.bioamine	1	0.482517	0.115374	0.728396	spearman	lipids	ADH1A	LPG 18:1
ENSG00000187758	x1_29_507_27.bioamine	1	0.643357	0.0279546	0.576393	spearman	lipids	ADH1A	LPG 18:2
ENSG00000187758	x1_60_599_32.bioamine	1	0.594406	0.0457531	0.622949	spearman	lipids	ADH1A	LPI 18:0
ENSG00000187758	x0_82_780_55.bioamine	1	0.440559	0.154216	0.764517	spearman	lipids	ADH1A	PC 16:0_20:5
ENSG00000187758	x1_08_714_50.bioamine	1	0.202797	0.5281	0.922923	spearman	lipids	ADH1A	PE 34:2
ENSG00000187758	x0_36_745_50.bioamine	1	0.664336	0.0221592	0.560249	spearman	lipids	ADH1A	PG 34:2
ENSG00000187758	x1_42_885_55.bioamine	1	0.265734	0.403977	0.887863	spearman	lipids	ADH1A	PI 18:0_20:4
ENSG00000187758	x1_41_810_52.bioamine	1	0.363636	0.246255	0.823851	spearman	lipids	ADH1A	PS 18:0_20:4
ENSG00000187758	x1_42_758_49.bioamine	1	0.454545	0.140413	0.75179	spearman	lipids	ADH1A	PS 34:2
ENSG00000187758	x1_41_806_50.bioamine	1	0.440559	0.154216	0.764517	spearman	lipids	ADH1A	PS 38:6
ENSG00000187758	x0_58_424_34.lipids	1	0.258741	0.416938	0.892285	spearman	lipids	ADH1A	CAR 18:2 Isomer B
ENSG00000187758	x0_21_288_22.lipids	1	0.314685	0.319472	0.857769	spearman	lipids	ADH1A	CAR 8:0
ENSG00000187758	x3_35_636_63.lipids	1	0.566434	0.0590341	0.651757	spearman	lipids	ADH1A	Cer 18:0;2O/23:0
ENSG00000187758	x3_32_666_64.lipids	1	0.293706	0.354333	0.870685	spearman	lipids	ADH1A	Cer 18:0;2O_24:0;(2OH)
ENSG00000187758	x3_16_904_87.lipids	1	0.293706	0.354333	0.870685	spearman	lipids	ADH1A	Cer 29:0;2O/13:0;O(FA 16:0)
ENSG00000187758	x2_42_536_50.lipids	1	0.699301	0.0145393	0.528627	spearman	lipids	ADH1A	Cer 34:1;O2|Cer 18:1;O2/16:0
ENSG00000187758	x2_42_572_48_2_42_582_51_2_42_596_53.lipids	1	0.727273	0.0100009	0.506785	spearman	lipids	ADH1A	Cer d34:1
ENSG00000187758	x2_19_570_47_2_19_594_51_2_19_534_49.lipids	1	0.342657	0.276231	0.839166	spearman	lipids	ADH1A	Cer d34:2
ENSG00000187758	x2_55_550_52.lipids	1	0.776224	0.00465988	0.472575	spearman	lipids	ADH1A	Cer d35:1
ENSG00000187758	x2_85_594_58_2_85_576_57.lipids	1	0.34965	0.266004	0.833752	spearman	lipids	ADH1A	Cer d38:1
ENSG00000187758	x3_04_642_56_3_03_666_60_3_04_606_58.lipids	1	0.265734	0.403977	0.887863	spearman	lipids	ADH1A	Cer d39:1
ENSG00000187758	x3_15_656_58_3_15_680_62_3_15_620_60.lipids	1	0.384615	0.218387	0.809136	spearman	lipids	ADH1A	Cer d40:1
ENSG00000187758	x3_26_670_59_3_26_680_62_3_26_694_64_3_26_634_61.lipids	1	0.454545	0.140413	0.75179	spearman	lipids	ADH1A	Cer d41:1
ENSG00000187758	x3_04_692_62_3_04_632_60.lipids	1	0.223776	0.484911	0.911437	spearman	lipids	ADH1A	Cer d41:2
ENSG00000187758	x3_37_710_67.lipids	1	0.594406	0.0457531	0.622949	spearman	lipids	ADH1A	Cer d42:0
ENSG00000187758	x3_29_650_65_3_30_632_63_3_29_672_63.lipids	1	0.272727	0.391233	0.884016	spearman	lipids	ADH1A	Cer d42:1
ENSG00000187758	x3_14_646_61_3_14_682_59_3_14_706_64.lipids	1	0.356643	0.256013	0.82935	spearman	lipids	ADH1A	Cer d42:2
ENSG00000187758	x3_45_698_62_3_44_722_67.lipids	1	0.342657	0.276231	0.839166	spearman	lipids	ADH1A	Cer d43:1
ENSG00000187758	x3_20_720_65_3_21_660_63.lipids	1	0.377622	0.227443	0.813794	spearman	lipids	ADH1A	Cer d43:2
ENSG00000187758	x3_56_712_64_3_56_736_68.lipids	1	0.125874	0.699712	0.958527	spearman	lipids	ADH1A	Cer d44:1
ENSG00000187758	x3_24_726_66.lipids	1	0.34965	0.266004	0.833752	spearman	lipids	ADH1A	Cer-NP t42:0
ENSG00000187758	x3_13_680_65.lipids	1	0.398601	0.200973	0.798737	spearman	lipids	ADH1A	Cer-NP t43:0
ENSG00000187758	x1_77_1151_71.lipids	1	0.188811	0.557828	0.929982	spearman	lipids	ADH1A	GM3 d34:1
ENSG00000187758	x0_54_509_29.lipids	1	0.587413	0.0488449	0.631186	spearman	lipids	ADH1A	LPG 18:1
ENSG00000187758	x0_72_599_32.lipids	1	0.342657	0.276231	0.839166	spearman	lipids	ADH1A	LPI 18:0
ENSG00000187758	x2_23_792_53.lipids	1	0.517483	0.0886509	0.696861	spearman	lipids	ADH1A	PC 16:0_18:2
ENSG00000187758	x1_75_752_52.lipids	1	0.727273	0.0100009	0.506785	spearman	lipids	ADH1A	PC 16:1/18:4
ENSG00000187758	x2_23_816_58.lipids	1	0.699301	0.0145393	0.528627	spearman	lipids	ADH1A	PC 34:2
ENSG00000187758	x1_99_756_56_2_00_778_54.lipids	1	0.818182	0.0020272	0.438208	spearman	lipids	ADH1A	PC 34:3 Isomer B
ENSG00000187758	x2_27_714_51.lipids	1	0.65035	0.0259115	0.570918	spearman	lipids	ADH1A	PE 16:1_18:1
ENSG00000187758	x2_22_716_52_2_22_738_50.lipids	1	0.622378	0.0348001	0.598232	spearman	lipids	ADH1A	PE 34:2
ENSG00000187758	x2_05_911_57.lipids	1	0.475524	0.121319	0.734296	spearman	lipids	ADH1A	PI 18:0_22:5
ENSG00000187758	x2_08_760_51.lipids	1	0.636364	0.0301143	0.585867	spearman	lipids	ADH1A	PS 34:1
ENSG00000187758	x2_72_775_66.lipids	1	0.307692	0.330863	0.861843	spearman	lipids	ADH1A	SM 18:0;2O/21:0
ENSG00000187758	x2_42_733_62.lipids	1	0.951049	0	0	spearman	lipids	ADH1A	SM d36:0 Isomer B
ENSG00000187758	x2_83_789_68.lipids	1	0.552448	0.066629	0.664083	spearman	lipids	ADH1A	SM d40:0 Isomer A
ENSG00000187758	x2_95_803_69.lipids	1	0.496503	0.104093	0.716533	spearman	lipids	ADH1A	SM d41:0
ENSG00000187758	x3_06_817_71.lipids	1	0.244755	0.443504	0.900311	spearman	lipids	ADH1A	SM d42:0
ENSG00000187758	x3_36_760_65.lipids	1	0.335664	0.286691	0.843435	spearman	lipids	ADH1A	TG 12:0_12:0_20:4
ENSG00000187758	x4_26_899_75_4_26_883_77_4_26_878_82.lipids	1	0.181818	0.572958	0.933029	spearman	lipids	ADH1A	TG 52:1
ENSG00000113600	x1_43_603_53.bioamine	1	0.237762	0.457102	0.903838	spearman	lipids	C9	DG 18:0_18:2
ENSG00000113600	x1_33_540_33.bioamine	1	0.58042	0.0520862	0.638819	spearman	lipids	C9	LPC 16:0
ENSG00000113600	x1_32_554_34.bioamine	1	0.559441	0.0627487	0.657632	spearman	lipids	C9	LPC 17:0
ENSG00000113600	x1_40_480_31.bioamine	1	0.538462	0.0749023	0.676067	spearman	lipids	C9	LPE 18:0
ENSG00000113600	x1_27_509_29.bioamine	1	0.629371	0.0323947	0.591372	spearman	lipids	C9	LPG 18:1
ENSG00000113600	x1_29_507_27.bioamine	1	0.615385	0.0373345	0.603428	spearman	lipids	C9	LPG 18:2
ENSG00000113600	x1_60_599_32.bioamine	1	0.468531	0.127473	0.740407	spearman	lipids	C9	LPI 18:0
ENSG00000113600	x0_82_780_55.bioamine	1	0.559441	0.0627487	0.657632	spearman	lipids	C9	PC 16:0_20:5
ENSG00000113600	x1_08_714_50.bioamine	1	0.0839161	0.800198	0.975103	spearman	lipids	C9	PE 34:2
ENSG00000113600	x0_36_745_50.bioamine	1	0.692308	0.0158777	0.533668	spearman	lipids	C9	PG 34:2
ENSG00000113600	x1_42_885_55.bioamine	1	0.881119	0.000192153	0.256788	spearman	lipids	C9	PI 18:0_20:4
ENSG00000113600	x1_41_810_52.bioamine	1	0.783217	0.00411545	0.465954	spearman	lipids	C9	PS 18:0_20:4
ENSG00000113600	x1_42_758_49.bioamine	1	0.223776	0.484911	0.911437	spearman	lipids	C9	PS 34:2
ENSG00000113600	x1_41_806_50.bioamine	1	0.391608	0.209564	0.803602	spearman	lipids	C9	PS 38:6
ENSG00000113600	x0_58_424_34.lipids	1	0.741259	0.00817064	0.496341	spearman	lipids	C9	CAR 18:2 Isomer B
ENSG00000113600	x0_21_288_22.lipids	1	0.293706	0.354333	0.870685	spearman	lipids	C9	CAR 8:0
ENSG00000113600	x3_35_636_63.lipids	1	0.671329	0.0204419	0.554435	spearman	lipids	C9	Cer 18:0;2O/23:0
ENSG00000113600	x3_32_666_64.lipids	1	0.783217	0.00411545	0.465954	spearman	lipids	C9	Cer 18:0;2O_24:0;(2OH)
ENSG00000113600	x3_16_904_87.lipids	1	0.741259	0.00817064	0.496341	spearman	lipids	C9	Cer 29:0;2O/13:0;O(FA 16:0)
ENSG00000113600	x2_42_536_50.lipids	1	0.503497	0.0987516	0.709914	spearman	lipids	C9	Cer 34:1;O2|Cer 18:1;O2/16:0
ENSG00000113600	x2_42_572_48_2_42_582_51_2_42_596_53.lipids	1	0.48951	0.109632	0.721975	spearman	lipids	C9	Cer d34:1
ENSG00000113600	x2_19_570_47_2_19_594_51_2_19_534_49.lipids	1	0.615385	0.0373345	0.603428	spearman	lipids	C9	Cer d34:2
ENSG00000113600	x2_55_550_52.lipids	1	0.678322	0.0188251	0.548646	spearman	lipids	C9	Cer d35:1
ENSG00000113600	x2_85_594_58_2_85_576_57.lipids	1	0.797203	0.00316125	0.456054	spearman	lipids	C9	Cer d38:1
ENSG00000113600	x3_04_642_56_3_03_666_60_3_04_606_58.lipids	1	0.671329	0.0204419	0.554435	spearman	lipids	C9	Cer d39:1
ENSG00000113600	x3_15_656_58_3_15_680_62_3_15_620_60.lipids	1	0.72028	0.0110205	0.513697	spearman	lipids	C9	Cer d40:1
ENSG00000113600	x3_26_670_59_3_26_680_62_3_26_694_64_3_26_634_61.lipids	1	0.797203	0.00316125	0.456054	spearman	lipids	C9	Cer d41:1
ENSG00000113600	x3_04_692_62_3_04_632_60.lipids	1	0.678322	0.0188251	0.548646	spearman	lipids	C9	Cer d41:2
ENSG00000113600	x3_37_710_67.lipids	1	0.72028	0.0110205	0.513697	spearman	lipids	C9	Cer d42:0
ENSG00000113600	x3_29_650_65_3_30_632_63_3_29_672_63.lipids	1	0.79021	0.00361681	0.461741	spearman	lipids	C9	Cer d42:1
ENSG00000113600	x3_14_646_61_3_14_682_59_3_14_706_64.lipids	1	0.699301	0.0145393	0.528627	spearman	lipids	C9	Cer d42:2
ENSG00000113600	x3_45_698_62_3_44_722_67.lipids	1	0.783217	0.00411545	0.465954	spearman	lipids	C9	Cer d43:1
ENSG00000113600	x3_20_720_65_3_21_660_63.lipids	1	0.622378	0.0348001	0.598232	spearman	lipids	C9	Cer d43:2
ENSG00000113600	x3_56_712_64_3_56_736_68.lipids	1	0.65035	0.0259115	0.570918	spearman	lipids	C9	Cer d44:1
ENSG00000113600	x3_24_726_66.lipids	1	0.72028	0.0110205	0.513697	spearman	lipids	C9	Cer-NP t42:0
ENSG00000113600	x3_13_680_65.lipids	1	0.496503	0.104093	0.716533	spearman	lipids	C9	Cer-NP t43:0
ENSG00000113600	x1_77_1151_71.lipids	1	0.552448	0.066629	0.664083	spearman	lipids	C9	GM3 d34:1
ENSG00000113600	x0_54_509_29.lipids	1	0.51049	0.0936054	0.704485	spearman	lipids	C9	LPG 18:1
ENSG00000113600	x0_72_599_32.lipids	1	0.454545	0.140413	0.75179	spearman	lipids	C9	LPI 18:0
ENSG00000113600	x2_23_792_53.lipids	1	0.48951	0.109632	0.721975	spearman	lipids	C9	PC 16:0_18:2
ENSG00000113600	x1_75_752_52.lipids	1	0.559441	0.0627487	0.657632	spearman	lipids	C9	PC 16:1/18:4
ENSG00000113600	x2_23_816_58.lipids	1	0.440559	0.154216	0.764517	spearman	lipids	C9	PC 34:2
ENSG00000113600	x1_99_756_56_2_00_778_54.lipids	1	0.496503	0.104093	0.716533	spearman	lipids	C9	PC 34:3 Isomer B
ENSG00000113600	x2_27_714_51.lipids	1	0.314685	0.319472	0.857769	spearman	lipids	C9	PE 16:1_18:1
ENSG00000113600	x2_22_716_52_2_22_738_50.lipids	1	0.307692	0.330863	0.861843	spearman	lipids	C9	PE 34:2
ENSG00000113600	x2_05_911_57.lipids	1	0.51049	0.0936054	0.704485	spearman	lipids	C9	PI 18:0_22:5
ENSG00000113600	x2_08_760_51.lipids	1	0.251748	0.430115	0.895929	spearman	lipids	C9	PS 34:1
ENSG00000113600	x2_72_775_66.lipids	1	0.79021	0.00361681	0.461741	spearman	lipids	C9	SM 18:0;2O/21:0
ENSG00000113600	x2_42_733_62.lipids	1	0.363636	0.246255	0.823851	spearman	lipids	C9	SM d36:0 Isomer B
ENSG00000113600	x2_83_789_68.lipids	1	0.713287	0.0121144	0.518866	spearman	lipids	C9	SM d40:0 Isomer A
ENSG00000113600	x2_95_803_69.lipids	1	0.832168	0.00144087	0.420806	spearman	lipids	C9	SM d41:0
ENSG00000113600	x3_06_817_71.lipids	1	0.916084	0	0	spearman	lipids	C9	SM d42:0
ENSG00000113600	x3_36_760_65.lipids	1	0.328671	0.297385	0.848454	spearman	lipids	C9	TG 12:0_12:0_20:4
ENSG00000113600	x4_26_899_75_4_26_883_77_4_26_878_82.lipids	1	0.27972	0.378709	0.879359	spearman	lipids	C9	TG 52:1
ENSG00000115255	x1_43_603_53.bioamine	1	0.363636	0.246255	0.823851	spearman	lipids	REEP6	DG 18:0_18:2
ENSG00000115255	x1_33_540_33.bioamine	1	0.636364	0.0301143	0.585867	spearman	lipids	REEP6	LPC 16:0
ENSG00000115255	x1_32_554_34.bioamine	1	0.601399	0.0428069	0.615476	spearman	lipids	REEP6	LPC 17:0
ENSG00000115255	x1_40_480_31.bioamine	1	0.699301	0.0145393	0.528627	spearman	lipids	REEP6	LPE 18:0
ENSG00000115255	x1_27_509_29.bioamine	1	0.846154	0.00096954	0.402211	spearman	lipids	REEP6	LPG 18:1
ENSG00000115255	x1_29_507_27.bioamine	1	0.545455	0.0706789	0.669429	spearman	lipids	REEP6	LPG 18:2
ENSG00000115255	x1_60_599_32.bioamine	1	0.909091	0	0	spearman	lipids	REEP6	LPI 18:0
ENSG00000115255	x0_82_780_55.bioamine	1	0.272727	0.391233	0.884016	spearman	lipids	REEP6	PC 16:0_20:5
ENSG00000115255	x1_08_714_50.bioamine	1	0	1	1	spearman	lipids	REEP6	PE 34:2
ENSG00000115255	x0_36_745_50.bioamine	1	0.608392	0.040002	0.610036	spearman	lipids	REEP6	PG 34:2
ENSG00000115255	x1_42_885_55.bioamine	1	0.531469	0.0793029	0.682434	spearman	lipids	REEP6	PI 18:0_20:4
ENSG00000115255	x1_41_810_52.bioamine	1	0.573427	0.0554813	0.644994	spearman	lipids	REEP6	PS 18:0_20:4
ENSG00000115255	x1_42_758_49.bioamine	1	0.027972	0.938663	0.99272	spearman	lipids	REEP6	PS 34:2
ENSG00000115255	x1_41_806_50.bioamine	1	0.0629371	0.851682	0.982858	spearman	lipids	REEP6	PS 38:6
ENSG00000115255	x0_58_424_34.lipids	1	0.244755	0.443504	0.900311	spearman	lipids	REEP6	CAR 18:2 Isomer B
ENSG00000115255	x0_21_288_22.lipids	1	0.566434	0.0590341	0.651757	spearman	lipids	REEP6	CAR 8:0
ENSG00000115255	x3_35_636_63.lipids	1	0.86014	0.000597084	0.366164	spearman	lipids	REEP6	Cer 18:0;2O/23:0
ENSG00000115255	x3_32_666_64.lipids	1	0.713287	0.0121144	0.518866	spearman	lipids	REEP6	Cer 18:0;2O_24:0;(2OH)
ENSG00000115255	x3_16_904_87.lipids	1	0.713287	0.0121144	0.518866	spearman	lipids	REEP6	Cer 29:0;2O/13:0;O(FA 16:0)
ENSG00000115255	x2_42_536_50.lipids	1	0.454545	0.140413	0.75179	spearman	lipids	REEP6	Cer 34:1;O2|Cer 18:1;O2/16:0
ENSG00000115255	x2_42_572_48_2_42_582_51_2_42_596_53.lipids	1	0.468531	0.127473	0.740407	spearman	lipids	REEP6	Cer d34:1
ENSG00000115255	x2_19_570_47_2_19_594_51_2_19_534_49.lipids	1	0.51049	0.0936054	0.704485	spearman	lipids	REEP6	Cer d34:2
ENSG00000115255	x2_55_550_52.lipids	1	0.601399	0.0428069	0.615476	spearman	lipids	REEP6	Cer d35:1
ENSG00000115255	x2_85_594_58_2_85_576_57.lipids	1	0.811189	0.00236893	0.443698	spearman	lipids	REEP6	Cer d38:1
ENSG00000115255	x3_04_642_56_3_03_666_60_3_04_606_58.lipids	1	0.713287	0.0121144	0.518866	spearman	lipids	REEP6	Cer d39:1
ENSG00000115255	x3_15_656_58_3_15_680_62_3_15_620_60.lipids	1	0.503497	0.0987516	0.709914	spearman	lipids	REEP6	Cer d40:1
ENSG00000115255	x3_26_670_59_3_26_680_62_3_26_694_64_3_26_634_61.lipids	1	0.741259	0.00817064	0.496341	spearman	lipids	REEP6	Cer d41:1
ENSG00000115255	x3_04_692_62_3_04_632_60.lipids	1	0.734266	0.0090521	0.500533	spearman	lipids	REEP6	Cer d41:2
ENSG00000115255	x3_37_710_67.lipids	1	0.776224	0.00465988	0.472575	spearman	lipids	REEP6	Cer d42:0
ENSG00000115255	x3_29_650_65_3_30_632_63_3_29_672_63.lipids	1	0.622378	0.0348001	0.598232	spearman	lipids	REEP6	Cer d42:1
ENSG00000115255	x3_14_646_61_3_14_682_59_3_14_706_64.lipids	1	0.713287	0.0121144	0.518866	spearman	lipids	REEP6	Cer d42:2
ENSG00000115255	x3_45_698_62_3_44_722_67.lipids	1	0.811189	0.00236893	0.443698	spearman	lipids	REEP6	Cer d43:1
ENSG00000115255	x3_20_720_65_3_21_660_63.lipids	1	0.888112	9.16586e-05	0.173977	spearman	lipids	REEP6	Cer d43:2
ENSG00000115255	x3_56_712_64_3_56_736_68.lipids	1	0.482517	0.115374	0.728396	spearman	lipids	REEP6	Cer d44:1
ENSG00000115255	x3_24_726_66.lipids	1	0.748252	0.00735321	0.49266	spearman	lipids	REEP6	Cer-NP t42:0
ENSG00000115255	x3_13_680_65.lipids	1	0.244755	0.443504	0.900311	spearman	lipids	REEP6	Cer-NP t43:0
ENSG00000115255	x1_77_1151_71.lipids	1	0.160839	0.619356	0.94335	spearman	lipids	REEP6	GM3 d34:1
ENSG00000115255	x0_54_509_29.lipids	1	0.706294	0.0132861	0.523762	spearman	lipids	REEP6	LPG 18:1
ENSG00000115255	x0_72_599_32.lipids	1	0.916084	0	0	spearman	lipids	REEP6	LPI 18:0
ENSG00000115255	x2_23_792_53.lipids	1	0.286713	0.366408	0.875361	spearman	lipids	REEP6	PC 16:0_18:2
ENSG00000115255	x1_75_752_52.lipids	1	0.818182	0.0020272	0.438208	spearman	lipids	REEP6	PC 16:1/18:4
ENSG00000115255	x2_23_816_58.lipids	1	0.454545	0.140413	0.75179	spearman	lipids	REEP6	PC 34:2
ENSG00000115255	x1_99_756_56_2_00_778_54.lipids	1	0.573427	0.0554813	0.644994	spearman	lipids	REEP6	PC 34:3 Isomer B
ENSG00000115255	x2_27_714_51.lipids	1	0.342657	0.276231	0.839166	spearman	lipids	REEP6	PE 16:1_18:1
ENSG00000115255	x2_22_716_52_2_22_738_50.lipids	1	0.34965	0.266004	0.833752	spearman	lipids	REEP6	PE 34:2
ENSG00000115255	x2_05_911_57.lipids	1	0.902098	0	0	spearman	lipids	REEP6	PI 18:0_22:5
ENSG00000115255	x2_08_760_51.lipids	1	0.181818	0.572958	0.933029	spearman	lipids	REEP6	PS 34:1
ENSG00000115255	x2_72_775_66.lipids	1	0.468531	0.127473	0.740407	spearman	lipids	REEP6	SM 18:0;2O/21:0
ENSG00000115255	x2_42_733_62.lipids	1	0.433566	0.161446	0.770682	spearman	lipids	REEP6	SM d36:0 Isomer B
ENSG00000115255	x2_83_789_68.lipids	1	0.447552	0.147205	0.75749	spearman	lipids	REEP6	SM d40:0 Isomer A
ENSG00000115255	x2_95_803_69.lipids	1	0.65035	0.0259115	0.570918	spearman	lipids	REEP6	SM d41:0
ENSG00000115255	x3_06_817_71.lipids	1	0.391608	0.209564	0.803602	spearman	lipids	REEP6	SM d42:0
ENSG00000115255	x3_36_760_65.lipids	1	0.958042	0	0	spearman	lipids	REEP6	TG 12:0_12:0_20:4
ENSG00000115255	x4_26_899_75_4_26_883_77_4_26_878_82.lipids	1	0.447552	0.147205	0.75749	spearman	lipids	REEP6	TG 52:1
ENSG00000138115	x1_43_603_53.bioamine	1	0.853147	0.000771902	0.382697	spearman	lipids	CYP2C8	DG 18:0_18:2
ENSG00000138115	x1_33_540_33.bioamine	1	0.629371	0.0323947	0.591372	spearman	lipids	CYP2C8	LPC 16:0
ENSG00000138115	x1_32_554_34.bioamine	1	0.573427	0.0554813	0.644994	spearman	lipids	CYP2C8	LPC 17:0
ENSG00000138115	x1_40_480_31.bioamine	1	0.671329	0.0204419	0.554435	spearman	lipids	CYP2C8	LPE 18:0
ENSG00000138115	x1_27_509_29.bioamine	1	0.601399	0.0428069	0.615476	spearman	lipids	CYP2C8	LPG 18:1
ENSG00000138115	x1_29_507_27.bioamine	1	0.846154	0.00096954	0.402211	spearman	lipids	CYP2C8	LPG 18:2
ENSG00000138115	x1_60_599_32.bioamine	1	0.608392	0.040002	0.610036	spearman	lipids	CYP2C8	LPI 18:0
ENSG00000138115	x0_82_780_55.bioamine	1	0.685315	0.017305	0.5392	spearman	lipids	CYP2C8	PC 16:0_20:5
ENSG00000138115	x1_08_714_50.bioamine	1	0.531469	0.0793029	0.682434	spearman	lipids	CYP2C8	PE 34:2
ENSG00000138115	x0_36_745_50.bioamine	1	0.72028	0.0110205	0.513697	spearman	lipids	CYP2C8	PG 34:2
ENSG00000138115	x1_42_885_55.bioamine	1	0.538462	0.0749023	0.676067	spearman	lipids	CYP2C8	PI 18:0_20:4
ENSG00000138115	x1_41_810_52.bioamine	1	0.314685	0.319472	0.857769	spearman	lipids	CYP2C8	PS 18:0_20:4
ENSG00000138115	x1_42_758_49.bioamine	1	0.776224	0.00465988	0.472575	spearman	lipids	CYP2C8	PS 34:2
ENSG00000138115	x1_41_806_50.bioamine	1	0.846154	0.00096954	0.402211	spearman	lipids	CYP2C8	PS 38:6
ENSG00000138115	x0_58_424_34.lipids	1	0.727273	0.0100009	0.506785	spearman	lipids	CYP2C8	CAR 18:2 Isomer B
ENSG00000138115	x0_21_288_22.lipids	1	0.265734	0.403977	0.887863	spearman	lipids	CYP2C8	CAR 8:0
ENSG00000138115	x3_35_636_63.lipids	1	0.601399	0.0428069	0.615476	spearman	lipids	CYP2C8	Cer 18:0;2O/23:0
ENSG00000138115	x3_32_666_64.lipids	1	0.524476	0.0838846	0.690909	spearman	lipids	CYP2C8	Cer 18:0;2O_24:0;(2OH)
ENSG00000138115	x3_16_904_87.lipids	1	0.384615	0.218387	0.809136	spearman	lipids	CYP2C8	Cer 29:0;2O/13:0;O(FA 16:0)
ENSG00000138115	x2_42_536_50.lipids	1	0.692308	0.0158777	0.533668	spearman	lipids	CYP2C8	Cer 34:1;O2|Cer 18:1;O2/16:0
ENSG00000138115	x2_42_572_48_2_42_582_51_2_42_596_53.lipids	1	0.657343	0.0239811	0.565501	spearman	lipids	CYP2C8	Cer d34:1
ENSG00000138115	x2_19_570_47_2_19_594_51_2_19_534_49.lipids	1	0.314685	0.319472	0.857769	spearman	lipids	CYP2C8	Cer d34:2
ENSG00000138115	x2_55_550_52.lipids	1	0.58042	0.0520862	0.638819	spearman	lipids	CYP2C8	Cer d35:1
ENSG00000138115	x2_85_594_58_2_85_576_57.lipids	1	0.482517	0.115374	0.728396	spearman	lipids	CYP2C8	Cer d38:1
ENSG00000138115	x3_04_642_56_3_03_666_60_3_04_606_58.lipids	1	0.335664	0.286691	0.843435	spearman	lipids	CYP2C8	Cer d39:1
ENSG00000138115	x3_15_656_58_3_15_680_62_3_15_620_60.lipids	1	0.433566	0.161446	0.770682	spearman	lipids	CYP2C8	Cer d40:1
ENSG00000138115	x3_26_670_59_3_26_680_62_3_26_694_64_3_26_634_61.lipids	1	0.482517	0.115374	0.728396	spearman	lipids	CYP2C8	Cer d41:1
ENSG00000138115	x3_04_692_62_3_04_632_60.lipids	1	0.300699	0.342483	0.866649	spearman	lipids	CYP2C8	Cer d41:2
ENSG00000138115	x3_37_710_67.lipids	1	0.615385	0.0373345	0.603428	spearman	lipids	CYP2C8	Cer d42:0
ENSG00000138115	x3_29_650_65_3_30_632_63_3_29_672_63.lipids	1	0.482517	0.115374	0.728396	spearman	lipids	CYP2C8	Cer d42:1
ENSG00000138115	x3_14_646_61_3_14_682_59_3_14_706_64.lipids	1	0.559441	0.0627487	0.657632	spearman	lipids	CYP2C8	Cer d42:2
ENSG00000138115	x3_45_698_62_3_44_722_67.lipids	1	0.433566	0.161446	0.770682	spearman	lipids	CYP2C8	Cer d43:1
ENSG00000138115	x3_20_720_65_3_21_660_63.lipids	1	0.48951	0.109632	0.721975	spearman	lipids	CYP2C8	Cer d43:2
ENSG00000138115	x3_56_712_64_3_56_736_68.lipids	1	0.188811	0.557828	0.929982	spearman	lipids	CYP2C8	Cer d44:1
ENSG00000138115	x3_24_726_66.lipids	1	0.531469	0.0793029	0.682434	spearman	lipids	CYP2C8	Cer-NP t42:0
ENSG00000138115	x3_13_680_65.lipids	1	0.517483	0.0886509	0.696861	spearman	lipids	CYP2C8	Cer-NP t43:0
ENSG00000138115	x1_77_1151_71.lipids	1	0.118881	0.716184	0.961775	spearman	lipids	CYP2C8	GM3 d34:1
ENSG00000138115	x0_54_509_29.lipids	1	0.72028	0.0110205	0.513697	spearman	lipids	CYP2C8	LPG 18:1
ENSG00000138115	x0_72_599_32.lipids	1	0.601399	0.0428069	0.615476	spearman	lipids	CYP2C8	LPI 18:0
ENSG00000138115	x2_23_792_53.lipids	1	0.888112	9.16586e-05	0.173977	spearman	lipids	CYP2C8	PC 16:0_18:2
ENSG00000138115	x1_75_752_52.lipids	1	0.559441	0.0627487	0.657632	spearman	lipids	CYP2C8	PC 16:1/18:4
ENSG00000138115	x2_23_816_58.lipids	1	0.937063	0	0	spearman	lipids	CYP2C8	PC 34:2
ENSG00000138115	x1_99_756_56_2_00_778_54.lipids	1	0.727273	0.0100009	0.506785	spearman	lipids	CYP2C8	PC 34:3 Isomer B
ENSG00000138115	x2_27_714_51.lipids	1	0.909091	0	0	spearman	lipids	CYP2C8	PE 16:1_18:1
ENSG00000138115	x2_22_716_52_2_22_738_50.lipids	1	0.909091	0	0	spearman	lipids	CYP2C8	PE 34:2
ENSG00000138115	x2_05_911_57.lipids	1	0.601399	0.0428069	0.615476	spearman	lipids	CYP2C8	PI 18:0_22:5
ENSG00000138115	x2_08_760_51.lipids	1	0.447552	0.147205	0.75749	spearman	lipids	CYP2C8	PS 34:1
ENSG00000138115	x2_72_775_66.lipids	1	0.454545	0.140413	0.75179	spearman	lipids	CYP2C8	SM 18:0;2O/21:0
ENSG00000138115	x2_42_733_62.lipids	1	0.601399	0.0428069	0.615476	spearman	lipids	CYP2C8	SM d36:0 Isomer B
ENSG00000138115	x2_83_789_68.lipids	1	0.538462	0.0749023	0.676067	spearman	lipids	CYP2C8	SM d40:0 Isomer A
ENSG00000138115	x2_95_803_69.lipids	1	0.545455	0.0706789	0.669429	spearman	lipids	CYP2C8	SM d41:0
ENSG00000138115	x3_06_817_71.lipids	1	0.58042	0.0520862	0.638819	spearman	lipids	CYP2C8	SM d42:0
ENSG00000138115	x3_36_760_65.lipids	1	0.454545	0.140413	0.75179	spearman	lipids	CYP2C8	TG 12:0_12:0_20:4
ENSG00000138115	x4_26_899_75_4_26_883_77_4_26_878_82.lipids	1	0.111888	0.732775	0.964332	spearman	lipids	CYP2C8	TG 52:1
ENSG00000039537	x1_43_603_53.bioamine	1	0.832168	0.00144087	0.420806	spearman	lipids	C6	DG 18:0_18:2
ENSG00000039537	x1_33_540_33.bioamine	1	0.587413	0.0488449	0.631186	spearman	lipids	C6	LPC 16:0
ENSG00000039537	x1_32_554_34.bioamine	1	0.608392	0.040002	0.610036	spearman	lipids	C6	LPC 17:0
ENSG00000039537	x1_40_480_31.bioamine	1	0.657343	0.0239811	0.565501	spearman	lipids	C6	LPE 18:0
ENSG00000039537	x1_27_509_29.bioamine	1	0.454545	0.140413	0.75179	spearman	lipids	C6	LPG 18:1
ENSG00000039537	x1_29_507_27.bioamine	1	0.713287	0.0121144	0.518866	spearman	lipids	C6	LPG 18:2
ENSG00000039537	x1_60_599_32.bioamine	1	0.461538	0.133836	0.745482	spearman	lipids	C6	LPI 18:0
ENSG00000039537	x0_82_780_55.bioamine	1	0.692308	0.0158777	0.533668	spearman	lipids	C6	PC 16:0_20:5
ENSG00000039537	x1_08_714_50.bioamine	1	0.636364	0.0301143	0.585867	spearman	lipids	C6	PE 34:2
ENSG00000039537	x0_36_745_50.bioamine	1	0.657343	0.0239811	0.565501	spearman	lipids	C6	PG 34:2
ENSG00000039537	x1_42_885_55.bioamine	1	0.370629	0.236732	0.819195	spearman	lipids	C6	PI 18:0_20:4
ENSG00000039537	x1_41_810_52.bioamine	1	0.503497	0.0987516	0.709914	spearman	lipids	C6	PS 18:0_20:4
ENSG00000039537	x1_42_758_49.bioamine	1	0.783217	0.00411545	0.465954	spearman	lipids	C6	PS 34:2
ENSG00000039537	x1_41_806_50.bioamine	1	0.734266	0.0090521	0.500533	spearman	lipids	C6	PS 38:6
ENSG00000039537	x0_58_424_34.lipids	1	0.531469	0.0793029	0.682434	spearman	lipids	C6	CAR 18:2 Isomer B
ENSG00000039537	x0_21_288_22.lipids	1	0.265734	0.403977	0.887863	spearman	lipids	C6	CAR 8:0
ENSG00000039537	x3_35_636_63.lipids	1	0.587413	0.0488449	0.631186	spearman	lipids	C6	Cer 18:0;2O/23:0
ENSG00000039537	x3_32_666_64.lipids	1	0.27972	0.378709	0.879359	spearman	lipids	C6	Cer 18:0;2O_24:0;(2OH)
ENSG00000039537	x3_16_904_87.lipids	1	0.181818	0.572958	0.933029	spearman	lipids	C6	Cer 29:0;2O/13:0;O(FA 16:0)
ENSG00000039537	x2_42_536_50.lipids	1	0.706294	0.0132861	0.523762	spearman	lipids	C6	Cer 34:1;O2|Cer 18:1;O2/16:0
ENSG00000039537	x2_42_572_48_2_42_582_51_2_42_596_53.lipids	1	0.713287	0.0121144	0.518866	spearman	lipids	C6	Cer d34:1
ENSG00000039537	x2_19_570_47_2_19_594_51_2_19_534_49.lipids	1	0.300699	0.342483	0.866649	spearman	lipids	C6	Cer d34:2
ENSG00000039537	x2_55_550_52.lipids	1	0.727273	0.0100009	0.506785	spearman	lipids	C6	Cer d35:1
ENSG00000039537	x2_85_594_58_2_85_576_57.lipids	1	0.398601	0.200973	0.798737	spearman	lipids	C6	Cer d38:1
ENSG00000039537	x3_04_642_56_3_03_666_60_3_04_606_58.lipids	1	0.244755	0.443504	0.900311	spearman	lipids	C6	Cer d39:1
ENSG00000039537	x3_15_656_58_3_15_680_62_3_15_620_60.lipids	1	0.195804	0.542874	0.926173	spearman	lipids	C6	Cer d40:1
ENSG00000039537	x3_26_670_59_3_26_680_62_3_26_694_64_3_26_634_61.lipids	1	0.426573	0.1689	0.776896	spearman	lipids	C6	Cer d41:1
ENSG00000039537	x3_04_692_62_3_04_632_60.lipids	1	0.195804	0.542874	0.926173	spearman	lipids	C6	Cer d41:2
ENSG00000039537	x3_37_710_67.lipids	1	0.468531	0.127473	0.740407	spearman	lipids	C6	Cer d42:0
ENSG00000039537	x3_29_650_65_3_30_632_63_3_29_672_63.lipids	1	0.216783	0.499115	0.915558	spearman	lipids	C6	Cer d42:1
ENSG00000039537	x3_14_646_61_3_14_682_59_3_14_706_64.lipids	1	0.321678	0.308312	0.852859	spearman	lipids	C6	Cer d42:2
ENSG00000039537	x3_45_698_62_3_44_722_67.lipids	1	0.426573	0.1689	0.776896	spearman	lipids	C6	Cer d43:1
ENSG00000039537	x3_20_720_65_3_21_660_63.lipids	1	0.377622	0.227443	0.813794	spearman	lipids	C6	Cer d43:2
ENSG00000039537	x3_56_712_64_3_56_736_68.lipids	1	0.104895	0.749479	0.967374	spearman	lipids	C6	Cer d44:1
ENSG00000039537	x3_24_726_66.lipids	1	0.398601	0.200973	0.798737	spearman	lipids	C6	Cer-NP t42:0
ENSG00000039537	x3_13_680_65.lipids	1	0.384615	0.218387	0.809136	spearman	lipids	C6	Cer-NP t43:0
ENSG00000039537	x1_77_1151_71.lipids	1	0.300699	0.342483	0.866649	spearman	lipids	C6	GM3 d34:1
ENSG00000039537	x0_54_509_29.lipids	1	0.734266	0.0090521	0.500533	spearman	lipids	C6	LPG 18:1
ENSG00000039537	x0_72_599_32.lipids	1	0.41958	0.176577	0.782268	spearman	lipids	C6	LPI 18:0
ENSG00000039537	x2_23_792_53.lipids	1	0.895105	5.94154e-06	0.0192204	spearman	lipids	C6	PC 16:0_18:2
ENSG00000039537	x1_75_752_52.lipids	1	0.58042	0.0520862	0.638819	spearman	lipids	C6	PC 16:1/18:4
ENSG00000039537	x2_23_816_58.lipids	1	0.923077	0	0	spearman	lipids	C6	PC 34:2
ENSG00000039537	x1_99_756_56_2_00_778_54.lipids	1	0.811189	0.00236893	0.443698	spearman	lipids	C6	PC 34:3 Isomer B
ENSG00000039537	x2_27_714_51.lipids	1	0.846154	0.00096954	0.402211	spearman	lipids	C6	PE 16:1_18:1
ENSG00000039537	x2_22_716_52_2_22_738_50.lipids	1	0.86014	0.000597084	0.366164	spearman	lipids	C6	PE 34:2
ENSG00000039537	x2_05_911_57.lipids	1	0.545455	0.0706789	0.669429	spearman	lipids	C6	PI 18:0_22:5
ENSG00000039537	x2_08_760_51.lipids	1	0.545455	0.0706789	0.669429	spearman	lipids	C6	PS 34:1
ENSG00000039537	x2_72_775_66.lipids	1	0.468531	0.127473	0.740407	spearman	lipids	C6	SM 18:0;2O/21:0
ENSG00000039537	x2_42_733_62.lipids	1	0.769231	0.00525292	0.479289	spearman	lipids	C6	SM d36:0 Isomer B
ENSG00000039537	x2_83_789_68.lipids	1	0.461538	0.133836	0.745482	spearman	lipids	C6	SM d40:0 Isomer A
ENSG00000039537	x2_95_803_69.lipids	1	0.573427	0.0554813	0.644994	spearman	lipids	C6	SM d41:0
ENSG00000039537	x3_06_817_71.lipids	1	0.363636	0.246255	0.823851	spearman	lipids	C6	SM d42:0
ENSG00000039537	x3_36_760_65.lipids	1	0.321678	0.308312	0.852859	spearman	lipids	C6	TG 12:0_12:0_20:4
ENSG00000039537	x4_26_899_75_4_26_883_77_4_26_878_82.lipids	1	-0.125874	0.699712	0.958527	spearman	lipids	C6	TG 52:1
ENSG00000182492	x1_43_603_53.bioamine	1	0.692308	0.0158777	0.533668	spearman	lipids	BGN	DG 18:0_18:2
ENSG00000182492	x1_33_540_33.bioamine	1	0.503497	0.0987516	0.709914	spearman	lipids	BGN	LPC 16:0
ENSG00000182492	x1_32_554_34.bioamine	1	0.461538	0.133836	0.745482	spearman	lipids	BGN	LPC 17:0
ENSG00000182492	x1_40_480_31.bioamine	1	0.545455	0.0706789	0.669429	spearman	lipids	BGN	LPE 18:0
ENSG00000182492	x1_27_509_29.bioamine	1	0.412587	0.184481	0.788029	spearman	lipids	BGN	LPG 18:1
ENSG00000182492	x1_29_507_27.bioamine	1	0.741259	0.00817064	0.496341	spearman	lipids	BGN	LPG 18:2
ENSG00000182492	x1_60_599_32.bioamine	1	0.258741	0.416938	0.892285	spearman	lipids	BGN	LPI 18:0
ENSG00000182492	x0_82_780_55.bioamine	1	0.622378	0.0348001	0.598232	spearman	lipids	BGN	PC 16:0_20:5
ENSG00000182492	x1_08_714_50.bioamine	1	0.503497	0.0987516	0.709914	spearman	lipids	BGN	PE 34:2
ENSG00000182492	x0_36_745_50.bioamine	1	0.643357	0.0279546	0.576393	spearman	lipids	BGN	PG 34:2
ENSG00000182492	x1_42_885_55.bioamine	1	0.755245	0.00659654	0.489381	spearman	lipids	BGN	PI 18:0_20:4
ENSG00000182492	x1_41_810_52.bioamine	1	0.587413	0.0488449	0.631186	spearman	lipids	BGN	PS 18:0_20:4
ENSG00000182492	x1_42_758_49.bioamine	1	0.755245	0.00659654	0.489381	spearman	lipids	BGN	PS 34:2
ENSG00000182492	x1_41_806_50.bioamine	1	0.832168	0.00144087	0.420806	spearman	lipids	BGN	PS 38:6
ENSG00000182492	x0_58_424_34.lipids	1	0.909091	0	0	spearman	lipids	BGN	CAR 18:2 Isomer B
ENSG00000182492	x0_21_288_22.lipids	1	0.181818	0.572958	0.933029	spearman	lipids	BGN	CAR 8:0
ENSG00000182492	x3_35_636_63.lipids	1	0.503497	0.0987516	0.709914	spearman	lipids	BGN	Cer 18:0;2O/23:0
ENSG00000182492	x3_32_666_64.lipids	1	0.454545	0.140413	0.75179	spearman	lipids	BGN	Cer 18:0;2O_24:0;(2OH)
ENSG00000182492	x3_16_904_87.lipids	1	0.342657	0.276231	0.839166	spearman	lipids	BGN	Cer 29:0;2O/13:0;O(FA 16:0)
ENSG00000182492	x2_42_536_50.lipids	1	0.685315	0.017305	0.5392	spearman	lipids	BGN	Cer 34:1;O2|Cer 18:1;O2/16:0
ENSG00000182492	x2_42_572_48_2_42_582_51_2_42_596_53.lipids	1	0.657343	0.0239811	0.565501	spearman	lipids	BGN	Cer d34:1
ENSG00000182492	x2_19_570_47_2_19_594_51_2_19_534_49.lipids	1	0.461538	0.133836	0.745482	spearman	lipids	BGN	Cer d34:2
ENSG00000182492	x2_55_550_52.lipids	1	0.58042	0.0520862	0.638819	spearman	lipids	BGN	Cer d35:1
ENSG00000182492	x2_85_594_58_2_85_576_57.lipids	1	0.447552	0.147205	0.75749	spearman	lipids	BGN	Cer d38:1
ENSG00000182492	x3_04_642_56_3_03_666_60_3_04_606_58.lipids	1	0.391608	0.209564	0.803602	spearman	lipids	BGN	Cer d39:1
ENSG00000182492	x3_15_656_58_3_15_680_62_3_15_620_60.lipids	1	0.475524	0.121319	0.734296	spearman	lipids	BGN	Cer d40:1
ENSG00000182492	x3_26_670_59_3_26_680_62_3_26_694_64_3_26_634_61.lipids	1	0.468531	0.127473	0.740407	spearman	lipids	BGN	Cer d41:1
ENSG00000182492	x3_04_692_62_3_04_632_60.lipids	1	0.356643	0.256013	0.82935	spearman	lipids	BGN	Cer d41:2
ENSG00000182492	x3_37_710_67.lipids	1	0.447552	0.147205	0.75749	spearman	lipids	BGN	Cer d42:0
ENSG00000182492	x3_29_650_65_3_30_632_63_3_29_672_63.lipids	1	0.461538	0.133836	0.745482	spearman	lipids	BGN	Cer d42:1
ENSG00000182492	x3_14_646_61_3_14_682_59_3_14_706_64.lipids	1	0.468531	0.127473	0.740407	spearman	lipids	BGN	Cer d42:2
ENSG00000182492	x3_45_698_62_3_44_722_67.lipids	1	0.468531	0.127473	0.740407	spearman	lipids	BGN	Cer d43:1
ENSG00000182492	x3_20_720_65_3_21_660_63.lipids	1	0.314685	0.319472	0.857769	spearman	lipids	BGN	Cer d43:2
ENSG00000182492	x3_56_712_64_3_56_736_68.lipids	1	0.34965	0.266004	0.833752	spearman	lipids	BGN	Cer d44:1
ENSG00000182492	x3_24_726_66.lipids	1	0.475524	0.121319	0.734296	spearman	lipids	BGN	Cer-NP t42:0
ENSG00000182492	x3_13_680_65.lipids	1	0.552448	0.066629	0.664083	spearman	lipids	BGN	Cer-NP t43:0
ENSG00000182492	x1_77_1151_71.lipids	1	0.412587	0.184481	0.788029	spearman	lipids	BGN	GM3 d34:1
ENSG00000182492	x0_54_509_29.lipids	1	0.622378	0.0348001	0.598232	spearman	lipids	BGN	LPG 18:1
ENSG00000182492	x0_72_599_32.lipids	1	0.321678	0.308312	0.852859	spearman	lipids	BGN	LPI 18:0
ENSG00000182492	x2_23_792_53.lipids	1	0.881119	0.000192153	0.256788	spearman	lipids	BGN	PC 16:0_18:2
ENSG00000182492	x1_75_752_52.lipids	1	0.244755	0.443504	0.900311	spearman	lipids	BGN	PC 16:1/18:4
ENSG00000182492	x2_23_816_58.lipids	1	0.769231	0.00525292	0.479289	spearman	lipids	BGN	PC 34:2
ENSG00000182492	x1_99_756_56_2_00_778_54.lipids	1	0.552448	0.066629	0.664083	spearman	lipids	BGN	PC 34:3 Isomer B
ENSG00000182492	x2_27_714_51.lipids	1	0.72028	0.0110205	0.513697	spearman	lipids	BGN	PE 16:1_18:1
ENSG00000182492	x2_22_716_52_2_22_738_50.lipids	1	0.713287	0.0121144	0.518866	spearman	lipids	BGN	PE 34:2
ENSG00000182492	x2_05_911_57.lipids	1	0.328671	0.297385	0.848454	spearman	lipids	BGN	PI 18:0_22:5
ENSG00000182492	x2_08_760_51.lipids	1	0.545455	0.0706789	0.669429	spearman	lipids	BGN	PS 34:1
ENSG00000182492	x2_72_775_66.lipids	1	0.699301	0.0145393	0.528627	spearman	lipids	BGN	SM 18:0;2O/21:0
ENSG00000182492	x2_42_733_62.lipids	1	0.482517	0.115374	0.728396	spearman	lipids	BGN	SM d36:0 Isomer B
ENSG00000182492	x2_83_789_68.lipids	1	0.713287	0.0121144	0.518866	spearman	lipids	BGN	SM d40:0 Isomer A
ENSG00000182492	x2_95_803_69.lipids	1	0.678322	0.0188251	0.548646	spearman	lipids	BGN	SM d41:0
ENSG00000182492	x3_06_817_71.lipids	1	0.762238	0.00589748	0.484511	spearman	lipids	BGN	SM d42:0
ENSG00000182492	x3_36_760_65.lipids	1	0.0769231	0.817283	0.977984	spearman	lipids	BGN	TG 12:0_12:0_20:4
ENSG00000182492	x4_26_899_75_4_26_883_77_4_26_878_82.lipids	1	-0.125874	0.699712	0.958527	spearman	lipids	BGN	TG 52:1
ENSG00000184232	x1_43_603_53.bioamine	1	0.048951	0.886335	0.987238	spearman	lipids	OAF	DG 18:0_18:2
ENSG00000184232	x1_33_540_33.bioamine	1	0.545455	0.0706789	0.669429	spearman	lipids	OAF	LPC 16:0
ENSG00000184232	x1_32_554_34.bioamine	1	0.622378	0.0348001	0.598232	spearman	lipids	OAF	LPC 17:0
ENSG00000184232	x1_40_480_31.bioamine	1	0.622378	0.0348001	0.598232	spearman	lipids	OAF	LPE 18:0
ENSG00000184232	x1_27_509_29.bioamine	1	0.706294	0.0132861	0.523762	spearman	lipids	OAF	LPG 18:1
ENSG00000184232	x1_29_507_27.bioamine	1	0.552448	0.066629	0.664083	spearman	lipids	OAF	LPG 18:2
ENSG00000184232	x1_60_599_32.bioamine	1	0.706294	0.0132861	0.523762	spearman	lipids	OAF	LPI 18:0
ENSG00000184232	x0_82_780_55.bioamine	1	0.244755	0.443504	0.900311	spearman	lipids	OAF	PC 16:0_20:5
ENSG00000184232	x1_08_714_50.bioamine	1	-0.286713	0.366408	0.875361	spearman	lipids	OAF	PE 34:2
ENSG00000184232	x0_36_745_50.bioamine	1	0.398601	0.200973	0.798737	spearman	lipids	OAF	PG 34:2
ENSG00000184232	x1_42_885_55.bioamine	1	0.797203	0.00316125	0.456054	spearman	lipids	OAF	PI 18:0_20:4
ENSG00000184232	x1_41_810_52.bioamine	1	0.65035	0.0259115	0.570918	spearman	lipids	OAF	PS 18:0_20:4
ENSG00000184232	x1_42_758_49.bioamine	1	-0.195804	0.542874	0.926173	spearman	lipids	OAF	PS 34:2
ENSG00000184232	x1_41_806_50.bioamine	1	0.104895	0.749479	0.967374	spearman	lipids	OAF	PS 38:6
ENSG00000184232	x0_58_424_34.lipids	1	0.475524	0.121319	0.734296	spearman	lipids	OAF	CAR 18:2 Isomer B
ENSG00000184232	x0_21_288_22.lipids	1	0.524476	0.0838846	0.690909	spearman	lipids	OAF	CAR 8:0
ENSG00000184232	x3_35_636_63.lipids	1	0.706294	0.0132861	0.523762	spearman	lipids	OAF	Cer 18:0;2O/23:0
ENSG00000184232	x3_32_666_64.lipids	1	0.867133	0.000443302	0.339918	spearman	lipids	OAF	Cer 18:0;2O_24:0;(2OH)
ENSG00000184232	x3_16_904_87.lipids	1	0.93007	0	0	spearman	lipids	OAF	Cer 29:0;2O/13:0;O(FA 16:0)
ENSG00000184232	x2_42_536_50.lipids	1	0.363636	0.246255	0.823851	spearman	lipids	OAF	Cer 34:1;O2|Cer 18:1;O2/16:0
ENSG00000184232	x2_42_572_48_2_42_582_51_2_42_596_53.lipids	1	0.342657	0.276231	0.839166	spearman	lipids	OAF	Cer d34:1
ENSG00000184232	x2_19_570_47_2_19_594_51_2_19_534_49.lipids	1	0.587413	0.0488449	0.631186	spearman	lipids	OAF	Cer d34:2
ENSG00000184232	x2_55_550_52.lipids	1	0.538462	0.0749023	0.676067	spearman	lipids	OAF	Cer d35:1
ENSG00000184232	x2_85_594_58_2_85_576_57.lipids	1	0.916084	0	0	spearman	lipids	OAF	Cer d38:1
ENSG00000184232	x3_04_642_56_3_03_666_60_3_04_606_58.lipids	1	0.909091	0	0	spearman	lipids	OAF	Cer d39:1
ENSG00000184232	x3_15_656_58_3_15_680_62_3_15_620_60.lipids	1	0.811189	0.00236893	0.443698	spearman	lipids	OAF	Cer d40:1
ENSG00000184232	x3_26_670_59_3_26_680_62_3_26_694_64_3_26_634_61.lipids	1	0.874126	0.000308861	0.310712	spearman	lipids	OAF	Cer d41:1
ENSG00000184232	x3_04_692_62_3_04_632_60.lipids	1	0.916084	0	0	spearman	lipids	OAF	Cer d41:2
ENSG00000184232	x3_37_710_67.lipids	1	0.825175	0.0017186	0.428492	spearman	lipids	OAF	Cer d42:0
ENSG00000184232	x3_29_650_65_3_30_632_63_3_29_672_63.lipids	1	0.846154	0.00096954	0.402211	spearman	lipids	OAF	Cer d42:1
ENSG00000184232	x3_14_646_61_3_14_682_59_3_14_706_64.lipids	1	0.79021	0.00361681	0.461741	spearman	lipids	OAF	Cer d42:2
ENSG00000184232	x3_45_698_62_3_44_722_67.lipids	1	0.874126	0.000308861	0.310712	spearman	lipids	OAF	Cer d43:1
ENSG00000184232	x3_20_720_65_3_21_660_63.lipids	1	0.867133	0.000443302	0.339918	spearman	lipids	OAF	Cer d43:2
ENSG00000184232	x3_56_712_64_3_56_736_68.lipids	1	0.909091	0	0	spearman	lipids	OAF	Cer d44:1
ENSG00000184232	x3_24_726_66.lipids	1	0.881119	0.000192153	0.256788	spearman	lipids	OAF	Cer-NP t42:0
ENSG00000184232	x3_13_680_65.lipids	1	0.307692	0.330863	0.861843	spearman	lipids	OAF	Cer-NP t43:0
ENSG00000184232	x1_77_1151_71.lipids	1	0.125874	0.699712	0.958527	spearman	lipids	OAF	GM3 d34:1
ENSG00000184232	x0_54_509_29.lipids	1	0.405594	0.192612	0.793095	spearman	lipids	OAF	LPG 18:1
ENSG00000184232	x0_72_599_32.lipids	1	0.671329	0.0204419	0.554435	spearman	lipids	OAF	LPI 18:0
ENSG00000184232	x2_23_792_53.lipids	1	0.111888	0.732775	0.964332	spearman	lipids	OAF	PC 16:0_18:2
ENSG00000184232	x1_75_752_52.lipids	1	0.657343	0.0239811	0.565501	spearman	lipids	OAF	PC 16:1/18:4
ENSG00000184232	x2_23_816_58.lipids	1	0.230769	0.470906	0.907943	spearman	lipids	OAF	PC 34:2
ENSG00000184232	x1_99_756_56_2_00_778_54.lipids	1	0.223776	0.484911	0.911437	spearman	lipids	OAF	PC 34:3 Isomer B
ENSG00000184232	x2_27_714_51.lipids	1	0.104895	0.749479	0.967374	spearman	lipids	OAF	PE 16:1_18:1
ENSG00000184232	x2_22_716_52_2_22_738_50.lipids	1	0.111888	0.732775	0.964332	spearman	lipids	OAF	PE 34:2
ENSG00000184232	x2_05_911_57.lipids	1	0.776224	0.00465988	0.472575	spearman	lipids	OAF	PI 18:0_22:5
ENSG00000184232	x2_08_760_51.lipids	1	-0.013986	0.973694	0.996281	spearman	lipids	OAF	PS 34:1
ENSG00000184232	x2_72_775_66.lipids	1	0.734266	0.0090521	0.500533	spearman	lipids	OAF	SM 18:0;2O/21:0
ENSG00000184232	x2_42_733_62.lipids	1	0.146853	0.651073	0.949756	spearman	lipids	OAF	SM d36:0 Isomer B
ENSG00000184232	x2_83_789_68.lipids	1	0.601399	0.0428069	0.615476	spearman	lipids	OAF	SM d40:0 Isomer A
ENSG00000184232	x2_95_803_69.lipids	1	0.734266	0.0090521	0.500533	spearman	lipids	OAF	SM d41:0
ENSG00000184232	x3_06_817_71.lipids	1	0.699301	0.0145393	0.528627	spearman	lipids	OAF	SM d42:0
ENSG00000184232	x3_36_760_65.lipids	1	0.678322	0.0188251	0.548646	spearman	lipids	OAF	TG 12:0_12:0_20:4
ENSG00000184232	x4_26_899_75_4_26_883_77_4_26_878_82.lipids	1	0.538462	0.0749023	0.676067	spearman	lipids	OAF	TG 52:1
ENSG00000132855	x1_43_603_53.bioamine	1	0.923077	0	0	spearman	lipids	ANGPTL3	DG 18:0_18:2
ENSG00000132855	x1_33_540_33.bioamine	1	0.678322	0.0188251	0.548646	spearman	lipids	ANGPTL3	LPC 16:0
ENSG00000132855	x1_32_554_34.bioamine	1	0.671329	0.0204419	0.554435	spearman	lipids	ANGPTL3	LPC 17:0
ENSG00000132855	x1_40_480_31.bioamine	1	0.692308	0.0158777	0.533668	spearman	lipids	ANGPTL3	LPE 18:0
ENSG00000132855	x1_27_509_29.bioamine	1	0.51049	0.0936054	0.704485	spearman	lipids	ANGPTL3	LPG 18:1
ENSG00000132855	x1_29_507_27.bioamine	1	0.797203	0.00316125	0.456054	spearman	lipids	ANGPTL3	LPG 18:2
ENSG00000132855	x1_60_599_32.bioamine	1	0.517483	0.0886509	0.696861	spearman	lipids	ANGPTL3	LPI 18:0
ENSG00000132855	x0_82_780_55.bioamine	1	0.622378	0.0348001	0.598232	spearman	lipids	ANGPTL3	PC 16:0_20:5
ENSG00000132855	x1_08_714_50.bioamine	1	0.601399	0.0428069	0.615476	spearman	lipids	ANGPTL3	PE 34:2
ENSG00000132855	x0_36_745_50.bioamine	1	0.72028	0.0110205	0.513697	spearman	lipids	ANGPTL3	PG 34:2
ENSG00000132855	x1_42_885_55.bioamine	1	0.412587	0.184481	0.788029	spearman	lipids	ANGPTL3	PI 18:0_20:4
ENSG00000132855	x1_41_810_52.bioamine	1	0.475524	0.121319	0.734296	spearman	lipids	ANGPTL3	PS 18:0_20:4
ENSG00000132855	x1_42_758_49.bioamine	1	0.825175	0.0017186	0.428492	spearman	lipids	ANGPTL3	PS 34:2
ENSG00000132855	x1_41_806_50.bioamine	1	0.762238	0.00589748	0.484511	spearman	lipids	ANGPTL3	PS 38:6
ENSG00000132855	x0_58_424_34.lipids	1	0.601399	0.0428069	0.615476	spearman	lipids	ANGPTL3	CAR 18:2 Isomer B
ENSG00000132855	x0_21_288_22.lipids	1	0.251748	0.430115	0.895929	spearman	lipids	ANGPTL3	CAR 8:0
ENSG00000132855	x3_35_636_63.lipids	1	0.594406	0.0457531	0.622949	spearman	lipids	ANGPTL3	Cer 18:0;2O/23:0
ENSG00000132855	x3_32_666_64.lipids	1	0.27972	0.378709	0.879359	spearman	lipids	ANGPTL3	Cer 18:0;2O_24:0;(2OH)
ENSG00000132855	x3_16_904_87.lipids	1	0.216783	0.499115	0.915558	spearman	lipids	ANGPTL3	Cer 29:0;2O/13:0;O(FA 16:0)
ENSG00000132855	x2_42_536_50.lipids	1	0.769231	0.00525292	0.479289	spearman	lipids	ANGPTL3	Cer 34:1;O2|Cer 18:1;O2/16:0
ENSG00000132855	x2_42_572_48_2_42_582_51_2_42_596_53.lipids	1	0.776224	0.00465988	0.472575	spearman	lipids	ANGPTL3	Cer d34:1
ENSG00000132855	x2_19_570_47_2_19_594_51_2_19_534_49.lipids	1	0.321678	0.308312	0.852859	spearman	lipids	ANGPTL3	Cer d34:2
ENSG00000132855	x2_55_550_52.lipids	1	0.734266	0.0090521	0.500533	spearman	lipids	ANGPTL3	Cer d35:1
ENSG00000132855	x2_85_594_58_2_85_576_57.lipids	1	0.377622	0.227443	0.813794	spearman	lipids	ANGPTL3	Cer d38:1
ENSG00000132855	x3_04_642_56_3_03_666_60_3_04_606_58.lipids	1	0.300699	0.342483	0.866649	spearman	lipids	ANGPTL3	Cer d39:1
ENSG00000132855	x3_15_656_58_3_15_680_62_3_15_620_60.lipids	1	0.286713	0.366408	0.875361	spearman	lipids	ANGPTL3	Cer d40:1
ENSG00000132855	x3_26_670_59_3_26_680_62_3_26_694_64_3_26_634_61.lipids	1	0.426573	0.1689	0.776896	spearman	lipids	ANGPTL3	Cer d41:1
ENSG00000132855	x3_04_692_62_3_04_632_60.lipids	1	0.251748	0.430115	0.895929	spearman	lipids	ANGPTL3	Cer d41:2
ENSG00000132855	x3_37_710_67.lipids	1	0.482517	0.115374	0.728396	spearman	lipids	ANGPTL3	Cer d42:0
ENSG00000132855	x3_29_650_65_3_30_632_63_3_29_672_63.lipids	1	0.230769	0.470906	0.907943	spearman	lipids	ANGPTL3	Cer d42:1
ENSG00000132855	x3_14_646_61_3_14_682_59_3_14_706_64.lipids	1	0.363636	0.246255	0.823851	spearman	lipids	ANGPTL3	Cer d42:2
ENSG00000132855	x3_45_698_62_3_44_722_67.lipids	1	0.412587	0.184481	0.788029	spearman	lipids	ANGPTL3	Cer d43:1
ENSG00000132855	x3_20_720_65_3_21_660_63.lipids	1	0.405594	0.192612	0.793095	spearman	lipids	ANGPTL3	Cer d43:2
ENSG00000132855	x3_56_712_64_3_56_736_68.lipids	1	0.13986	0.667151	0.952584	spearman	lipids	ANGPTL3	Cer d44:1
ENSG00000132855	x3_24_726_66.lipids	1	0.398601	0.200973	0.798737	spearman	lipids	ANGPTL3	Cer-NP t42:0
ENSG00000132855	x3_13_680_65.lipids	1	0.454545	0.140413	0.75179	spearman	lipids	ANGPTL3	Cer-NP t43:0
ENSG00000132855	x1_77_1151_71.lipids	1	0.265734	0.403977	0.887863	spearman	lipids	ANGPTL3	GM3 d34:1
ENSG00000132855	x0_54_509_29.lipids	1	0.811189	0.00236893	0.443698	spearman	lipids	ANGPTL3	LPG 18:1
ENSG00000132855	x0_72_599_32.lipids	1	0.461538	0.133836	0.745482	spearman	lipids	ANGPTL3	LPI 18:0
ENSG00000132855	x2_23_792_53.lipids	1	0.902098	0	0	spearman	lipids	ANGPTL3	PC 16:0_18:2
ENSG00000132855	x1_75_752_52.lipids	1	0.538462	0.0749023	0.676067	spearman	lipids	ANGPTL3	PC 16:1/18:4
ENSG00000132855	x2_23_816_58.lipids	1	0.965035	0	0	spearman	lipids	ANGPTL3	PC 34:2
ENSG00000132855	x1_99_756_56_2_00_778_54.lipids	1	0.839161	0.00119187	0.411744	spearman	lipids	ANGPTL3	PC 34:3 Isomer B
ENSG00000132855	x2_27_714_51.lipids	1	0.923077	0	0	spearman	lipids	ANGPTL3	PE 16:1_18:1
ENSG00000132855	x2_22_716_52_2_22_738_50.lipids	1	0.923077	0	0	spearman	lipids	ANGPTL3	PE 34:2
ENSG00000132855	x2_05_911_57.lipids	1	0.524476	0.0838846	0.690909	spearman	lipids	ANGPTL3	PI 18:0_22:5
ENSG00000132855	x2_08_760_51.lipids	1	0.65035	0.0259115	0.570918	spearman	lipids	ANGPTL3	PS 34:1
ENSG00000132855	x2_72_775_66.lipids	1	0.482517	0.115374	0.728396	spearman	lipids	ANGPTL3	SM 18:0;2O/21:0
ENSG00000132855	x2_42_733_62.lipids	1	0.825175	0.0017186	0.428492	spearman	lipids	ANGPTL3	SM d36:0 Isomer B
ENSG00000132855	x2_83_789_68.lipids	1	0.587413	0.0488449	0.631186	spearman	lipids	ANGPTL3	SM d40:0 Isomer A
ENSG00000132855	x2_95_803_69.lipids	1	0.587413	0.0488449	0.631186	spearman	lipids	ANGPTL3	SM d41:0
ENSG00000132855	x3_06_817_71.lipids	1	0.370629	0.236732	0.819195	spearman	lipids	ANGPTL3	SM d42:0
ENSG00000132855	x3_36_760_65.lipids	1	0.335664	0.286691	0.843435	spearman	lipids	ANGPTL3	TG 12:0_12:0_20:4
ENSG00000132855	x4_26_899_75_4_26_883_77_4_26_878_82.lipids	1	-0.0699301	0.834447	0.980194	spearman	lipids	ANGPTL3	TG 52:1
ENSG00000165140	x1_43_603_53.bioamine	1	0.531469	0.0793029	0.682434	spearman	lipids	FBP1	DG 18:0_18:2
ENSG00000165140	x1_33_540_33.bioamine	1	0.853147	0.000771902	0.382697	spearman	lipids	FBP1	LPC 16:0
ENSG00000165140	x1_32_554_34.bioamine	1	0.832168	0.00144087	0.420806	spearman	lipids	FBP1	LPC 17:0
ENSG00000165140	x1_40_480_31.bioamine	1	0.797203	0.00316125	0.456054	spearman	lipids	FBP1	LPE 18:0
ENSG00000165140	x1_27_509_29.bioamine	1	0.608392	0.040002	0.610036	spearman	lipids	FBP1	LPG 18:1
ENSG00000165140	x1_29_507_27.bioamine	1	0.706294	0.0132861	0.523762	spearman	lipids	FBP1	LPG 18:2
ENSG00000165140	x1_60_599_32.bioamine	1	0.685315	0.017305	0.5392	spearman	lipids	FBP1	LPI 18:0
ENSG00000165140	x0_82_780_55.bioamine	1	0.769231	0.00525292	0.479289	spearman	lipids	FBP1	PC 16:0_20:5
ENSG00000165140	x1_08_714_50.bioamine	1	0.286713	0.366408	0.875361	spearman	lipids	FBP1	PE 34:2
ENSG00000165140	x0_36_745_50.bioamine	1	0.804196	0.00274614	0.451549	spearman	lipids	FBP1	PG 34:2
ENSG00000165140	x1_42_885_55.bioamine	1	0.811189	0.00236893	0.443698	spearman	lipids	FBP1	PI 18:0_20:4
ENSG00000165140	x1_41_810_52.bioamine	1	0.594406	0.0457531	0.622949	spearman	lipids	FBP1	PS 18:0_20:4
ENSG00000165140	x1_42_758_49.bioamine	1	0.433566	0.161446	0.770682	spearman	lipids	FBP1	PS 34:2
ENSG00000165140	x1_41_806_50.bioamine	1	0.573427	0.0554813	0.644994	spearman	lipids	FBP1	PS 38:6
ENSG00000165140	x0_58_424_34.lipids	1	0.65035	0.0259115	0.570918	spearman	lipids	FBP1	CAR 18:2 Isomer B
ENSG00000165140	x0_21_288_22.lipids	1	0.566434	0.0590341	0.651757	spearman	lipids	FBP1	CAR 8:0
ENSG00000165140	x3_35_636_63.lipids	1	0.629371	0.0323947	0.591372	spearman	lipids	FBP1	Cer 18:0;2O/23:0
ENSG00000165140	x3_32_666_64.lipids	1	0.734266	0.0090521	0.500533	spearman	lipids	FBP1	Cer 18:0;2O_24:0;(2OH)
ENSG00000165140	x3_16_904_87.lipids	1	0.762238	0.00589748	0.484511	spearman	lipids	FBP1	Cer 29:0;2O/13:0;O(FA 16:0)
ENSG00000165140	x2_42_536_50.lipids	1	0.825175	0.0017186	0.428492	spearman	lipids	FBP1	Cer 34:1;O2|Cer 18:1;O2/16:0
ENSG00000165140	x2_42_572_48_2_42_582_51_2_42_596_53.lipids	1	0.797203	0.00316125	0.456054	spearman	lipids	FBP1	Cer d34:1
ENSG00000165140	x2_19_570_47_2_19_594_51_2_19_534_49.lipids	1	0.762238	0.00589748	0.484511	spearman	lipids	FBP1	Cer d34:2
ENSG00000165140	x2_55_550_52.lipids	1	0.804196	0.00274614	0.451549	spearman	lipids	FBP1	Cer d35:1
ENSG00000165140	x2_85_594_58_2_85_576_57.lipids	1	0.755245	0.00659654	0.489381	spearman	lipids	FBP1	Cer d38:1
ENSG00000165140	x3_04_642_56_3_03_666_60_3_04_606_58.lipids	1	0.566434	0.0590341	0.651757	spearman	lipids	FBP1	Cer d39:1
ENSG00000165140	x3_15_656_58_3_15_680_62_3_15_620_60.lipids	1	0.706294	0.0132861	0.523762	spearman	lipids	FBP1	Cer d40:1
ENSG00000165140	x3_26_670_59_3_26_680_62_3_26_694_64_3_26_634_61.lipids	1	0.706294	0.0132861	0.523762	spearman	lipids	FBP1	Cer d41:1
ENSG00000165140	x3_04_692_62_3_04_632_60.lipids	1	0.552448	0.066629	0.664083	spearman	lipids	FBP1	Cer d41:2
ENSG00000165140	x3_37_710_67.lipids	1	0.839161	0.00119187	0.411744	spearman	lipids	FBP1	Cer d42:0
ENSG00000165140	x3_29_650_65_3_30_632_63_3_29_672_63.lipids	1	0.79021	0.00361681	0.461741	spearman	lipids	FBP1	Cer d42:1
ENSG00000165140	x3_14_646_61_3_14_682_59_3_14_706_64.lipids	1	0.902098	0	0	spearman	lipids	FBP1	Cer d42:2
ENSG00000165140	x3_45_698_62_3_44_722_67.lipids	1	0.671329	0.0204419	0.554435	spearman	lipids	FBP1	Cer d43:1
ENSG00000165140	x3_20_720_65_3_21_660_63.lipids	1	0.615385	0.0373345	0.603428	spearman	lipids	FBP1	Cer d43:2
ENSG00000165140	x3_56_712_64_3_56_736_68.lipids	1	0.545455	0.0706789	0.669429	spearman	lipids	FBP1	Cer d44:1
ENSG00000165140	x3_24_726_66.lipids	1	0.839161	0.00119187	0.411744	spearman	lipids	FBP1	Cer-NP t42:0
ENSG00000165140	x3_13_680_65.lipids	1	0.664336	0.0221592	0.560249	spearman	lipids	FBP1	Cer-NP t43:0
ENSG00000165140	x1_77_1151_71.lipids	1	0.503497	0.0987516	0.709914	spearman	lipids	FBP1	GM3 d34:1
ENSG00000165140	x0_54_509_29.lipids	1	0.664336	0.0221592	0.560249	spearman	lipids	FBP1	LPG 18:1
ENSG00000165140	x0_72_599_32.lipids	1	0.636364	0.0301143	0.585867	spearman	lipids	FBP1	LPI 18:0
ENSG00000165140	x2_23_792_53.lipids	1	0.573427	0.0554813	0.644994	spearman	lipids	FBP1	PC 16:0_18:2
ENSG00000165140	x1_75_752_52.lipids	1	0.685315	0.017305	0.5392	spearman	lipids	FBP1	PC 16:1/18:4
ENSG00000165140	x2_23_816_58.lipids	1	0.65035	0.0259115	0.570918	spearman	lipids	FBP1	PC 34:2
ENSG00000165140	x1_99_756_56_2_00_778_54.lipids	1	0.65035	0.0259115	0.570918	spearman	lipids	FBP1	PC 34:3 Isomer B
ENSG00000165140	x2_27_714_51.lipids	1	0.608392	0.040002	0.610036	spearman	lipids	FBP1	PE 16:1_18:1
ENSG00000165140	x2_22_716_52_2_22_738_50.lipids	1	0.615385	0.0373345	0.603428	spearman	lipids	FBP1	PE 34:2
ENSG00000165140	x2_05_911_57.lipids	1	0.657343	0.0239811	0.565501	spearman	lipids	FBP1	PI 18:0_22:5
ENSG00000165140	x2_08_760_51.lipids	1	0.559441	0.0627487	0.657632	spearman	lipids	FBP1	PS 34:1
ENSG00000165140	x2_72_775_66.lipids	1	0.573427	0.0554813	0.644994	spearman	lipids	FBP1	SM 18:0;2O/21:0
ENSG00000165140	x2_42_733_62.lipids	1	0.594406	0.0457531	0.622949	spearman	lipids	FBP1	SM d36:0 Isomer B
ENSG00000165140	x2_83_789_68.lipids	1	0.678322	0.0188251	0.548646	spearman	lipids	FBP1	SM d40:0 Isomer A
ENSG00000165140	x2_95_803_69.lipids	1	0.692308	0.0158777	0.533668	spearman	lipids	FBP1	SM d41:0
ENSG00000165140	x3_06_817_71.lipids	1	0.811189	0.00236893	0.443698	spearman	lipids	FBP1	SM d42:0
ENSG00000165140	x3_36_760_65.lipids	1	0.496503	0.104093	0.716533	spearman	lipids	FBP1	TG 12:0_12:0_20:4
ENSG00000165140	x4_26_899_75_4_26_883_77_4_26_878_82.lipids	1	0.286713	0.366408	0.875361	spearman	lipids	FBP1	TG 52:1
ENSG00000139547	x1_43_603_53.bioamine	1	0.251748	0.430115	0.895929	spearman	lipids	RDH16	DG 18:0_18:2
ENSG00000139547	x1_33_540_33.bioamine	1	0.622378	0.0348001	0.598232	spearman	lipids	RDH16	LPC 16:0
ENSG00000139547	x1_32_554_34.bioamine	1	0.615385	0.0373345	0.603428	spearman	lipids	RDH16	LPC 17:0
ENSG00000139547	x1_40_480_31.bioamine	1	0.727273	0.0100009	0.506785	spearman	lipids	RDH16	LPE 18:0
ENSG00000139547	x1_27_509_29.bioamine	1	0.769231	0.00525292	0.479289	spearman	lipids	RDH16	LPG 18:1
ENSG00000139547	x1_29_507_27.bioamine	1	0.601399	0.0428069	0.615476	spearman	lipids	RDH16	LPG 18:2
ENSG00000139547	x1_60_599_32.bioamine	1	0.755245	0.00659654	0.489381	spearman	lipids	RDH16	LPI 18:0
ENSG00000139547	x0_82_780_55.bioamine	1	0.517483	0.0886509	0.696861	spearman	lipids	RDH16	PC 16:0_20:5
ENSG00000139547	x1_08_714_50.bioamine	1	0.041958	0.903739	0.988926	spearman	lipids	RDH16	PE 34:2
ENSG00000139547	x0_36_745_50.bioamine	1	0.692308	0.0158777	0.533668	spearman	lipids	RDH16	PG 34:2
ENSG00000139547	x1_42_885_55.bioamine	1	0.797203	0.00316125	0.456054	spearman	lipids	RDH16	PI 18:0_20:4
ENSG00000139547	x1_41_810_52.bioamine	1	0.601399	0.0428069	0.615476	spearman	lipids	RDH16	PS 18:0_20:4
ENSG00000139547	x1_42_758_49.bioamine	1	0.0979021	0.766288	0.969839	spearman	lipids	RDH16	PS 34:2
ENSG00000139547	x1_41_806_50.bioamine	1	0.230769	0.470906	0.907943	spearman	lipids	RDH16	PS 38:6
ENSG00000139547	x0_58_424_34.lipids	1	0.594406	0.0457531	0.622949	spearman	lipids	RDH16	CAR 18:2 Isomer B
ENSG00000139547	x0_21_288_22.lipids	1	0.468531	0.127473	0.740407	spearman	lipids	RDH16	CAR 8:0
ENSG00000139547	x3_35_636_63.lipids	1	0.699301	0.0145393	0.528627	spearman	lipids	RDH16	Cer 18:0;2O/23:0
ENSG00000139547	x3_32_666_64.lipids	1	0.895105	5.94154e-06	0.0192204	spearman	lipids	RDH16	Cer 18:0;2O_24:0;(2OH)
ENSG00000139547	x3_16_904_87.lipids	1	0.902098	0	0	spearman	lipids	RDH16	Cer 29:0;2O/13:0;O(FA 16:0)
ENSG00000139547	x2_42_536_50.lipids	1	0.468531	0.127473	0.740407	spearman	lipids	RDH16	Cer 34:1;O2|Cer 18:1;O2/16:0
ENSG00000139547	x2_42_572_48_2_42_582_51_2_42_596_53.lipids	1	0.440559	0.154216	0.764517	spearman	lipids	RDH16	Cer d34:1
ENSG00000139547	x2_19_570_47_2_19_594_51_2_19_534_49.lipids	1	0.629371	0.0323947	0.591372	spearman	lipids	RDH16	Cer d34:2
ENSG00000139547	x2_55_550_52.lipids	1	0.587413	0.0488449	0.631186	spearman	lipids	RDH16	Cer d35:1
ENSG00000139547	x2_85_594_58_2_85_576_57.lipids	1	0.916084	0	0	spearman	lipids	RDH16	Cer d38:1
ENSG00000139547	x3_04_642_56_3_03_666_60_3_04_606_58.lipids	1	0.748252	0.00735321	0.49266	spearman	lipids	RDH16	Cer d39:1
ENSG00000139547	x3_15_656_58_3_15_680_62_3_15_620_60.lipids	1	0.72028	0.0110205	0.513697	spearman	lipids	RDH16	Cer d40:1
ENSG00000139547	x3_26_670_59_3_26_680_62_3_26_694_64_3_26_634_61.lipids	1	0.811189	0.00236893	0.443698	spearman	lipids	RDH16	Cer d41:1
ENSG00000139547	x3_04_692_62_3_04_632_60.lipids	1	0.769231	0.00525292	0.479289	spearman	lipids	RDH16	Cer d41:2
ENSG00000139547	x3_37_710_67.lipids	1	0.825175	0.0017186	0.428492	spearman	lipids	RDH16	Cer d42:0
ENSG00000139547	x3_29_650_65_3_30_632_63_3_29_672_63.lipids	1	0.888112	9.16586e-05	0.173977	spearman	lipids	RDH16	Cer d42:1
ENSG00000139547	x3_14_646_61_3_14_682_59_3_14_706_64.lipids	1	0.895105	5.94154e-06	0.0192204	spearman	lipids	RDH16	Cer d42:2
ENSG00000139547	x3_45_698_62_3_44_722_67.lipids	1	0.846154	0.00096954	0.402211	spearman	lipids	RDH16	Cer d43:1
ENSG00000139547	x3_20_720_65_3_21_660_63.lipids	1	0.818182	0.0020272	0.438208	spearman	lipids	RDH16	Cer d43:2
ENSG00000139547	x3_56_712_64_3_56_736_68.lipids	1	0.657343	0.0239811	0.565501	spearman	lipids	RDH16	Cer d44:1
ENSG00000139547	x3_24_726_66.lipids	1	0.888112	9.16586e-05	0.173977	spearman	lipids	RDH16	Cer-NP t42:0
ENSG00000139547	x3_13_680_65.lipids	1	0.552448	0.066629	0.664083	spearman	lipids	RDH16	Cer-NP t43:0
ENSG00000139547	x1_77_1151_71.lipids	1	0.342657	0.276231	0.839166	spearman	lipids	RDH16	GM3 d34:1
ENSG00000139547	x0_54_509_29.lipids	1	0.615385	0.0373345	0.603428	spearman	lipids	RDH16	LPG 18:1
ENSG00000139547	x0_72_599_32.lipids	1	0.776224	0.00465988	0.472575	spearman	lipids	RDH16	LPI 18:0
ENSG00000139547	x2_23_792_53.lipids	1	0.335664	0.286691	0.843435	spearman	lipids	RDH16	PC 16:0_18:2
ENSG00000139547	x1_75_752_52.lipids	1	0.664336	0.0221592	0.560249	spearman	lipids	RDH16	PC 16:1/18:4
ENSG00000139547	x2_23_816_58.lipids	1	0.405594	0.192612	0.793095	spearman	lipids	RDH16	PC 34:2
ENSG00000139547	x1_99_756_56_2_00_778_54.lipids	1	0.433566	0.161446	0.770682	spearman	lipids	RDH16	PC 34:3 Isomer B
ENSG00000139547	x2_27_714_51.lipids	1	0.342657	0.276231	0.839166	spearman	lipids	RDH16	PE 16:1_18:1
ENSG00000139547	x2_22_716_52_2_22_738_50.lipids	1	0.342657	0.276231	0.839166	spearman	lipids	RDH16	PE 34:2
ENSG00000139547	x2_05_911_57.lipids	1	0.755245	0.00659654	0.489381	spearman	lipids	RDH16	PI 18:0_22:5
ENSG00000139547	x2_08_760_51.lipids	1	0.0769231	0.817283	0.977984	spearman	lipids	RDH16	PS 34:1
ENSG00000139547	x2_72_775_66.lipids	1	0.587413	0.0488449	0.631186	spearman	lipids	RDH16	SM 18:0;2O/21:0
ENSG00000139547	x2_42_733_62.lipids	1	0.223776	0.484911	0.911437	spearman	lipids	RDH16	SM d36:0 Isomer B
ENSG00000139547	x2_83_789_68.lipids	1	0.524476	0.0838846	0.690909	spearman	lipids	RDH16	SM d40:0 Isomer A
ENSG00000139547	x2_95_803_69.lipids	1	0.692308	0.0158777	0.533668	spearman	lipids	RDH16	SM d41:0
ENSG00000139547	x3_06_817_71.lipids	1	0.79021	0.00361681	0.461741	spearman	lipids	RDH16	SM d42:0
ENSG00000139547	x3_36_760_65.lipids	1	0.713287	0.0121144	0.518866	spearman	lipids	RDH16	TG 12:0_12:0_20:4
ENSG00000139547	x4_26_899_75_4_26_883_77_4_26_878_82.lipids	1	0.517483	0.0886509	0.696861	spearman	lipids	RDH16	TG 52:1
ENSG00000204287	x1_43_603_53.bioamine	1	0.699301	0.0145393	0.528627	spearman	lipids	HLA-DRA	DG 18:0_18:2
ENSG00000204287	x1_33_540_33.bioamine	1	0.629371	0.0323947	0.591372	spearman	lipids	HLA-DRA	LPC 16:0
ENSG00000204287	x1_32_554_34.bioamine	1	0.559441	0.0627487	0.657632	spearman	lipids	HLA-DRA	LPC 17:0
ENSG00000204287	x1_40_480_31.bioamine	1	0.629371	0.0323947	0.591372	spearman	lipids	HLA-DRA	LPE 18:0
ENSG00000204287	x1_27_509_29.bioamine	1	0.195804	0.542874	0.926173	spearman	lipids	HLA-DRA	LPG 18:1
ENSG00000204287	x1_29_507_27.bioamine	1	0.461538	0.133836	0.745482	spearman	lipids	HLA-DRA	LPG 18:2
ENSG00000204287	x1_60_599_32.bioamine	1	0.293706	0.354333	0.870685	spearman	lipids	HLA-DRA	LPI 18:0
ENSG00000204287	x0_82_780_55.bioamine	1	0.699301	0.0145393	0.528627	spearman	lipids	HLA-DRA	PC 16:0_20:5
ENSG00000204287	x1_08_714_50.bioamine	1	0.622378	0.0348001	0.598232	spearman	lipids	HLA-DRA	PE 34:2
ENSG00000204287	x0_36_745_50.bioamine	1	0.587413	0.0488449	0.631186	spearman	lipids	HLA-DRA	PG 34:2
ENSG00000204287	x1_42_885_55.bioamine	1	0.601399	0.0428069	0.615476	spearman	lipids	HLA-DRA	PI 18:0_20:4
ENSG00000204287	x1_41_810_52.bioamine	1	0.503497	0.0987516	0.709914	spearman	lipids	HLA-DRA	PS 18:0_20:4
ENSG00000204287	x1_42_758_49.bioamine	1	0.713287	0.0121144	0.518866	spearman	lipids	HLA-DRA	PS 34:2
ENSG00000204287	x1_41_806_50.bioamine	1	0.692308	0.0158777	0.533668	spearman	lipids	HLA-DRA	PS 38:6
ENSG00000204287	x0_58_424_34.lipids	1	0.48951	0.109632	0.721975	spearman	lipids	HLA-DRA	CAR 18:2 Isomer B
ENSG00000204287	x0_21_288_22.lipids	1	0.58042	0.0520862	0.638819	spearman	lipids	HLA-DRA	CAR 8:0
ENSG00000204287	x3_35_636_63.lipids	1	0.398601	0.200973	0.798737	spearman	lipids	HLA-DRA	Cer 18:0;2O/23:0
ENSG00000204287	x3_32_666_64.lipids	1	0.265734	0.403977	0.887863	spearman	lipids	HLA-DRA	Cer 18:0;2O_24:0;(2OH)
ENSG00000204287	x3_16_904_87.lipids	1	0.244755	0.443504	0.900311	spearman	lipids	HLA-DRA	Cer 29:0;2O/13:0;O(FA 16:0)
ENSG00000204287	x2_42_536_50.lipids	1	0.916084	0	0	spearman	lipids	HLA-DRA	Cer 34:1;O2|Cer 18:1;O2/16:0
ENSG00000204287	x2_42_572_48_2_42_582_51_2_42_596_53.lipids	1	0.902098	0	0	spearman	lipids	HLA-DRA	Cer d34:1
ENSG00000204287	x2_19_570_47_2_19_594_51_2_19_534_49.lipids	1	0.734266	0.0090521	0.500533	spearman	lipids	HLA-DRA	Cer d34:2
ENSG00000204287	x2_55_550_52.lipids	1	0.65035	0.0259115	0.570918	spearman	lipids	HLA-DRA	Cer d35:1
ENSG00000204287	x2_85_594_58_2_85_576_57.lipids	1	0.328671	0.297385	0.848454	spearman	lipids	HLA-DRA	Cer d38:1
ENSG00000204287	x3_04_642_56_3_03_666_60_3_04_606_58.lipids	1	0.174825	0.58826	0.936793	spearman	lipids	HLA-DRA	Cer d39:1
ENSG00000204287	x3_15_656_58_3_15_680_62_3_15_620_60.lipids	1	0.251748	0.430115	0.895929	spearman	lipids	HLA-DRA	Cer d40:1
ENSG00000204287	x3_26_670_59_3_26_680_62_3_26_694_64_3_26_634_61.lipids	1	0.258741	0.416938	0.892285	spearman	lipids	HLA-DRA	Cer d41:1
ENSG00000204287	x3_04_692_62_3_04_632_60.lipids	1	0.13986	0.667151	0.952584	spearman	lipids	HLA-DRA	Cer d41:2
ENSG00000204287	x3_37_710_67.lipids	1	0.41958	0.176577	0.782268	spearman	lipids	HLA-DRA	Cer d42:0
ENSG00000204287	x3_29_650_65_3_30_632_63_3_29_672_63.lipids	1	0.335664	0.286691	0.843435	spearman	lipids	HLA-DRA	Cer d42:1
ENSG00000204287	x3_14_646_61_3_14_682_59_3_14_706_64.lipids	1	0.573427	0.0554813	0.644994	spearman	lipids	HLA-DRA	Cer d42:2
ENSG00000204287	x3_45_698_62_3_44_722_67.lipids	1	0.321678	0.308312	0.852859	spearman	lipids	HLA-DRA	Cer d43:1
ENSG00000204287	x3_20_720_65_3_21_660_63.lipids	1	0.153846	0.63514	0.946269	spearman	lipids	HLA-DRA	Cer d43:2
ENSG00000204287	x3_56_712_64_3_56_736_68.lipids	1	0.153846	0.63514	0.946269	spearman	lipids	HLA-DRA	Cer d44:1
ENSG00000204287	x3_24_726_66.lipids	1	0.503497	0.0987516	0.709914	spearman	lipids	HLA-DRA	Cer-NP t42:0
ENSG00000204287	x3_13_680_65.lipids	1	0.517483	0.0886509	0.696861	spearman	lipids	HLA-DRA	Cer-NP t43:0
ENSG00000204287	x1_77_1151_71.lipids	1	0.58042	0.0520862	0.638819	spearman	lipids	HLA-DRA	GM3 d34:1
ENSG00000204287	x0_54_509_29.lipids	1	0.608392	0.040002	0.610036	spearman	lipids	HLA-DRA	LPG 18:1
ENSG00000204287	x0_72_599_32.lipids	1	0.391608	0.209564	0.803602	spearman	lipids	HLA-DRA	LPI 18:0
ENSG00000204287	x2_23_792_53.lipids	1	0.72028	0.0110205	0.513697	spearman	lipids	HLA-DRA	PC 16:0_18:2
ENSG00000204287	x1_75_752_52.lipids	1	0.272727	0.391233	0.884016	spearman	lipids	HLA-DRA	PC 16:1/18:4
ENSG00000204287	x2_23_816_58.lipids	1	0.664336	0.0221592	0.560249	spearman	lipids	HLA-DRA	PC 34:2
ENSG00000204287	x1_99_756_56_2_00_778_54.lipids	1	0.566434	0.0590341	0.651757	spearman	lipids	HLA-DRA	PC 34:3 Isomer B
ENSG00000204287	x2_27_714_51.lipids	1	0.657343	0.0239811	0.565501	spearman	lipids	HLA-DRA	PE 16:1_18:1
ENSG00000204287	x2_22_716_52_2_22_738_50.lipids	1	0.678322	0.0188251	0.548646	spearman	lipids	HLA-DRA	PE 34:2
ENSG00000204287	x2_05_911_57.lipids	1	0.356643	0.256013	0.82935	spearman	lipids	HLA-DRA	PI 18:0_22:5
ENSG00000204287	x2_08_760_51.lipids	1	0.895105	5.94154e-06	0.0192204	spearman	lipids	HLA-DRA	PS 34:1
ENSG00000204287	x2_72_775_66.lipids	1	0.377622	0.227443	0.813794	spearman	lipids	HLA-DRA	SM 18:0;2O/21:0
ENSG00000204287	x2_42_733_62.lipids	1	0.622378	0.0348001	0.598232	spearman	lipids	HLA-DRA	SM d36:0 Isomer B
ENSG00000204287	x2_83_789_68.lipids	1	0.51049	0.0936054	0.704485	spearman	lipids	HLA-DRA	SM d40:0 Isomer A
ENSG00000204287	x2_95_803_69.lipids	1	0.461538	0.133836	0.745482	spearman	lipids	HLA-DRA	SM d41:0
ENSG00000204287	x3_06_817_71.lipids	1	0.51049	0.0936054	0.704485	spearman	lipids	HLA-DRA	SM d42:0
ENSG00000204287	x3_36_760_65.lipids	1	0.167832	0.603728	0.939823	spearman	lipids	HLA-DRA	TG 12:0_12:0_20:4
ENSG00000204287	x4_26_899_75_4_26_883_77_4_26_878_82.lipids	1	-0.307692	0.330863	0.861843	spearman	lipids	HLA-DRA	TG 52:1
ENSG00000213398	x1_43_603_53.bioamine	1	0.643357	0.0279546	0.576393	spearman	lipids	LCAT	DG 18:0_18:2
ENSG00000213398	x1_33_540_33.bioamine	1	0.832168	0.00144087	0.420806	spearman	lipids	LCAT	LPC 16:0
ENSG00000213398	x1_32_554_34.bioamine	1	0.853147	0.000771902	0.382697	spearman	lipids	LCAT	LPC 17:0
ENSG00000213398	x1_40_480_31.bioamine	1	0.79021	0.00361681	0.461741	spearman	lipids	LCAT	LPE 18:0
ENSG00000213398	x1_27_509_29.bioamine	1	0.685315	0.017305	0.5392	spearman	lipids	LCAT	LPG 18:1
ENSG00000213398	x1_29_507_27.bioamine	1	0.916084	0	0	spearman	lipids	LCAT	LPG 18:2
ENSG00000213398	x1_60_599_32.bioamine	1	0.664336	0.0221592	0.560249	spearman	lipids	LCAT	LPI 18:0
ENSG00000213398	x0_82_780_55.bioamine	1	0.657343	0.0239811	0.565501	spearman	lipids	LCAT	PC 16:0_20:5
ENSG00000213398	x1_08_714_50.bioamine	1	0.237762	0.457102	0.903838	spearman	lipids	LCAT	PE 34:2
ENSG00000213398	x0_36_745_50.bioamine	1	0.762238	0.00589748	0.484511	spearman	lipids	LCAT	PG 34:2
ENSG00000213398	x1_42_885_55.bioamine	1	0.832168	0.00144087	0.420806	spearman	lipids	LCAT	PI 18:0_20:4
ENSG00000213398	x1_41_810_52.bioamine	1	0.692308	0.0158777	0.533668	spearman	lipids	LCAT	PS 18:0_20:4
ENSG00000213398	x1_42_758_49.bioamine	1	0.517483	0.0886509	0.696861	spearman	lipids	LCAT	PS 34:2
ENSG00000213398	x1_41_806_50.bioamine	1	0.706294	0.0132861	0.523762	spearman	lipids	LCAT	PS 38:6
ENSG00000213398	x0_58_424_34.lipids	1	0.797203	0.00316125	0.456054	spearman	lipids	LCAT	CAR 18:2 Isomer B
ENSG00000213398	x0_21_288_22.lipids	1	0.440559	0.154216	0.764517	spearman	lipids	LCAT	CAR 8:0
ENSG00000213398	x3_35_636_63.lipids	1	0.755245	0.00659654	0.489381	spearman	lipids	LCAT	Cer 18:0;2O/23:0
ENSG00000213398	x3_32_666_64.lipids	1	0.713287	0.0121144	0.518866	spearman	lipids	LCAT	Cer 18:0;2O_24:0;(2OH)
ENSG00000213398	x3_16_904_87.lipids	1	0.699301	0.0145393	0.528627	spearman	lipids	LCAT	Cer 29:0;2O/13:0;O(FA 16:0)
ENSG00000213398	x2_42_536_50.lipids	1	0.818182	0.0020272	0.438208	spearman	lipids	LCAT	Cer 34:1;O2|Cer 18:1;O2/16:0
ENSG00000213398	x2_42_572_48_2_42_582_51_2_42_596_53.lipids	1	0.797203	0.00316125	0.456054	spearman	lipids	LCAT	Cer d34:1
ENSG00000213398	x2_19_570_47_2_19_594_51_2_19_534_49.lipids	1	0.608392	0.040002	0.610036	spearman	lipids	LCAT	Cer d34:2
ENSG00000213398	x2_55_550_52.lipids	1	0.853147	0.000771902	0.382697	spearman	lipids	LCAT	Cer d35:1
ENSG00000213398	x2_85_594_58_2_85_576_57.lipids	1	0.762238	0.00589748	0.484511	spearman	lipids	LCAT	Cer d38:1
ENSG00000213398	x3_04_642_56_3_03_666_60_3_04_606_58.lipids	1	0.685315	0.017305	0.5392	spearman	lipids	LCAT	Cer d39:1
ENSG00000213398	x3_15_656_58_3_15_680_62_3_15_620_60.lipids	1	0.769231	0.00525292	0.479289	spearman	lipids	LCAT	Cer d40:1
ENSG00000213398	x3_26_670_59_3_26_680_62_3_26_694_64_3_26_634_61.lipids	1	0.797203	0.00316125	0.456054	spearman	lipids	LCAT	Cer d41:1
ENSG00000213398	x3_04_692_62_3_04_632_60.lipids	1	0.643357	0.0279546	0.576393	spearman	lipids	LCAT	Cer d41:2
ENSG00000213398	x3_37_710_67.lipids	1	0.832168	0.00144087	0.420806	spearman	lipids	LCAT	Cer d42:0
ENSG00000213398	x3_29_650_65_3_30_632_63_3_29_672_63.lipids	1	0.706294	0.0132861	0.523762	spearman	lipids	LCAT	Cer d42:1
ENSG00000213398	x3_14_646_61_3_14_682_59_3_14_706_64.lipids	1	0.727273	0.0100009	0.506785	spearman	lipids	LCAT	Cer d42:2
ENSG00000213398	x3_45_698_62_3_44_722_67.lipids	1	0.734266	0.0090521	0.500533	spearman	lipids	LCAT	Cer d43:1
ENSG00000213398	x3_20_720_65_3_21_660_63.lipids	1	0.671329	0.0204419	0.554435	spearman	lipids	LCAT	Cer d43:2
ENSG00000213398	x3_56_712_64_3_56_736_68.lipids	1	0.622378	0.0348001	0.598232	spearman	lipids	LCAT	Cer d44:1
ENSG00000213398	x3_24_726_66.lipids	1	0.776224	0.00465988	0.472575	spearman	lipids	LCAT	Cer-NP t42:0
ENSG00000213398	x3_13_680_65.lipids	1	0.65035	0.0259115	0.570918	spearman	lipids	LCAT	Cer-NP t43:0
ENSG00000213398	x1_77_1151_71.lipids	1	0.286713	0.366408	0.875361	spearman	lipids	LCAT	GM3 d34:1
ENSG00000213398	x0_54_509_29.lipids	1	0.72028	0.0110205	0.513697	spearman	lipids	LCAT	LPG 18:1
ENSG00000213398	x0_72_599_32.lipids	1	0.559441	0.0627487	0.657632	spearman	lipids	LCAT	LPI 18:0
ENSG00000213398	x2_23_792_53.lipids	1	0.727273	0.0100009	0.506785	spearman	lipids	LCAT	PC 16:0_18:2
ENSG00000213398	x1_75_752_52.lipids	1	0.706294	0.0132861	0.523762	spearman	lipids	LCAT	PC 16:1/18:4
ENSG00000213398	x2_23_816_58.lipids	1	0.804196	0.00274614	0.451549	spearman	lipids	LCAT	PC 34:2
ENSG00000213398	x1_99_756_56_2_00_778_54.lipids	1	0.692308	0.0158777	0.533668	spearman	lipids	LCAT	PC 34:3 Isomer B
ENSG00000213398	x2_27_714_51.lipids	1	0.72028	0.0110205	0.513697	spearman	lipids	LCAT	PE 16:1_18:1
ENSG00000213398	x2_22_716_52_2_22_738_50.lipids	1	0.706294	0.0132861	0.523762	spearman	lipids	LCAT	PE 34:2
ENSG00000213398	x2_05_911_57.lipids	1	0.699301	0.0145393	0.528627	spearman	lipids	LCAT	PI 18:0_22:5
ENSG00000213398	x2_08_760_51.lipids	1	0.517483	0.0886509	0.696861	spearman	lipids	LCAT	PS 34:1
ENSG00000213398	x2_72_775_66.lipids	1	0.79021	0.00361681	0.461741	spearman	lipids	LCAT	SM 18:0;2O/21:0
ENSG00000213398	x2_42_733_62.lipids	1	0.713287	0.0121144	0.518866	spearman	lipids	LCAT	SM d36:0 Isomer B
ENSG00000213398	x2_83_789_68.lipids	1	0.839161	0.00119187	0.411744	spearman	lipids	LCAT	SM d40:0 Isomer A
ENSG00000213398	x2_95_803_69.lipids	1	0.846154	0.00096954	0.402211	spearman	lipids	LCAT	SM d41:0
ENSG00000213398	x3_06_817_71.lipids	1	0.79021	0.00361681	0.461741	spearman	lipids	LCAT	SM d42:0
ENSG00000213398	x3_36_760_65.lipids	1	0.433566	0.161446	0.770682	spearman	lipids	LCAT	TG 12:0_12:0_20:4
ENSG00000213398	x4_26_899_75_4_26_883_77_4_26_878_82.lipids	1	0.265734	0.403977	0.887863	spearman	lipids	LCAT	TG 52:1
ENSG00000196177	x1_43_603_53.bioamine	1	0.832168	0.00144087	0.420806	spearman	lipids	ACADSB	DG 18:0_18:2
ENSG00000196177	x1_33_540_33.bioamine	1	0.573427	0.0554813	0.644994	spearman	lipids	ACADSB	LPC 16:0
ENSG00000196177	x1_32_554_34.bioamine	1	0.552448	0.066629	0.664083	spearman	lipids	ACADSB	LPC 17:0
ENSG00000196177	x1_40_480_31.bioamine	1	0.587413	0.0488449	0.631186	spearman	lipids	ACADSB	LPE 18:0
ENSG00000196177	x1_27_509_29.bioamine	1	0.342657	0.276231	0.839166	spearman	lipids	ACADSB	LPG 18:1
ENSG00000196177	x1_29_507_27.bioamine	1	0.692308	0.0158777	0.533668	spearman	lipids	ACADSB	LPG 18:2
ENSG00000196177	x1_60_599_32.bioamine	1	0.370629	0.236732	0.819195	spearman	lipids	ACADSB	LPI 18:0
ENSG00000196177	x0_82_780_55.bioamine	1	0.832168	0.00144087	0.420806	spearman	lipids	ACADSB	PC 16:0_20:5
ENSG00000196177	x1_08_714_50.bioamine	1	0.685315	0.017305	0.5392	spearman	lipids	ACADSB	PE 34:2
ENSG00000196177	x0_36_745_50.bioamine	1	0.636364	0.0301143	0.585867	spearman	lipids	ACADSB	PG 34:2
ENSG00000196177	x1_42_885_55.bioamine	1	0.433566	0.161446	0.770682	spearman	lipids	ACADSB	PI 18:0_20:4
ENSG00000196177	x1_41_810_52.bioamine	1	0.328671	0.297385	0.848454	spearman	lipids	ACADSB	PS 18:0_20:4
ENSG00000196177	x1_42_758_49.bioamine	1	0.846154	0.00096954	0.402211	spearman	lipids	ACADSB	PS 34:2
ENSG00000196177	x1_41_806_50.bioamine	1	0.902098	0	0	spearman	lipids	ACADSB	PS 38:6
ENSG00000196177	x0_58_424_34.lipids	1	0.587413	0.0488449	0.631186	spearman	lipids	ACADSB	CAR 18:2 Isomer B
ENSG00000196177	x0_21_288_22.lipids	1	0.272727	0.391233	0.884016	spearman	lipids	ACADSB	CAR 8:0
ENSG00000196177	x3_35_636_63.lipids	1	0.440559	0.154216	0.764517	spearman	lipids	ACADSB	Cer 18:0;2O/23:0
ENSG00000196177	x3_32_666_64.lipids	1	0.286713	0.366408	0.875361	spearman	lipids	ACADSB	Cer 18:0;2O_24:0;(2OH)
ENSG00000196177	x3_16_904_87.lipids	1	0.181818	0.572958	0.933029	spearman	lipids	ACADSB	Cer 29:0;2O/13:0;O(FA 16:0)
ENSG00000196177	x2_42_536_50.lipids	1	0.762238	0.00589748	0.484511	spearman	lipids	ACADSB	Cer 34:1;O2|Cer 18:1;O2/16:0
ENSG00000196177	x2_42_572_48_2_42_582_51_2_42_596_53.lipids	1	0.734266	0.0090521	0.500533	spearman	lipids	ACADSB	Cer d34:1
ENSG00000196177	x2_19_570_47_2_19_594_51_2_19_534_49.lipids	1	0.328671	0.297385	0.848454	spearman	lipids	ACADSB	Cer d34:2
ENSG00000196177	x2_55_550_52.lipids	1	0.629371	0.0323947	0.591372	spearman	lipids	ACADSB	Cer d35:1
ENSG00000196177	x2_85_594_58_2_85_576_57.lipids	1	0.314685	0.319472	0.857769	spearman	lipids	ACADSB	Cer d38:1
ENSG00000196177	x3_04_642_56_3_03_666_60_3_04_606_58.lipids	1	0.111888	0.732775	0.964332	spearman	lipids	ACADSB	Cer d39:1
ENSG00000196177	x3_15_656_58_3_15_680_62_3_15_620_60.lipids	1	0.251748	0.430115	0.895929	spearman	lipids	ACADSB	Cer d40:1
ENSG00000196177	x3_26_670_59_3_26_680_62_3_26_694_64_3_26_634_61.lipids	1	0.328671	0.297385	0.848454	spearman	lipids	ACADSB	Cer d41:1
ENSG00000196177	x3_04_692_62_3_04_632_60.lipids	1	0.0629371	0.851682	0.982858	spearman	lipids	ACADSB	Cer d41:2
ENSG00000196177	x3_37_710_67.lipids	1	0.468531	0.127473	0.740407	spearman	lipids	ACADSB	Cer d42:0
ENSG00000196177	x3_29_650_65_3_30_632_63_3_29_672_63.lipids	1	0.27972	0.378709	0.879359	spearman	lipids	ACADSB	Cer d42:1
ENSG00000196177	x3_14_646_61_3_14_682_59_3_14_706_64.lipids	1	0.41958	0.176577	0.782268	spearman	lipids	ACADSB	Cer d42:2
ENSG00000196177	x3_45_698_62_3_44_722_67.lipids	1	0.272727	0.391233	0.884016	spearman	lipids	ACADSB	Cer d43:1
ENSG00000196177	x3_20_720_65_3_21_660_63.lipids	1	0.251748	0.430115	0.895929	spearman	lipids	ACADSB	Cer d43:2
ENSG00000196177	x3_56_712_64_3_56_736_68.lipids	1	0.041958	0.903739	0.988926	spearman	lipids	ACADSB	Cer d44:1
ENSG00000196177	x3_24_726_66.lipids	1	0.398601	0.200973	0.798737	spearman	lipids	ACADSB	Cer-NP t42:0
ENSG00000196177	x3_13_680_65.lipids	1	0.468531	0.127473	0.740407	spearman	lipids	ACADSB	Cer-NP t43:0
ENSG00000196177	x1_77_1151_71.lipids	1	0.286713	0.366408	0.875361	spearman	lipids	ACADSB	GM3 d34:1
ENSG00000196177	x0_54_509_29.lipids	1	0.594406	0.0457531	0.622949	spearman	lipids	ACADSB	LPG 18:1
ENSG00000196177	x0_72_599_32.lipids	1	0.363636	0.246255	0.823851	spearman	lipids	ACADSB	LPI 18:0
ENSG00000196177	x2_23_792_53.lipids	1	0.909091	0	0	spearman	lipids	ACADSB	PC 16:0_18:2
ENSG00000196177	x1_75_752_52.lipids	1	0.48951	0.109632	0.721975	spearman	lipids	ACADSB	PC 16:1/18:4
ENSG00000196177	x2_23_816_58.lipids	1	0.902098	0	0	spearman	lipids	ACADSB	PC 34:2
ENSG00000196177	x1_99_756_56_2_00_778_54.lipids	1	0.72028	0.0110205	0.513697	spearman	lipids	ACADSB	PC 34:3 Isomer B
ENSG00000196177	x2_27_714_51.lipids	1	0.86014	0.000597084	0.366164	spearman	lipids	ACADSB	PE 16:1_18:1
ENSG00000196177	x2_22_716_52_2_22_738_50.lipids	1	0.881119	0.000192153	0.256788	spearman	lipids	ACADSB	PE 34:2
ENSG00000196177	x2_05_911_57.lipids	1	0.440559	0.154216	0.764517	spearman	lipids	ACADSB	PI 18:0_22:5
ENSG00000196177	x2_08_760_51.lipids	1	0.615385	0.0373345	0.603428	spearman	lipids	ACADSB	PS 34:1
ENSG00000196177	x2_72_775_66.lipids	1	0.377622	0.227443	0.813794	spearman	lipids	ACADSB	SM 18:0;2O/21:0
ENSG00000196177	x2_42_733_62.lipids	1	0.706294	0.0132861	0.523762	spearman	lipids	ACADSB	SM d36:0 Isomer B
ENSG00000196177	x2_83_789_68.lipids	1	0.447552	0.147205	0.75749	spearman	lipids	ACADSB	SM d40:0 Isomer A
ENSG00000196177	x2_95_803_69.lipids	1	0.461538	0.133836	0.745482	spearman	lipids	ACADSB	SM d41:0
ENSG00000196177	x3_06_817_71.lipids	1	0.475524	0.121319	0.734296	spearman	lipids	ACADSB	SM d42:0
ENSG00000196177	x3_36_760_65.lipids	1	0.202797	0.5281	0.922923	spearman	lipids	ACADSB	TG 12:0_12:0_20:4
ENSG00000196177	x4_26_899_75_4_26_883_77_4_26_878_82.lipids	1	-0.125874	0.699712	0.958527	spearman	lipids	ACADSB	TG 52:1
ENSG00000151790	x1_43_603_53.bioamine	1	0.412587	0.184481	0.788029	spearman	lipids	TDO2	DG 18:0_18:2
ENSG00000151790	x1_33_540_33.bioamine	1	0.643357	0.0279546	0.576393	spearman	lipids	TDO2	LPC 16:0
ENSG00000151790	x1_32_554_34.bioamine	1	0.615385	0.0373345	0.603428	spearman	lipids	TDO2	LPC 17:0
ENSG00000151790	x1_40_480_31.bioamine	1	0.706294	0.0132861	0.523762	spearman	lipids	TDO2	LPE 18:0
ENSG00000151790	x1_27_509_29.bioamine	1	0.881119	0.000192153	0.256788	spearman	lipids	TDO2	LPG 18:1
ENSG00000151790	x1_29_507_27.bioamine	1	0.734266	0.0090521	0.500533	spearman	lipids	TDO2	LPG 18:2
ENSG00000151790	x1_60_599_32.bioamine	1	0.755245	0.00659654	0.489381	spearman	lipids	TDO2	LPI 18:0
ENSG00000151790	x0_82_780_55.bioamine	1	0.538462	0.0749023	0.676067	spearman	lipids	TDO2	PC 16:0_20:5
ENSG00000151790	x1_08_714_50.bioamine	1	0.0979021	0.766288	0.969839	spearman	lipids	TDO2	PE 34:2
ENSG00000151790	x0_36_745_50.bioamine	1	0.755245	0.00659654	0.489381	spearman	lipids	TDO2	PG 34:2
ENSG00000151790	x1_42_885_55.bioamine	1	0.86014	0.000597084	0.366164	spearman	lipids	TDO2	PI 18:0_20:4
ENSG00000151790	x1_41_810_52.bioamine	1	0.72028	0.0110205	0.513697	spearman	lipids	TDO2	PS 18:0_20:4
ENSG00000151790	x1_42_758_49.bioamine	1	0.188811	0.557828	0.929982	spearman	lipids	TDO2	PS 34:2
ENSG00000151790	x1_41_806_50.bioamine	1	0.363636	0.246255	0.823851	spearman	lipids	TDO2	PS 38:6
ENSG00000151790	x0_58_424_34.lipids	1	0.657343	0.0239811	0.565501	spearman	lipids	TDO2	CAR 18:2 Isomer B
ENSG00000151790	x0_21_288_22.lipids	1	0.398601	0.200973	0.798737	spearman	lipids	TDO2	CAR 8:0
ENSG00000151790	x3_35_636_63.lipids	1	0.839161	0.00119187	0.411744	spearman	lipids	TDO2	Cer 18:0;2O/23:0
ENSG00000151790	x3_32_666_64.lipids	1	0.839161	0.00119187	0.411744	spearman	lipids	TDO2	Cer 18:0;2O_24:0;(2OH)
ENSG00000151790	x3_16_904_87.lipids	1	0.846154	0.00096954	0.402211	spearman	lipids	TDO2	Cer 29:0;2O/13:0;O(FA 16:0)
ENSG00000151790	x2_42_536_50.lipids	1	0.531469	0.0793029	0.682434	spearman	lipids	TDO2	Cer 34:1;O2|Cer 18:1;O2/16:0
ENSG00000151790	x2_42_572_48_2_42_582_51_2_42_596_53.lipids	1	0.51049	0.0936054	0.704485	spearman	lipids	TDO2	Cer d34:1
ENSG00000151790	x2_19_570_47_2_19_594_51_2_19_534_49.lipids	1	0.559441	0.0627487	0.657632	spearman	lipids	TDO2	Cer d34:2
ENSG00000151790	x2_55_550_52.lipids	1	0.657343	0.0239811	0.565501	spearman	lipids	TDO2	Cer d35:1
ENSG00000151790	x2_85_594_58_2_85_576_57.lipids	1	0.909091	0	0	spearman	lipids	TDO2	Cer d38:1
ENSG00000151790	x3_04_642_56_3_03_666_60_3_04_606_58.lipids	1	0.804196	0.00274614	0.451549	spearman	lipids	TDO2	Cer d39:1
ENSG00000151790	x3_15_656_58_3_15_680_62_3_15_620_60.lipids	1	0.755245	0.00659654	0.489381	spearman	lipids	TDO2	Cer d40:1
ENSG00000151790	x3_26_670_59_3_26_680_62_3_26_694_64_3_26_634_61.lipids	1	0.874126	0.000308861	0.310712	spearman	lipids	TDO2	Cer d41:1
ENSG00000151790	x3_04_692_62_3_04_632_60.lipids	1	0.825175	0.0017186	0.428492	spearman	lipids	TDO2	Cer d41:2
ENSG00000151790	x3_37_710_67.lipids	1	0.825175	0.0017186	0.428492	spearman	lipids	TDO2	Cer d42:0
ENSG00000151790	x3_29_650_65_3_30_632_63_3_29_672_63.lipids	1	0.79021	0.00361681	0.461741	spearman	lipids	TDO2	Cer d42:1
ENSG00000151790	x3_14_646_61_3_14_682_59_3_14_706_64.lipids	1	0.832168	0.00144087	0.420806	spearman	lipids	TDO2	Cer d42:2
ENSG00000151790	x3_45_698_62_3_44_722_67.lipids	1	0.888112	9.16586e-05	0.173977	spearman	lipids	TDO2	Cer d43:1
ENSG00000151790	x3_20_720_65_3_21_660_63.lipids	1	0.902098	0	0	spearman	lipids	TDO2	Cer d43:2
ENSG00000151790	x3_56_712_64_3_56_736_68.lipids	1	0.65035	0.0259115	0.570918	spearman	lipids	TDO2	Cer d44:1
ENSG00000151790	x3_24_726_66.lipids	1	0.832168	0.00144087	0.420806	spearman	lipids	TDO2	Cer-NP t42:0
ENSG00000151790	x3_13_680_65.lipids	1	0.475524	0.121319	0.734296	spearman	lipids	TDO2	Cer-NP t43:0
ENSG00000151790	x1_77_1151_71.lipids	1	0.335664	0.286691	0.843435	spearman	lipids	TDO2	GM3 d34:1
ENSG00000151790	x0_54_509_29.lipids	1	0.699301	0.0145393	0.528627	spearman	lipids	TDO2	LPG 18:1
ENSG00000151790	x0_72_599_32.lipids	1	0.811189	0.00236893	0.443698	spearman	lipids	TDO2	LPI 18:0
ENSG00000151790	x2_23_792_53.lipids	1	0.496503	0.104093	0.716533	spearman	lipids	TDO2	PC 16:0_18:2
ENSG00000151790	x1_75_752_52.lipids	1	0.734266	0.0090521	0.500533	spearman	lipids	TDO2	PC 16:1/18:4
ENSG00000151790	x2_23_816_58.lipids	1	0.545455	0.0706789	0.669429	spearman	lipids	TDO2	PC 34:2
ENSG00000151790	x1_99_756_56_2_00_778_54.lipids	1	0.559441	0.0627487	0.657632	spearman	lipids	TDO2	PC 34:3 Isomer B
ENSG00000151790	x2_27_714_51.lipids	1	0.41958	0.176577	0.782268	spearman	lipids	TDO2	PE 16:1_18:1
ENSG00000151790	x2_22_716_52_2_22_738_50.lipids	1	0.426573	0.1689	0.776896	spearman	lipids	TDO2	PE 34:2
ENSG00000151790	x2_05_911_57.lipids	1	0.797203	0.00316125	0.456054	spearman	lipids	TDO2	PI 18:0_22:5
ENSG00000151790	x2_08_760_51.lipids	1	0.216783	0.499115	0.915558	spearman	lipids	TDO2	PS 34:1
ENSG00000151790	x2_72_775_66.lipids	1	0.748252	0.00735321	0.49266	spearman	lipids	TDO2	SM 18:0;2O/21:0
ENSG00000151790	x2_42_733_62.lipids	1	0.412587	0.184481	0.788029	spearman	lipids	TDO2	SM d36:0 Isomer B
ENSG00000151790	x2_83_789_68.lipids	1	0.706294	0.0132861	0.523762	spearman	lipids	TDO2	SM d40:0 Isomer A
ENSG00000151790	x2_95_803_69.lipids	1	0.846154	0.00096954	0.402211	spearman	lipids	TDO2	SM d41:0
ENSG00000151790	x3_06_817_71.lipids	1	0.776224	0.00465988	0.472575	spearman	lipids	TDO2	SM d42:0
ENSG00000151790	x3_36_760_65.lipids	1	0.727273	0.0100009	0.506785	spearman	lipids	TDO2	TG 12:0_12:0_20:4
ENSG00000151790	x4_26_899_75_4_26_883_77_4_26_878_82.lipids	1	0.482517	0.115374	0.728396	spearman	lipids	TDO2	TG 52:1
ENSG00000205403	x1_43_603_53.bioamine	1	0.881119	0.000192153	0.256788	spearman	lipids	CFI	DG 18:0_18:2
ENSG00000205403	x1_33_540_33.bioamine	1	0.713287	0.0121144	0.518866	spearman	lipids	CFI	LPC 16:0
ENSG00000205403	x1_32_554_34.bioamine	1	0.713287	0.0121144	0.518866	spearman	lipids	CFI	LPC 17:0
ENSG00000205403	x1_40_480_31.bioamine	1	0.769231	0.00525292	0.479289	spearman	lipids	CFI	LPE 18:0
ENSG00000205403	x1_27_509_29.bioamine	1	0.608392	0.040002	0.610036	spearman	lipids	CFI	LPG 18:1
ENSG00000205403	x1_29_507_27.bioamine	1	0.832168	0.00144087	0.420806	spearman	lipids	CFI	LPG 18:2
ENSG00000205403	x1_60_599_32.bioamine	1	0.615385	0.0373345	0.603428	spearman	lipids	CFI	LPI 18:0
ENSG00000205403	x0_82_780_55.bioamine	1	0.65035	0.0259115	0.570918	spearman	lipids	CFI	PC 16:0_20:5
ENSG00000205403	x1_08_714_50.bioamine	1	0.573427	0.0554813	0.644994	spearman	lipids	CFI	PE 34:2
ENSG00000205403	x0_36_745_50.bioamine	1	0.783217	0.00411545	0.465954	spearman	lipids	CFI	PG 34:2
ENSG00000205403	x1_42_885_55.bioamine	1	0.503497	0.0987516	0.709914	spearman	lipids	CFI	PI 18:0_20:4
ENSG00000205403	x1_41_810_52.bioamine	1	0.566434	0.0590341	0.651757	spearman	lipids	CFI	PS 18:0_20:4
ENSG00000205403	x1_42_758_49.bioamine	1	0.79021	0.00361681	0.461741	spearman	lipids	CFI	PS 34:2
ENSG00000205403	x1_41_806_50.bioamine	1	0.727273	0.0100009	0.506785	spearman	lipids	CFI	PS 38:6
ENSG00000205403	x0_58_424_34.lipids	1	0.678322	0.0188251	0.548646	spearman	lipids	CFI	CAR 18:2 Isomer B
ENSG00000205403	x0_21_288_22.lipids	1	0.300699	0.342483	0.866649	spearman	lipids	CFI	CAR 8:0
ENSG00000205403	x3_35_636_63.lipids	1	0.685315	0.017305	0.5392	spearman	lipids	CFI	Cer 18:0;2O/23:0
ENSG00000205403	x3_32_666_64.lipids	1	0.440559	0.154216	0.764517	spearman	lipids	CFI	Cer 18:0;2O_24:0;(2OH)
ENSG00000205403	x3_16_904_87.lipids	1	0.34965	0.266004	0.833752	spearman	lipids	CFI	Cer 29:0;2O/13:0;O(FA 16:0)
ENSG00000205403	x2_42_536_50.lipids	1	0.755245	0.00659654	0.489381	spearman	lipids	CFI	Cer 34:1;O2|Cer 18:1;O2/16:0
ENSG00000205403	x2_42_572_48_2_42_582_51_2_42_596_53.lipids	1	0.762238	0.00589748	0.484511	spearman	lipids	CFI	Cer d34:1
ENSG00000205403	x2_19_570_47_2_19_594_51_2_19_534_49.lipids	1	0.398601	0.200973	0.798737	spearman	lipids	CFI	Cer d34:2
ENSG00000205403	x2_55_550_52.lipids	1	0.783217	0.00411545	0.465954	spearman	lipids	CFI	Cer d35:1
ENSG00000205403	x2_85_594_58_2_85_576_57.lipids	1	0.524476	0.0838846	0.690909	spearman	lipids	CFI	Cer d38:1
ENSG00000205403	x3_04_642_56_3_03_666_60_3_04_606_58.lipids	1	0.412587	0.184481	0.788029	spearman	lipids	CFI	Cer d39:1
ENSG00000205403	x3_15_656_58_3_15_680_62_3_15_620_60.lipids	1	0.356643	0.256013	0.82935	spearman	lipids	CFI	Cer d40:1
ENSG00000205403	x3_26_670_59_3_26_680_62_3_26_694_64_3_26_634_61.lipids	1	0.545455	0.0706789	0.669429	spearman	lipids	CFI	Cer d41:1
ENSG00000205403	x3_04_692_62_3_04_632_60.lipids	1	0.370629	0.236732	0.819195	spearman	lipids	CFI	Cer d41:2
ENSG00000205403	x3_37_710_67.lipids	1	0.587413	0.0488449	0.631186	spearman	lipids	CFI	Cer d42:0
ENSG00000205403	x3_29_650_65_3_30_632_63_3_29_672_63.lipids	1	0.384615	0.218387	0.809136	spearman	lipids	CFI	Cer d42:1
ENSG00000205403	x3_14_646_61_3_14_682_59_3_14_706_64.lipids	1	0.468531	0.127473	0.740407	spearman	lipids	CFI	Cer d42:2
ENSG00000205403	x3_45_698_62_3_44_722_67.lipids	1	0.552448	0.066629	0.664083	spearman	lipids	CFI	Cer d43:1
ENSG00000205403	x3_20_720_65_3_21_660_63.lipids	1	0.517483	0.0886509	0.696861	spearman	lipids	CFI	Cer d43:2
ENSG00000205403	x3_56_712_64_3_56_736_68.lipids	1	0.251748	0.430115	0.895929	spearman	lipids	CFI	Cer d44:1
ENSG00000205403	x3_24_726_66.lipids	1	0.524476	0.0838846	0.690909	spearman	lipids	CFI	Cer-NP t42:0
ENSG00000205403	x3_13_680_65.lipids	1	0.482517	0.115374	0.728396	spearman	lipids	CFI	Cer-NP t43:0
ENSG00000205403	x1_77_1151_71.lipids	1	0.328671	0.297385	0.848454	spearman	lipids	CFI	GM3 d34:1
ENSG00000205403	x0_54_509_29.lipids	1	0.867133	0.000443302	0.339918	spearman	lipids	CFI	LPG 18:1
ENSG00000205403	x0_72_599_32.lipids	1	0.559441	0.0627487	0.657632	spearman	lipids	CFI	LPI 18:0
ENSG00000205403	x2_23_792_53.lipids	1	0.909091	0	0	spearman	lipids	CFI	PC 16:0_18:2
ENSG00000205403	x1_75_752_52.lipids	1	0.615385	0.0373345	0.603428	spearman	lipids	CFI	PC 16:1/18:4
ENSG00000205403	x2_23_816_58.lipids	1	0.972028	0	0	spearman	lipids	CFI	PC 34:2
ENSG00000205403	x1_99_756_56_2_00_778_54.lipids	1	0.867133	0.000443302	0.339918	spearman	lipids	CFI	PC 34:3 Isomer B
ENSG00000205403	x2_27_714_51.lipids	1	0.916084	0	0	spearman	lipids	CFI	PE 16:1_18:1
ENSG00000205403	x2_22_716_52_2_22_738_50.lipids	1	0.916084	0	0	spearman	lipids	CFI	PE 34:2
ENSG00000205403	x2_05_911_57.lipids	1	0.622378	0.0348001	0.598232	spearman	lipids	CFI	PI 18:0_22:5
ENSG00000205403	x2_08_760_51.lipids	1	0.559441	0.0627487	0.657632	spearman	lipids	CFI	PS 34:1
ENSG00000205403	x2_72_775_66.lipids	1	0.559441	0.0627487	0.657632	spearman	lipids	CFI	SM 18:0;2O/21:0
ENSG00000205403	x2_42_733_62.lipids	1	0.762238	0.00589748	0.484511	spearman	lipids	CFI	SM d36:0 Isomer B
ENSG00000205403	x2_83_789_68.lipids	1	0.601399	0.0428069	0.615476	spearman	lipids	CFI	SM d40:0 Isomer A
ENSG00000205403	x2_95_803_69.lipids	1	0.671329	0.0204419	0.554435	spearman	lipids	CFI	SM d41:0
ENSG00000205403	x3_06_817_71.lipids	1	0.496503	0.104093	0.716533	spearman	lipids	CFI	SM d42:0
ENSG00000205403	x3_36_760_65.lipids	1	0.440559	0.154216	0.764517	spearman	lipids	CFI	TG 12:0_12:0_20:4
ENSG00000205403	x4_26_899_75_4_26_883_77_4_26_878_82.lipids	1	-0.00699301	0.99123	0.998178	spearman	lipids	CFI	TG 52:1
ENSG00000215644	x1_43_603_53.bioamine	1	0.321678	0.308312	0.852859	spearman	lipids	GCGR	DG 18:0_18:2
ENSG00000215644	x1_33_540_33.bioamine	1	0.762238	0.00589748	0.484511	spearman	lipids	GCGR	LPC 16:0
ENSG00000215644	x1_32_554_34.bioamine	1	0.741259	0.00817064	0.496341	spearman	lipids	GCGR	LPC 17:0
ENSG00000215644	x1_40_480_31.bioamine	1	0.643357	0.0279546	0.576393	spearman	lipids	GCGR	LPE 18:0
ENSG00000215644	x1_27_509_29.bioamine	1	0.762238	0.00589748	0.484511	spearman	lipids	GCGR	LPG 18:1
ENSG00000215644	x1_29_507_27.bioamine	1	0.699301	0.0145393	0.528627	spearman	lipids	GCGR	LPG 18:2
ENSG00000215644	x1_60_599_32.bioamine	1	0.79021	0.00361681	0.461741	spearman	lipids	GCGR	LPI 18:0
ENSG00000215644	x0_82_780_55.bioamine	1	0.412587	0.184481	0.788029	spearman	lipids	GCGR	PC 16:0_20:5
ENSG00000215644	x1_08_714_50.bioamine	1	-0.013986	0.973694	0.996281	spearman	lipids	GCGR	PE 34:2
ENSG00000215644	x0_36_745_50.bioamine	1	0.734266	0.0090521	0.500533	spearman	lipids	GCGR	PG 34:2
ENSG00000215644	x1_42_885_55.bioamine	1	0.524476	0.0838846	0.690909	spearman	lipids	GCGR	PI 18:0_20:4
ENSG00000215644	x1_41_810_52.bioamine	1	0.629371	0.0323947	0.591372	spearman	lipids	GCGR	PS 18:0_20:4
ENSG00000215644	x1_42_758_49.bioamine	1	0.195804	0.542874	0.926173	spearman	lipids	GCGR	PS 34:2
ENSG00000215644	x1_41_806_50.bioamine	1	0.223776	0.484911	0.911437	spearman	lipids	GCGR	PS 38:6
ENSG00000215644	x0_58_424_34.lipids	1	0.426573	0.1689	0.776896	spearman	lipids	GCGR	CAR 18:2 Isomer B
ENSG00000215644	x0_21_288_22.lipids	1	0.398601	0.200973	0.798737	spearman	lipids	GCGR	CAR 8:0
ENSG00000215644	x3_35_636_63.lipids	1	0.846154	0.00096954	0.402211	spearman	lipids	GCGR	Cer 18:0;2O/23:0
ENSG00000215644	x3_32_666_64.lipids	1	0.769231	0.00525292	0.479289	spearman	lipids	GCGR	Cer 18:0;2O_24:0;(2OH)
ENSG00000215644	x3_16_904_87.lipids	1	0.671329	0.0204419	0.554435	spearman	lipids	GCGR	Cer 29:0;2O/13:0;O(FA 16:0)
ENSG00000215644	x2_42_536_50.lipids	1	0.524476	0.0838846	0.690909	spearman	lipids	GCGR	Cer 34:1;O2|Cer 18:1;O2/16:0
ENSG00000215644	x2_42_572_48_2_42_582_51_2_42_596_53.lipids	1	0.545455	0.0706789	0.669429	spearman	lipids	GCGR	Cer d34:1
ENSG00000215644	x2_19_570_47_2_19_594_51_2_19_534_49.lipids	1	0.475524	0.121319	0.734296	spearman	lipids	GCGR	Cer d34:2
ENSG00000215644	x2_55_550_52.lipids	1	0.811189	0.00236893	0.443698	spearman	lipids	GCGR	Cer d35:1
ENSG00000215644	x2_85_594_58_2_85_576_57.lipids	1	0.804196	0.00274614	0.451549	spearman	lipids	GCGR	Cer d38:1
ENSG00000215644	x3_04_642_56_3_03_666_60_3_04_606_58.lipids	1	0.615385	0.0373345	0.603428	spearman	lipids	GCGR	Cer d39:1
ENSG00000215644	x3_15_656_58_3_15_680_62_3_15_620_60.lipids	1	0.594406	0.0457531	0.622949	spearman	lipids	GCGR	Cer d40:1
ENSG00000215644	x3_26_670_59_3_26_680_62_3_26_694_64_3_26_634_61.lipids	1	0.818182	0.0020272	0.438208	spearman	lipids	GCGR	Cer d41:1
ENSG00000215644	x3_04_692_62_3_04_632_60.lipids	1	0.594406	0.0457531	0.622949	spearman	lipids	GCGR	Cer d41:2
ENSG00000215644	x3_37_710_67.lipids	1	0.853147	0.000771902	0.382697	spearman	lipids	GCGR	Cer d42:0
ENSG00000215644	x3_29_650_65_3_30_632_63_3_29_672_63.lipids	1	0.692308	0.0158777	0.533668	spearman	lipids	GCGR	Cer d42:1
ENSG00000215644	x3_14_646_61_3_14_682_59_3_14_706_64.lipids	1	0.573427	0.0554813	0.644994	spearman	lipids	GCGR	Cer d42:2
ENSG00000215644	x3_45_698_62_3_44_722_67.lipids	1	0.783217	0.00411545	0.465954	spearman	lipids	GCGR	Cer d43:1
ENSG00000215644	x3_20_720_65_3_21_660_63.lipids	1	0.699301	0.0145393	0.528627	spearman	lipids	GCGR	Cer d43:2
ENSG00000215644	x3_56_712_64_3_56_736_68.lipids	1	0.426573	0.1689	0.776896	spearman	lipids	GCGR	Cer d44:1
ENSG00000215644	x3_24_726_66.lipids	1	0.678322	0.0188251	0.548646	spearman	lipids	GCGR	Cer-NP t42:0
ENSG00000215644	x3_13_680_65.lipids	1	0.524476	0.0838846	0.690909	spearman	lipids	GCGR	Cer-NP t43:0
ENSG00000215644	x1_77_1151_71.lipids	1	0.195804	0.542874	0.926173	spearman	lipids	GCGR	GM3 d34:1
ENSG00000215644	x0_54_509_29.lipids	1	0.65035	0.0259115	0.570918	spearman	lipids	GCGR	LPG 18:1
ENSG00000215644	x0_72_599_32.lipids	1	0.559441	0.0627487	0.657632	spearman	lipids	GCGR	LPI 18:0
ENSG00000215644	x2_23_792_53.lipids	1	0.440559	0.154216	0.764517	spearman	lipids	GCGR	PC 16:0_18:2
ENSG00000215644	x1_75_752_52.lipids	1	0.909091	0	0	spearman	lipids	GCGR	PC 16:1/18:4
ENSG00000215644	x2_23_816_58.lipids	1	0.58042	0.0520862	0.638819	spearman	lipids	GCGR	PC 34:2
ENSG00000215644	x1_99_756_56_2_00_778_54.lipids	1	0.734266	0.0090521	0.500533	spearman	lipids	GCGR	PC 34:3 Isomer B
ENSG00000215644	x2_27_714_51.lipids	1	0.475524	0.121319	0.734296	spearman	lipids	GCGR	PE 16:1_18:1
ENSG00000215644	x2_22_716_52_2_22_738_50.lipids	1	0.426573	0.1689	0.776896	spearman	lipids	GCGR	PE 34:2
ENSG00000215644	x2_05_911_57.lipids	1	0.755245	0.00659654	0.489381	spearman	lipids	GCGR	PI 18:0_22:5
ENSG00000215644	x2_08_760_51.lipids	1	0.167832	0.603728	0.939823	spearman	lipids	GCGR	PS 34:1
ENSG00000215644	x2_72_775_66.lipids	1	0.545455	0.0706789	0.669429	spearman	lipids	GCGR	SM 18:0;2O/21:0
ENSG00000215644	x2_42_733_62.lipids	1	0.671329	0.0204419	0.554435	spearman	lipids	GCGR	SM d36:0 Isomer B
ENSG00000215644	x2_83_789_68.lipids	1	0.524476	0.0838846	0.690909	spearman	lipids	GCGR	SM d40:0 Isomer A
ENSG00000215644	x2_95_803_69.lipids	1	0.741259	0.00817064	0.496341	spearman	lipids	GCGR	SM d41:0
ENSG00000215644	x3_06_817_71.lipids	1	0.566434	0.0590341	0.651757	spearman	lipids	GCGR	SM d42:0
ENSG00000215644	x3_36_760_65.lipids	1	0.608392	0.040002	0.610036	spearman	lipids	GCGR	TG 12:0_12:0_20:4
ENSG00000215644	x4_26_899_75_4_26_883_77_4_26_878_82.lipids	1	0.447552	0.147205	0.75749	spearman	lipids	GCGR	TG 52:1
ENSG00000106991	x1_43_603_53.bioamine	1	0.741259	0.00817064	0.496341	spearman	lipids	ENG	DG 18:0_18:2
ENSG00000106991	x1_33_540_33.bioamine	1	0.615385	0.0373345	0.603428	spearman	lipids	ENG	LPC 16:0
ENSG00000106991	x1_32_554_34.bioamine	1	0.566434	0.0590341	0.651757	spearman	lipids	ENG	LPC 17:0
ENSG00000106991	x1_40_480_31.bioamine	1	0.622378	0.0348001	0.598232	spearman	lipids	ENG	LPE 18:0
ENSG00000106991	x1_27_509_29.bioamine	1	0.461538	0.133836	0.745482	spearman	lipids	ENG	LPG 18:1
ENSG00000106991	x1_29_507_27.bioamine	1	0.776224	0.00465988	0.472575	spearman	lipids	ENG	LPG 18:2
ENSG00000106991	x1_60_599_32.bioamine	1	0.384615	0.218387	0.809136	spearman	lipids	ENG	LPI 18:0
ENSG00000106991	x0_82_780_55.bioamine	1	0.475524	0.121319	0.734296	spearman	lipids	ENG	PC 16:0_20:5
ENSG00000106991	x1_08_714_50.bioamine	1	0.454545	0.140413	0.75179	spearman	lipids	ENG	PE 34:2
ENSG00000106991	x0_36_745_50.bioamine	1	0.657343	0.0239811	0.565501	spearman	lipids	ENG	PG 34:2
ENSG00000106991	x1_42_885_55.bioamine	1	0.657343	0.0239811	0.565501	spearman	lipids	ENG	PI 18:0_20:4
ENSG00000106991	x1_41_810_52.bioamine	1	0.692308	0.0158777	0.533668	spearman	lipids	ENG	PS 18:0_20:4
ENSG00000106991	x1_42_758_49.bioamine	1	0.762238	0.00589748	0.484511	spearman	lipids	ENG	PS 34:2
ENSG00000106991	x1_41_806_50.bioamine	1	0.727273	0.0100009	0.506785	spearman	lipids	ENG	PS 38:6
ENSG00000106991	x0_58_424_34.lipids	1	0.783217	0.00411545	0.465954	spearman	lipids	ENG	CAR 18:2 Isomer B
ENSG00000106991	x0_21_288_22.lipids	1	0.321678	0.308312	0.852859	spearman	lipids	ENG	CAR 8:0
ENSG00000106991	x3_35_636_63.lipids	1	0.678322	0.0188251	0.548646	spearman	lipids	ENG	Cer 18:0;2O/23:0
ENSG00000106991	x3_32_666_64.lipids	1	0.447552	0.147205	0.75749	spearman	lipids	ENG	Cer 18:0;2O_24:0;(2OH)
ENSG00000106991	x3_16_904_87.lipids	1	0.286713	0.366408	0.875361	spearman	lipids	ENG	Cer 29:0;2O/13:0;O(FA 16:0)
ENSG00000106991	x2_42_536_50.lipids	1	0.769231	0.00525292	0.479289	spearman	lipids	ENG	Cer 34:1;O2|Cer 18:1;O2/16:0
ENSG00000106991	x2_42_572_48_2_42_582_51_2_42_596_53.lipids	1	0.776224	0.00465988	0.472575	spearman	lipids	ENG	Cer d34:1
ENSG00000106991	x2_19_570_47_2_19_594_51_2_19_534_49.lipids	1	0.517483	0.0886509	0.696861	spearman	lipids	ENG	Cer d34:2
ENSG00000106991	x2_55_550_52.lipids	1	0.727273	0.0100009	0.506785	spearman	lipids	ENG	Cer d35:1
ENSG00000106991	x2_85_594_58_2_85_576_57.lipids	1	0.482517	0.115374	0.728396	spearman	lipids	ENG	Cer d38:1
ENSG00000106991	x3_04_642_56_3_03_666_60_3_04_606_58.lipids	1	0.433566	0.161446	0.770682	spearman	lipids	ENG	Cer d39:1
ENSG00000106991	x3_15_656_58_3_15_680_62_3_15_620_60.lipids	1	0.398601	0.200973	0.798737	spearman	lipids	ENG	Cer d40:1
ENSG00000106991	x3_26_670_59_3_26_680_62_3_26_694_64_3_26_634_61.lipids	1	0.51049	0.0936054	0.704485	spearman	lipids	ENG	Cer d41:1
ENSG00000106991	x3_04_692_62_3_04_632_60.lipids	1	0.377622	0.227443	0.813794	spearman	lipids	ENG	Cer d41:2
ENSG00000106991	x3_37_710_67.lipids	1	0.503497	0.0987516	0.709914	spearman	lipids	ENG	Cer d42:0
ENSG00000106991	x3_29_650_65_3_30_632_63_3_29_672_63.lipids	1	0.405594	0.192612	0.793095	spearman	lipids	ENG	Cer d42:1
ENSG00000106991	x3_14_646_61_3_14_682_59_3_14_706_64.lipids	1	0.377622	0.227443	0.813794	spearman	lipids	ENG	Cer d42:2
ENSG00000106991	x3_45_698_62_3_44_722_67.lipids	1	0.552448	0.066629	0.664083	spearman	lipids	ENG	Cer d43:1
ENSG00000106991	x3_20_720_65_3_21_660_63.lipids	1	0.335664	0.286691	0.843435	spearman	lipids	ENG	Cer d43:2
ENSG00000106991	x3_56_712_64_3_56_736_68.lipids	1	0.300699	0.342483	0.866649	spearman	lipids	ENG	Cer d44:1
ENSG00000106991	x3_24_726_66.lipids	1	0.475524	0.121319	0.734296	spearman	lipids	ENG	Cer-NP t42:0
ENSG00000106991	x3_13_680_65.lipids	1	0.552448	0.066629	0.664083	spearman	lipids	ENG	Cer-NP t43:0
ENSG00000106991	x1_77_1151_71.lipids	1	0.335664	0.286691	0.843435	spearman	lipids	ENG	GM3 d34:1
ENSG00000106991	x0_54_509_29.lipids	1	0.755245	0.00659654	0.489381	spearman	lipids	ENG	LPG 18:1
ENSG00000106991	x0_72_599_32.lipids	1	0.356643	0.256013	0.82935	spearman	lipids	ENG	LPI 18:0
ENSG00000106991	x2_23_792_53.lipids	1	0.902098	0	0	spearman	lipids	ENG	PC 16:0_18:2
ENSG00000106991	x1_75_752_52.lipids	1	0.377622	0.227443	0.813794	spearman	lipids	ENG	PC 16:1/18:4
ENSG00000106991	x2_23_816_58.lipids	1	0.846154	0.00096954	0.402211	spearman	lipids	ENG	PC 34:2
ENSG00000106991	x1_99_756_56_2_00_778_54.lipids	1	0.692308	0.0158777	0.533668	spearman	lipids	ENG	PC 34:3 Isomer B
ENSG00000106991	x2_27_714_51.lipids	1	0.783217	0.00411545	0.465954	spearman	lipids	ENG	PE 16:1_18:1
ENSG00000106991	x2_22_716_52_2_22_738_50.lipids	1	0.748252	0.00735321	0.49266	spearman	lipids	ENG	PE 34:2
ENSG00000106991	x2_05_911_57.lipids	1	0.454545	0.140413	0.75179	spearman	lipids	ENG	PI 18:0_22:5
ENSG00000106991	x2_08_760_51.lipids	1	0.615385	0.0373345	0.603428	spearman	lipids	ENG	PS 34:1
ENSG00000106991	x2_72_775_66.lipids	1	0.699301	0.0145393	0.528627	spearman	lipids	ENG	SM 18:0;2O/21:0
ENSG00000106991	x2_42_733_62.lipids	1	0.685315	0.017305	0.5392	spearman	lipids	ENG	SM d36:0 Isomer B
ENSG00000106991	x2_83_789_68.lipids	1	0.706294	0.0132861	0.523762	spearman	lipids	ENG	SM d40:0 Isomer A
ENSG00000106991	x2_95_803_69.lipids	1	0.741259	0.00817064	0.496341	spearman	lipids	ENG	SM d41:0
ENSG00000106991	x3_06_817_71.lipids	1	0.615385	0.0373345	0.603428	spearman	lipids	ENG	SM d42:0
ENSG00000106991	x3_36_760_65.lipids	1	0.181818	0.572958	0.933029	spearman	lipids	ENG	TG 12:0_12:0_20:4
ENSG00000106991	x4_26_899_75_4_26_883_77_4_26_878_82.lipids	1	-0.188811	0.557828	0.929982	spearman	lipids	ENG	TG 52:1
ENSG00000104419	x1_43_603_53.bioamine	1	-0.531469	0.0793029	0.682434	spearman	lipids	NDRG1	DG 18:0_18:2
ENSG00000104419	x1_33_540_33.bioamine	1	-0.72028	0.0110205	0.513697	spearman	lipids	NDRG1	LPC 16:0
ENSG00000104419	x1_32_554_34.bioamine	1	-0.594406	0.0457531	0.622949	spearman	lipids	NDRG1	LPC 17:0
ENSG00000104419	x1_40_480_31.bioamine	1	-0.503497	0.0987516	0.709914	spearman	lipids	NDRG1	LPE 18:0
ENSG00000104419	x1_27_509_29.bioamine	1	-0.706294	0.0132861	0.523762	spearman	lipids	NDRG1	LPG 18:1
ENSG00000104419	x1_29_507_27.bioamine	1	-0.769231	0.00525292	0.479289	spearman	lipids	NDRG1	LPG 18:2
ENSG00000104419	x1_60_599_32.bioamine	1	-0.601399	0.0428069	0.615476	spearman	lipids	NDRG1	LPI 18:0
ENSG00000104419	x0_82_780_55.bioamine	1	-0.41958	0.176577	0.782268	spearman	lipids	NDRG1	PC 16:0_20:5
ENSG00000104419	x1_08_714_50.bioamine	1	-0.181818	0.572958	0.933029	spearman	lipids	NDRG1	PE 34:2
ENSG00000104419	x0_36_745_50.bioamine	1	-0.902098	0	0	spearman	lipids	NDRG1	PG 34:2
ENSG00000104419	x1_42_885_55.bioamine	1	-0.440559	0.154216	0.764517	spearman	lipids	NDRG1	PI 18:0_20:4
ENSG00000104419	x1_41_810_52.bioamine	1	-0.41958	0.176577	0.782268	spearman	lipids	NDRG1	PS 18:0_20:4
ENSG00000104419	x1_42_758_49.bioamine	1	-0.503497	0.0987516	0.709914	spearman	lipids	NDRG1	PS 34:2
ENSG00000104419	x1_41_806_50.bioamine	1	-0.384615	0.218387	0.809136	spearman	lipids	NDRG1	PS 38:6
ENSG00000104419	x0_58_424_34.lipids	1	-0.622378	0.0348001	0.598232	spearman	lipids	NDRG1	CAR 18:2 Isomer B
ENSG00000104419	x0_21_288_22.lipids	1	-0.020979	0.956169	0.994746	spearman	lipids	NDRG1	CAR 8:0
ENSG00000104419	x3_35_636_63.lipids	1	-0.643357	0.0279546	0.576393	spearman	lipids	NDRG1	Cer 18:0;2O/23:0
ENSG00000104419	x3_32_666_64.lipids	1	-0.566434	0.0590341	0.651757	spearman	lipids	NDRG1	Cer 18:0;2O_24:0;(2OH)
ENSG00000104419	x3_16_904_87.lipids	1	-0.454545	0.140413	0.75179	spearman	lipids	NDRG1	Cer 29:0;2O/13:0;O(FA 16:0)
ENSG00000104419	x2_42_536_50.lipids	1	-0.503497	0.0987516	0.709914	spearman	lipids	NDRG1	Cer 34:1;O2|Cer 18:1;O2/16:0
ENSG00000104419	x2_42_572_48_2_42_582_51_2_42_596_53.lipids	1	-0.517483	0.0886509	0.696861	spearman	lipids	NDRG1	Cer d34:1
ENSG00000104419	x2_19_570_47_2_19_594_51_2_19_534_49.lipids	1	-0.272727	0.391233	0.884016	spearman	lipids	NDRG1	Cer d34:2
ENSG00000104419	x2_55_550_52.lipids	1	-0.671329	0.0204419	0.554435	spearman	lipids	NDRG1	Cer d35:1
ENSG00000104419	x2_85_594_58_2_85_576_57.lipids	1	-0.524476	0.0838846	0.690909	spearman	lipids	NDRG1	Cer d38:1
ENSG00000104419	x3_04_642_56_3_03_666_60_3_04_606_58.lipids	1	-0.384615	0.218387	0.809136	spearman	lipids	NDRG1	Cer d39:1
ENSG00000104419	x3_15_656_58_3_15_680_62_3_15_620_60.lipids	1	-0.531469	0.0793029	0.682434	spearman	lipids	NDRG1	Cer d40:1
ENSG00000104419	x3_26_670_59_3_26_680_62_3_26_694_64_3_26_634_61.lipids	1	-0.587413	0.0488449	0.631186	spearman	lipids	NDRG1	Cer d41:1
ENSG00000104419	x3_04_692_62_3_04_632_60.lipids	1	-0.370629	0.236732	0.819195	spearman	lipids	NDRG1	Cer d41:2
ENSG00000104419	x3_37_710_67.lipids	1	-0.615385	0.0373345	0.603428	spearman	lipids	NDRG1	Cer d42:0
ENSG00000104419	x3_29_650_65_3_30_632_63_3_29_672_63.lipids	1	-0.517483	0.0886509	0.696861	spearman	lipids	NDRG1	Cer d42:1
ENSG00000104419	x3_14_646_61_3_14_682_59_3_14_706_64.lipids	1	-0.41958	0.176577	0.782268	spearman	lipids	NDRG1	Cer d42:2
ENSG00000104419	x3_45_698_62_3_44_722_67.lipids	1	-0.517483	0.0886509	0.696861	spearman	lipids	NDRG1	Cer d43:1
ENSG00000104419	x3_20_720_65_3_21_660_63.lipids	1	-0.468531	0.127473	0.740407	spearman	lipids	NDRG1	Cer d43:2
ENSG00000104419	x3_56_712_64_3_56_736_68.lipids	1	-0.125874	0.699712	0.958527	spearman	lipids	NDRG1	Cer d44:1
ENSG00000104419	x3_24_726_66.lipids	1	-0.391608	0.209564	0.803602	spearman	lipids	NDRG1	Cer-NP t42:0
ENSG00000104419	x3_13_680_65.lipids	1	-0.72028	0.0110205	0.513697	spearman	lipids	NDRG1	Cer-NP t43:0
ENSG00000104419	x1_77_1151_71.lipids	1	-0.230769	0.470906	0.907943	spearman	lipids	NDRG1	GM3 d34:1
ENSG00000104419	x0_54_509_29.lipids	1	-0.727273	0.0100009	0.506785	spearman	lipids	NDRG1	LPG 18:1
ENSG00000104419	x0_72_599_32.lipids	1	-0.391608	0.209564	0.803602	spearman	lipids	NDRG1	LPI 18:0
ENSG00000104419	x2_23_792_53.lipids	1	-0.608392	0.040002	0.610036	spearman	lipids	NDRG1	PC 16:0_18:2
ENSG00000104419	x1_75_752_52.lipids	1	-0.615385	0.0373345	0.603428	spearman	lipids	NDRG1	PC 16:1/18:4
ENSG00000104419	x2_23_816_58.lipids	1	-0.685315	0.017305	0.5392	spearman	lipids	NDRG1	PC 34:2
ENSG00000104419	x1_99_756_56_2_00_778_54.lipids	1	-0.804196	0.00274614	0.451549	spearman	lipids	NDRG1	PC 34:3 Isomer B
ENSG00000104419	x2_27_714_51.lipids	1	-0.685315	0.017305	0.5392	spearman	lipids	NDRG1	PE 16:1_18:1
ENSG00000104419	x2_22_716_52_2_22_738_50.lipids	1	-0.601399	0.0428069	0.615476	spearman	lipids	NDRG1	PE 34:2
ENSG00000104419	x2_05_911_57.lipids	1	-0.412587	0.184481	0.788029	spearman	lipids	NDRG1	PI 18:0_22:5
ENSG00000104419	x2_08_760_51.lipids	1	-0.293706	0.354333	0.870685	spearman	lipids	NDRG1	PS 34:1
ENSG00000104419	x2_72_775_66.lipids	1	-0.398601	0.200973	0.798737	spearman	lipids	NDRG1	SM 18:0;2O/21:0
ENSG00000104419	x2_42_733_62.lipids	1	-0.72028	0.0110205	0.513697	spearman	lipids	NDRG1	SM d36:0 Isomer B
ENSG00000104419	x2_83_789_68.lipids	1	-0.587413	0.0488449	0.631186	spearman	lipids	NDRG1	SM d40:0 Isomer A
ENSG00000104419	x2_95_803_69.lipids	1	-0.608392	0.040002	0.610036	spearman	lipids	NDRG1	SM d41:0
ENSG00000104419	x3_06_817_71.lipids	1	-0.545455	0.0706789	0.669429	spearman	lipids	NDRG1	SM d42:0
ENSG00000104419	x3_36_760_65.lipids	1	-0.328671	0.297385	0.848454	spearman	lipids	NDRG1	TG 12:0_12:0_20:4
ENSG00000104419	x4_26_899_75_4_26_883_77_4_26_878_82.lipids	1	-0.405594	0.192612	0.793095	spearman	lipids	NDRG1	TG 52:1
ENSG00000231389	x1_43_603_53.bioamine	1	0.601399	0.0428069	0.615476	spearman	lipids	HLA-DPA1	DG 18:0_18:2
ENSG00000231389	x1_33_540_33.bioamine	1	0.657343	0.0239811	0.565501	spearman	lipids	HLA-DPA1	LPC 16:0
ENSG00000231389	x1_32_554_34.bioamine	1	0.594406	0.0457531	0.622949	spearman	lipids	HLA-DPA1	LPC 17:0
ENSG00000231389	x1_40_480_31.bioamine	1	0.587413	0.0488449	0.631186	spearman	lipids	HLA-DPA1	LPE 18:0
ENSG00000231389	x1_27_509_29.bioamine	1	0.146853	0.651073	0.949756	spearman	lipids	HLA-DPA1	LPG 18:1
ENSG00000231389	x1_29_507_27.bioamine	1	0.405594	0.192612	0.793095	spearman	lipids	HLA-DPA1	LPG 18:2
ENSG00000231389	x1_60_599_32.bioamine	1	0.265734	0.403977	0.887863	spearman	lipids	HLA-DPA1	LPI 18:0
ENSG00000231389	x0_82_780_55.bioamine	1	0.622378	0.0348001	0.598232	spearman	lipids	HLA-DPA1	PC 16:0_20:5
ENSG00000231389	x1_08_714_50.bioamine	1	0.538462	0.0749023	0.676067	spearman	lipids	HLA-DPA1	PE 34:2
ENSG00000231389	x0_36_745_50.bioamine	1	0.566434	0.0590341	0.651757	spearman	lipids	HLA-DPA1	PG 34:2
ENSG00000231389	x1_42_885_55.bioamine	1	0.552448	0.066629	0.664083	spearman	lipids	HLA-DPA1	PI 18:0_20:4
ENSG00000231389	x1_41_810_52.bioamine	1	0.573427	0.0554813	0.644994	spearman	lipids	HLA-DPA1	PS 18:0_20:4
ENSG00000231389	x1_42_758_49.bioamine	1	0.65035	0.0259115	0.570918	spearman	lipids	HLA-DPA1	PS 34:2
ENSG00000231389	x1_41_806_50.bioamine	1	0.587413	0.0488449	0.631186	spearman	lipids	HLA-DPA1	PS 38:6
ENSG00000231389	x0_58_424_34.lipids	1	0.41958	0.176577	0.782268	spearman	lipids	HLA-DPA1	CAR 18:2 Isomer B
ENSG00000231389	x0_21_288_22.lipids	1	0.594406	0.0457531	0.622949	spearman	lipids	HLA-DPA1	CAR 8:0
ENSG00000231389	x3_35_636_63.lipids	1	0.412587	0.184481	0.788029	spearman	lipids	HLA-DPA1	Cer 18:0;2O/23:0
ENSG00000231389	x3_32_666_64.lipids	1	0.251748	0.430115	0.895929	spearman	lipids	HLA-DPA1	Cer 18:0;2O_24:0;(2OH)
ENSG00000231389	x3_16_904_87.lipids	1	0.216783	0.499115	0.915558	spearman	lipids	HLA-DPA1	Cer 29:0;2O/13:0;O(FA 16:0)
ENSG00000231389	x2_42_536_50.lipids	1	0.902098	0	0	spearman	lipids	HLA-DPA1	Cer 34:1;O2|Cer 18:1;O2/16:0
ENSG00000231389	x2_42_572_48_2_42_582_51_2_42_596_53.lipids	1	0.909091	0	0	spearman	lipids	HLA-DPA1	Cer d34:1
ENSG00000231389	x2_19_570_47_2_19_594_51_2_19_534_49.lipids	1	0.769231	0.00525292	0.479289	spearman	lipids	HLA-DPA1	Cer d34:2
ENSG00000231389	x2_55_550_52.lipids	1	0.72028	0.0110205	0.513697	spearman	lipids	HLA-DPA1	Cer d35:1
ENSG00000231389	x2_85_594_58_2_85_576_57.lipids	1	0.321678	0.308312	0.852859	spearman	lipids	HLA-DPA1	Cer d38:1
ENSG00000231389	x3_04_642_56_3_03_666_60_3_04_606_58.lipids	1	0.167832	0.603728	0.939823	spearman	lipids	HLA-DPA1	Cer d39:1
ENSG00000231389	x3_15_656_58_3_15_680_62_3_15_620_60.lipids	1	0.223776	0.484911	0.911437	spearman	lipids	HLA-DPA1	Cer d40:1
ENSG00000231389	x3_26_670_59_3_26_680_62_3_26_694_64_3_26_634_61.lipids	1	0.272727	0.391233	0.884016	spearman	lipids	HLA-DPA1	Cer d41:1
ENSG00000231389	x3_04_692_62_3_04_632_60.lipids	1	0.125874	0.699712	0.958527	spearman	lipids	HLA-DPA1	Cer d41:2
ENSG00000231389	x3_37_710_67.lipids	1	0.41958	0.176577	0.782268	spearman	lipids	HLA-DPA1	Cer d42:0
ENSG00000231389	x3_29_650_65_3_30_632_63_3_29_672_63.lipids	1	0.321678	0.308312	0.852859	spearman	lipids	HLA-DPA1	Cer d42:1
ENSG00000231389	x3_14_646_61_3_14_682_59_3_14_706_64.lipids	1	0.496503	0.104093	0.716533	spearman	lipids	HLA-DPA1	Cer d42:2
ENSG00000231389	x3_45_698_62_3_44_722_67.lipids	1	0.335664	0.286691	0.843435	spearman	lipids	HLA-DPA1	Cer d43:1
ENSG00000231389	x3_20_720_65_3_21_660_63.lipids	1	0.0979021	0.766288	0.969839	spearman	lipids	HLA-DPA1	Cer d43:2
ENSG00000231389	x3_56_712_64_3_56_736_68.lipids	1	0.160839	0.619356	0.94335	spearman	lipids	HLA-DPA1	Cer d44:1
ENSG00000231389	x3_24_726_66.lipids	1	0.468531	0.127473	0.740407	spearman	lipids	HLA-DPA1	Cer-NP t42:0
ENSG00000231389	x3_13_680_65.lipids	1	0.48951	0.109632	0.721975	spearman	lipids	HLA-DPA1	Cer-NP t43:0
ENSG00000231389	x1_77_1151_71.lipids	1	0.636364	0.0301143	0.585867	spearman	lipids	HLA-DPA1	GM3 d34:1
ENSG00000231389	x0_54_509_29.lipids	1	0.573427	0.0554813	0.644994	spearman	lipids	HLA-DPA1	LPG 18:1
ENSG00000231389	x0_72_599_32.lipids	1	0.286713	0.366408	0.875361	spearman	lipids	HLA-DPA1	LPI 18:0
ENSG00000231389	x2_23_792_53.lipids	1	0.657343	0.0239811	0.565501	spearman	lipids	HLA-DPA1	PC 16:0_18:2
ENSG00000231389	x1_75_752_52.lipids	1	0.300699	0.342483	0.866649	spearman	lipids	HLA-DPA1	PC 16:1/18:4
ENSG00000231389	x2_23_816_58.lipids	1	0.608392	0.040002	0.610036	spearman	lipids	HLA-DPA1	PC 34:2
ENSG00000231389	x1_99_756_56_2_00_778_54.lipids	1	0.594406	0.0457531	0.622949	spearman	lipids	HLA-DPA1	PC 34:3 Isomer B
ENSG00000231389	x2_27_714_51.lipids	1	0.587413	0.0488449	0.631186	spearman	lipids	HLA-DPA1	PE 16:1_18:1
ENSG00000231389	x2_22_716_52_2_22_738_50.lipids	1	0.594406	0.0457531	0.622949	spearman	lipids	HLA-DPA1	PE 34:2
ENSG00000231389	x2_05_911_57.lipids	1	0.314685	0.319472	0.857769	spearman	lipids	HLA-DPA1	PI 18:0_22:5
ENSG00000231389	x2_08_760_51.lipids	1	0.902098	0	0	spearman	lipids	HLA-DPA1	PS 34:1
ENSG00000231389	x2_72_775_66.lipids	1	0.384615	0.218387	0.809136	spearman	lipids	HLA-DPA1	SM 18:0;2O/21:0
ENSG00000231389	x2_42_733_62.lipids	1	0.678322	0.0188251	0.548646	spearman	lipids	HLA-DPA1	SM d36:0 Isomer B
ENSG00000231389	x2_83_789_68.lipids	1	0.503497	0.0987516	0.709914	spearman	lipids	HLA-DPA1	SM d40:0 Isomer A
ENSG00000231389	x2_95_803_69.lipids	1	0.482517	0.115374	0.728396	spearman	lipids	HLA-DPA1	SM d41:0
ENSG00000231389	x3_06_817_71.lipids	1	0.482517	0.115374	0.728396	spearman	lipids	HLA-DPA1	SM d42:0
ENSG00000231389	x3_36_760_65.lipids	1	0.0979021	0.766288	0.969839	spearman	lipids	HLA-DPA1	TG 12:0_12:0_20:4
ENSG00000231389	x4_26_899_75_4_26_883_77_4_26_878_82.lipids	1	-0.34965	0.266004	0.833752	spearman	lipids	HLA-DPA1	TG 52:1
ENSG00000051108	x1_43_603_53.bioamine	1	0.391608	0.209564	0.803602	spearman	lipids	HERPUD1	DG 18:0_18:2
ENSG00000051108	x1_33_540_33.bioamine	1	0.545455	0.0706789	0.669429	spearman	lipids	HERPUD1	LPC 16:0
ENSG00000051108	x1_32_554_34.bioamine	1	0.657343	0.0239811	0.565501	spearman	lipids	HERPUD1	LPC 17:0
ENSG00000051108	x1_40_480_31.bioamine	1	0.846154	0.00096954	0.402211	spearman	lipids	HERPUD1	LPE 18:0
ENSG00000051108	x1_27_509_29.bioamine	1	0.300699	0.342483	0.866649	spearman	lipids	HERPUD1	LPG 18:1
ENSG00000051108	x1_29_507_27.bioamine	1	0.335664	0.286691	0.843435	spearman	lipids	HERPUD1	LPG 18:2
ENSG00000051108	x1_60_599_32.bioamine	1	0.601399	0.0428069	0.615476	spearman	lipids	HERPUD1	LPI 18:0
ENSG00000051108	x0_82_780_55.bioamine	1	0.48951	0.109632	0.721975	spearman	lipids	HERPUD1	PC 16:0_20:5
ENSG00000051108	x1_08_714_50.bioamine	1	0.300699	0.342483	0.866649	spearman	lipids	HERPUD1	PE 34:2
ENSG00000051108	x0_36_745_50.bioamine	1	0.286713	0.366408	0.875361	spearman	lipids	HERPUD1	PG 34:2
ENSG00000051108	x1_42_885_55.bioamine	1	0.496503	0.104093	0.716533	spearman	lipids	HERPUD1	PI 18:0_20:4
ENSG00000051108	x1_41_810_52.bioamine	1	0.503497	0.0987516	0.709914	spearman	lipids	HERPUD1	PS 18:0_20:4
ENSG00000051108	x1_42_758_49.bioamine	1	0.216783	0.499115	0.915558	spearman	lipids	HERPUD1	PS 34:2
ENSG00000051108	x1_41_806_50.bioamine	1	0.27972	0.378709	0.879359	spearman	lipids	HERPUD1	PS 38:6
ENSG00000051108	x0_58_424_34.lipids	1	0.174825	0.58826	0.936793	spearman	lipids	HERPUD1	CAR 18:2 Isomer B
ENSG00000051108	x0_21_288_22.lipids	1	0.909091	0	0	spearman	lipids	HERPUD1	CAR 8:0
ENSG00000051108	x3_35_636_63.lipids	1	0.503497	0.0987516	0.709914	spearman	lipids	HERPUD1	Cer 18:0;2O/23:0
ENSG00000051108	x3_32_666_64.lipids	1	0.468531	0.127473	0.740407	spearman	lipids	HERPUD1	Cer 18:0;2O_24:0;(2OH)
ENSG00000051108	x3_16_904_87.lipids	1	0.524476	0.0838846	0.690909	spearman	lipids	HERPUD1	Cer 29:0;2O/13:0;O(FA 16:0)
ENSG00000051108	x2_42_536_50.lipids	1	0.706294	0.0132861	0.523762	spearman	lipids	HERPUD1	Cer 34:1;O2|Cer 18:1;O2/16:0
ENSG00000051108	x2_42_572_48_2_42_582_51_2_42_596_53.lipids	1	0.692308	0.0158777	0.533668	spearman	lipids	HERPUD1	Cer d34:1
ENSG00000051108	x2_19_570_47_2_19_594_51_2_19_534_49.lipids	1	0.762238	0.00589748	0.484511	spearman	lipids	HERPUD1	Cer d34:2
ENSG00000051108	x2_55_550_52.lipids	1	0.587413	0.0488449	0.631186	spearman	lipids	HERPUD1	Cer d35:1
ENSG00000051108	x2_85_594_58_2_85_576_57.lipids	1	0.636364	0.0301143	0.585867	spearman	lipids	HERPUD1	Cer d38:1
ENSG00000051108	x3_04_642_56_3_03_666_60_3_04_606_58.lipids	1	0.475524	0.121319	0.734296	spearman	lipids	HERPUD1	Cer d39:1
ENSG00000051108	x3_15_656_58_3_15_680_62_3_15_620_60.lipids	1	0.258741	0.416938	0.892285	spearman	lipids	HERPUD1	Cer d40:1
ENSG00000051108	x3_26_670_59_3_26_680_62_3_26_694_64_3_26_634_61.lipids	1	0.447552	0.147205	0.75749	spearman	lipids	HERPUD1	Cer d41:1
ENSG00000051108	x3_04_692_62_3_04_632_60.lipids	1	0.440559	0.154216	0.764517	spearman	lipids	HERPUD1	Cer d41:2
ENSG00000051108	x3_37_710_67.lipids	1	0.594406	0.0457531	0.622949	spearman	lipids	HERPUD1	Cer d42:0
ENSG00000051108	x3_29_650_65_3_30_632_63_3_29_672_63.lipids	1	0.482517	0.115374	0.728396	spearman	lipids	HERPUD1	Cer d42:1
ENSG00000051108	x3_14_646_61_3_14_682_59_3_14_706_64.lipids	1	0.706294	0.0132861	0.523762	spearman	lipids	HERPUD1	Cer d42:2
ENSG00000051108	x3_45_698_62_3_44_722_67.lipids	1	0.594406	0.0457531	0.622949	spearman	lipids	HERPUD1	Cer d43:1
ENSG00000051108	x3_20_720_65_3_21_660_63.lipids	1	0.496503	0.104093	0.716533	spearman	lipids	HERPUD1	Cer d43:2
ENSG00000051108	x3_56_712_64_3_56_736_68.lipids	1	0.482517	0.115374	0.728396	spearman	lipids	HERPUD1	Cer d44:1
ENSG00000051108	x3_24_726_66.lipids	1	0.811189	0.00236893	0.443698	spearman	lipids	HERPUD1	Cer-NP t42:0
ENSG00000051108	x3_13_680_65.lipids	1	0.335664	0.286691	0.843435	spearman	lipids	HERPUD1	Cer-NP t43:0
ENSG00000051108	x1_77_1151_71.lipids	1	0.237762	0.457102	0.903838	spearman	lipids	HERPUD1	GM3 d34:1
ENSG00000051108	x0_54_509_29.lipids	1	0.545455	0.0706789	0.669429	spearman	lipids	HERPUD1	LPG 18:1
ENSG00000051108	x0_72_599_32.lipids	1	0.678322	0.0188251	0.548646	spearman	lipids	HERPUD1	LPI 18:0
ENSG00000051108	x2_23_792_53.lipids	1	0.321678	0.308312	0.852859	spearman	lipids	HERPUD1	PC 16:0_18:2
ENSG00000051108	x1_75_752_52.lipids	1	0.503497	0.0987516	0.709914	spearman	lipids	HERPUD1	PC 16:1/18:4
ENSG00000051108	x2_23_816_58.lipids	1	0.426573	0.1689	0.776896	spearman	lipids	HERPUD1	PC 34:2
ENSG00000051108	x1_99_756_56_2_00_778_54.lipids	1	0.293706	0.354333	0.870685	spearman	lipids	HERPUD1	PC 34:3 Isomer B
ENSG00000051108	x2_27_714_51.lipids	1	0.391608	0.209564	0.803602	spearman	lipids	HERPUD1	PE 16:1_18:1
ENSG00000051108	x2_22_716_52_2_22_738_50.lipids	1	0.440559	0.154216	0.764517	spearman	lipids	HERPUD1	PE 34:2
ENSG00000051108	x2_05_911_57.lipids	1	0.79021	0.00361681	0.461741	spearman	lipids	HERPUD1	PI 18:0_22:5
ENSG00000051108	x2_08_760_51.lipids	1	0.391608	0.209564	0.803602	spearman	lipids	HERPUD1	PS 34:1
ENSG00000051108	x2_72_775_66.lipids	1	0.342657	0.276231	0.839166	spearman	lipids	HERPUD1	SM 18:0;2O/21:0
ENSG00000051108	x2_42_733_62.lipids	1	0.293706	0.354333	0.870685	spearman	lipids	HERPUD1	SM d36:0 Isomer B
ENSG00000051108	x2_83_789_68.lipids	1	0.20979	0.513513	0.918958	spearman	lipids	HERPUD1	SM d40:0 Isomer A
ENSG00000051108	x2_95_803_69.lipids	1	0.405594	0.192612	0.793095	spearman	lipids	HERPUD1	SM d41:0
ENSG00000051108	x3_06_817_71.lipids	1	0.321678	0.308312	0.852859	spearman	lipids	HERPUD1	SM d42:0
ENSG00000051108	x3_36_760_65.lipids	1	0.65035	0.0259115	0.570918	spearman	lipids	HERPUD1	TG 12:0_12:0_20:4
ENSG00000051108	x4_26_899_75_4_26_883_77_4_26_878_82.lipids	1	-0.041958	0.903739	0.988926	spearman	lipids	HERPUD1	TG 52:1
ENSG00000164344	x1_43_603_53.bioamine	1	0.629371	0.0323947	0.591372	spearman	lipids	KLKB1	DG 18:0_18:2
ENSG00000164344	x1_33_540_33.bioamine	1	0.853147	0.000771902	0.382697	spearman	lipids	KLKB1	LPC 16:0
ENSG00000164344	x1_32_554_34.bioamine	1	0.86014	0.000597084	0.366164	spearman	lipids	KLKB1	LPC 17:0
ENSG00000164344	x1_40_480_31.bioamine	1	0.818182	0.0020272	0.438208	spearman	lipids	KLKB1	LPE 18:0
ENSG00000164344	x1_27_509_29.bioamine	1	0.755245	0.00659654	0.489381	spearman	lipids	KLKB1	LPG 18:1
ENSG00000164344	x1_29_507_27.bioamine	1	0.951049	0	0	spearman	lipids	KLKB1	LPG 18:2
ENSG00000164344	x1_60_599_32.bioamine	1	0.783217	0.00411545	0.465954	spearman	lipids	KLKB1	LPI 18:0
ENSG00000164344	x0_82_780_55.bioamine	1	0.538462	0.0749023	0.676067	spearman	lipids	KLKB1	PC 16:0_20:5
ENSG00000164344	x1_08_714_50.bioamine	1	0.153846	0.63514	0.946269	spearman	lipids	KLKB1	PE 34:2
ENSG00000164344	x0_36_745_50.bioamine	1	0.748252	0.00735321	0.49266	spearman	lipids	KLKB1	PG 34:2
ENSG00000164344	x1_42_885_55.bioamine	1	0.776224	0.00465988	0.472575	spearman	lipids	KLKB1	PI 18:0_20:4
ENSG00000164344	x1_41_810_52.bioamine	1	0.657343	0.0239811	0.565501	spearman	lipids	KLKB1	PS 18:0_20:4
ENSG00000164344	x1_42_758_49.bioamine	1	0.482517	0.115374	0.728396	spearman	lipids	KLKB1	PS 34:2
ENSG00000164344	x1_41_806_50.bioamine	1	0.636364	0.0301143	0.585867	spearman	lipids	KLKB1	PS 38:6
ENSG00000164344	x0_58_424_34.lipids	1	0.762238	0.00589748	0.484511	spearman	lipids	KLKB1	CAR 18:2 Isomer B
ENSG00000164344	x0_21_288_22.lipids	1	0.48951	0.109632	0.721975	spearman	lipids	KLKB1	CAR 8:0
ENSG00000164344	x3_35_636_63.lipids	1	0.846154	0.00096954	0.402211	spearman	lipids	KLKB1	Cer 18:0;2O/23:0
ENSG00000164344	x3_32_666_64.lipids	1	0.797203	0.00316125	0.456054	spearman	lipids	KLKB1	Cer 18:0;2O_24:0;(2OH)
ENSG00000164344	x3_16_904_87.lipids	1	0.72028	0.0110205	0.513697	spearman	lipids	KLKB1	Cer 29:0;2O/13:0;O(FA 16:0)
ENSG00000164344	x2_42_536_50.lipids	1	0.783217	0.00411545	0.465954	spearman	lipids	KLKB1	Cer 34:1;O2|Cer 18:1;O2/16:0
ENSG00000164344	x2_42_572_48_2_42_582_51_2_42_596_53.lipids	1	0.769231	0.00525292	0.479289	spearman	lipids	KLKB1	Cer d34:1
ENSG00000164344	x2_19_570_47_2_19_594_51_2_19_534_49.lipids	1	0.587413	0.0488449	0.631186	spearman	lipids	KLKB1	Cer d34:2
ENSG00000164344	x2_55_550_52.lipids	1	0.846154	0.00096954	0.402211	spearman	lipids	KLKB1	Cer d35:1
ENSG00000164344	x2_85_594_58_2_85_576_57.lipids	1	0.811189	0.00236893	0.443698	spearman	lipids	KLKB1	Cer d38:1
ENSG00000164344	x3_04_642_56_3_03_666_60_3_04_606_58.lipids	1	0.727273	0.0100009	0.506785	spearman	lipids	KLKB1	Cer d39:1
ENSG00000164344	x3_15_656_58_3_15_680_62_3_15_620_60.lipids	1	0.762238	0.00589748	0.484511	spearman	lipids	KLKB1	Cer d40:1
ENSG00000164344	x3_26_670_59_3_26_680_62_3_26_694_64_3_26_634_61.lipids	1	0.832168	0.00144087	0.420806	spearman	lipids	KLKB1	Cer d41:1
ENSG00000164344	x3_04_692_62_3_04_632_60.lipids	1	0.678322	0.0188251	0.548646	spearman	lipids	KLKB1	Cer d41:2
ENSG00000164344	x3_37_710_67.lipids	1	0.895105	5.94154e-06	0.0192204	spearman	lipids	KLKB1	Cer d42:0
ENSG00000164344	x3_29_650_65_3_30_632_63_3_29_672_63.lipids	1	0.755245	0.00659654	0.489381	spearman	lipids	KLKB1	Cer d42:1
ENSG00000164344	x3_14_646_61_3_14_682_59_3_14_706_64.lipids	1	0.713287	0.0121144	0.518866	spearman	lipids	KLKB1	Cer d42:2
ENSG00000164344	x3_45_698_62_3_44_722_67.lipids	1	0.783217	0.00411545	0.465954	spearman	lipids	KLKB1	Cer d43:1
ENSG00000164344	x3_20_720_65_3_21_660_63.lipids	1	0.72028	0.0110205	0.513697	spearman	lipids	KLKB1	Cer d43:2
ENSG00000164344	x3_56_712_64_3_56_736_68.lipids	1	0.608392	0.040002	0.610036	spearman	lipids	KLKB1	Cer d44:1
ENSG00000164344	x3_24_726_66.lipids	1	0.804196	0.00274614	0.451549	spearman	lipids	KLKB1	Cer-NP t42:0
ENSG00000164344	x3_13_680_65.lipids	1	0.657343	0.0239811	0.565501	spearman	lipids	KLKB1	Cer-NP t43:0
ENSG00000164344	x1_77_1151_71.lipids	1	0.132867	0.683366	0.955863	spearman	lipids	KLKB1	GM3 d34:1
ENSG00000164344	x0_54_509_29.lipids	1	0.762238	0.00589748	0.484511	spearman	lipids	KLKB1	LPG 18:1
ENSG00000164344	x0_72_599_32.lipids	1	0.629371	0.0323947	0.591372	spearman	lipids	KLKB1	LPI 18:0
ENSG00000164344	x2_23_792_53.lipids	1	0.706294	0.0132861	0.523762	spearman	lipids	KLKB1	PC 16:0_18:2
ENSG00000164344	x1_75_752_52.lipids	1	0.776224	0.00465988	0.472575	spearman	lipids	KLKB1	PC 16:1/18:4
ENSG00000164344	x2_23_816_58.lipids	1	0.825175	0.0017186	0.428492	spearman	lipids	KLKB1	PC 34:2
ENSG00000164344	x1_99_756_56_2_00_778_54.lipids	1	0.713287	0.0121144	0.518866	spearman	lipids	KLKB1	PC 34:3 Isomer B
ENSG00000164344	x2_27_714_51.lipids	1	0.748252	0.00735321	0.49266	spearman	lipids	KLKB1	PE 16:1_18:1
ENSG00000164344	x2_22_716_52_2_22_738_50.lipids	1	0.713287	0.0121144	0.518866	spearman	lipids	KLKB1	PE 34:2
ENSG00000164344	x2_05_911_57.lipids	1	0.797203	0.00316125	0.456054	spearman	lipids	KLKB1	PI 18:0_22:5
ENSG00000164344	x2_08_760_51.lipids	1	0.412587	0.184481	0.788029	spearman	lipids	KLKB1	PS 34:1
ENSG00000164344	x2_72_775_66.lipids	1	0.755245	0.00659654	0.489381	spearman	lipids	KLKB1	SM 18:0;2O/21:0
ENSG00000164344	x2_42_733_62.lipids	1	0.706294	0.0132861	0.523762	spearman	lipids	KLKB1	SM d36:0 Isomer B
ENSG00000164344	x2_83_789_68.lipids	1	0.783217	0.00411545	0.465954	spearman	lipids	KLKB1	SM d40:0 Isomer A
ENSG00000164344	x2_95_803_69.lipids	1	0.839161	0.00119187	0.411744	spearman	lipids	KLKB1	SM d41:0
ENSG00000164344	x3_06_817_71.lipids	1	0.748252	0.00735321	0.49266	spearman	lipids	KLKB1	SM d42:0
ENSG00000164344	x3_36_760_65.lipids	1	0.552448	0.066629	0.664083	spearman	lipids	KLKB1	TG 12:0_12:0_20:4
ENSG00000164344	x4_26_899_75_4_26_883_77_4_26_878_82.lipids	1	0.321678	0.308312	0.852859	spearman	lipids	KLKB1	TG 52:1
ENSG00000167588	x1_43_603_53.bioamine	1	0.251748	0.430115	0.895929	spearman	lipids	GPD1	DG 18:0_18:2
ENSG00000167588	x1_33_540_33.bioamine	1	0.734266	0.0090521	0.500533	spearman	lipids	GPD1	LPC 16:0
ENSG00000167588	x1_32_554_34.bioamine	1	0.79021	0.00361681	0.461741	spearman	lipids	GPD1	LPC 17:0
ENSG00000167588	x1_40_480_31.bioamine	1	0.797203	0.00316125	0.456054	spearman	lipids	GPD1	LPE 18:0
ENSG00000167588	x1_27_509_29.bioamine	1	0.783217	0.00411545	0.465954	spearman	lipids	GPD1	LPG 18:1
ENSG00000167588	x1_29_507_27.bioamine	1	0.629371	0.0323947	0.591372	spearman	lipids	GPD1	LPG 18:2
ENSG00000167588	x1_60_599_32.bioamine	1	0.93007	0	0	spearman	lipids	GPD1	LPI 18:0
ENSG00000167588	x0_82_780_55.bioamine	1	0.230769	0.470906	0.907943	spearman	lipids	GPD1	PC 16:0_20:5
ENSG00000167588	x1_08_714_50.bioamine	1	-0.167832	0.603728	0.939823	spearman	lipids	GPD1	PE 34:2
ENSG00000167588	x0_36_745_50.bioamine	1	0.566434	0.0590341	0.651757	spearman	lipids	GPD1	PG 34:2
ENSG00000167588	x1_42_885_55.bioamine	1	0.503497	0.0987516	0.709914	spearman	lipids	GPD1	PI 18:0_20:4
ENSG00000167588	x1_41_810_52.bioamine	1	0.517483	0.0886509	0.696861	spearman	lipids	GPD1	PS 18:0_20:4
ENSG00000167588	x1_42_758_49.bioamine	1	-0.041958	0.903739	0.988926	spearman	lipids	GPD1	PS 34:2
ENSG00000167588	x1_41_806_50.bioamine	1	0.013986	0.973694	0.996281	spearman	lipids	GPD1	PS 38:6
ENSG00000167588	x0_58_424_34.lipids	1	0.286713	0.366408	0.875361	spearman	lipids	GPD1	CAR 18:2 Isomer B
ENSG00000167588	x0_21_288_22.lipids	1	0.58042	0.0520862	0.638819	spearman	lipids	GPD1	CAR 8:0
ENSG00000167588	x3_35_636_63.lipids	1	0.776224	0.00465988	0.472575	spearman	lipids	GPD1	Cer 18:0;2O/23:0
ENSG00000167588	x3_32_666_64.lipids	1	0.776224	0.00465988	0.472575	spearman	lipids	GPD1	Cer 18:0;2O_24:0;(2OH)
ENSG00000167588	x3_16_904_87.lipids	1	0.825175	0.0017186	0.428492	spearman	lipids	GPD1	Cer 29:0;2O/13:0;O(FA 16:0)
ENSG00000167588	x2_42_536_50.lipids	1	0.475524	0.121319	0.734296	spearman	lipids	GPD1	Cer 34:1;O2|Cer 18:1;O2/16:0
ENSG00000167588	x2_42_572_48_2_42_582_51_2_42_596_53.lipids	1	0.482517	0.115374	0.728396	spearman	lipids	GPD1	Cer d34:1
ENSG00000167588	x2_19_570_47_2_19_594_51_2_19_534_49.lipids	1	0.524476	0.0838846	0.690909	spearman	lipids	GPD1	Cer d34:2
ENSG00000167588	x2_55_550_52.lipids	1	0.671329	0.0204419	0.554435	spearman	lipids	GPD1	Cer d35:1
ENSG00000167588	x2_85_594_58_2_85_576_57.lipids	1	0.874126	0.000308861	0.310712	spearman	lipids	GPD1	Cer d38:1
ENSG00000167588	x3_04_642_56_3_03_666_60_3_04_606_58.lipids	1	0.783217	0.00411545	0.465954	spearman	lipids	GPD1	Cer d39:1
ENSG00000167588	x3_15_656_58_3_15_680_62_3_15_620_60.lipids	1	0.643357	0.0279546	0.576393	spearman	lipids	GPD1	Cer d40:1
ENSG00000167588	x3_26_670_59_3_26_680_62_3_26_694_64_3_26_634_61.lipids	1	0.804196	0.00274614	0.451549	spearman	lipids	GPD1	Cer d41:1
ENSG00000167588	x3_04_692_62_3_04_632_60.lipids	1	0.769231	0.00525292	0.479289	spearman	lipids	GPD1	Cer d41:2
ENSG00000167588	x3_37_710_67.lipids	1	0.853147	0.000771902	0.382697	spearman	lipids	GPD1	Cer d42:0
ENSG00000167588	x3_29_650_65_3_30_632_63_3_29_672_63.lipids	1	0.713287	0.0121144	0.518866	spearman	lipids	GPD1	Cer d42:1
ENSG00000167588	x3_14_646_61_3_14_682_59_3_14_706_64.lipids	1	0.713287	0.0121144	0.518866	spearman	lipids	GPD1	Cer d42:2
ENSG00000167588	x3_45_698_62_3_44_722_67.lipids	1	0.832168	0.00144087	0.420806	spearman	lipids	GPD1	Cer d43:1
ENSG00000167588	x3_20_720_65_3_21_660_63.lipids	1	0.853147	0.000771902	0.382697	spearman	lipids	GPD1	Cer d43:2
ENSG00000167588	x3_56_712_64_3_56_736_68.lipids	1	0.608392	0.040002	0.610036	spearman	lipids	GPD1	Cer d44:1
ENSG00000167588	x3_24_726_66.lipids	1	0.825175	0.0017186	0.428492	spearman	lipids	GPD1	Cer-NP t42:0
ENSG00000167588	x3_13_680_65.lipids	1	0.524476	0.0838846	0.690909	spearman	lipids	GPD1	Cer-NP t43:0
ENSG00000167588	x1_77_1151_71.lipids	1	-0.027972	0.938663	0.99272	spearman	lipids	GPD1	GM3 d34:1
ENSG00000167588	x0_54_509_29.lipids	1	0.664336	0.0221592	0.560249	spearman	lipids	GPD1	LPG 18:1
ENSG00000167588	x0_72_599_32.lipids	1	0.762238	0.00589748	0.484511	spearman	lipids	GPD1	LPI 18:0
ENSG00000167588	x2_23_792_53.lipids	1	0.167832	0.603728	0.939823	spearman	lipids	GPD1	PC 16:0_18:2
ENSG00000167588	x1_75_752_52.lipids	1	0.832168	0.00144087	0.420806	spearman	lipids	GPD1	PC 16:1/18:4
ENSG00000167588	x2_23_816_58.lipids	1	0.412587	0.184481	0.788029	spearman	lipids	GPD1	PC 34:2
ENSG00000167588	x1_99_756_56_2_00_778_54.lipids	1	0.475524	0.121319	0.734296	spearman	lipids	GPD1	PC 34:3 Isomer B
ENSG00000167588	x2_27_714_51.lipids	1	0.370629	0.236732	0.819195	spearman	lipids	GPD1	PE 16:1_18:1
ENSG00000167588	x2_22_716_52_2_22_738_50.lipids	1	0.335664	0.286691	0.843435	spearman	lipids	GPD1	PE 34:2
ENSG00000167588	x2_05_911_57.lipids	1	0.902098	0	0	spearman	lipids	GPD1	PI 18:0_22:5
ENSG00000167588	x2_08_760_51.lipids	1	0.034965	0.921184	0.991122	spearman	lipids	GPD1	PS 34:1
ENSG00000167588	x2_72_775_66.lipids	1	0.454545	0.140413	0.75179	spearman	lipids	GPD1	SM 18:0;2O/21:0
ENSG00000167588	x2_42_733_62.lipids	1	0.440559	0.154216	0.764517	spearman	lipids	GPD1	SM d36:0 Isomer B
ENSG00000167588	x2_83_789_68.lipids	1	0.433566	0.161446	0.770682	spearman	lipids	GPD1	SM d40:0 Isomer A
ENSG00000167588	x2_95_803_69.lipids	1	0.615385	0.0373345	0.603428	spearman	lipids	GPD1	SM d41:0
ENSG00000167588	x3_06_817_71.lipids	1	0.405594	0.192612	0.793095	spearman	lipids	GPD1	SM d42:0
ENSG00000167588	x3_36_760_65.lipids	1	0.853147	0.000771902	0.382697	spearman	lipids	GPD1	TG 12:0_12:0_20:4
ENSG00000167588	x4_26_899_75_4_26_883_77_4_26_878_82.lipids	1	0.615385	0.0373345	0.603428	spearman	lipids	GPD1	TG 52:1
ENSG00000130600	x1_43_603_53.bioamine	1	0.426573	0.1689	0.776896	spearman	lipids	H19	DG 18:0_18:2
ENSG00000130600	x1_33_540_33.bioamine	1	0.685315	0.017305	0.5392	spearman	lipids	H19	LPC 16:0
ENSG00000130600	x1_32_554_34.bioamine	1	0.72028	0.0110205	0.513697	spearman	lipids	H19	LPC 17:0
ENSG00000130600	x1_40_480_31.bioamine	1	0.72028	0.0110205	0.513697	spearman	lipids	H19	LPE 18:0
ENSG00000130600	x1_27_509_29.bioamine	1	0.433566	0.161446	0.770682	spearman	lipids	H19	LPG 18:1
ENSG00000130600	x1_29_507_27.bioamine	1	0.615385	0.0373345	0.603428	spearman	lipids	H19	LPG 18:2
ENSG00000130600	x1_60_599_32.bioamine	1	0.447552	0.147205	0.75749	spearman	lipids	H19	LPI 18:0
ENSG00000130600	x0_82_780_55.bioamine	1	0.496503	0.104093	0.716533	spearman	lipids	H19	PC 16:0_20:5
ENSG00000130600	x1_08_714_50.bioamine	1	0.188811	0.557828	0.929982	spearman	lipids	H19	PE 34:2
ENSG00000130600	x0_36_745_50.bioamine	1	0.559441	0.0627487	0.657632	spearman	lipids	H19	PG 34:2
ENSG00000130600	x1_42_885_55.bioamine	1	0.909091	0	0	spearman	lipids	H19	PI 18:0_20:4
ENSG00000130600	x1_41_810_52.bioamine	1	0.783217	0.00411545	0.465954	spearman	lipids	H19	PS 18:0_20:4
ENSG00000130600	x1_42_758_49.bioamine	1	0.370629	0.236732	0.819195	spearman	lipids	H19	PS 34:2
ENSG00000130600	x1_41_806_50.bioamine	1	0.517483	0.0886509	0.696861	spearman	lipids	H19	PS 38:6
ENSG00000130600	x0_58_424_34.lipids	1	0.741259	0.00817064	0.496341	spearman	lipids	H19	CAR 18:2 Isomer B
ENSG00000130600	x0_21_288_22.lipids	1	0.573427	0.0554813	0.644994	spearman	lipids	H19	CAR 8:0
ENSG00000130600	x3_35_636_63.lipids	1	0.573427	0.0554813	0.644994	spearman	lipids	H19	Cer 18:0;2O/23:0
ENSG00000130600	x3_32_666_64.lipids	1	0.636364	0.0301143	0.585867	spearman	lipids	H19	Cer 18:0;2O_24:0;(2OH)
ENSG00000130600	x3_16_904_87.lipids	1	0.671329	0.0204419	0.554435	spearman	lipids	H19	Cer 29:0;2O/13:0;O(FA 16:0)
ENSG00000130600	x2_42_536_50.lipids	1	0.769231	0.00525292	0.479289	spearman	lipids	H19	Cer 34:1;O2|Cer 18:1;O2/16:0
ENSG00000130600	x2_42_572_48_2_42_582_51_2_42_596_53.lipids	1	0.755245	0.00659654	0.489381	spearman	lipids	H19	Cer d34:1
ENSG00000130600	x2_19_570_47_2_19_594_51_2_19_534_49.lipids	1	0.832168	0.00144087	0.420806	spearman	lipids	H19	Cer d34:2
ENSG00000130600	x2_55_550_52.lipids	1	0.727273	0.0100009	0.506785	spearman	lipids	H19	Cer d35:1
ENSG00000130600	x2_85_594_58_2_85_576_57.lipids	1	0.692308	0.0158777	0.533668	spearman	lipids	H19	Cer d38:1
ENSG00000130600	x3_04_642_56_3_03_666_60_3_04_606_58.lipids	1	0.685315	0.017305	0.5392	spearman	lipids	H19	Cer d39:1
ENSG00000130600	x3_15_656_58_3_15_680_62_3_15_620_60.lipids	1	0.671329	0.0204419	0.554435	spearman	lipids	H19	Cer d40:1
ENSG00000130600	x3_26_670_59_3_26_680_62_3_26_694_64_3_26_634_61.lipids	1	0.657343	0.0239811	0.565501	spearman	lipids	H19	Cer d41:1
ENSG00000130600	x3_04_692_62_3_04_632_60.lipids	1	0.657343	0.0239811	0.565501	spearman	lipids	H19	Cer d41:2
ENSG00000130600	x3_37_710_67.lipids	1	0.657343	0.0239811	0.565501	spearman	lipids	H19	Cer d42:0
ENSG00000130600	x3_29_650_65_3_30_632_63_3_29_672_63.lipids	1	0.699301	0.0145393	0.528627	spearman	lipids	H19	Cer d42:1
ENSG00000130600	x3_14_646_61_3_14_682_59_3_14_706_64.lipids	1	0.741259	0.00817064	0.496341	spearman	lipids	H19	Cer d42:2
ENSG00000130600	x3_45_698_62_3_44_722_67.lipids	1	0.699301	0.0145393	0.528627	spearman	lipids	H19	Cer d43:1
ENSG00000130600	x3_20_720_65_3_21_660_63.lipids	1	0.503497	0.0987516	0.709914	spearman	lipids	H19	Cer d43:2
ENSG00000130600	x3_56_712_64_3_56_736_68.lipids	1	0.755245	0.00659654	0.489381	spearman	lipids	H19	Cer d44:1
ENSG00000130600	x3_24_726_66.lipids	1	0.783217	0.00411545	0.465954	spearman	lipids	H19	Cer-NP t42:0
ENSG00000130600	x3_13_680_65.lipids	1	0.517483	0.0886509	0.696861	spearman	lipids	H19	Cer-NP t43:0
ENSG00000130600	x1_77_1151_71.lipids	1	0.538462	0.0749023	0.676067	spearman	lipids	H19	GM3 d34:1
ENSG00000130600	x0_54_509_29.lipids	1	0.587413	0.0488449	0.631186	spearman	lipids	H19	LPG 18:1
ENSG00000130600	x0_72_599_32.lipids	1	0.461538	0.133836	0.745482	spearman	lipids	H19	LPI 18:0
ENSG00000130600	x2_23_792_53.lipids	1	0.524476	0.0838846	0.690909	spearman	lipids	H19	PC 16:0_18:2
ENSG00000130600	x1_75_752_52.lipids	1	0.370629	0.236732	0.819195	spearman	lipids	H19	PC 16:1/18:4
ENSG00000130600	x2_23_816_58.lipids	1	0.517483	0.0886509	0.696861	spearman	lipids	H19	PC 34:2
ENSG00000130600	x1_99_756_56_2_00_778_54.lipids	1	0.41958	0.176577	0.782268	spearman	lipids	H19	PC 34:3 Isomer B
ENSG00000130600	x2_27_714_51.lipids	1	0.454545	0.140413	0.75179	spearman	lipids	H19	PE 16:1_18:1
ENSG00000130600	x2_22_716_52_2_22_738_50.lipids	1	0.461538	0.133836	0.745482	spearman	lipids	H19	PE 34:2
ENSG00000130600	x2_05_911_57.lipids	1	0.51049	0.0936054	0.704485	spearman	lipids	H19	PI 18:0_22:5
ENSG00000130600	x2_08_760_51.lipids	1	0.58042	0.0520862	0.638819	spearman	lipids	H19	PS 34:1
ENSG00000130600	x2_72_775_66.lipids	1	0.79021	0.00361681	0.461741	spearman	lipids	H19	SM 18:0;2O/21:0
ENSG00000130600	x2_42_733_62.lipids	1	0.405594	0.192612	0.793095	spearman	lipids	H19	SM d36:0 Isomer B
ENSG00000130600	x2_83_789_68.lipids	1	0.783217	0.00411545	0.465954	spearman	lipids	H19	SM d40:0 Isomer A
ENSG00000130600	x2_95_803_69.lipids	1	0.762238	0.00589748	0.484511	spearman	lipids	H19	SM d41:0
ENSG00000130600	x3_06_817_71.lipids	1	0.818182	0.0020272	0.438208	spearman	lipids	H19	SM d42:0
ENSG00000130600	x3_36_760_65.lipids	1	0.27972	0.378709	0.879359	spearman	lipids	H19	TG 12:0_12:0_20:4
ENSG00000130600	x4_26_899_75_4_26_883_77_4_26_878_82.lipids	1	0.00699301	0.99123	0.998178	spearman	lipids	H19	TG 52:1
ENSG00000099769	x1_43_603_53.bioamine	1	0.552448	0.066629	0.664083	spearman	lipids	IGFALS	DG 18:0_18:2
ENSG00000099769	x1_33_540_33.bioamine	1	0.755245	0.00659654	0.489381	spearman	lipids	IGFALS	LPC 16:0
ENSG00000099769	x1_32_554_34.bioamine	1	0.79021	0.00361681	0.461741	spearman	lipids	IGFALS	LPC 17:0
ENSG00000099769	x1_40_480_31.bioamine	1	0.727273	0.0100009	0.506785	spearman	lipids	IGFALS	LPE 18:0
ENSG00000099769	x1_27_509_29.bioamine	1	0.664336	0.0221592	0.560249	spearman	lipids	IGFALS	LPG 18:1
ENSG00000099769	x1_29_507_27.bioamine	1	0.909091	0	0	spearman	lipids	IGFALS	LPG 18:2
ENSG00000099769	x1_60_599_32.bioamine	1	0.601399	0.0428069	0.615476	spearman	lipids	IGFALS	LPI 18:0
ENSG00000099769	x0_82_780_55.bioamine	1	0.629371	0.0323947	0.591372	spearman	lipids	IGFALS	PC 16:0_20:5
ENSG00000099769	x1_08_714_50.bioamine	1	0.160839	0.619356	0.94335	spearman	lipids	IGFALS	PE 34:2
ENSG00000099769	x0_36_745_50.bioamine	1	0.727273	0.0100009	0.506785	spearman	lipids	IGFALS	PG 34:2
ENSG00000099769	x1_42_885_55.bioamine	1	0.762238	0.00589748	0.484511	spearman	lipids	IGFALS	PI 18:0_20:4
ENSG00000099769	x1_41_810_52.bioamine	1	0.559441	0.0627487	0.657632	spearman	lipids	IGFALS	PS 18:0_20:4
ENSG00000099769	x1_42_758_49.bioamine	1	0.440559	0.154216	0.764517	spearman	lipids	IGFALS	PS 34:2
ENSG00000099769	x1_41_806_50.bioamine	1	0.643357	0.0279546	0.576393	spearman	lipids	IGFALS	PS 38:6
ENSG00000099769	x0_58_424_34.lipids	1	0.776224	0.00465988	0.472575	spearman	lipids	IGFALS	CAR 18:2 Isomer B
ENSG00000099769	x0_21_288_22.lipids	1	0.300699	0.342483	0.866649	spearman	lipids	IGFALS	CAR 8:0
ENSG00000099769	x3_35_636_63.lipids	1	0.65035	0.0259115	0.570918	spearman	lipids	IGFALS	Cer 18:0;2O/23:0
ENSG00000099769	x3_32_666_64.lipids	1	0.678322	0.0188251	0.548646	spearman	lipids	IGFALS	Cer 18:0;2O_24:0;(2OH)
ENSG00000099769	x3_16_904_87.lipids	1	0.699301	0.0145393	0.528627	spearman	lipids	IGFALS	Cer 29:0;2O/13:0;O(FA 16:0)
ENSG00000099769	x2_42_536_50.lipids	1	0.706294	0.0132861	0.523762	spearman	lipids	IGFALS	Cer 34:1;O2|Cer 18:1;O2/16:0
ENSG00000099769	x2_42_572_48_2_42_582_51_2_42_596_53.lipids	1	0.671329	0.0204419	0.554435	spearman	lipids	IGFALS	Cer d34:1
ENSG00000099769	x2_19_570_47_2_19_594_51_2_19_534_49.lipids	1	0.468531	0.127473	0.740407	spearman	lipids	IGFALS	Cer d34:2
ENSG00000099769	x2_55_550_52.lipids	1	0.748252	0.00735321	0.49266	spearman	lipids	IGFALS	Cer d35:1
ENSG00000099769	x2_85_594_58_2_85_576_57.lipids	1	0.727273	0.0100009	0.506785	spearman	lipids	IGFALS	Cer d38:1
ENSG00000099769	x3_04_642_56_3_03_666_60_3_04_606_58.lipids	1	0.643357	0.0279546	0.576393	spearman	lipids	IGFALS	Cer d39:1
ENSG00000099769	x3_15_656_58_3_15_680_62_3_15_620_60.lipids	1	0.797203	0.00316125	0.456054	spearman	lipids	IGFALS	Cer d40:1
ENSG00000099769	x3_26_670_59_3_26_680_62_3_26_694_64_3_26_634_61.lipids	1	0.762238	0.00589748	0.484511	spearman	lipids	IGFALS	Cer d41:1
ENSG00000099769	x3_04_692_62_3_04_632_60.lipids	1	0.601399	0.0428069	0.615476	spearman	lipids	IGFALS	Cer d41:2
ENSG00000099769	x3_37_710_67.lipids	1	0.776224	0.00465988	0.472575	spearman	lipids	IGFALS	Cer d42:0
ENSG00000099769	x3_29_650_65_3_30_632_63_3_29_672_63.lipids	1	0.671329	0.0204419	0.554435	spearman	lipids	IGFALS	Cer d42:1
ENSG00000099769	x3_14_646_61_3_14_682_59_3_14_706_64.lipids	1	0.671329	0.0204419	0.554435	spearman	lipids	IGFALS	Cer d42:2
ENSG00000099769	x3_45_698_62_3_44_722_67.lipids	1	0.671329	0.0204419	0.554435	spearman	lipids	IGFALS	Cer d43:1
ENSG00000099769	x3_20_720_65_3_21_660_63.lipids	1	0.636364	0.0301143	0.585867	spearman	lipids	IGFALS	Cer d43:2
ENSG00000099769	x3_56_712_64_3_56_736_68.lipids	1	0.559441	0.0627487	0.657632	spearman	lipids	IGFALS	Cer d44:1
ENSG00000099769	x3_24_726_66.lipids	1	0.713287	0.0121144	0.518866	spearman	lipids	IGFALS	Cer-NP t42:0
ENSG00000099769	x3_13_680_65.lipids	1	0.783217	0.00411545	0.465954	spearman	lipids	IGFALS	Cer-NP t43:0
ENSG00000099769	x1_77_1151_71.lipids	1	0.125874	0.699712	0.958527	spearman	lipids	IGFALS	GM3 d34:1
ENSG00000099769	x0_54_509_29.lipids	1	0.643357	0.0279546	0.576393	spearman	lipids	IGFALS	LPG 18:1
ENSG00000099769	x0_72_599_32.lipids	1	0.468531	0.127473	0.740407	spearman	lipids	IGFALS	LPI 18:0
ENSG00000099769	x2_23_792_53.lipids	1	0.629371	0.0323947	0.591372	spearman	lipids	IGFALS	PC 16:0_18:2
ENSG00000099769	x1_75_752_52.lipids	1	0.65035	0.0259115	0.570918	spearman	lipids	IGFALS	PC 16:1/18:4
ENSG00000099769	x2_23_816_58.lipids	1	0.713287	0.0121144	0.518866	spearman	lipids	IGFALS	PC 34:2
ENSG00000099769	x1_99_756_56_2_00_778_54.lipids	1	0.573427	0.0554813	0.644994	spearman	lipids	IGFALS	PC 34:3 Isomer B
ENSG00000099769	x2_27_714_51.lipids	1	0.671329	0.0204419	0.554435	spearman	lipids	IGFALS	PE 16:1_18:1
ENSG00000099769	x2_22_716_52_2_22_738_50.lipids	1	0.636364	0.0301143	0.585867	spearman	lipids	IGFALS	PE 34:2
ENSG00000099769	x2_05_911_57.lipids	1	0.629371	0.0323947	0.591372	spearman	lipids	IGFALS	PI 18:0_22:5
ENSG00000099769	x2_08_760_51.lipids	1	0.342657	0.276231	0.839166	spearman	lipids	IGFALS	PS 34:1
ENSG00000099769	x2_72_775_66.lipids	1	0.699301	0.0145393	0.528627	spearman	lipids	IGFALS	SM 18:0;2O/21:0
ENSG00000099769	x2_42_733_62.lipids	1	0.643357	0.0279546	0.576393	spearman	lipids	IGFALS	SM d36:0 Isomer B
ENSG00000099769	x2_83_789_68.lipids	1	0.762238	0.00589748	0.484511	spearman	lipids	IGFALS	SM d40:0 Isomer A
ENSG00000099769	x2_95_803_69.lipids	1	0.755245	0.00659654	0.489381	spearman	lipids	IGFALS	SM d41:0
ENSG00000099769	x3_06_817_71.lipids	1	0.734266	0.0090521	0.500533	spearman	lipids	IGFALS	SM d42:0
ENSG00000099769	x3_36_760_65.lipids	1	0.363636	0.246255	0.823851	spearman	lipids	IGFALS	TG 12:0_12:0_20:4
ENSG00000099769	x4_26_899_75_4_26_883_77_4_26_878_82.lipids	1	0.426573	0.1689	0.776896	spearman	lipids	IGFALS	TG 52:1
ENSG00000139112	x1_43_603_53.bioamine	1	0.65035	0.0259115	0.570918	spearman	lipids	GABARAPL1	DG 18:0_18:2
ENSG00000139112	x1_33_540_33.bioamine	1	0.482517	0.115374	0.728396	spearman	lipids	GABARAPL1	LPC 16:0
ENSG00000139112	x1_32_554_34.bioamine	1	0.503497	0.0987516	0.709914	spearman	lipids	GABARAPL1	LPC 17:0
ENSG00000139112	x1_40_480_31.bioamine	1	0.608392	0.040002	0.610036	spearman	lipids	GABARAPL1	LPE 18:0
ENSG00000139112	x1_27_509_29.bioamine	1	0.300699	0.342483	0.866649	spearman	lipids	GABARAPL1	LPG 18:1
ENSG00000139112	x1_29_507_27.bioamine	1	0.594406	0.0457531	0.622949	spearman	lipids	GABARAPL1	LPG 18:2
ENSG00000139112	x1_60_599_32.bioamine	1	0.342657	0.276231	0.839166	spearman	lipids	GABARAPL1	LPI 18:0
ENSG00000139112	x0_82_780_55.bioamine	1	0.902098	0	0	spearman	lipids	GABARAPL1	PC 16:0_20:5
ENSG00000139112	x1_08_714_50.bioamine	1	0.65035	0.0259115	0.570918	spearman	lipids	GABARAPL1	PE 34:2
ENSG00000139112	x0_36_745_50.bioamine	1	0.587413	0.0488449	0.631186	spearman	lipids	GABARAPL1	PG 34:2
ENSG00000139112	x1_42_885_55.bioamine	1	0.503497	0.0987516	0.709914	spearman	lipids	GABARAPL1	PI 18:0_20:4
ENSG00000139112	x1_41_810_52.bioamine	1	0.300699	0.342483	0.866649	spearman	lipids	GABARAPL1	PS 18:0_20:4
ENSG00000139112	x1_42_758_49.bioamine	1	0.727273	0.0100009	0.506785	spearman	lipids	GABARAPL1	PS 34:2
ENSG00000139112	x1_41_806_50.bioamine	1	0.825175	0.0017186	0.428492	spearman	lipids	GABARAPL1	PS 38:6
ENSG00000139112	x0_58_424_34.lipids	1	0.636364	0.0301143	0.585867	spearman	lipids	GABARAPL1	CAR 18:2 Isomer B
ENSG00000139112	x0_21_288_22.lipids	1	0.286713	0.366408	0.875361	spearman	lipids	GABARAPL1	CAR 8:0
ENSG00000139112	x3_35_636_63.lipids	1	0.335664	0.286691	0.843435	spearman	lipids	GABARAPL1	Cer 18:0;2O/23:0
ENSG00000139112	x3_32_666_64.lipids	1	0.412587	0.184481	0.788029	spearman	lipids	GABARAPL1	Cer 18:0;2O_24:0;(2OH)
ENSG00000139112	x3_16_904_87.lipids	1	0.321678	0.308312	0.852859	spearman	lipids	GABARAPL1	Cer 29:0;2O/13:0;O(FA 16:0)
ENSG00000139112	x2_42_536_50.lipids	1	0.65035	0.0259115	0.570918	spearman	lipids	GABARAPL1	Cer 34:1;O2|Cer 18:1;O2/16:0
ENSG00000139112	x2_42_572_48_2_42_582_51_2_42_596_53.lipids	1	0.601399	0.0428069	0.615476	spearman	lipids	GABARAPL1	Cer d34:1
ENSG00000139112	x2_19_570_47_2_19_594_51_2_19_534_49.lipids	1	0.384615	0.218387	0.809136	spearman	lipids	GABARAPL1	Cer d34:2
ENSG00000139112	x2_55_550_52.lipids	1	0.538462	0.0749023	0.676067	spearman	lipids	GABARAPL1	Cer d35:1
ENSG00000139112	x2_85_594_58_2_85_576_57.lipids	1	0.412587	0.184481	0.788029	spearman	lipids	GABARAPL1	Cer d38:1
ENSG00000139112	x3_04_642_56_3_03_666_60_3_04_606_58.lipids	1	0.146853	0.651073	0.949756	spearman	lipids	GABARAPL1	Cer d39:1
ENSG00000139112	x3_15_656_58_3_15_680_62_3_15_620_60.lipids	1	0.293706	0.354333	0.870685	spearman	lipids	GABARAPL1	Cer d40:1
ENSG00000139112	x3_26_670_59_3_26_680_62_3_26_694_64_3_26_634_61.lipids	1	0.356643	0.256013	0.82935	spearman	lipids	GABARAPL1	Cer d41:1
ENSG00000139112	x3_04_692_62_3_04_632_60.lipids	1	0.111888	0.732775	0.964332	spearman	lipids	GABARAPL1	Cer d41:2
ENSG00000139112	x3_37_710_67.lipids	1	0.48951	0.109632	0.721975	spearman	lipids	GABARAPL1	Cer d42:0
ENSG00000139112	x3_29_650_65_3_30_632_63_3_29_672_63.lipids	1	0.440559	0.154216	0.764517	spearman	lipids	GABARAPL1	Cer d42:1
ENSG00000139112	x3_14_646_61_3_14_682_59_3_14_706_64.lipids	1	0.545455	0.0706789	0.669429	spearman	lipids	GABARAPL1	Cer d42:2
ENSG00000139112	x3_45_698_62_3_44_722_67.lipids	1	0.321678	0.308312	0.852859	spearman	lipids	GABARAPL1	Cer d43:1
ENSG00000139112	x3_20_720_65_3_21_660_63.lipids	1	0.272727	0.391233	0.884016	spearman	lipids	GABARAPL1	Cer d43:2
ENSG00000139112	x3_56_712_64_3_56_736_68.lipids	1	0.160839	0.619356	0.94335	spearman	lipids	GABARAPL1	Cer d44:1
ENSG00000139112	x3_24_726_66.lipids	1	0.517483	0.0886509	0.696861	spearman	lipids	GABARAPL1	Cer-NP t42:0
ENSG00000139112	x3_13_680_65.lipids	1	0.51049	0.0936054	0.704485	spearman	lipids	GABARAPL1	Cer-NP t43:0
ENSG00000139112	x1_77_1151_71.lipids	1	0.356643	0.256013	0.82935	spearman	lipids	GABARAPL1	GM3 d34:1
ENSG00000139112	x0_54_509_29.lipids	1	0.496503	0.104093	0.716533	spearman	lipids	GABARAPL1	LPG 18:1
ENSG00000139112	x0_72_599_32.lipids	1	0.377622	0.227443	0.813794	spearman	lipids	GABARAPL1	LPI 18:0
ENSG00000139112	x2_23_792_53.lipids	1	0.79021	0.00361681	0.461741	spearman	lipids	GABARAPL1	PC 16:0_18:2
ENSG00000139112	x1_75_752_52.lipids	1	0.426573	0.1689	0.776896	spearman	lipids	GABARAPL1	PC 16:1/18:4
ENSG00000139112	x2_23_816_58.lipids	1	0.755245	0.00659654	0.489381	spearman	lipids	GABARAPL1	PC 34:2
ENSG00000139112	x1_99_756_56_2_00_778_54.lipids	1	0.552448	0.066629	0.664083	spearman	lipids	GABARAPL1	PC 34:3 Isomer B
ENSG00000139112	x2_27_714_51.lipids	1	0.734266	0.0090521	0.500533	spearman	lipids	GABARAPL1	PE 16:1_18:1
ENSG00000139112	x2_22_716_52_2_22_738_50.lipids	1	0.769231	0.00525292	0.479289	spearman	lipids	GABARAPL1	PE 34:2
ENSG00000139112	x2_05_911_57.lipids	1	0.433566	0.161446	0.770682	spearman	lipids	GABARAPL1	PI 18:0_22:5
ENSG00000139112	x2_08_760_51.lipids	1	0.398601	0.200973	0.798737	spearman	lipids	GABARAPL1	PS 34:1
ENSG00000139112	x2_72_775_66.lipids	1	0.356643	0.256013	0.82935	spearman	lipids	GABARAPL1	SM 18:0;2O/21:0
ENSG00000139112	x2_42_733_62.lipids	1	0.426573	0.1689	0.776896	spearman	lipids	GABARAPL1	SM d36:0 Isomer B
ENSG00000139112	x2_83_789_68.lipids	1	0.328671	0.297385	0.848454	spearman	lipids	GABARAPL1	SM d40:0 Isomer A
ENSG00000139112	x2_95_803_69.lipids	1	0.405594	0.192612	0.793095	spearman	lipids	GABARAPL1	SM d41:0
ENSG00000139112	x3_06_817_71.lipids	1	0.615385	0.0373345	0.603428	spearman	lipids	GABARAPL1	SM d42:0
ENSG00000139112	x3_36_760_65.lipids	1	0.20979	0.513513	0.918958	spearman	lipids	GABARAPL1	TG 12:0_12:0_20:4
ENSG00000139112	x4_26_899_75_4_26_883_77_4_26_878_82.lipids	1	-0.048951	0.886335	0.987238	spearman	lipids	GABARAPL1	TG 52:1
ENSG00000236882	x1_43_603_53.bioamine	1	0.363636	0.246255	0.823851	spearman	lipids	LINC01554	DG 18:0_18:2
ENSG00000236882	x1_33_540_33.bioamine	1	0.328671	0.297385	0.848454	spearman	lipids	LINC01554	LPC 16:0
ENSG00000236882	x1_32_554_34.bioamine	1	0.321678	0.308312	0.852859	spearman	lipids	LINC01554	LPC 17:0
ENSG00000236882	x1_40_480_31.bioamine	1	0.587413	0.0488449	0.631186	spearman	lipids	LINC01554	LPE 18:0
ENSG00000236882	x1_27_509_29.bioamine	1	0.685315	0.017305	0.5392	spearman	lipids	LINC01554	LPG 18:1
ENSG00000236882	x1_29_507_27.bioamine	1	0.342657	0.276231	0.839166	spearman	lipids	LINC01554	LPG 18:2
ENSG00000236882	x1_60_599_32.bioamine	1	0.685315	0.017305	0.5392	spearman	lipids	LINC01554	LPI 18:0
ENSG00000236882	x0_82_780_55.bioamine	1	0.307692	0.330863	0.861843	spearman	lipids	LINC01554	PC 16:0_20:5
ENSG00000236882	x1_08_714_50.bioamine	1	0.174825	0.58826	0.936793	spearman	lipids	LINC01554	PE 34:2
ENSG00000236882	x0_36_745_50.bioamine	1	0.412587	0.184481	0.788029	spearman	lipids	LINC01554	PG 34:2
ENSG00000236882	x1_42_885_55.bioamine	1	0.41958	0.176577	0.782268	spearman	lipids	LINC01554	PI 18:0_20:4
ENSG00000236882	x1_41_810_52.bioamine	1	0.426573	0.1689	0.776896	spearman	lipids	LINC01554	PS 18:0_20:4
ENSG00000236882	x1_42_758_49.bioamine	1	0.00699301	0.99123	0.998178	spearman	lipids	LINC01554	PS 34:2
ENSG00000236882	x1_41_806_50.bioamine	1	0.0559441	0.86898	0.984961	spearman	lipids	LINC01554	PS 38:6
ENSG00000236882	x0_58_424_34.lipids	1	0.111888	0.732775	0.964332	spearman	lipids	LINC01554	CAR 18:2 Isomer B
ENSG00000236882	x0_21_288_22.lipids	1	0.468531	0.127473	0.740407	spearman	lipids	LINC01554	CAR 8:0
ENSG00000236882	x3_35_636_63.lipids	1	0.643357	0.0279546	0.576393	spearman	lipids	LINC01554	Cer 18:0;2O/23:0
ENSG00000236882	x3_32_666_64.lipids	1	0.454545	0.140413	0.75179	spearman	lipids	LINC01554	Cer 18:0;2O_24:0;(2OH)
ENSG00000236882	x3_16_904_87.lipids	1	0.524476	0.0838846	0.690909	spearman	lipids	LINC01554	Cer 29:0;2O/13:0;O(FA 16:0)
ENSG00000236882	x2_42_536_50.lipids	1	0.307692	0.330863	0.861843	spearman	lipids	LINC01554	Cer 34:1;O2|Cer 18:1;O2/16:0
ENSG00000236882	x2_42_572_48_2_42_582_51_2_42_596_53.lipids	1	0.300699	0.342483	0.866649	spearman	lipids	LINC01554	Cer d34:1
ENSG00000236882	x2_19_570_47_2_19_594_51_2_19_534_49.lipids	1	0.342657	0.276231	0.839166	spearman	lipids	LINC01554	Cer d34:2
ENSG00000236882	x2_55_550_52.lipids	1	0.328671	0.297385	0.848454	spearman	lipids	LINC01554	Cer d35:1
ENSG00000236882	x2_85_594_58_2_85_576_57.lipids	1	0.629371	0.0323947	0.591372	spearman	lipids	LINC01554	Cer d38:1
ENSG00000236882	x3_04_642_56_3_03_666_60_3_04_606_58.lipids	1	0.545455	0.0706789	0.669429	spearman	lipids	LINC01554	Cer d39:1
ENSG00000236882	x3_15_656_58_3_15_680_62_3_15_620_60.lipids	1	0.272727	0.391233	0.884016	spearman	lipids	LINC01554	Cer d40:1
ENSG00000236882	x3_26_670_59_3_26_680_62_3_26_694_64_3_26_634_61.lipids	1	0.51049	0.0936054	0.704485	spearman	lipids	LINC01554	Cer d41:1
ENSG00000236882	x3_04_692_62_3_04_632_60.lipids	1	0.587413	0.0488449	0.631186	spearman	lipids	LINC01554	Cer d41:2
ENSG00000236882	x3_37_710_67.lipids	1	0.496503	0.104093	0.716533	spearman	lipids	LINC01554	Cer d42:0
ENSG00000236882	x3_29_650_65_3_30_632_63_3_29_672_63.lipids	1	0.363636	0.246255	0.823851	spearman	lipids	LINC01554	Cer d42:1
ENSG00000236882	x3_14_646_61_3_14_682_59_3_14_706_64.lipids	1	0.608392	0.040002	0.610036	spearman	lipids	LINC01554	Cer d42:2
ENSG00000236882	x3_45_698_62_3_44_722_67.lipids	1	0.636364	0.0301143	0.585867	spearman	lipids	LINC01554	Cer d43:1
ENSG00000236882	x3_20_720_65_3_21_660_63.lipids	1	0.79021	0.00361681	0.461741	spearman	lipids	LINC01554	Cer d43:2
ENSG00000236882	x3_56_712_64_3_56_736_68.lipids	1	0.328671	0.297385	0.848454	spearman	lipids	LINC01554	Cer d44:1
ENSG00000236882	x3_24_726_66.lipids	1	0.601399	0.0428069	0.615476	spearman	lipids	LINC01554	Cer-NP t42:0
ENSG00000236882	x3_13_680_65.lipids	1	0.0699301	0.834447	0.980194	spearman	lipids	LINC01554	Cer-NP t43:0
ENSG00000236882	x1_77_1151_71.lipids	1	0.132867	0.683366	0.955863	spearman	lipids	LINC01554	GM3 d34:1
ENSG00000236882	x0_54_509_29.lipids	1	0.587413	0.0488449	0.631186	spearman	lipids	LINC01554	LPG 18:1
ENSG00000236882	x0_72_599_32.lipids	1	0.902098	0	0	spearman	lipids	LINC01554	LPI 18:0
ENSG00000236882	x2_23_792_53.lipids	1	0.237762	0.457102	0.903838	spearman	lipids	LINC01554	PC 16:0_18:2
ENSG00000236882	x1_75_752_52.lipids	1	0.573427	0.0554813	0.644994	spearman	lipids	LINC01554	PC 16:1/18:4
ENSG00000236882	x2_23_816_58.lipids	1	0.328671	0.297385	0.848454	spearman	lipids	LINC01554	PC 34:2
ENSG00000236882	x1_99_756_56_2_00_778_54.lipids	1	0.342657	0.276231	0.839166	spearman	lipids	LINC01554	PC 34:3 Isomer B
ENSG00000236882	x2_27_714_51.lipids	1	0.223776	0.484911	0.911437	spearman	lipids	LINC01554	PE 16:1_18:1
ENSG00000236882	x2_22_716_52_2_22_738_50.lipids	1	0.27972	0.378709	0.879359	spearman	lipids	LINC01554	PE 34:2
ENSG00000236882	x2_05_911_57.lipids	1	0.79021	0.00361681	0.461741	spearman	lipids	LINC01554	PI 18:0_22:5
ENSG00000236882	x2_08_760_51.lipids	1	0.111888	0.732775	0.964332	spearman	lipids	LINC01554	PS 34:1
ENSG00000236882	x2_72_775_66.lipids	1	0.328671	0.297385	0.848454	spearman	lipids	LINC01554	SM 18:0;2O/21:0
ENSG00000236882	x2_42_733_62.lipids	1	0.195804	0.542874	0.926173	spearman	lipids	LINC01554	SM d36:0 Isomer B
ENSG00000236882	x2_83_789_68.lipids	1	0.244755	0.443504	0.900311	spearman	lipids	LINC01554	SM d40:0 Isomer A
ENSG00000236882	x2_95_803_69.lipids	1	0.454545	0.140413	0.75179	spearman	lipids	LINC01554	SM d41:0
ENSG00000236882	x3_06_817_71.lipids	1	0.195804	0.542874	0.926173	spearman	lipids	LINC01554	SM d42:0
ENSG00000236882	x3_36_760_65.lipids	1	0.909091	0	0	spearman	lipids	LINC01554	TG 12:0_12:0_20:4
ENSG00000236882	x4_26_899_75_4_26_883_77_4_26_878_82.lipids	1	0.314685	0.319472	0.857769	spearman	lipids	LINC01554	TG 52:1
ENSG00000152990	x1_43_603_53.bioamine	1	0.321678	0.308312	0.852859	spearman	lipids	ADGRA3	DG 18:0_18:2
ENSG00000152990	x1_33_540_33.bioamine	1	0.58042	0.0520862	0.638819	spearman	lipids	ADGRA3	LPC 16:0
ENSG00000152990	x1_32_554_34.bioamine	1	0.671329	0.0204419	0.554435	spearman	lipids	ADGRA3	LPC 17:0
ENSG00000152990	x1_40_480_31.bioamine	1	0.748252	0.00735321	0.49266	spearman	lipids	ADGRA3	LPE 18:0
ENSG00000152990	x1_27_509_29.bioamine	1	0.608392	0.040002	0.610036	spearman	lipids	ADGRA3	LPG 18:1
ENSG00000152990	x1_29_507_27.bioamine	1	0.552448	0.066629	0.664083	spearman	lipids	ADGRA3	LPG 18:2
ENSG00000152990	x1_60_599_32.bioamine	1	0.741259	0.00817064	0.496341	spearman	lipids	ADGRA3	LPI 18:0
ENSG00000152990	x0_82_780_55.bioamine	1	0.475524	0.121319	0.734296	spearman	lipids	ADGRA3	PC 16:0_20:5
ENSG00000152990	x1_08_714_50.bioamine	1	0.0909091	0.783197	0.972815	spearman	lipids	ADGRA3	PE 34:2
ENSG00000152990	x0_36_745_50.bioamine	1	0.433566	0.161446	0.770682	spearman	lipids	ADGRA3	PG 34:2
ENSG00000152990	x1_42_885_55.bioamine	1	0.496503	0.104093	0.716533	spearman	lipids	ADGRA3	PI 18:0_20:4
ENSG00000152990	x1_41_810_52.bioamine	1	0.566434	0.0590341	0.651757	spearman	lipids	ADGRA3	PS 18:0_20:4
ENSG00000152990	x1_42_758_49.bioamine	1	0.0979021	0.766288	0.969839	spearman	lipids	ADGRA3	PS 34:2
ENSG00000152990	x1_41_806_50.bioamine	1	0.244755	0.443504	0.900311	spearman	lipids	ADGRA3	PS 38:6
ENSG00000152990	x0_58_424_34.lipids	1	0.230769	0.470906	0.907943	spearman	lipids	ADGRA3	CAR 18:2 Isomer B
ENSG00000152990	x0_21_288_22.lipids	1	0.657343	0.0239811	0.565501	spearman	lipids	ADGRA3	CAR 8:0
ENSG00000152990	x3_35_636_63.lipids	1	0.748252	0.00735321	0.49266	spearman	lipids	ADGRA3	Cer 18:0;2O/23:0
ENSG00000152990	x3_32_666_64.lipids	1	0.643357	0.0279546	0.576393	spearman	lipids	ADGRA3	Cer 18:0;2O_24:0;(2OH)
ENSG00000152990	x3_16_904_87.lipids	1	0.636364	0.0301143	0.585867	spearman	lipids	ADGRA3	Cer 29:0;2O/13:0;O(FA 16:0)
ENSG00000152990	x2_42_536_50.lipids	1	0.545455	0.0706789	0.669429	spearman	lipids	ADGRA3	Cer 34:1;O2|Cer 18:1;O2/16:0
ENSG00000152990	x2_42_572_48_2_42_582_51_2_42_596_53.lipids	1	0.538462	0.0749023	0.676067	spearman	lipids	ADGRA3	Cer d34:1
ENSG00000152990	x2_19_570_47_2_19_594_51_2_19_534_49.lipids	1	0.51049	0.0936054	0.704485	spearman	lipids	ADGRA3	Cer d34:2
ENSG00000152990	x2_55_550_52.lipids	1	0.671329	0.0204419	0.554435	spearman	lipids	ADGRA3	Cer d35:1
ENSG00000152990	x2_85_594_58_2_85_576_57.lipids	1	0.797203	0.00316125	0.456054	spearman	lipids	ADGRA3	Cer d38:1
ENSG00000152990	x3_04_642_56_3_03_666_60_3_04_606_58.lipids	1	0.608392	0.040002	0.610036	spearman	lipids	ADGRA3	Cer d39:1
ENSG00000152990	x3_15_656_58_3_15_680_62_3_15_620_60.lipids	1	0.447552	0.147205	0.75749	spearman	lipids	ADGRA3	Cer d40:1
ENSG00000152990	x3_26_670_59_3_26_680_62_3_26_694_64_3_26_634_61.lipids	1	0.713287	0.0121144	0.518866	spearman	lipids	ADGRA3	Cer d41:1
ENSG00000152990	x3_04_692_62_3_04_632_60.lipids	1	0.58042	0.0520862	0.638819	spearman	lipids	ADGRA3	Cer d41:2
ENSG00000152990	x3_37_710_67.lipids	1	0.769231	0.00525292	0.479289	spearman	lipids	ADGRA3	Cer d42:0
ENSG00000152990	x3_29_650_65_3_30_632_63_3_29_672_63.lipids	1	0.566434	0.0590341	0.651757	spearman	lipids	ADGRA3	Cer d42:1
ENSG00000152990	x3_14_646_61_3_14_682_59_3_14_706_64.lipids	1	0.629371	0.0323947	0.591372	spearman	lipids	ADGRA3	Cer d42:2
ENSG00000152990	x3_45_698_62_3_44_722_67.lipids	1	0.755245	0.00659654	0.489381	spearman	lipids	ADGRA3	Cer d43:1
ENSG00000152990	x3_20_720_65_3_21_660_63.lipids	1	0.727273	0.0100009	0.506785	spearman	lipids	ADGRA3	Cer d43:2
ENSG00000152990	x3_56_712_64_3_56_736_68.lipids	1	0.48951	0.109632	0.721975	spearman	lipids	ADGRA3	Cer d44:1
ENSG00000152990	x3_24_726_66.lipids	1	0.783217	0.00411545	0.465954	spearman	lipids	ADGRA3	Cer-NP t42:0
ENSG00000152990	x3_13_680_65.lipids	1	0.363636	0.246255	0.823851	spearman	lipids	ADGRA3	Cer-NP t43:0
ENSG00000152990	x1_77_1151_71.lipids	1	0.041958	0.903739	0.988926	spearman	lipids	ADGRA3	GM3 d34:1
ENSG00000152990	x0_54_509_29.lipids	1	0.552448	0.066629	0.664083	spearman	lipids	ADGRA3	LPG 18:1
ENSG00000152990	x0_72_599_32.lipids	1	0.685315	0.017305	0.5392	spearman	lipids	ADGRA3	LPI 18:0
ENSG00000152990	x2_23_792_53.lipids	1	0.356643	0.256013	0.82935	spearman	lipids	ADGRA3	PC 16:0_18:2
ENSG00000152990	x1_75_752_52.lipids	1	0.832168	0.00144087	0.420806	spearman	lipids	ADGRA3	PC 16:1/18:4
ENSG00000152990	x2_23_816_58.lipids	1	0.496503	0.104093	0.716533	spearman	lipids	ADGRA3	PC 34:2
ENSG00000152990	x1_99_756_56_2_00_778_54.lipids	1	0.461538	0.133836	0.745482	spearman	lipids	ADGRA3	PC 34:3 Isomer B
ENSG00000152990	x2_27_714_51.lipids	1	0.377622	0.227443	0.813794	spearman	lipids	ADGRA3	PE 16:1_18:1
ENSG00000152990	x2_22_716_52_2_22_738_50.lipids	1	0.391608	0.209564	0.803602	spearman	lipids	ADGRA3	PE 34:2
ENSG00000152990	x2_05_911_57.lipids	1	0.916084	0	0	spearman	lipids	ADGRA3	PI 18:0_22:5
ENSG00000152990	x2_08_760_51.lipids	1	0.125874	0.699712	0.958527	spearman	lipids	ADGRA3	PS 34:1
ENSG00000152990	x2_72_775_66.lipids	1	0.48951	0.109632	0.721975	spearman	lipids	ADGRA3	SM 18:0;2O/21:0
ENSG00000152990	x2_42_733_62.lipids	1	0.468531	0.127473	0.740407	spearman	lipids	ADGRA3	SM d36:0 Isomer B
ENSG00000152990	x2_83_789_68.lipids	1	0.321678	0.308312	0.852859	spearman	lipids	ADGRA3	SM d40:0 Isomer A
ENSG00000152990	x2_95_803_69.lipids	1	0.608392	0.040002	0.610036	spearman	lipids	ADGRA3	SM d41:0
ENSG00000152990	x3_06_817_71.lipids	1	0.384615	0.218387	0.809136	spearman	lipids	ADGRA3	SM d42:0
ENSG00000152990	x3_36_760_65.lipids	1	0.748252	0.00735321	0.49266	spearman	lipids	ADGRA3	TG 12:0_12:0_20:4
ENSG00000152990	x4_26_899_75_4_26_883_77_4_26_878_82.lipids	1	0.314685	0.319472	0.857769	spearman	lipids	ADGRA3	TG 52:1
ENSG00000163687	x1_43_603_53.bioamine	1	0.797203	0.00316125	0.456054	spearman	lipids	DNASE1L3	DG 18:0_18:2
ENSG00000163687	x1_33_540_33.bioamine	1	0.524476	0.0838846	0.690909	spearman	lipids	DNASE1L3	LPC 16:0
ENSG00000163687	x1_32_554_34.bioamine	1	0.461538	0.133836	0.745482	spearman	lipids	DNASE1L3	LPC 17:0
ENSG00000163687	x1_40_480_31.bioamine	1	0.678322	0.0188251	0.548646	spearman	lipids	DNASE1L3	LPE 18:0
ENSG00000163687	x1_27_509_29.bioamine	1	0.552448	0.066629	0.664083	spearman	lipids	DNASE1L3	LPG 18:1
ENSG00000163687	x1_29_507_27.bioamine	1	0.755245	0.00659654	0.489381	spearman	lipids	DNASE1L3	LPG 18:2
ENSG00000163687	x1_60_599_32.bioamine	1	0.468531	0.127473	0.740407	spearman	lipids	DNASE1L3	LPI 18:0
ENSG00000163687	x0_82_780_55.bioamine	1	0.65035	0.0259115	0.570918	spearman	lipids	DNASE1L3	PC 16:0_20:5
ENSG00000163687	x1_08_714_50.bioamine	1	0.615385	0.0373345	0.603428	spearman	lipids	DNASE1L3	PE 34:2
ENSG00000163687	x0_36_745_50.bioamine	1	0.727273	0.0100009	0.506785	spearman	lipids	DNASE1L3	PG 34:2
ENSG00000163687	x1_42_885_55.bioamine	1	0.629371	0.0323947	0.591372	spearman	lipids	DNASE1L3	PI 18:0_20:4
ENSG00000163687	x1_41_810_52.bioamine	1	0.531469	0.0793029	0.682434	spearman	lipids	DNASE1L3	PS 18:0_20:4
ENSG00000163687	x1_42_758_49.bioamine	1	0.797203	0.00316125	0.456054	spearman	lipids	DNASE1L3	PS 34:2
ENSG00000163687	x1_41_806_50.bioamine	1	0.755245	0.00659654	0.489381	spearman	lipids	DNASE1L3	PS 38:6
ENSG00000163687	x0_58_424_34.lipids	1	0.79021	0.00361681	0.461741	spearman	lipids	DNASE1L3	CAR 18:2 Isomer B
ENSG00000163687	x0_21_288_22.lipids	1	0.272727	0.391233	0.884016	spearman	lipids	DNASE1L3	CAR 8:0
ENSG00000163687	x3_35_636_63.lipids	1	0.629371	0.0323947	0.591372	spearman	lipids	DNASE1L3	Cer 18:0;2O/23:0
ENSG00000163687	x3_32_666_64.lipids	1	0.503497	0.0987516	0.709914	spearman	lipids	DNASE1L3	Cer 18:0;2O_24:0;(2OH)
ENSG00000163687	x3_16_904_87.lipids	1	0.342657	0.276231	0.839166	spearman	lipids	DNASE1L3	Cer 29:0;2O/13:0;O(FA 16:0)
ENSG00000163687	x2_42_536_50.lipids	1	0.678322	0.0188251	0.548646	spearman	lipids	DNASE1L3	Cer 34:1;O2|Cer 18:1;O2/16:0
ENSG00000163687	x2_42_572_48_2_42_582_51_2_42_596_53.lipids	1	0.657343	0.0239811	0.565501	spearman	lipids	DNASE1L3	Cer d34:1
ENSG00000163687	x2_19_570_47_2_19_594_51_2_19_534_49.lipids	1	0.426573	0.1689	0.776896	spearman	lipids	DNASE1L3	Cer d34:2
ENSG00000163687	x2_55_550_52.lipids	1	0.587413	0.0488449	0.631186	spearman	lipids	DNASE1L3	Cer d35:1
ENSG00000163687	x2_85_594_58_2_85_576_57.lipids	1	0.524476	0.0838846	0.690909	spearman	lipids	DNASE1L3	Cer d38:1
ENSG00000163687	x3_04_642_56_3_03_666_60_3_04_606_58.lipids	1	0.370629	0.236732	0.819195	spearman	lipids	DNASE1L3	Cer d39:1
ENSG00000163687	x3_15_656_58_3_15_680_62_3_15_620_60.lipids	1	0.342657	0.276231	0.839166	spearman	lipids	DNASE1L3	Cer d40:1
ENSG00000163687	x3_26_670_59_3_26_680_62_3_26_694_64_3_26_634_61.lipids	1	0.475524	0.121319	0.734296	spearman	lipids	DNASE1L3	Cer d41:1
ENSG00000163687	x3_04_692_62_3_04_632_60.lipids	1	0.342657	0.276231	0.839166	spearman	lipids	DNASE1L3	Cer d41:2
ENSG00000163687	x3_37_710_67.lipids	1	0.503497	0.0987516	0.709914	spearman	lipids	DNASE1L3	Cer d42:0
ENSG00000163687	x3_29_650_65_3_30_632_63_3_29_672_63.lipids	1	0.454545	0.140413	0.75179	spearman	lipids	DNASE1L3	Cer d42:1
ENSG00000163687	x3_14_646_61_3_14_682_59_3_14_706_64.lipids	1	0.51049	0.0936054	0.704485	spearman	lipids	DNASE1L3	Cer d42:2
ENSG00000163687	x3_45_698_62_3_44_722_67.lipids	1	0.538462	0.0749023	0.676067	spearman	lipids	DNASE1L3	Cer d43:1
ENSG00000163687	x3_20_720_65_3_21_660_63.lipids	1	0.433566	0.161446	0.770682	spearman	lipids	DNASE1L3	Cer d43:2
ENSG00000163687	x3_56_712_64_3_56_736_68.lipids	1	0.195804	0.542874	0.926173	spearman	lipids	DNASE1L3	Cer d44:1
ENSG00000163687	x3_24_726_66.lipids	1	0.531469	0.0793029	0.682434	spearman	lipids	DNASE1L3	Cer-NP t42:0
ENSG00000163687	x3_13_680_65.lipids	1	0.573427	0.0554813	0.644994	spearman	lipids	DNASE1L3	Cer-NP t43:0
ENSG00000163687	x1_77_1151_71.lipids	1	0.321678	0.308312	0.852859	spearman	lipids	DNASE1L3	GM3 d34:1
ENSG00000163687	x0_54_509_29.lipids	1	0.797203	0.00316125	0.456054	spearman	lipids	DNASE1L3	LPG 18:1
ENSG00000163687	x0_72_599_32.lipids	1	0.559441	0.0627487	0.657632	spearman	lipids	DNASE1L3	LPI 18:0
ENSG00000163687	x2_23_792_53.lipids	1	0.93007	0	0	spearman	lipids	DNASE1L3	PC 16:0_18:2
ENSG00000163687	x1_75_752_52.lipids	1	0.398601	0.200973	0.798737	spearman	lipids	DNASE1L3	PC 16:1/18:4
ENSG00000163687	x2_23_816_58.lipids	1	0.867133	0.000443302	0.339918	spearman	lipids	DNASE1L3	PC 34:2
ENSG00000163687	x1_99_756_56_2_00_778_54.lipids	1	0.671329	0.0204419	0.554435	spearman	lipids	DNASE1L3	PC 34:3 Isomer B
ENSG00000163687	x2_27_714_51.lipids	1	0.832168	0.00144087	0.420806	spearman	lipids	DNASE1L3	PE 16:1_18:1
ENSG00000163687	x2_22_716_52_2_22_738_50.lipids	1	0.825175	0.0017186	0.428492	spearman	lipids	DNASE1L3	PE 34:2
ENSG00000163687	x2_05_911_57.lipids	1	0.538462	0.0749023	0.676067	spearman	lipids	DNASE1L3	PI 18:0_22:5
ENSG00000163687	x2_08_760_51.lipids	1	0.447552	0.147205	0.75749	spearman	lipids	DNASE1L3	PS 34:1
ENSG00000163687	x2_72_775_66.lipids	1	0.552448	0.066629	0.664083	spearman	lipids	DNASE1L3	SM 18:0;2O/21:0
ENSG00000163687	x2_42_733_62.lipids	1	0.51049	0.0936054	0.704485	spearman	lipids	DNASE1L3	SM d36:0 Isomer B
ENSG00000163687	x2_83_789_68.lipids	1	0.531469	0.0793029	0.682434	spearman	lipids	DNASE1L3	SM d40:0 Isomer A
ENSG00000163687	x2_95_803_69.lipids	1	0.629371	0.0323947	0.591372	spearman	lipids	DNASE1L3	SM d41:0
ENSG00000163687	x3_06_817_71.lipids	1	0.629371	0.0323947	0.591372	spearman	lipids	DNASE1L3	SM d42:0
ENSG00000163687	x3_36_760_65.lipids	1	0.370629	0.236732	0.819195	spearman	lipids	DNASE1L3	TG 12:0_12:0_20:4
ENSG00000163687	x4_26_899_75_4_26_883_77_4_26_878_82.lipids	1	-0.0629371	0.851682	0.982858	spearman	lipids	DNASE1L3	TG 52:1
ENSG00000223865	x1_43_603_53.bioamine	1	0.643357	0.0279546	0.576393	spearman	lipids	HLA-DPB1	DG 18:0_18:2
ENSG00000223865	x1_33_540_33.bioamine	1	0.706294	0.0132861	0.523762	spearman	lipids	HLA-DPB1	LPC 16:0
ENSG00000223865	x1_32_554_34.bioamine	1	0.713287	0.0121144	0.518866	spearman	lipids	HLA-DPB1	LPC 17:0
ENSG00000223865	x1_40_480_31.bioamine	1	0.776224	0.00465988	0.472575	spearman	lipids	HLA-DPB1	LPE 18:0
ENSG00000223865	x1_27_509_29.bioamine	1	0.265734	0.403977	0.887863	spearman	lipids	HLA-DPB1	LPG 18:1
ENSG00000223865	x1_29_507_27.bioamine	1	0.517483	0.0886509	0.696861	spearman	lipids	HLA-DPB1	LPG 18:2
ENSG00000223865	x1_60_599_32.bioamine	1	0.426573	0.1689	0.776896	spearman	lipids	HLA-DPB1	LPI 18:0
ENSG00000223865	x0_82_780_55.bioamine	1	0.734266	0.0090521	0.500533	spearman	lipids	HLA-DPB1	PC 16:0_20:5
ENSG00000223865	x1_08_714_50.bioamine	1	0.559441	0.0627487	0.657632	spearman	lipids	HLA-DPB1	PE 34:2
ENSG00000223865	x0_36_745_50.bioamine	1	0.587413	0.0488449	0.631186	spearman	lipids	HLA-DPB1	PG 34:2
ENSG00000223865	x1_42_885_55.bioamine	1	0.629371	0.0323947	0.591372	spearman	lipids	HLA-DPB1	PI 18:0_20:4
ENSG00000223865	x1_41_810_52.bioamine	1	0.629371	0.0323947	0.591372	spearman	lipids	HLA-DPB1	PS 18:0_20:4
ENSG00000223865	x1_42_758_49.bioamine	1	0.636364	0.0301143	0.585867	spearman	lipids	HLA-DPB1	PS 34:2
ENSG00000223865	x1_41_806_50.bioamine	1	0.636364	0.0301143	0.585867	spearman	lipids	HLA-DPB1	PS 38:6
ENSG00000223865	x0_58_424_34.lipids	1	0.475524	0.121319	0.734296	spearman	lipids	HLA-DPB1	CAR 18:2 Isomer B
ENSG00000223865	x0_21_288_22.lipids	1	0.713287	0.0121144	0.518866	spearman	lipids	HLA-DPB1	CAR 8:0
ENSG00000223865	x3_35_636_63.lipids	1	0.517483	0.0886509	0.696861	spearman	lipids	HLA-DPB1	Cer 18:0;2O/23:0
ENSG00000223865	x3_32_666_64.lipids	1	0.398601	0.200973	0.798737	spearman	lipids	HLA-DPB1	Cer 18:0;2O_24:0;(2OH)
ENSG00000223865	x3_16_904_87.lipids	1	0.377622	0.227443	0.813794	spearman	lipids	HLA-DPB1	Cer 29:0;2O/13:0;O(FA 16:0)
ENSG00000223865	x2_42_536_50.lipids	1	0.944056	0	0	spearman	lipids	HLA-DPB1	Cer 34:1;O2|Cer 18:1;O2/16:0
ENSG00000223865	x2_42_572_48_2_42_582_51_2_42_596_53.lipids	1	0.937063	0	0	spearman	lipids	HLA-DPB1	Cer d34:1
ENSG00000223865	x2_19_570_47_2_19_594_51_2_19_534_49.lipids	1	0.811189	0.00236893	0.443698	spearman	lipids	HLA-DPB1	Cer d34:2
ENSG00000223865	x2_55_550_52.lipids	1	0.79021	0.00361681	0.461741	spearman	lipids	HLA-DPB1	Cer d35:1
ENSG00000223865	x2_85_594_58_2_85_576_57.lipids	1	0.51049	0.0936054	0.704485	spearman	lipids	HLA-DPB1	Cer d38:1
ENSG00000223865	x3_04_642_56_3_03_666_60_3_04_606_58.lipids	1	0.314685	0.319472	0.857769	spearman	lipids	HLA-DPB1	Cer d39:1
ENSG00000223865	x3_15_656_58_3_15_680_62_3_15_620_60.lipids	1	0.307692	0.330863	0.861843	spearman	lipids	HLA-DPB1	Cer d40:1
ENSG00000223865	x3_26_670_59_3_26_680_62_3_26_694_64_3_26_634_61.lipids	1	0.41958	0.176577	0.782268	spearman	lipids	HLA-DPB1	Cer d41:1
ENSG00000223865	x3_04_692_62_3_04_632_60.lipids	1	0.265734	0.403977	0.887863	spearman	lipids	HLA-DPB1	Cer d41:2
ENSG00000223865	x3_37_710_67.lipids	1	0.566434	0.0590341	0.651757	spearman	lipids	HLA-DPB1	Cer d42:0
ENSG00000223865	x3_29_650_65_3_30_632_63_3_29_672_63.lipids	1	0.447552	0.147205	0.75749	spearman	lipids	HLA-DPB1	Cer d42:1
ENSG00000223865	x3_14_646_61_3_14_682_59_3_14_706_64.lipids	1	0.636364	0.0301143	0.585867	spearman	lipids	HLA-DPB1	Cer d42:2
ENSG00000223865	x3_45_698_62_3_44_722_67.lipids	1	0.496503	0.104093	0.716533	spearman	lipids	HLA-DPB1	Cer d43:1
ENSG00000223865	x3_20_720_65_3_21_660_63.lipids	1	0.286713	0.366408	0.875361	spearman	lipids	HLA-DPB1	Cer d43:2
ENSG00000223865	x3_56_712_64_3_56_736_68.lipids	1	0.307692	0.330863	0.861843	spearman	lipids	HLA-DPB1	Cer d44:1
ENSG00000223865	x3_24_726_66.lipids	1	0.664336	0.0221592	0.560249	spearman	lipids	HLA-DPB1	Cer-NP t42:0
ENSG00000223865	x3_13_680_65.lipids	1	0.552448	0.066629	0.664083	spearman	lipids	HLA-DPB1	Cer-NP t43:0
ENSG00000223865	x1_77_1151_71.lipids	1	0.552448	0.066629	0.664083	spearman	lipids	HLA-DPB1	GM3 d34:1
ENSG00000223865	x0_54_509_29.lipids	1	0.657343	0.0239811	0.565501	spearman	lipids	HLA-DPB1	LPG 18:1
ENSG00000223865	x0_72_599_32.lipids	1	0.454545	0.140413	0.75179	spearman	lipids	HLA-DPB1	LPI 18:0
ENSG00000223865	x2_23_792_53.lipids	1	0.699301	0.0145393	0.528627	spearman	lipids	HLA-DPB1	PC 16:0_18:2
ENSG00000223865	x1_75_752_52.lipids	1	0.454545	0.140413	0.75179	spearman	lipids	HLA-DPB1	PC 16:1/18:4
ENSG00000223865	x2_23_816_58.lipids	1	0.692308	0.0158777	0.533668	spearman	lipids	HLA-DPB1	PC 34:2
ENSG00000223865	x1_99_756_56_2_00_778_54.lipids	1	0.601399	0.0428069	0.615476	spearman	lipids	HLA-DPB1	PC 34:3 Isomer B
ENSG00000223865	x2_27_714_51.lipids	1	0.657343	0.0239811	0.565501	spearman	lipids	HLA-DPB1	PE 16:1_18:1
ENSG00000223865	x2_22_716_52_2_22_738_50.lipids	1	0.678322	0.0188251	0.548646	spearman	lipids	HLA-DPB1	PE 34:2
ENSG00000223865	x2_05_911_57.lipids	1	0.545455	0.0706789	0.669429	spearman	lipids	HLA-DPB1	PI 18:0_22:5
ENSG00000223865	x2_08_760_51.lipids	1	0.783217	0.00411545	0.465954	spearman	lipids	HLA-DPB1	PS 34:1
ENSG00000223865	x2_72_775_66.lipids	1	0.468531	0.127473	0.740407	spearman	lipids	HLA-DPB1	SM 18:0;2O/21:0
ENSG00000223865	x2_42_733_62.lipids	1	0.65035	0.0259115	0.570918	spearman	lipids	HLA-DPB1	SM d36:0 Isomer B
ENSG00000223865	x2_83_789_68.lipids	1	0.48951	0.109632	0.721975	spearman	lipids	HLA-DPB1	SM d40:0 Isomer A
ENSG00000223865	x2_95_803_69.lipids	1	0.559441	0.0627487	0.657632	spearman	lipids	HLA-DPB1	SM d41:0
ENSG00000223865	x3_06_817_71.lipids	1	0.545455	0.0706789	0.669429	spearman	lipids	HLA-DPB1	SM d42:0
ENSG00000223865	x3_36_760_65.lipids	1	0.293706	0.354333	0.870685	spearman	lipids	HLA-DPB1	TG 12:0_12:0_20:4
ENSG00000223865	x4_26_899_75_4_26_883_77_4_26_878_82.lipids	1	-0.237762	0.457102	0.903838	spearman	lipids	HLA-DPB1	TG 52:1
ENSG00000149591	x1_43_603_53.bioamine	1	0.86014	0.000597084	0.366164	spearman	lipids	TAGLN	DG 18:0_18:2
ENSG00000149591	x1_33_540_33.bioamine	1	0.573427	0.0554813	0.644994	spearman	lipids	TAGLN	LPC 16:0
ENSG00000149591	x1_32_554_34.bioamine	1	0.524476	0.0838846	0.690909	spearman	lipids	TAGLN	LPC 17:0
ENSG00000149591	x1_40_480_31.bioamine	1	0.622378	0.0348001	0.598232	spearman	lipids	TAGLN	LPE 18:0
ENSG00000149591	x1_27_509_29.bioamine	1	0.34965	0.266004	0.833752	spearman	lipids	TAGLN	LPG 18:1
ENSG00000149591	x1_29_507_27.bioamine	1	0.664336	0.0221592	0.560249	spearman	lipids	TAGLN	LPG 18:2
ENSG00000149591	x1_60_599_32.bioamine	1	0.321678	0.308312	0.852859	spearman	lipids	TAGLN	LPI 18:0
ENSG00000149591	x0_82_780_55.bioamine	1	0.755245	0.00659654	0.489381	spearman	lipids	TAGLN	PC 16:0_20:5
ENSG00000149591	x1_08_714_50.bioamine	1	0.748252	0.00735321	0.49266	spearman	lipids	TAGLN	PE 34:2
ENSG00000149591	x0_36_745_50.bioamine	1	0.713287	0.0121144	0.518866	spearman	lipids	TAGLN	PG 34:2
ENSG00000149591	x1_42_885_55.bioamine	1	0.496503	0.104093	0.716533	spearman	lipids	TAGLN	PI 18:0_20:4
ENSG00000149591	x1_41_810_52.bioamine	1	0.496503	0.104093	0.716533	spearman	lipids	TAGLN	PS 18:0_20:4
ENSG00000149591	x1_42_758_49.bioamine	1	0.909091	0	0	spearman	lipids	TAGLN	PS 34:2
ENSG00000149591	x1_41_806_50.bioamine	1	0.825175	0.0017186	0.428492	spearman	lipids	TAGLN	PS 38:6
ENSG00000149591	x0_58_424_34.lipids	1	0.664336	0.0221592	0.560249	spearman	lipids	TAGLN	CAR 18:2 Isomer B
ENSG00000149591	x0_21_288_22.lipids	1	0.265734	0.403977	0.887863	spearman	lipids	TAGLN	CAR 8:0
ENSG00000149591	x3_35_636_63.lipids	1	0.482517	0.115374	0.728396	spearman	lipids	TAGLN	Cer 18:0;2O/23:0
ENSG00000149591	x3_32_666_64.lipids	1	0.265734	0.403977	0.887863	spearman	lipids	TAGLN	Cer 18:0;2O_24:0;(2OH)
ENSG00000149591	x3_16_904_87.lipids	1	0.153846	0.63514	0.946269	spearman	lipids	TAGLN	Cer 29:0;2O/13:0;O(FA 16:0)
ENSG00000149591	x2_42_536_50.lipids	1	0.79021	0.00361681	0.461741	spearman	lipids	TAGLN	Cer 34:1;O2|Cer 18:1;O2/16:0
ENSG00000149591	x2_42_572_48_2_42_582_51_2_42_596_53.lipids	1	0.783217	0.00411545	0.465954	spearman	lipids	TAGLN	Cer d34:1
ENSG00000149591	x2_19_570_47_2_19_594_51_2_19_534_49.lipids	1	0.433566	0.161446	0.770682	spearman	lipids	TAGLN	Cer d34:2
ENSG00000149591	x2_55_550_52.lipids	1	0.671329	0.0204419	0.554435	spearman	lipids	TAGLN	Cer d35:1
ENSG00000149591	x2_85_594_58_2_85_576_57.lipids	1	0.328671	0.297385	0.848454	spearman	lipids	TAGLN	Cer d38:1
ENSG00000149591	x3_04_642_56_3_03_666_60_3_04_606_58.lipids	1	0.160839	0.619356	0.94335	spearman	lipids	TAGLN	Cer d39:1
ENSG00000149591	x3_15_656_58_3_15_680_62_3_15_620_60.lipids	1	0.202797	0.5281	0.922923	spearman	lipids	TAGLN	Cer d40:1
ENSG00000149591	x3_26_670_59_3_26_680_62_3_26_694_64_3_26_634_61.lipids	1	0.321678	0.308312	0.852859	spearman	lipids	TAGLN	Cer d41:1
ENSG00000149591	x3_04_692_62_3_04_632_60.lipids	1	0.118881	0.716184	0.961775	spearman	lipids	TAGLN	Cer d41:2
ENSG00000149591	x3_37_710_67.lipids	1	0.391608	0.209564	0.803602	spearman	lipids	TAGLN	Cer d42:0
ENSG00000149591	x3_29_650_65_3_30_632_63_3_29_672_63.lipids	1	0.258741	0.416938	0.892285	spearman	lipids	TAGLN	Cer d42:1
ENSG00000149591	x3_14_646_61_3_14_682_59_3_14_706_64.lipids	1	0.391608	0.209564	0.803602	spearman	lipids	TAGLN	Cer d42:2
ENSG00000149591	x3_45_698_62_3_44_722_67.lipids	1	0.34965	0.266004	0.833752	spearman	lipids	TAGLN	Cer d43:1
ENSG00000149591	x3_20_720_65_3_21_660_63.lipids	1	0.223776	0.484911	0.911437	spearman	lipids	TAGLN	Cer d43:2
ENSG00000149591	x3_56_712_64_3_56_736_68.lipids	1	0.048951	0.886335	0.987238	spearman	lipids	TAGLN	Cer d44:1
ENSG00000149591	x3_24_726_66.lipids	1	0.384615	0.218387	0.809136	spearman	lipids	TAGLN	Cer-NP t42:0
ENSG00000149591	x3_13_680_65.lipids	1	0.524476	0.0838846	0.690909	spearman	lipids	TAGLN	Cer-NP t43:0
ENSG00000149591	x1_77_1151_71.lipids	1	0.475524	0.121319	0.734296	spearman	lipids	TAGLN	GM3 d34:1
ENSG00000149591	x0_54_509_29.lipids	1	0.734266	0.0090521	0.500533	spearman	lipids	TAGLN	LPG 18:1
ENSG00000149591	x0_72_599_32.lipids	1	0.363636	0.246255	0.823851	spearman	lipids	TAGLN	LPI 18:0
ENSG00000149591	x2_23_792_53.lipids	1	0.958042	0	0	spearman	lipids	TAGLN	PC 16:0_18:2
ENSG00000149591	x1_75_752_52.lipids	1	0.363636	0.246255	0.823851	spearman	lipids	TAGLN	PC 16:1/18:4
ENSG00000149591	x2_23_816_58.lipids	1	0.895105	5.94154e-06	0.0192204	spearman	lipids	TAGLN	PC 34:2
ENSG00000149591	x1_99_756_56_2_00_778_54.lipids	1	0.755245	0.00659654	0.489381	spearman	lipids	TAGLN	PC 34:3 Isomer B
ENSG00000149591	x2_27_714_51.lipids	1	0.867133	0.000443302	0.339918	spearman	lipids	TAGLN	PE 16:1_18:1
ENSG00000149591	x2_22_716_52_2_22_738_50.lipids	1	0.874126	0.000308861	0.310712	spearman	lipids	TAGLN	PE 34:2
ENSG00000149591	x2_05_911_57.lipids	1	0.377622	0.227443	0.813794	spearman	lipids	TAGLN	PI 18:0_22:5
ENSG00000149591	x2_08_760_51.lipids	1	0.699301	0.0145393	0.528627	spearman	lipids	TAGLN	PS 34:1
ENSG00000149591	x2_72_775_66.lipids	1	0.447552	0.147205	0.75749	spearman	lipids	TAGLN	SM 18:0;2O/21:0
ENSG00000149591	x2_42_733_62.lipids	1	0.699301	0.0145393	0.528627	spearman	lipids	TAGLN	SM d36:0 Isomer B
ENSG00000149591	x2_83_789_68.lipids	1	0.51049	0.0936054	0.704485	spearman	lipids	TAGLN	SM d40:0 Isomer A
ENSG00000149591	x2_95_803_69.lipids	1	0.538462	0.0749023	0.676067	spearman	lipids	TAGLN	SM d41:0
ENSG00000149591	x3_06_817_71.lipids	1	0.503497	0.0987516	0.709914	spearman	lipids	TAGLN	SM d42:0
ENSG00000149591	x3_36_760_65.lipids	1	0.160839	0.619356	0.94335	spearman	lipids	TAGLN	TG 12:0_12:0_20:4
ENSG00000149591	x4_26_899_75_4_26_883_77_4_26_878_82.lipids	1	-0.251748	0.430115	0.895929	spearman	lipids	TAGLN	TG 52:1
ENSG00000112964	x1_43_603_53.bioamine	1	0.608392	0.040002	0.610036	spearman	lipids	GHR	DG 18:0_18:2
ENSG00000112964	x1_33_540_33.bioamine	1	0.769231	0.00525292	0.479289	spearman	lipids	GHR	LPC 16:0
ENSG00000112964	x1_32_554_34.bioamine	1	0.783217	0.00411545	0.465954	spearman	lipids	GHR	LPC 17:0
ENSG00000112964	x1_40_480_31.bioamine	1	0.79021	0.00361681	0.461741	spearman	lipids	GHR	LPE 18:0
ENSG00000112964	x1_27_509_29.bioamine	1	0.685315	0.017305	0.5392	spearman	lipids	GHR	LPG 18:1
ENSG00000112964	x1_29_507_27.bioamine	1	0.944056	0	0	spearman	lipids	GHR	LPG 18:2
ENSG00000112964	x1_60_599_32.bioamine	1	0.685315	0.017305	0.5392	spearman	lipids	GHR	LPI 18:0
ENSG00000112964	x0_82_780_55.bioamine	1	0.482517	0.115374	0.728396	spearman	lipids	GHR	PC 16:0_20:5
ENSG00000112964	x1_08_714_50.bioamine	1	0.146853	0.651073	0.949756	spearman	lipids	GHR	PE 34:2
ENSG00000112964	x0_36_745_50.bioamine	1	0.706294	0.0132861	0.523762	spearman	lipids	GHR	PG 34:2
ENSG00000112964	x1_42_885_55.bioamine	1	0.699301	0.0145393	0.528627	spearman	lipids	GHR	PI 18:0_20:4
ENSG00000112964	x1_41_810_52.bioamine	1	0.51049	0.0936054	0.704485	spearman	lipids	GHR	PS 18:0_20:4
ENSG00000112964	x1_42_758_49.bioamine	1	0.48951	0.109632	0.721975	spearman	lipids	GHR	PS 34:2
ENSG00000112964	x1_41_806_50.bioamine	1	0.601399	0.0428069	0.615476	spearman	lipids	GHR	PS 38:6
ENSG00000112964	x0_58_424_34.lipids	1	0.769231	0.00525292	0.479289	spearman	lipids	GHR	CAR 18:2 Isomer B
ENSG00000112964	x0_21_288_22.lipids	1	0.370629	0.236732	0.819195	spearman	lipids	GHR	CAR 8:0
ENSG00000112964	x3_35_636_63.lipids	1	0.706294	0.0132861	0.523762	spearman	lipids	GHR	Cer 18:0;2O/23:0
ENSG00000112964	x3_32_666_64.lipids	1	0.706294	0.0132861	0.523762	spearman	lipids	GHR	Cer 18:0;2O_24:0;(2OH)
ENSG00000112964	x3_16_904_87.lipids	1	0.664336	0.0221592	0.560249	spearman	lipids	GHR	Cer 29:0;2O/13:0;O(FA 16:0)
ENSG00000112964	x2_42_536_50.lipids	1	0.72028	0.0110205	0.513697	spearman	lipids	GHR	Cer 34:1;O2|Cer 18:1;O2/16:0
ENSG00000112964	x2_42_572_48_2_42_582_51_2_42_596_53.lipids	1	0.692308	0.0158777	0.533668	spearman	lipids	GHR	Cer d34:1
ENSG00000112964	x2_19_570_47_2_19_594_51_2_19_534_49.lipids	1	0.475524	0.121319	0.734296	spearman	lipids	GHR	Cer d34:2
ENSG00000112964	x2_55_550_52.lipids	1	0.72028	0.0110205	0.513697	spearman	lipids	GHR	Cer d35:1
ENSG00000112964	x2_85_594_58_2_85_576_57.lipids	1	0.727273	0.0100009	0.506785	spearman	lipids	GHR	Cer d38:1
ENSG00000112964	x3_04_642_56_3_03_666_60_3_04_606_58.lipids	1	0.657343	0.0239811	0.565501	spearman	lipids	GHR	Cer d39:1
ENSG00000112964	x3_15_656_58_3_15_680_62_3_15_620_60.lipids	1	0.741259	0.00817064	0.496341	spearman	lipids	GHR	Cer d40:1
ENSG00000112964	x3_26_670_59_3_26_680_62_3_26_694_64_3_26_634_61.lipids	1	0.727273	0.0100009	0.506785	spearman	lipids	GHR	Cer d41:1
ENSG00000112964	x3_04_692_62_3_04_632_60.lipids	1	0.601399	0.0428069	0.615476	spearman	lipids	GHR	Cer d41:2
ENSG00000112964	x3_37_710_67.lipids	1	0.776224	0.00465988	0.472575	spearman	lipids	GHR	Cer d42:0
ENSG00000112964	x3_29_650_65_3_30_632_63_3_29_672_63.lipids	1	0.671329	0.0204419	0.554435	spearman	lipids	GHR	Cer d42:1
ENSG00000112964	x3_14_646_61_3_14_682_59_3_14_706_64.lipids	1	0.636364	0.0301143	0.585867	spearman	lipids	GHR	Cer d42:2
ENSG00000112964	x3_45_698_62_3_44_722_67.lipids	1	0.685315	0.017305	0.5392	spearman	lipids	GHR	Cer d43:1
ENSG00000112964	x3_20_720_65_3_21_660_63.lipids	1	0.622378	0.0348001	0.598232	spearman	lipids	GHR	Cer d43:2
ENSG00000112964	x3_56_712_64_3_56_736_68.lipids	1	0.503497	0.0987516	0.709914	spearman	lipids	GHR	Cer d44:1
ENSG00000112964	x3_24_726_66.lipids	1	0.72028	0.0110205	0.513697	spearman	lipids	GHR	Cer-NP t42:0
ENSG00000112964	x3_13_680_65.lipids	1	0.853147	0.000771902	0.382697	spearman	lipids	GHR	Cer-NP t43:0
ENSG00000112964	x1_77_1151_71.lipids	1	-0.034965	0.921184	0.991122	spearman	lipids	GHR	GM3 d34:1
ENSG00000112964	x0_54_509_29.lipids	1	0.741259	0.00817064	0.496341	spearman	lipids	GHR	LPG 18:1
ENSG00000112964	x0_72_599_32.lipids	1	0.531469	0.0793029	0.682434	spearman	lipids	GHR	LPI 18:0
ENSG00000112964	x2_23_792_53.lipids	1	0.65035	0.0259115	0.570918	spearman	lipids	GHR	PC 16:0_18:2
ENSG00000112964	x1_75_752_52.lipids	1	0.615385	0.0373345	0.603428	spearman	lipids	GHR	PC 16:1/18:4
ENSG00000112964	x2_23_816_58.lipids	1	0.762238	0.00589748	0.484511	spearman	lipids	GHR	PC 34:2
ENSG00000112964	x1_99_756_56_2_00_778_54.lipids	1	0.573427	0.0554813	0.644994	spearman	lipids	GHR	PC 34:3 Isomer B
ENSG00000112964	x2_27_714_51.lipids	1	0.762238	0.00589748	0.484511	spearman	lipids	GHR	PE 16:1_18:1
ENSG00000112964	x2_22_716_52_2_22_738_50.lipids	1	0.699301	0.0145393	0.528627	spearman	lipids	GHR	PE 34:2
ENSG00000112964	x2_05_911_57.lipids	1	0.692308	0.0158777	0.533668	spearman	lipids	GHR	PI 18:0_22:5
ENSG00000112964	x2_08_760_51.lipids	1	0.300699	0.342483	0.866649	spearman	lipids	GHR	PS 34:1
ENSG00000112964	x2_72_775_66.lipids	1	0.636364	0.0301143	0.585867	spearman	lipids	GHR	SM 18:0;2O/21:0
ENSG00000112964	x2_42_733_62.lipids	1	0.629371	0.0323947	0.591372	spearman	lipids	GHR	SM d36:0 Isomer B
ENSG00000112964	x2_83_789_68.lipids	1	0.699301	0.0145393	0.528627	spearman	lipids	GHR	SM d40:0 Isomer A
ENSG00000112964	x2_95_803_69.lipids	1	0.713287	0.0121144	0.518866	spearman	lipids	GHR	SM d41:0
ENSG00000112964	x3_06_817_71.lipids	1	0.657343	0.0239811	0.565501	spearman	lipids	GHR	SM d42:0
ENSG00000112964	x3_36_760_65.lipids	1	0.447552	0.147205	0.75749	spearman	lipids	GHR	TG 12:0_12:0_20:4
ENSG00000112964	x4_26_899_75_4_26_883_77_4_26_878_82.lipids	1	0.398601	0.200973	0.798737	spearman	lipids	GHR	TG 52:1
ENSG00000172425	x1_43_603_53.bioamine	1	0.356643	0.256013	0.82935	spearman	lipids	TTC36	DG 18:0_18:2
ENSG00000172425	x1_33_540_33.bioamine	1	0.741259	0.00817064	0.496341	spearman	lipids	TTC36	LPC 16:0
ENSG00000172425	x1_32_554_34.bioamine	1	0.692308	0.0158777	0.533668	spearman	lipids	TTC36	LPC 17:0
ENSG00000172425	x1_40_480_31.bioamine	1	0.685315	0.017305	0.5392	spearman	lipids	TTC36	LPE 18:0
ENSG00000172425	x1_27_509_29.bioamine	1	0.762238	0.00589748	0.484511	spearman	lipids	TTC36	LPG 18:1
ENSG00000172425	x1_29_507_27.bioamine	1	0.783217	0.00411545	0.465954	spearman	lipids	TTC36	LPG 18:2
ENSG00000172425	x1_60_599_32.bioamine	1	0.713287	0.0121144	0.518866	spearman	lipids	TTC36	LPI 18:0
ENSG00000172425	x0_82_780_55.bioamine	1	0.48951	0.109632	0.721975	spearman	lipids	TTC36	PC 16:0_20:5
ENSG00000172425	x1_08_714_50.bioamine	1	0.00699301	0.99123	0.998178	spearman	lipids	TTC36	PE 34:2
ENSG00000172425	x0_36_745_50.bioamine	1	0.727273	0.0100009	0.506785	spearman	lipids	TTC36	PG 34:2
ENSG00000172425	x1_42_885_55.bioamine	1	0.902098	0	0	spearman	lipids	TTC36	PI 18:0_20:4
ENSG00000172425	x1_41_810_52.bioamine	1	0.713287	0.0121144	0.518866	spearman	lipids	TTC36	PS 18:0_20:4
ENSG00000172425	x1_42_758_49.bioamine	1	0.258741	0.416938	0.892285	spearman	lipids	TTC36	PS 34:2
ENSG00000172425	x1_41_806_50.bioamine	1	0.447552	0.147205	0.75749	spearman	lipids	TTC36	PS 38:6
ENSG00000172425	x0_58_424_34.lipids	1	0.748252	0.00735321	0.49266	spearman	lipids	TTC36	CAR 18:2 Isomer B
ENSG00000172425	x0_21_288_22.lipids	1	0.482517	0.115374	0.728396	spearman	lipids	TTC36	CAR 8:0
ENSG00000172425	x3_35_636_63.lipids	1	0.832168	0.00144087	0.420806	spearman	lipids	TTC36	Cer 18:0;2O/23:0
ENSG00000172425	x3_32_666_64.lipids	1	0.93007	0	0	spearman	lipids	TTC36	Cer 18:0;2O_24:0;(2OH)
ENSG00000172425	x3_16_904_87.lipids	1	0.839161	0.00119187	0.411744	spearman	lipids	TTC36	Cer 29:0;2O/13:0;O(FA 16:0)
ENSG00000172425	x2_42_536_50.lipids	1	0.636364	0.0301143	0.585867	spearman	lipids	TTC36	Cer 34:1;O2|Cer 18:1;O2/16:0
ENSG00000172425	x2_42_572_48_2_42_582_51_2_42_596_53.lipids	1	0.615385	0.0373345	0.603428	spearman	lipids	TTC36	Cer d34:1
ENSG00000172425	x2_19_570_47_2_19_594_51_2_19_534_49.lipids	1	0.678322	0.0188251	0.548646	spearman	lipids	TTC36	Cer d34:2
ENSG00000172425	x2_55_550_52.lipids	1	0.734266	0.0090521	0.500533	spearman	lipids	TTC36	Cer d35:1
ENSG00000172425	x2_85_594_58_2_85_576_57.lipids	1	0.895105	5.94154e-06	0.0192204	spearman	lipids	TTC36	Cer d38:1
ENSG00000172425	x3_04_642_56_3_03_666_60_3_04_606_58.lipids	1	0.769231	0.00525292	0.479289	spearman	lipids	TTC36	Cer d39:1
ENSG00000172425	x3_15_656_58_3_15_680_62_3_15_620_60.lipids	1	0.825175	0.0017186	0.428492	spearman	lipids	TTC36	Cer d40:1
ENSG00000172425	x3_26_670_59_3_26_680_62_3_26_694_64_3_26_634_61.lipids	1	0.874126	0.000308861	0.310712	spearman	lipids	TTC36	Cer d41:1
ENSG00000172425	x3_04_692_62_3_04_632_60.lipids	1	0.755245	0.00659654	0.489381	spearman	lipids	TTC36	Cer d41:2
ENSG00000172425	x3_37_710_67.lipids	1	0.902098	0	0	spearman	lipids	TTC36	Cer d42:0
ENSG00000172425	x3_29_650_65_3_30_632_63_3_29_672_63.lipids	1	0.909091	0	0	spearman	lipids	TTC36	Cer d42:1
ENSG00000172425	x3_14_646_61_3_14_682_59_3_14_706_64.lipids	1	0.811189	0.00236893	0.443698	spearman	lipids	TTC36	Cer d42:2
ENSG00000172425	x3_45_698_62_3_44_722_67.lipids	1	0.853147	0.000771902	0.382697	spearman	lipids	TTC36	Cer d43:1
ENSG00000172425	x3_20_720_65_3_21_660_63.lipids	1	0.734266	0.0090521	0.500533	spearman	lipids	TTC36	Cer d43:2
ENSG00000172425	x3_56_712_64_3_56_736_68.lipids	1	0.671329	0.0204419	0.554435	spearman	lipids	TTC36	Cer d44:1
ENSG00000172425	x3_24_726_66.lipids	1	0.853147	0.000771902	0.382697	spearman	lipids	TTC36	Cer-NP t42:0
ENSG00000172425	x3_13_680_65.lipids	1	0.629371	0.0323947	0.591372	spearman	lipids	TTC36	Cer-NP t43:0
ENSG00000172425	x1_77_1151_71.lipids	1	0.27972	0.378709	0.879359	spearman	lipids	TTC36	GM3 d34:1
ENSG00000172425	x0_54_509_29.lipids	1	0.629371	0.0323947	0.591372	spearman	lipids	TTC36	LPG 18:1
ENSG00000172425	x0_72_599_32.lipids	1	0.636364	0.0301143	0.585867	spearman	lipids	TTC36	LPI 18:0
ENSG00000172425	x2_23_792_53.lipids	1	0.531469	0.0793029	0.682434	spearman	lipids	TTC36	PC 16:0_18:2
ENSG00000172425	x1_75_752_52.lipids	1	0.706294	0.0132861	0.523762	spearman	lipids	TTC36	PC 16:1/18:4
ENSG00000172425	x2_23_816_58.lipids	1	0.573427	0.0554813	0.644994	spearman	lipids	TTC36	PC 34:2
ENSG00000172425	x1_99_756_56_2_00_778_54.lipids	1	0.559441	0.0627487	0.657632	spearman	lipids	TTC36	PC 34:3 Isomer B
ENSG00000172425	x2_27_714_51.lipids	1	0.475524	0.121319	0.734296	spearman	lipids	TTC36	PE 16:1_18:1
ENSG00000172425	x2_22_716_52_2_22_738_50.lipids	1	0.440559	0.154216	0.764517	spearman	lipids	TTC36	PE 34:2
ENSG00000172425	x2_05_911_57.lipids	1	0.727273	0.0100009	0.506785	spearman	lipids	TTC36	PI 18:0_22:5
ENSG00000172425	x2_08_760_51.lipids	1	0.272727	0.391233	0.884016	spearman	lipids	TTC36	PS 34:1
ENSG00000172425	x2_72_775_66.lipids	1	0.769231	0.00525292	0.479289	spearman	lipids	TTC36	SM 18:0;2O/21:0
ENSG00000172425	x2_42_733_62.lipids	1	0.475524	0.121319	0.734296	spearman	lipids	TTC36	SM d36:0 Isomer B
ENSG00000172425	x2_83_789_68.lipids	1	0.748252	0.00735321	0.49266	spearman	lipids	TTC36	SM d40:0 Isomer A
ENSG00000172425	x2_95_803_69.lipids	1	0.853147	0.000771902	0.382697	spearman	lipids	TTC36	SM d41:0
ENSG00000172425	x3_06_817_71.lipids	1	0.902098	0	0	spearman	lipids	TTC36	SM d42:0
ENSG00000172425	x3_36_760_65.lipids	1	0.545455	0.0706789	0.669429	spearman	lipids	TTC36	TG 12:0_12:0_20:4
ENSG00000172425	x4_26_899_75_4_26_883_77_4_26_878_82.lipids	1	0.398601	0.200973	0.798737	spearman	lipids	TTC36	TG 52:1
ENSG00000136167	x1_43_603_53.bioamine	1	0.272727	0.391233	0.884016	spearman	lipids	LCP1	DG 18:0_18:2
ENSG00000136167	x1_33_540_33.bioamine	1	0.48951	0.109632	0.721975	spearman	lipids	LCP1	LPC 16:0
ENSG00000136167	x1_32_554_34.bioamine	1	0.524476	0.0838846	0.690909	spearman	lipids	LCP1	LPC 17:0
ENSG00000136167	x1_40_480_31.bioamine	1	0.685315	0.017305	0.5392	spearman	lipids	LCP1	LPE 18:0
ENSG00000136167	x1_27_509_29.bioamine	1	0.188811	0.557828	0.929982	spearman	lipids	LCP1	LPG 18:1
ENSG00000136167	x1_29_507_27.bioamine	1	0.286713	0.366408	0.875361	spearman	lipids	LCP1	LPG 18:2
ENSG00000136167	x1_60_599_32.bioamine	1	0.328671	0.297385	0.848454	spearman	lipids	LCP1	LPI 18:0
ENSG00000136167	x0_82_780_55.bioamine	1	0.475524	0.121319	0.734296	spearman	lipids	LCP1	PC 16:0_20:5
ENSG00000136167	x1_08_714_50.bioamine	1	0.286713	0.366408	0.875361	spearman	lipids	LCP1	PE 34:2
ENSG00000136167	x0_36_745_50.bioamine	1	0.342657	0.276231	0.839166	spearman	lipids	LCP1	PG 34:2
ENSG00000136167	x1_42_885_55.bioamine	1	0.72028	0.0110205	0.513697	spearman	lipids	LCP1	PI 18:0_20:4
ENSG00000136167	x1_41_810_52.bioamine	1	0.678322	0.0188251	0.548646	spearman	lipids	LCP1	PS 18:0_20:4
ENSG00000136167	x1_42_758_49.bioamine	1	0.272727	0.391233	0.884016	spearman	lipids	LCP1	PS 34:2
ENSG00000136167	x1_41_806_50.bioamine	1	0.321678	0.308312	0.852859	spearman	lipids	LCP1	PS 38:6
ENSG00000136167	x0_58_424_34.lipids	1	0.405594	0.192612	0.793095	spearman	lipids	LCP1	CAR 18:2 Isomer B
ENSG00000136167	x0_21_288_22.lipids	1	0.79021	0.00361681	0.461741	spearman	lipids	LCP1	CAR 8:0
ENSG00000136167	x3_35_636_63.lipids	1	0.447552	0.147205	0.75749	spearman	lipids	LCP1	Cer 18:0;2O/23:0
ENSG00000136167	x3_32_666_64.lipids	1	0.496503	0.104093	0.716533	spearman	lipids	LCP1	Cer 18:0;2O_24:0;(2OH)
ENSG00000136167	x3_16_904_87.lipids	1	0.503497	0.0987516	0.709914	spearman	lipids	LCP1	Cer 29:0;2O/13:0;O(FA 16:0)
ENSG00000136167	x2_42_536_50.lipids	1	0.72028	0.0110205	0.513697	spearman	lipids	LCP1	Cer 34:1;O2|Cer 18:1;O2/16:0
ENSG00000136167	x2_42_572_48_2_42_582_51_2_42_596_53.lipids	1	0.706294	0.0132861	0.523762	spearman	lipids	LCP1	Cer d34:1
ENSG00000136167	x2_19_570_47_2_19_594_51_2_19_534_49.lipids	1	0.902098	0	0	spearman	lipids	LCP1	Cer d34:2
ENSG00000136167	x2_55_550_52.lipids	1	0.58042	0.0520862	0.638819	spearman	lipids	LCP1	Cer d35:1
ENSG00000136167	x2_85_594_58_2_85_576_57.lipids	1	0.601399	0.0428069	0.615476	spearman	lipids	LCP1	Cer d38:1
ENSG00000136167	x3_04_642_56_3_03_666_60_3_04_606_58.lipids	1	0.461538	0.133836	0.745482	spearman	lipids	LCP1	Cer d39:1
ENSG00000136167	x3_15_656_58_3_15_680_62_3_15_620_60.lipids	1	0.342657	0.276231	0.839166	spearman	lipids	LCP1	Cer d40:1
ENSG00000136167	x3_26_670_59_3_26_680_62_3_26_694_64_3_26_634_61.lipids	1	0.433566	0.161446	0.770682	spearman	lipids	LCP1	Cer d41:1
ENSG00000136167	x3_04_692_62_3_04_632_60.lipids	1	0.433566	0.161446	0.770682	spearman	lipids	LCP1	Cer d41:2
ENSG00000136167	x3_37_710_67.lipids	1	0.503497	0.0987516	0.709914	spearman	lipids	LCP1	Cer d42:0
ENSG00000136167	x3_29_650_65_3_30_632_63_3_29_672_63.lipids	1	0.559441	0.0627487	0.657632	spearman	lipids	LCP1	Cer d42:1
ENSG00000136167	x3_14_646_61_3_14_682_59_3_14_706_64.lipids	1	0.678322	0.0188251	0.548646	spearman	lipids	LCP1	Cer d42:2
ENSG00000136167	x3_45_698_62_3_44_722_67.lipids	1	0.594406	0.0457531	0.622949	spearman	lipids	LCP1	Cer d43:1
ENSG00000136167	x3_20_720_65_3_21_660_63.lipids	1	0.307692	0.330863	0.861843	spearman	lipids	LCP1	Cer d43:2
ENSG00000136167	x3_56_712_64_3_56_736_68.lipids	1	0.517483	0.0886509	0.696861	spearman	lipids	LCP1	Cer d44:1
ENSG00000136167	x3_24_726_66.lipids	1	0.748252	0.00735321	0.49266	spearman	lipids	LCP1	Cer-NP t42:0
ENSG00000136167	x3_13_680_65.lipids	1	0.468531	0.127473	0.740407	spearman	lipids	LCP1	Cer-NP t43:0
ENSG00000136167	x1_77_1151_71.lipids	1	0.517483	0.0886509	0.696861	spearman	lipids	LCP1	GM3 d34:1
ENSG00000136167	x0_54_509_29.lipids	1	0.475524	0.121319	0.734296	spearman	lipids	LCP1	LPG 18:1
ENSG00000136167	x0_72_599_32.lipids	1	0.447552	0.147205	0.75749	spearman	lipids	LCP1	LPI 18:0
ENSG00000136167	x2_23_792_53.lipids	1	0.377622	0.227443	0.813794	spearman	lipids	LCP1	PC 16:0_18:2
ENSG00000136167	x1_75_752_52.lipids	1	0.251748	0.430115	0.895929	spearman	lipids	LCP1	PC 16:1/18:4
ENSG00000136167	x2_23_816_58.lipids	1	0.321678	0.308312	0.852859	spearman	lipids	LCP1	PC 34:2
ENSG00000136167	x1_99_756_56_2_00_778_54.lipids	1	0.223776	0.484911	0.911437	spearman	lipids	LCP1	PC 34:3 Isomer B
ENSG00000136167	x2_27_714_51.lipids	1	0.286713	0.366408	0.875361	spearman	lipids	LCP1	PE 16:1_18:1
ENSG00000136167	x2_22_716_52_2_22_738_50.lipids	1	0.307692	0.330863	0.861843	spearman	lipids	LCP1	PE 34:2
ENSG00000136167	x2_05_911_57.lipids	1	0.51049	0.0936054	0.704485	spearman	lipids	LCP1	PI 18:0_22:5
ENSG00000136167	x2_08_760_51.lipids	1	0.503497	0.0987516	0.709914	spearman	lipids	LCP1	PS 34:1
ENSG00000136167	x2_72_775_66.lipids	1	0.503497	0.0987516	0.709914	spearman	lipids	LCP1	SM 18:0;2O/21:0
ENSG00000136167	x2_42_733_62.lipids	1	0.230769	0.470906	0.907943	spearman	lipids	LCP1	SM d36:0 Isomer B
ENSG00000136167	x2_83_789_68.lipids	1	0.384615	0.218387	0.809136	spearman	lipids	LCP1	SM d40:0 Isomer A
ENSG00000136167	x2_95_803_69.lipids	1	0.517483	0.0886509	0.696861	spearman	lipids	LCP1	SM d41:0
ENSG00000136167	x3_06_817_71.lipids	1	0.587413	0.0488449	0.631186	spearman	lipids	LCP1	SM d42:0
ENSG00000136167	x3_36_760_65.lipids	1	0.307692	0.330863	0.861843	spearman	lipids	LCP1	TG 12:0_12:0_20:4
ENSG00000136167	x4_26_899_75_4_26_883_77_4_26_878_82.lipids	1	-0.195804	0.542874	0.926173	spearman	lipids	LCP1	TG 52:1
ENSG00000168288	x1_43_603_53.bioamine	1	0.559441	0.0627487	0.657632	spearman	lipids	MMADHC	DG 18:0_18:2
ENSG00000168288	x1_33_540_33.bioamine	1	0.545455	0.0706789	0.669429	spearman	lipids	MMADHC	LPC 16:0
ENSG00000168288	x1_32_554_34.bioamine	1	0.566434	0.0590341	0.651757	spearman	lipids	MMADHC	LPC 17:0
ENSG00000168288	x1_40_480_31.bioamine	1	0.615385	0.0373345	0.603428	spearman	lipids	MMADHC	LPE 18:0
ENSG00000168288	x1_27_509_29.bioamine	1	0.27972	0.378709	0.879359	spearman	lipids	MMADHC	LPG 18:1
ENSG00000168288	x1_29_507_27.bioamine	1	0.496503	0.104093	0.716533	spearman	lipids	MMADHC	LPG 18:2
ENSG00000168288	x1_60_599_32.bioamine	1	0.321678	0.308312	0.852859	spearman	lipids	MMADHC	LPI 18:0
ENSG00000168288	x0_82_780_55.bioamine	1	0.951049	0	0	spearman	lipids	MMADHC	PC 16:0_20:5
ENSG00000168288	x1_08_714_50.bioamine	1	0.594406	0.0457531	0.622949	spearman	lipids	MMADHC	PE 34:2
ENSG00000168288	x0_36_745_50.bioamine	1	0.615385	0.0373345	0.603428	spearman	lipids	MMADHC	PG 34:2
ENSG00000168288	x1_42_885_55.bioamine	1	0.615385	0.0373345	0.603428	spearman	lipids	MMADHC	PI 18:0_20:4
ENSG00000168288	x1_41_810_52.bioamine	1	0.384615	0.218387	0.809136	spearman	lipids	MMADHC	PS 18:0_20:4
ENSG00000168288	x1_42_758_49.bioamine	1	0.594406	0.0457531	0.622949	spearman	lipids	MMADHC	PS 34:2
ENSG00000168288	x1_41_806_50.bioamine	1	0.734266	0.0090521	0.500533	spearman	lipids	MMADHC	PS 38:6
ENSG00000168288	x0_58_424_34.lipids	1	0.58042	0.0520862	0.638819	spearman	lipids	MMADHC	CAR 18:2 Isomer B
ENSG00000168288	x0_21_288_22.lipids	1	0.370629	0.236732	0.819195	spearman	lipids	MMADHC	CAR 8:0
ENSG00000168288	x3_35_636_63.lipids	1	0.286713	0.366408	0.875361	spearman	lipids	MMADHC	Cer 18:0;2O/23:0
ENSG00000168288	x3_32_666_64.lipids	1	0.405594	0.192612	0.793095	spearman	lipids	MMADHC	Cer 18:0;2O_24:0;(2OH)
ENSG00000168288	x3_16_904_87.lipids	1	0.433566	0.161446	0.770682	spearman	lipids	MMADHC	Cer 29:0;2O/13:0;O(FA 16:0)
ENSG00000168288	x2_42_536_50.lipids	1	0.706294	0.0132861	0.523762	spearman	lipids	MMADHC	Cer 34:1;O2|Cer 18:1;O2/16:0
ENSG00000168288	x2_42_572_48_2_42_582_51_2_42_596_53.lipids	1	0.657343	0.0239811	0.565501	spearman	lipids	MMADHC	Cer d34:1
ENSG00000168288	x2_19_570_47_2_19_594_51_2_19_534_49.lipids	1	0.545455	0.0706789	0.669429	spearman	lipids	MMADHC	Cer d34:2
ENSG00000168288	x2_55_550_52.lipids	1	0.58042	0.0520862	0.638819	spearman	lipids	MMADHC	Cer d35:1
ENSG00000168288	x2_85_594_58_2_85_576_57.lipids	1	0.447552	0.147205	0.75749	spearman	lipids	MMADHC	Cer d38:1
ENSG00000168288	x3_04_642_56_3_03_666_60_3_04_606_58.lipids	1	0.202797	0.5281	0.922923	spearman	lipids	MMADHC	Cer d39:1
ENSG00000168288	x3_15_656_58_3_15_680_62_3_15_620_60.lipids	1	0.384615	0.218387	0.809136	spearman	lipids	MMADHC	Cer d40:1
ENSG00000168288	x3_26_670_59_3_26_680_62_3_26_694_64_3_26_634_61.lipids	1	0.384615	0.218387	0.809136	spearman	lipids	MMADHC	Cer d41:1
ENSG00000168288	x3_04_692_62_3_04_632_60.lipids	1	0.188811	0.557828	0.929982	spearman	lipids	MMADHC	Cer d41:2
ENSG00000168288	x3_37_710_67.lipids	1	0.51049	0.0936054	0.704485	spearman	lipids	MMADHC	Cer d42:0
ENSG00000168288	x3_29_650_65_3_30_632_63_3_29_672_63.lipids	1	0.48951	0.109632	0.721975	spearman	lipids	MMADHC	Cer d42:1
ENSG00000168288	x3_14_646_61_3_14_682_59_3_14_706_64.lipids	1	0.685315	0.017305	0.5392	spearman	lipids	MMADHC	Cer d42:2
ENSG00000168288	x3_45_698_62_3_44_722_67.lipids	1	0.34965	0.266004	0.833752	spearman	lipids	MMADHC	Cer d43:1
ENSG00000168288	x3_20_720_65_3_21_660_63.lipids	1	0.307692	0.330863	0.861843	spearman	lipids	MMADHC	Cer d43:2
ENSG00000168288	x3_56_712_64_3_56_736_68.lipids	1	0.27972	0.378709	0.879359	spearman	lipids	MMADHC	Cer d44:1
ENSG00000168288	x3_24_726_66.lipids	1	0.587413	0.0488449	0.631186	spearman	lipids	MMADHC	Cer-NP t42:0
ENSG00000168288	x3_13_680_65.lipids	1	0.496503	0.104093	0.716533	spearman	lipids	MMADHC	Cer-NP t43:0
ENSG00000168288	x1_77_1151_71.lipids	1	0.573427	0.0554813	0.644994	spearman	lipids	MMADHC	GM3 d34:1
ENSG00000168288	x0_54_509_29.lipids	1	0.454545	0.140413	0.75179	spearman	lipids	MMADHC	LPG 18:1
ENSG00000168288	x0_72_599_32.lipids	1	0.398601	0.200973	0.798737	spearman	lipids	MMADHC	LPI 18:0
ENSG00000168288	x2_23_792_53.lipids	1	0.65035	0.0259115	0.570918	spearman	lipids	MMADHC	PC 16:0_18:2
ENSG00000168288	x1_75_752_52.lipids	1	0.412587	0.184481	0.788029	spearman	lipids	MMADHC	PC 16:1/18:4
ENSG00000168288	x2_23_816_58.lipids	1	0.615385	0.0373345	0.603428	spearman	lipids	MMADHC	PC 34:2
ENSG00000168288	x1_99_756_56_2_00_778_54.lipids	1	0.503497	0.0987516	0.709914	spearman	lipids	MMADHC	PC 34:3 Isomer B
ENSG00000168288	x2_27_714_51.lipids	1	0.587413	0.0488449	0.631186	spearman	lipids	MMADHC	PE 16:1_18:1
ENSG00000168288	x2_22_716_52_2_22_738_50.lipids	1	0.643357	0.0279546	0.576393	spearman	lipids	MMADHC	PE 34:2
ENSG00000168288	x2_05_911_57.lipids	1	0.391608	0.209564	0.803602	spearman	lipids	MMADHC	PI 18:0_22:5
ENSG00000168288	x2_08_760_51.lipids	1	0.538462	0.0749023	0.676067	spearman	lipids	MMADHC	PS 34:1
ENSG00000168288	x2_72_775_66.lipids	1	0.384615	0.218387	0.809136	spearman	lipids	MMADHC	SM 18:0;2O/21:0
ENSG00000168288	x2_42_733_62.lipids	1	0.41958	0.176577	0.782268	spearman	lipids	MMADHC	SM d36:0 Isomer B
ENSG00000168288	x2_83_789_68.lipids	1	0.41958	0.176577	0.782268	spearman	lipids	MMADHC	SM d40:0 Isomer A
ENSG00000168288	x2_95_803_69.lipids	1	0.433566	0.161446	0.770682	spearman	lipids	MMADHC	SM d41:0
ENSG00000168288	x3_06_817_71.lipids	1	0.671329	0.0204419	0.554435	spearman	lipids	MMADHC	SM d42:0
ENSG00000168288	x3_36_760_65.lipids	1	0.202797	0.5281	0.922923	spearman	lipids	MMADHC	TG 12:0_12:0_20:4
ENSG00000168288	x4_26_899_75_4_26_883_77_4_26_878_82.lipids	1	-0.00699301	0.99123	0.998178	spearman	lipids	MMADHC	TG 52:1
ENSG00000135144	x1_43_603_53.bioamine	1	0.223776	0.484911	0.911437	spearman	lipids	DTX1	DG 18:0_18:2
ENSG00000135144	x1_33_540_33.bioamine	1	0.461538	0.133836	0.745482	spearman	lipids	DTX1	LPC 16:0
ENSG00000135144	x1_32_554_34.bioamine	1	0.531469	0.0793029	0.682434	spearman	lipids	DTX1	LPC 17:0
ENSG00000135144	x1_40_480_31.bioamine	1	0.503497	0.0987516	0.709914	spearman	lipids	DTX1	LPE 18:0
ENSG00000135144	x1_27_509_29.bioamine	1	0.58042	0.0520862	0.638819	spearman	lipids	DTX1	LPG 18:1
ENSG00000135144	x1_29_507_27.bioamine	1	0.566434	0.0590341	0.651757	spearman	lipids	DTX1	LPG 18:2
ENSG00000135144	x1_60_599_32.bioamine	1	0.405594	0.192612	0.793095	spearman	lipids	DTX1	LPI 18:0
ENSG00000135144	x0_82_780_55.bioamine	1	0.314685	0.319472	0.857769	spearman	lipids	DTX1	PC 16:0_20:5
ENSG00000135144	x1_08_714_50.bioamine	1	0	1	1	spearman	lipids	DTX1	PE 34:2
ENSG00000135144	x0_36_745_50.bioamine	1	0.461538	0.133836	0.745482	spearman	lipids	DTX1	PG 34:2
ENSG00000135144	x1_42_885_55.bioamine	1	0.713287	0.0121144	0.518866	spearman	lipids	DTX1	PI 18:0_20:4
ENSG00000135144	x1_41_810_52.bioamine	1	0.916084	0	0	spearman	lipids	DTX1	PS 18:0_20:4
ENSG00000135144	x1_42_758_49.bioamine	1	0.104895	0.749479	0.967374	spearman	lipids	DTX1	PS 34:2
ENSG00000135144	x1_41_806_50.bioamine	1	0.251748	0.430115	0.895929	spearman	lipids	DTX1	PS 38:6
ENSG00000135144	x0_58_424_34.lipids	1	0.524476	0.0838846	0.690909	spearman	lipids	DTX1	CAR 18:2 Isomer B
ENSG00000135144	x0_21_288_22.lipids	1	0.314685	0.319472	0.857769	spearman	lipids	DTX1	CAR 8:0
ENSG00000135144	x3_35_636_63.lipids	1	0.755245	0.00659654	0.489381	spearman	lipids	DTX1	Cer 18:0;2O/23:0
ENSG00000135144	x3_32_666_64.lipids	1	0.566434	0.0590341	0.651757	spearman	lipids	DTX1	Cer 18:0;2O_24:0;(2OH)
ENSG00000135144	x3_16_904_87.lipids	1	0.559441	0.0627487	0.657632	spearman	lipids	DTX1	Cer 29:0;2O/13:0;O(FA 16:0)
ENSG00000135144	x2_42_536_50.lipids	1	0.433566	0.161446	0.770682	spearman	lipids	DTX1	Cer 34:1;O2|Cer 18:1;O2/16:0
ENSG00000135144	x2_42_572_48_2_42_582_51_2_42_596_53.lipids	1	0.454545	0.140413	0.75179	spearman	lipids	DTX1	Cer d34:1
ENSG00000135144	x2_19_570_47_2_19_594_51_2_19_534_49.lipids	1	0.482517	0.115374	0.728396	spearman	lipids	DTX1	Cer d34:2
ENSG00000135144	x2_55_550_52.lipids	1	0.699301	0.0145393	0.528627	spearman	lipids	DTX1	Cer d35:1
ENSG00000135144	x2_85_594_58_2_85_576_57.lipids	1	0.734266	0.0090521	0.500533	spearman	lipids	DTX1	Cer d38:1
ENSG00000135144	x3_04_642_56_3_03_666_60_3_04_606_58.lipids	1	0.734266	0.0090521	0.500533	spearman	lipids	DTX1	Cer d39:1
ENSG00000135144	x3_15_656_58_3_15_680_62_3_15_620_60.lipids	1	0.552448	0.066629	0.664083	spearman	lipids	DTX1	Cer d40:1
ENSG00000135144	x3_26_670_59_3_26_680_62_3_26_694_64_3_26_634_61.lipids	1	0.783217	0.00411545	0.465954	spearman	lipids	DTX1	Cer d41:1
ENSG00000135144	x3_04_692_62_3_04_632_60.lipids	1	0.72028	0.0110205	0.513697	spearman	lipids	DTX1	Cer d41:2
ENSG00000135144	x3_37_710_67.lipids	1	0.587413	0.0488449	0.631186	spearman	lipids	DTX1	Cer d42:0
ENSG00000135144	x3_29_650_65_3_30_632_63_3_29_672_63.lipids	1	0.496503	0.104093	0.716533	spearman	lipids	DTX1	Cer d42:1
ENSG00000135144	x3_14_646_61_3_14_682_59_3_14_706_64.lipids	1	0.412587	0.184481	0.788029	spearman	lipids	DTX1	Cer d42:2
ENSG00000135144	x3_45_698_62_3_44_722_67.lipids	1	0.818182	0.0020272	0.438208	spearman	lipids	DTX1	Cer d43:1
ENSG00000135144	x3_20_720_65_3_21_660_63.lipids	1	0.643357	0.0279546	0.576393	spearman	lipids	DTX1	Cer d43:2
ENSG00000135144	x3_56_712_64_3_56_736_68.lipids	1	0.671329	0.0204419	0.554435	spearman	lipids	DTX1	Cer d44:1
ENSG00000135144	x3_24_726_66.lipids	1	0.594406	0.0457531	0.622949	spearman	lipids	DTX1	Cer-NP t42:0
ENSG00000135144	x3_13_680_65.lipids	1	0.244755	0.443504	0.900311	spearman	lipids	DTX1	Cer-NP t43:0
ENSG00000135144	x1_77_1151_71.lipids	1	0.370629	0.236732	0.819195	spearman	lipids	DTX1	GM3 d34:1
ENSG00000135144	x0_54_509_29.lipids	1	0.503497	0.0987516	0.709914	spearman	lipids	DTX1	LPG 18:1
ENSG00000135144	x0_72_599_32.lipids	1	0.377622	0.227443	0.813794	spearman	lipids	DTX1	LPI 18:0
ENSG00000135144	x2_23_792_53.lipids	1	0.433566	0.161446	0.770682	spearman	lipids	DTX1	PC 16:0_18:2
ENSG00000135144	x1_75_752_52.lipids	1	0.573427	0.0554813	0.644994	spearman	lipids	DTX1	PC 16:1/18:4
ENSG00000135144	x2_23_816_58.lipids	1	0.412587	0.184481	0.788029	spearman	lipids	DTX1	PC 34:2
ENSG00000135144	x1_99_756_56_2_00_778_54.lipids	1	0.447552	0.147205	0.75749	spearman	lipids	DTX1	PC 34:3 Isomer B
ENSG00000135144	x2_27_714_51.lipids	1	0.216783	0.499115	0.915558	spearman	lipids	DTX1	PE 16:1_18:1
ENSG00000135144	x2_22_716_52_2_22_738_50.lipids	1	0.216783	0.499115	0.915558	spearman	lipids	DTX1	PE 34:2
ENSG00000135144	x2_05_911_57.lipids	1	0.58042	0.0520862	0.638819	spearman	lipids	DTX1	PI 18:0_22:5
ENSG00000135144	x2_08_760_51.lipids	1	0.223776	0.484911	0.911437	spearman	lipids	DTX1	PS 34:1
ENSG00000135144	x2_72_775_66.lipids	1	0.881119	0.000192153	0.256788	spearman	lipids	DTX1	SM 18:0;2O/21:0
ENSG00000135144	x2_42_733_62.lipids	1	0.454545	0.140413	0.75179	spearman	lipids	DTX1	SM d36:0 Isomer B
ENSG00000135144	x2_83_789_68.lipids	1	0.685315	0.017305	0.5392	spearman	lipids	DTX1	SM d40:0 Isomer A
ENSG00000135144	x2_95_803_69.lipids	1	0.881119	0.000192153	0.256788	spearman	lipids	DTX1	SM d41:0
ENSG00000135144	x3_06_817_71.lipids	1	0.594406	0.0457531	0.622949	spearman	lipids	DTX1	SM d42:0
ENSG00000135144	x3_36_760_65.lipids	1	0.342657	0.276231	0.839166	spearman	lipids	DTX1	TG 12:0_12:0_20:4
ENSG00000135144	x4_26_899_75_4_26_883_77_4_26_878_82.lipids	1	0.132867	0.683366	0.955863	spearman	lipids	DTX1	TG 52:1
ENSG00000099998	x1_43_603_53.bioamine	1	0.797203	0.00316125	0.456054	spearman	lipids	GGT5	DG 18:0_18:2
ENSG00000099998	x1_33_540_33.bioamine	1	0.664336	0.0221592	0.560249	spearman	lipids	GGT5	LPC 16:0
ENSG00000099998	x1_32_554_34.bioamine	1	0.587413	0.0488449	0.631186	spearman	lipids	GGT5	LPC 17:0
ENSG00000099998	x1_40_480_31.bioamine	1	0.713287	0.0121144	0.518866	spearman	lipids	GGT5	LPE 18:0
ENSG00000099998	x1_27_509_29.bioamine	1	0.412587	0.184481	0.788029	spearman	lipids	GGT5	LPG 18:1
ENSG00000099998	x1_29_507_27.bioamine	1	0.699301	0.0145393	0.528627	spearman	lipids	GGT5	LPG 18:2
ENSG00000099998	x1_60_599_32.bioamine	1	0.454545	0.140413	0.75179	spearman	lipids	GGT5	LPI 18:0
ENSG00000099998	x0_82_780_55.bioamine	1	0.664336	0.0221592	0.560249	spearman	lipids	GGT5	PC 16:0_20:5
ENSG00000099998	x1_08_714_50.bioamine	1	0.629371	0.0323947	0.591372	spearman	lipids	GGT5	PE 34:2
ENSG00000099998	x0_36_745_50.bioamine	1	0.734266	0.0090521	0.500533	spearman	lipids	GGT5	PG 34:2
ENSG00000099998	x1_42_885_55.bioamine	1	0.594406	0.0457531	0.622949	spearman	lipids	GGT5	PI 18:0_20:4
ENSG00000099998	x1_41_810_52.bioamine	1	0.545455	0.0706789	0.669429	spearman	lipids	GGT5	PS 18:0_20:4
ENSG00000099998	x1_42_758_49.bioamine	1	0.853147	0.000771902	0.382697	spearman	lipids	GGT5	PS 34:2
ENSG00000099998	x1_41_806_50.bioamine	1	0.755245	0.00659654	0.489381	spearman	lipids	GGT5	PS 38:6
ENSG00000099998	x0_58_424_34.lipids	1	0.706294	0.0132861	0.523762	spearman	lipids	GGT5	CAR 18:2 Isomer B
ENSG00000099998	x0_21_288_22.lipids	1	0.440559	0.154216	0.764517	spearman	lipids	GGT5	CAR 8:0
ENSG00000099998	x3_35_636_63.lipids	1	0.594406	0.0457531	0.622949	spearman	lipids	GGT5	Cer 18:0;2O/23:0
ENSG00000099998	x3_32_666_64.lipids	1	0.461538	0.133836	0.745482	spearman	lipids	GGT5	Cer 18:0;2O_24:0;(2OH)
ENSG00000099998	x3_16_904_87.lipids	1	0.293706	0.354333	0.870685	spearman	lipids	GGT5	Cer 29:0;2O/13:0;O(FA 16:0)
ENSG00000099998	x2_42_536_50.lipids	1	0.846154	0.00096954	0.402211	spearman	lipids	GGT5	Cer 34:1;O2|Cer 18:1;O2/16:0
ENSG00000099998	x2_42_572_48_2_42_582_51_2_42_596_53.lipids	1	0.839161	0.00119187	0.411744	spearman	lipids	GGT5	Cer d34:1
ENSG00000099998	x2_19_570_47_2_19_594_51_2_19_534_49.lipids	1	0.601399	0.0428069	0.615476	spearman	lipids	GGT5	Cer d34:2
ENSG00000099998	x2_55_550_52.lipids	1	0.713287	0.0121144	0.518866	spearman	lipids	GGT5	Cer d35:1
ENSG00000099998	x2_85_594_58_2_85_576_57.lipids	1	0.468531	0.127473	0.740407	spearman	lipids	GGT5	Cer d38:1
ENSG00000099998	x3_04_642_56_3_03_666_60_3_04_606_58.lipids	1	0.27972	0.378709	0.879359	spearman	lipids	GGT5	Cer d39:1
ENSG00000099998	x3_15_656_58_3_15_680_62_3_15_620_60.lipids	1	0.300699	0.342483	0.866649	spearman	lipids	GGT5	Cer d40:1
ENSG00000099998	x3_26_670_59_3_26_680_62_3_26_694_64_3_26_634_61.lipids	1	0.412587	0.184481	0.788029	spearman	lipids	GGT5	Cer d41:1
ENSG00000099998	x3_04_692_62_3_04_632_60.lipids	1	0.230769	0.470906	0.907943	spearman	lipids	GGT5	Cer d41:2
ENSG00000099998	x3_37_710_67.lipids	1	0.531469	0.0793029	0.682434	spearman	lipids	GGT5	Cer d42:0
ENSG00000099998	x3_29_650_65_3_30_632_63_3_29_672_63.lipids	1	0.454545	0.140413	0.75179	spearman	lipids	GGT5	Cer d42:1
ENSG00000099998	x3_14_646_61_3_14_682_59_3_14_706_64.lipids	1	0.517483	0.0886509	0.696861	spearman	lipids	GGT5	Cer d42:2
ENSG00000099998	x3_45_698_62_3_44_722_67.lipids	1	0.475524	0.121319	0.734296	spearman	lipids	GGT5	Cer d43:1
ENSG00000099998	x3_20_720_65_3_21_660_63.lipids	1	0.27972	0.378709	0.879359	spearman	lipids	GGT5	Cer d43:2
ENSG00000099998	x3_56_712_64_3_56_736_68.lipids	1	0.146853	0.651073	0.949756	spearman	lipids	GGT5	Cer d44:1
ENSG00000099998	x3_24_726_66.lipids	1	0.538462	0.0749023	0.676067	spearman	lipids	GGT5	Cer-NP t42:0
ENSG00000099998	x3_13_680_65.lipids	1	0.65035	0.0259115	0.570918	spearman	lipids	GGT5	Cer-NP t43:0
ENSG00000099998	x1_77_1151_71.lipids	1	0.41958	0.176577	0.782268	spearman	lipids	GGT5	GM3 d34:1
ENSG00000099998	x0_54_509_29.lipids	1	0.79021	0.00361681	0.461741	spearman	lipids	GGT5	LPG 18:1
ENSG00000099998	x0_72_599_32.lipids	1	0.461538	0.133836	0.745482	spearman	lipids	GGT5	LPI 18:0
ENSG00000099998	x2_23_792_53.lipids	1	0.916084	0	0	spearman	lipids	GGT5	PC 16:0_18:2
ENSG00000099998	x1_75_752_52.lipids	1	0.405594	0.192612	0.793095	spearman	lipids	GGT5	PC 16:1/18:4
ENSG00000099998	x2_23_816_58.lipids	1	0.874126	0.000308861	0.310712	spearman	lipids	GGT5	PC 34:2
ENSG00000099998	x1_99_756_56_2_00_778_54.lipids	1	0.734266	0.0090521	0.500533	spearman	lipids	GGT5	PC 34:3 Isomer B
ENSG00000099998	x2_27_714_51.lipids	1	0.867133	0.000443302	0.339918	spearman	lipids	GGT5	PE 16:1_18:1
ENSG00000099998	x2_22_716_52_2_22_738_50.lipids	1	0.846154	0.00096954	0.402211	spearman	lipids	GGT5	PE 34:2
ENSG00000099998	x2_05_911_57.lipids	1	0.48951	0.109632	0.721975	spearman	lipids	GGT5	PI 18:0_22:5
ENSG00000099998	x2_08_760_51.lipids	1	0.657343	0.0239811	0.565501	spearman	lipids	GGT5	PS 34:1
ENSG00000099998	x2_72_775_66.lipids	1	0.475524	0.121319	0.734296	spearman	lipids	GGT5	SM 18:0;2O/21:0
ENSG00000099998	x2_42_733_62.lipids	1	0.657343	0.0239811	0.565501	spearman	lipids	GGT5	SM d36:0 Isomer B
ENSG00000099998	x2_83_789_68.lipids	1	0.524476	0.0838846	0.690909	spearman	lipids	GGT5	SM d40:0 Isomer A
ENSG00000099998	x2_95_803_69.lipids	1	0.587413	0.0488449	0.631186	spearman	lipids	GGT5	SM d41:0
ENSG00000099998	x3_06_817_71.lipids	1	0.608392	0.040002	0.610036	spearman	lipids	GGT5	SM d42:0
ENSG00000099998	x3_36_760_65.lipids	1	0.272727	0.391233	0.884016	spearman	lipids	GGT5	TG 12:0_12:0_20:4
ENSG00000099998	x4_26_899_75_4_26_883_77_4_26_878_82.lipids	1	-0.195804	0.542874	0.926173	spearman	lipids	GGT5	TG 52:1
ENSG00000088926	x1_43_603_53.bioamine	1	0.405594	0.192612	0.793095	spearman	lipids	F11	DG 18:0_18:2
ENSG00000088926	x1_33_540_33.bioamine	1	0.65035	0.0259115	0.570918	spearman	lipids	F11	LPC 16:0
ENSG00000088926	x1_32_554_34.bioamine	1	0.734266	0.0090521	0.500533	spearman	lipids	F11	LPC 17:0
ENSG00000088926	x1_40_480_31.bioamine	1	0.699301	0.0145393	0.528627	spearman	lipids	F11	LPE 18:0
ENSG00000088926	x1_27_509_29.bioamine	1	0.748252	0.00735321	0.49266	spearman	lipids	F11	LPG 18:1
ENSG00000088926	x1_29_507_27.bioamine	1	0.755245	0.00659654	0.489381	spearman	lipids	F11	LPG 18:2
ENSG00000088926	x1_60_599_32.bioamine	1	0.748252	0.00735321	0.49266	spearman	lipids	F11	LPI 18:0
ENSG00000088926	x0_82_780_55.bioamine	1	0.503497	0.0987516	0.709914	spearman	lipids	F11	PC 16:0_20:5
ENSG00000088926	x1_08_714_50.bioamine	1	0.041958	0.903739	0.988926	spearman	lipids	F11	PE 34:2
ENSG00000088926	x0_36_745_50.bioamine	1	0.566434	0.0590341	0.651757	spearman	lipids	F11	PG 34:2
ENSG00000088926	x1_42_885_55.bioamine	1	0.573427	0.0554813	0.644994	spearman	lipids	F11	PI 18:0_20:4
ENSG00000088926	x1_41_810_52.bioamine	1	0.615385	0.0373345	0.603428	spearman	lipids	F11	PS 18:0_20:4
ENSG00000088926	x1_42_758_49.bioamine	1	0.167832	0.603728	0.939823	spearman	lipids	F11	PS 34:2
ENSG00000088926	x1_41_806_50.bioamine	1	0.377622	0.227443	0.813794	spearman	lipids	F11	PS 38:6
ENSG00000088926	x0_58_424_34.lipids	1	0.426573	0.1689	0.776896	spearman	lipids	F11	CAR 18:2 Isomer B
ENSG00000088926	x0_21_288_22.lipids	1	0.426573	0.1689	0.776896	spearman	lipids	F11	CAR 8:0
ENSG00000088926	x3_35_636_63.lipids	1	0.811189	0.00236893	0.443698	spearman	lipids	F11	Cer 18:0;2O/23:0
ENSG00000088926	x3_32_666_64.lipids	1	0.678322	0.0188251	0.548646	spearman	lipids	F11	Cer 18:0;2O_24:0;(2OH)
ENSG00000088926	x3_16_904_87.lipids	1	0.678322	0.0188251	0.548646	spearman	lipids	F11	Cer 29:0;2O/13:0;O(FA 16:0)
ENSG00000088926	x2_42_536_50.lipids	1	0.531469	0.0793029	0.682434	spearman	lipids	F11	Cer 34:1;O2|Cer 18:1;O2/16:0
ENSG00000088926	x2_42_572_48_2_42_582_51_2_42_596_53.lipids	1	0.524476	0.0838846	0.690909	spearman	lipids	F11	Cer d34:1
ENSG00000088926	x2_19_570_47_2_19_594_51_2_19_534_49.lipids	1	0.377622	0.227443	0.813794	spearman	lipids	F11	Cer d34:2
ENSG00000088926	x2_55_550_52.lipids	1	0.741259	0.00817064	0.496341	spearman	lipids	F11	Cer d35:1
ENSG00000088926	x2_85_594_58_2_85_576_57.lipids	1	0.811189	0.00236893	0.443698	spearman	lipids	F11	Cer d38:1
ENSG00000088926	x3_04_642_56_3_03_666_60_3_04_606_58.lipids	1	0.692308	0.0158777	0.533668	spearman	lipids	F11	Cer d39:1
ENSG00000088926	x3_15_656_58_3_15_680_62_3_15_620_60.lipids	1	0.622378	0.0348001	0.598232	spearman	lipids	F11	Cer d40:1
ENSG00000088926	x3_26_670_59_3_26_680_62_3_26_694_64_3_26_634_61.lipids	1	0.832168	0.00144087	0.420806	spearman	lipids	F11	Cer d41:1
ENSG00000088926	x3_04_692_62_3_04_632_60.lipids	1	0.664336	0.0221592	0.560249	spearman	lipids	F11	Cer d41:2
ENSG00000088926	x3_37_710_67.lipids	1	0.818182	0.0020272	0.438208	spearman	lipids	F11	Cer d42:0
ENSG00000088926	x3_29_650_65_3_30_632_63_3_29_672_63.lipids	1	0.587413	0.0488449	0.631186	spearman	lipids	F11	Cer d42:1
ENSG00000088926	x3_14_646_61_3_14_682_59_3_14_706_64.lipids	1	0.587413	0.0488449	0.631186	spearman	lipids	F11	Cer d42:2
ENSG00000088926	x3_45_698_62_3_44_722_67.lipids	1	0.783217	0.00411545	0.465954	spearman	lipids	F11	Cer d43:1
ENSG00000088926	x3_20_720_65_3_21_660_63.lipids	1	0.811189	0.00236893	0.443698	spearman	lipids	F11	Cer d43:2
ENSG00000088926	x3_56_712_64_3_56_736_68.lipids	1	0.559441	0.0627487	0.657632	spearman	lipids	F11	Cer d44:1
ENSG00000088926	x3_24_726_66.lipids	1	0.727273	0.0100009	0.506785	spearman	lipids	F11	Cer-NP t42:0
ENSG00000088926	x3_13_680_65.lipids	1	0.398601	0.200973	0.798737	spearman	lipids	F11	Cer-NP t43:0
ENSG00000088926	x1_77_1151_71.lipids	1	0.027972	0.938663	0.99272	spearman	lipids	F11	GM3 d34:1
ENSG00000088926	x0_54_509_29.lipids	1	0.587413	0.0488449	0.631186	spearman	lipids	F11	LPG 18:1
ENSG00000088926	x0_72_599_32.lipids	1	0.622378	0.0348001	0.598232	spearman	lipids	F11	LPI 18:0
ENSG00000088926	x2_23_792_53.lipids	1	0.468531	0.127473	0.740407	spearman	lipids	F11	PC 16:0_18:2
ENSG00000088926	x1_75_752_52.lipids	1	0.902098	0	0	spearman	lipids	F11	PC 16:1/18:4
ENSG00000088926	x2_23_816_58.lipids	1	0.615385	0.0373345	0.603428	spearman	lipids	F11	PC 34:2
ENSG00000088926	x1_99_756_56_2_00_778_54.lipids	1	0.587413	0.0488449	0.631186	spearman	lipids	F11	PC 34:3 Isomer B
ENSG00000088926	x2_27_714_51.lipids	1	0.468531	0.127473	0.740407	spearman	lipids	F11	PE 16:1_18:1
ENSG00000088926	x2_22_716_52_2_22_738_50.lipids	1	0.468531	0.127473	0.740407	spearman	lipids	F11	PE 34:2
ENSG00000088926	x2_05_911_57.lipids	1	0.867133	0.000443302	0.339918	spearman	lipids	F11	PI 18:0_22:5
ENSG00000088926	x2_08_760_51.lipids	1	0.13986	0.667151	0.952584	spearman	lipids	F11	PS 34:1
ENSG00000088926	x2_72_775_66.lipids	1	0.657343	0.0239811	0.565501	spearman	lipids	F11	SM 18:0;2O/21:0
ENSG00000088926	x2_42_733_62.lipids	1	0.608392	0.040002	0.610036	spearman	lipids	F11	SM d36:0 Isomer B
ENSG00000088926	x2_83_789_68.lipids	1	0.552448	0.066629	0.664083	spearman	lipids	F11	SM d40:0 Isomer A
ENSG00000088926	x2_95_803_69.lipids	1	0.755245	0.00659654	0.489381	spearman	lipids	F11	SM d41:0
ENSG00000088926	x3_06_817_71.lipids	1	0.496503	0.104093	0.716533	spearman	lipids	F11	SM d42:0
ENSG00000088926	x3_36_760_65.lipids	1	0.664336	0.0221592	0.560249	spearman	lipids	F11	TG 12:0_12:0_20:4
ENSG00000088926	x4_26_899_75_4_26_883_77_4_26_878_82.lipids	1	0.447552	0.147205	0.75749	spearman	lipids	F11	TG 52:1
ENSG00000049449	x1_43_603_53.bioamine	1	0.573427	0.0554813	0.644994	spearman	lipids	RCN1	DG 18:0_18:2
ENSG00000049449	x1_33_540_33.bioamine	1	0.706294	0.0132861	0.523762	spearman	lipids	RCN1	LPC 16:0
ENSG00000049449	x1_32_554_34.bioamine	1	0.587413	0.0488449	0.631186	spearman	lipids	RCN1	LPC 17:0
ENSG00000049449	x1_40_480_31.bioamine	1	0.524476	0.0838846	0.690909	spearman	lipids	RCN1	LPE 18:0
ENSG00000049449	x1_27_509_29.bioamine	1	0.643357	0.0279546	0.576393	spearman	lipids	RCN1	LPG 18:1
ENSG00000049449	x1_29_507_27.bioamine	1	0.601399	0.0428069	0.615476	spearman	lipids	RCN1	LPG 18:2
ENSG00000049449	x1_60_599_32.bioamine	1	0.552448	0.066629	0.664083	spearman	lipids	RCN1	LPI 18:0
ENSG00000049449	x0_82_780_55.bioamine	1	0.629371	0.0323947	0.591372	spearman	lipids	RCN1	PC 16:0_20:5
ENSG00000049449	x1_08_714_50.bioamine	1	0.391608	0.209564	0.803602	spearman	lipids	RCN1	PE 34:2
ENSG00000049449	x0_36_745_50.bioamine	1	0.888112	9.16586e-05	0.173977	spearman	lipids	RCN1	PG 34:2
ENSG00000049449	x1_42_885_55.bioamine	1	0.531469	0.0793029	0.682434	spearman	lipids	RCN1	PI 18:0_20:4
ENSG00000049449	x1_41_810_52.bioamine	1	0.657343	0.0239811	0.565501	spearman	lipids	RCN1	PS 18:0_20:4
ENSG00000049449	x1_42_758_49.bioamine	1	0.517483	0.0886509	0.696861	spearman	lipids	RCN1	PS 34:2
ENSG00000049449	x1_41_806_50.bioamine	1	0.433566	0.161446	0.770682	spearman	lipids	RCN1	PS 38:6
ENSG00000049449	x0_58_424_34.lipids	1	0.48951	0.109632	0.721975	spearman	lipids	RCN1	CAR 18:2 Isomer B
ENSG00000049449	x0_21_288_22.lipids	1	0.237762	0.457102	0.903838	spearman	lipids	RCN1	CAR 8:0
ENSG00000049449	x3_35_636_63.lipids	1	0.713287	0.0121144	0.518866	spearman	lipids	RCN1	Cer 18:0;2O/23:0
ENSG00000049449	x3_32_666_64.lipids	1	0.48951	0.109632	0.721975	spearman	lipids	RCN1	Cer 18:0;2O_24:0;(2OH)
ENSG00000049449	x3_16_904_87.lipids	1	0.405594	0.192612	0.793095	spearman	lipids	RCN1	Cer 29:0;2O/13:0;O(FA 16:0)
ENSG00000049449	x2_42_536_50.lipids	1	0.629371	0.0323947	0.591372	spearman	lipids	RCN1	Cer 34:1;O2|Cer 18:1;O2/16:0
ENSG00000049449	x2_42_572_48_2_42_582_51_2_42_596_53.lipids	1	0.657343	0.0239811	0.565501	spearman	lipids	RCN1	Cer d34:1
ENSG00000049449	x2_19_570_47_2_19_594_51_2_19_534_49.lipids	1	0.475524	0.121319	0.734296	spearman	lipids	RCN1	Cer d34:2
ENSG00000049449	x2_55_550_52.lipids	1	0.79021	0.00361681	0.461741	spearman	lipids	RCN1	Cer d35:1
ENSG00000049449	x2_85_594_58_2_85_576_57.lipids	1	0.545455	0.0706789	0.669429	spearman	lipids	RCN1	Cer d38:1
ENSG00000049449	x3_04_642_56_3_03_666_60_3_04_606_58.lipids	1	0.34965	0.266004	0.833752	spearman	lipids	RCN1	Cer d39:1
ENSG00000049449	x3_15_656_58_3_15_680_62_3_15_620_60.lipids	1	0.384615	0.218387	0.809136	spearman	lipids	RCN1	Cer d40:1
ENSG00000049449	x3_26_670_59_3_26_680_62_3_26_694_64_3_26_634_61.lipids	1	0.587413	0.0488449	0.631186	spearman	lipids	RCN1	Cer d41:1
ENSG00000049449	x3_04_692_62_3_04_632_60.lipids	1	0.356643	0.256013	0.82935	spearman	lipids	RCN1	Cer d41:2
ENSG00000049449	x3_37_710_67.lipids	1	0.608392	0.040002	0.610036	spearman	lipids	RCN1	Cer d42:0
ENSG00000049449	x3_29_650_65_3_30_632_63_3_29_672_63.lipids	1	0.454545	0.140413	0.75179	spearman	lipids	RCN1	Cer d42:1
ENSG00000049449	x3_14_646_61_3_14_682_59_3_14_706_64.lipids	1	0.503497	0.0987516	0.709914	spearman	lipids	RCN1	Cer d42:2
ENSG00000049449	x3_45_698_62_3_44_722_67.lipids	1	0.573427	0.0554813	0.644994	spearman	lipids	RCN1	Cer d43:1
ENSG00000049449	x3_20_720_65_3_21_660_63.lipids	1	0.496503	0.104093	0.716533	spearman	lipids	RCN1	Cer d43:2
ENSG00000049449	x3_56_712_64_3_56_736_68.lipids	1	0.160839	0.619356	0.94335	spearman	lipids	RCN1	Cer d44:1
ENSG00000049449	x3_24_726_66.lipids	1	0.454545	0.140413	0.75179	spearman	lipids	RCN1	Cer-NP t42:0
ENSG00000049449	x3_13_680_65.lipids	1	0.398601	0.200973	0.798737	spearman	lipids	RCN1	Cer-NP t43:0
ENSG00000049449	x1_77_1151_71.lipids	1	0.636364	0.0301143	0.585867	spearman	lipids	RCN1	GM3 d34:1
ENSG00000049449	x0_54_509_29.lipids	1	0.72028	0.0110205	0.513697	spearman	lipids	RCN1	LPG 18:1
ENSG00000049449	x0_72_599_32.lipids	1	0.496503	0.104093	0.716533	spearman	lipids	RCN1	LPI 18:0
ENSG00000049449	x2_23_792_53.lipids	1	0.685315	0.017305	0.5392	spearman	lipids	RCN1	PC 16:0_18:2
ENSG00000049449	x1_75_752_52.lipids	1	0.699301	0.0145393	0.528627	spearman	lipids	RCN1	PC 16:1/18:4
ENSG00000049449	x2_23_816_58.lipids	1	0.692308	0.0158777	0.533668	spearman	lipids	RCN1	PC 34:2
ENSG00000049449	x1_99_756_56_2_00_778_54.lipids	1	0.902098	0	0	spearman	lipids	RCN1	PC 34:3 Isomer B
ENSG00000049449	x2_27_714_51.lipids	1	0.58042	0.0520862	0.638819	spearman	lipids	RCN1	PE 16:1_18:1
ENSG00000049449	x2_22_716_52_2_22_738_50.lipids	1	0.573427	0.0554813	0.644994	spearman	lipids	RCN1	PE 34:2
ENSG00000049449	x2_05_911_57.lipids	1	0.482517	0.115374	0.728396	spearman	lipids	RCN1	PI 18:0_22:5
ENSG00000049449	x2_08_760_51.lipids	1	0.573427	0.0554813	0.644994	spearman	lipids	RCN1	PS 34:1
ENSG00000049449	x2_72_775_66.lipids	1	0.496503	0.104093	0.716533	spearman	lipids	RCN1	SM 18:0;2O/21:0
ENSG00000049449	x2_42_733_62.lipids	1	0.783217	0.00411545	0.465954	spearman	lipids	RCN1	SM d36:0 Isomer B
ENSG00000049449	x2_83_789_68.lipids	1	0.601399	0.0428069	0.615476	spearman	lipids	RCN1	SM d40:0 Isomer A
ENSG00000049449	x2_95_803_69.lipids	1	0.706294	0.0132861	0.523762	spearman	lipids	RCN1	SM d41:0
ENSG00000049449	x3_06_817_71.lipids	1	0.566434	0.0590341	0.651757	spearman	lipids	RCN1	SM d42:0
ENSG00000049449	x3_36_760_65.lipids	1	0.398601	0.200973	0.798737	spearman	lipids	RCN1	TG 12:0_12:0_20:4
ENSG00000049449	x4_26_899_75_4_26_883_77_4_26_878_82.lipids	1	0.111888	0.732775	0.964332	spearman	lipids	RCN1	TG 52:1
ENSG00000183617	x1_43_603_53.bioamine	1	0.874126	0.000308861	0.310712	spearman	lipids	MRPL54	DG 18:0_18:2
ENSG00000183617	x1_33_540_33.bioamine	1	0.608392	0.040002	0.610036	spearman	lipids	MRPL54	LPC 16:0
ENSG00000183617	x1_32_554_34.bioamine	1	0.538462	0.0749023	0.676067	spearman	lipids	MRPL54	LPC 17:0
ENSG00000183617	x1_40_480_31.bioamine	1	0.72028	0.0110205	0.513697	spearman	lipids	MRPL54	LPE 18:0
ENSG00000183617	x1_27_509_29.bioamine	1	0.524476	0.0838846	0.690909	spearman	lipids	MRPL54	LPG 18:1
ENSG00000183617	x1_29_507_27.bioamine	1	0.734266	0.0090521	0.500533	spearman	lipids	MRPL54	LPG 18:2
ENSG00000183617	x1_60_599_32.bioamine	1	0.51049	0.0936054	0.704485	spearman	lipids	MRPL54	LPI 18:0
ENSG00000183617	x0_82_780_55.bioamine	1	0.72028	0.0110205	0.513697	spearman	lipids	MRPL54	PC 16:0_20:5
ENSG00000183617	x1_08_714_50.bioamine	1	0.699301	0.0145393	0.528627	spearman	lipids	MRPL54	PE 34:2
ENSG00000183617	x0_36_745_50.bioamine	1	0.776224	0.00465988	0.472575	spearman	lipids	MRPL54	PG 34:2
ENSG00000183617	x1_42_885_55.bioamine	1	0.587413	0.0488449	0.631186	spearman	lipids	MRPL54	PI 18:0_20:4
ENSG00000183617	x1_41_810_52.bioamine	1	0.51049	0.0936054	0.704485	spearman	lipids	MRPL54	PS 18:0_20:4
ENSG00000183617	x1_42_758_49.bioamine	1	0.867133	0.000443302	0.339918	spearman	lipids	MRPL54	PS 34:2
ENSG00000183617	x1_41_806_50.bioamine	1	0.79021	0.00361681	0.461741	spearman	lipids	MRPL54	PS 38:6
ENSG00000183617	x0_58_424_34.lipids	1	0.741259	0.00817064	0.496341	spearman	lipids	MRPL54	CAR 18:2 Isomer B
ENSG00000183617	x0_21_288_22.lipids	1	0.335664	0.286691	0.843435	spearman	lipids	MRPL54	CAR 8:0
ENSG00000183617	x3_35_636_63.lipids	1	0.608392	0.040002	0.610036	spearman	lipids	MRPL54	Cer 18:0;2O/23:0
ENSG00000183617	x3_32_666_64.lipids	1	0.461538	0.133836	0.745482	spearman	lipids	MRPL54	Cer 18:0;2O_24:0;(2OH)
ENSG00000183617	x3_16_904_87.lipids	1	0.314685	0.319472	0.857769	spearman	lipids	MRPL54	Cer 29:0;2O/13:0;O(FA 16:0)
ENSG00000183617	x2_42_536_50.lipids	1	0.762238	0.00589748	0.484511	spearman	lipids	MRPL54	Cer 34:1;O2|Cer 18:1;O2/16:0
ENSG00000183617	x2_42_572_48_2_42_582_51_2_42_596_53.lipids	1	0.748252	0.00735321	0.49266	spearman	lipids	MRPL54	Cer d34:1
ENSG00000183617	x2_19_570_47_2_19_594_51_2_19_534_49.lipids	1	0.482517	0.115374	0.728396	spearman	lipids	MRPL54	Cer d34:2
ENSG00000183617	x2_55_550_52.lipids	1	0.65035	0.0259115	0.570918	spearman	lipids	MRPL54	Cer d35:1
ENSG00000183617	x2_85_594_58_2_85_576_57.lipids	1	0.482517	0.115374	0.728396	spearman	lipids	MRPL54	Cer d38:1
ENSG00000183617	x3_04_642_56_3_03_666_60_3_04_606_58.lipids	1	0.307692	0.330863	0.861843	spearman	lipids	MRPL54	Cer d39:1
ENSG00000183617	x3_15_656_58_3_15_680_62_3_15_620_60.lipids	1	0.293706	0.354333	0.870685	spearman	lipids	MRPL54	Cer d40:1
ENSG00000183617	x3_26_670_59_3_26_680_62_3_26_694_64_3_26_634_61.lipids	1	0.433566	0.161446	0.770682	spearman	lipids	MRPL54	Cer d41:1
ENSG00000183617	x3_04_692_62_3_04_632_60.lipids	1	0.27972	0.378709	0.879359	spearman	lipids	MRPL54	Cer d41:2
ENSG00000183617	x3_37_710_67.lipids	1	0.517483	0.0886509	0.696861	spearman	lipids	MRPL54	Cer d42:0
ENSG00000183617	x3_29_650_65_3_30_632_63_3_29_672_63.lipids	1	0.433566	0.161446	0.770682	spearman	lipids	MRPL54	Cer d42:1
ENSG00000183617	x3_14_646_61_3_14_682_59_3_14_706_64.lipids	1	0.545455	0.0706789	0.669429	spearman	lipids	MRPL54	Cer d42:2
ENSG00000183617	x3_45_698_62_3_44_722_67.lipids	1	0.48951	0.109632	0.721975	spearman	lipids	MRPL54	Cer d43:1
ENSG00000183617	x3_20_720_65_3_21_660_63.lipids	1	0.405594	0.192612	0.793095	spearman	lipids	MRPL54	Cer d43:2
ENSG00000183617	x3_56_712_64_3_56_736_68.lipids	1	0.153846	0.63514	0.946269	spearman	lipids	MRPL54	Cer d44:1
ENSG00000183617	x3_24_726_66.lipids	1	0.531469	0.0793029	0.682434	spearman	lipids	MRPL54	Cer-NP t42:0
ENSG00000183617	x3_13_680_65.lipids	1	0.531469	0.0793029	0.682434	spearman	lipids	MRPL54	Cer-NP t43:0
ENSG00000183617	x1_77_1151_71.lipids	1	0.426573	0.1689	0.776896	spearman	lipids	MRPL54	GM3 d34:1
ENSG00000183617	x0_54_509_29.lipids	1	0.832168	0.00144087	0.420806	spearman	lipids	MRPL54	LPG 18:1
ENSG00000183617	x0_72_599_32.lipids	1	0.587413	0.0488449	0.631186	spearman	lipids	MRPL54	LPI 18:0
ENSG00000183617	x2_23_792_53.lipids	1	0.958042	0	0	spearman	lipids	MRPL54	PC 16:0_18:2
ENSG00000183617	x1_75_752_52.lipids	1	0.440559	0.154216	0.764517	spearman	lipids	MRPL54	PC 16:1/18:4
ENSG00000183617	x2_23_816_58.lipids	1	0.923077	0	0	spearman	lipids	MRPL54	PC 34:2
ENSG00000183617	x1_99_756_56_2_00_778_54.lipids	1	0.769231	0.00525292	0.479289	spearman	lipids	MRPL54	PC 34:3 Isomer B
ENSG00000183617	x2_27_714_51.lipids	1	0.895105	5.94154e-06	0.0192204	spearman	lipids	MRPL54	PE 16:1_18:1
ENSG00000183617	x2_22_716_52_2_22_738_50.lipids	1	0.902098	0	0	spearman	lipids	MRPL54	PE 34:2
ENSG00000183617	x2_05_911_57.lipids	1	0.538462	0.0749023	0.676067	spearman	lipids	MRPL54	PI 18:0_22:5
ENSG00000183617	x2_08_760_51.lipids	1	0.587413	0.0488449	0.631186	spearman	lipids	MRPL54	PS 34:1
ENSG00000183617	x2_72_775_66.lipids	1	0.48951	0.109632	0.721975	spearman	lipids	MRPL54	SM 18:0;2O/21:0
ENSG00000183617	x2_42_733_62.lipids	1	0.594406	0.0457531	0.622949	spearman	lipids	MRPL54	SM d36:0 Isomer B
ENSG00000183617	x2_83_789_68.lipids	1	0.524476	0.0838846	0.690909	spearman	lipids	MRPL54	SM d40:0 Isomer A
ENSG00000183617	x2_95_803_69.lipids	1	0.594406	0.0457531	0.622949	spearman	lipids	MRPL54	SM d41:0
ENSG00000183617	x3_06_817_71.lipids	1	0.601399	0.0428069	0.615476	spearman	lipids	MRPL54	SM d42:0
ENSG00000183617	x3_36_760_65.lipids	1	0.391608	0.209564	0.803602	spearman	lipids	MRPL54	TG 12:0_12:0_20:4
ENSG00000183617	x4_26_899_75_4_26_883_77_4_26_878_82.lipids	1	-0.125874	0.699712	0.958527	spearman	lipids	MRPL54	TG 52:1
ENSG00000158125	x1_43_603_53.bioamine	1	0.272727	0.391233	0.884016	spearman	lipids	XDH	DG 18:0_18:2
ENSG00000158125	x1_33_540_33.bioamine	1	0.755245	0.00659654	0.489381	spearman	lipids	XDH	LPC 16:0
ENSG00000158125	x1_32_554_34.bioamine	1	0.748252	0.00735321	0.49266	spearman	lipids	XDH	LPC 17:0
ENSG00000158125	x1_40_480_31.bioamine	1	0.72028	0.0110205	0.513697	spearman	lipids	XDH	LPE 18:0
ENSG00000158125	x1_27_509_29.bioamine	1	0.755245	0.00659654	0.489381	spearman	lipids	XDH	LPG 18:1
ENSG00000158125	x1_29_507_27.bioamine	1	0.713287	0.0121144	0.518866	spearman	lipids	XDH	LPG 18:2
ENSG00000158125	x1_60_599_32.bioamine	1	0.825175	0.0017186	0.428492	spearman	lipids	XDH	LPI 18:0
ENSG00000158125	x0_82_780_55.bioamine	1	0.482517	0.115374	0.728396	spearman	lipids	XDH	PC 16:0_20:5
ENSG00000158125	x1_08_714_50.bioamine	1	-0.0909091	0.783197	0.972815	spearman	lipids	XDH	PE 34:2
ENSG00000158125	x0_36_745_50.bioamine	1	0.629371	0.0323947	0.591372	spearman	lipids	XDH	PG 34:2
ENSG00000158125	x1_42_885_55.bioamine	1	0.783217	0.00411545	0.465954	spearman	lipids	XDH	PI 18:0_20:4
ENSG00000158125	x1_41_810_52.bioamine	1	0.573427	0.0554813	0.644994	spearman	lipids	XDH	PS 18:0_20:4
ENSG00000158125	x1_42_758_49.bioamine	1	0.0909091	0.783197	0.972815	spearman	lipids	XDH	PS 34:2
ENSG00000158125	x1_41_806_50.bioamine	1	0.335664	0.286691	0.843435	spearman	lipids	XDH	PS 38:6
ENSG00000158125	x0_58_424_34.lipids	1	0.531469	0.0793029	0.682434	spearman	lipids	XDH	CAR 18:2 Isomer B
ENSG00000158125	x0_21_288_22.lipids	1	0.601399	0.0428069	0.615476	spearman	lipids	XDH	CAR 8:0
ENSG00000158125	x3_35_636_63.lipids	1	0.797203	0.00316125	0.456054	spearman	lipids	XDH	Cer 18:0;2O/23:0
ENSG00000158125	x3_32_666_64.lipids	1	0.93007	0	0	spearman	lipids	XDH	Cer 18:0;2O_24:0;(2OH)
ENSG00000158125	x3_16_904_87.lipids	1	0.895105	5.94154e-06	0.0192204	spearman	lipids	XDH	Cer 29:0;2O/13:0;O(FA 16:0)
ENSG00000158125	x2_42_536_50.lipids	1	0.601399	0.0428069	0.615476	spearman	lipids	XDH	Cer 34:1;O2|Cer 18:1;O2/16:0
ENSG00000158125	x2_42_572_48_2_42_582_51_2_42_596_53.lipids	1	0.573427	0.0554813	0.644994	spearman	lipids	XDH	Cer d34:1
ENSG00000158125	x2_19_570_47_2_19_594_51_2_19_534_49.lipids	1	0.65035	0.0259115	0.570918	spearman	lipids	XDH	Cer d34:2
ENSG00000158125	x2_55_550_52.lipids	1	0.699301	0.0145393	0.528627	spearman	lipids	XDH	Cer d35:1
ENSG00000158125	x2_85_594_58_2_85_576_57.lipids	1	0.916084	0	0	spearman	lipids	XDH	Cer d38:1
ENSG00000158125	x3_04_642_56_3_03_666_60_3_04_606_58.lipids	1	0.755245	0.00659654	0.489381	spearman	lipids	XDH	Cer d39:1
ENSG00000158125	x3_15_656_58_3_15_680_62_3_15_620_60.lipids	1	0.811189	0.00236893	0.443698	spearman	lipids	XDH	Cer d40:1
ENSG00000158125	x3_26_670_59_3_26_680_62_3_26_694_64_3_26_634_61.lipids	1	0.867133	0.000443302	0.339918	spearman	lipids	XDH	Cer d41:1
ENSG00000158125	x3_04_692_62_3_04_632_60.lipids	1	0.741259	0.00817064	0.496341	spearman	lipids	XDH	Cer d41:2
ENSG00000158125	x3_37_710_67.lipids	1	0.965035	0	0	spearman	lipids	XDH	Cer d42:0
ENSG00000158125	x3_29_650_65_3_30_632_63_3_29_672_63.lipids	1	0.909091	0	0	spearman	lipids	XDH	Cer d42:1
ENSG00000158125	x3_14_646_61_3_14_682_59_3_14_706_64.lipids	1	0.867133	0.000443302	0.339918	spearman	lipids	XDH	Cer d42:2
ENSG00000158125	x3_45_698_62_3_44_722_67.lipids	1	0.825175	0.0017186	0.428492	spearman	lipids	XDH	Cer d43:1
ENSG00000158125	x3_20_720_65_3_21_660_63.lipids	1	0.797203	0.00316125	0.456054	spearman	lipids	XDH	Cer d43:2
ENSG00000158125	x3_56_712_64_3_56_736_68.lipids	1	0.671329	0.0204419	0.554435	spearman	lipids	XDH	Cer d44:1
ENSG00000158125	x3_24_726_66.lipids	1	0.909091	0	0	spearman	lipids	XDH	Cer-NP t42:0
ENSG00000158125	x3_13_680_65.lipids	1	0.573427	0.0554813	0.644994	spearman	lipids	XDH	Cer-NP t43:0
ENSG00000158125	x1_77_1151_71.lipids	1	0.118881	0.716184	0.961775	spearman	lipids	XDH	GM3 d34:1
ENSG00000158125	x0_54_509_29.lipids	1	0.545455	0.0706789	0.669429	spearman	lipids	XDH	LPG 18:1
ENSG00000158125	x0_72_599_32.lipids	1	0.713287	0.0121144	0.518866	spearman	lipids	XDH	LPI 18:0
ENSG00000158125	x2_23_792_53.lipids	1	0.356643	0.256013	0.82935	spearman	lipids	XDH	PC 16:0_18:2
ENSG00000158125	x1_75_752_52.lipids	1	0.832168	0.00144087	0.420806	spearman	lipids	XDH	PC 16:1/18:4
ENSG00000158125	x2_23_816_58.lipids	1	0.48951	0.109632	0.721975	spearman	lipids	XDH	PC 34:2
ENSG00000158125	x1_99_756_56_2_00_778_54.lipids	1	0.48951	0.109632	0.721975	spearman	lipids	XDH	PC 34:3 Isomer B
ENSG00000158125	x2_27_714_51.lipids	1	0.398601	0.200973	0.798737	spearman	lipids	XDH	PE 16:1_18:1
ENSG00000158125	x2_22_716_52_2_22_738_50.lipids	1	0.377622	0.227443	0.813794	spearman	lipids	XDH	PE 34:2
ENSG00000158125	x2_05_911_57.lipids	1	0.846154	0.00096954	0.402211	spearman	lipids	XDH	PI 18:0_22:5
ENSG00000158125	x2_08_760_51.lipids	1	0.174825	0.58826	0.936793	spearman	lipids	XDH	PS 34:1
ENSG00000158125	x2_72_775_66.lipids	1	0.622378	0.0348001	0.598232	spearman	lipids	XDH	SM 18:0;2O/21:0
ENSG00000158125	x2_42_733_62.lipids	1	0.447552	0.147205	0.75749	spearman	lipids	XDH	SM d36:0 Isomer B
ENSG00000158125	x2_83_789_68.lipids	1	0.601399	0.0428069	0.615476	spearman	lipids	XDH	SM d40:0 Isomer A
ENSG00000158125	x2_95_803_69.lipids	1	0.734266	0.0090521	0.500533	spearman	lipids	XDH	SM d41:0
ENSG00000158125	x3_06_817_71.lipids	1	0.762238	0.00589748	0.484511	spearman	lipids	XDH	SM d42:0
ENSG00000158125	x3_36_760_65.lipids	1	0.699301	0.0145393	0.528627	spearman	lipids	XDH	TG 12:0_12:0_20:4
ENSG00000158125	x4_26_899_75_4_26_883_77_4_26_878_82.lipids	1	0.538462	0.0749023	0.676067	spearman	lipids	XDH	TG 52:1
ENSG00000225697	x1_43_603_53.bioamine	1	-0.685315	0.017305	0.5392	spearman	lipids	SLC26A6	DG 18:0_18:2
ENSG00000225697	x1_33_540_33.bioamine	1	-0.58042	0.0520862	0.638819	spearman	lipids	SLC26A6	LPC 16:0
ENSG00000225697	x1_32_554_34.bioamine	1	-0.552448	0.066629	0.664083	spearman	lipids	SLC26A6	LPC 17:0
ENSG00000225697	x1_40_480_31.bioamine	1	-0.573427	0.0554813	0.644994	spearman	lipids	SLC26A6	LPE 18:0
ENSG00000225697	x1_27_509_29.bioamine	1	-0.559441	0.0627487	0.657632	spearman	lipids	SLC26A6	LPG 18:1
ENSG00000225697	x1_29_507_27.bioamine	1	-0.902098	0	0	spearman	lipids	SLC26A6	LPG 18:2
ENSG00000225697	x1_60_599_32.bioamine	1	-0.468531	0.127473	0.740407	spearman	lipids	SLC26A6	LPI 18:0
ENSG00000225697	x0_82_780_55.bioamine	1	-0.454545	0.140413	0.75179	spearman	lipids	SLC26A6	PC 16:0_20:5
ENSG00000225697	x1_08_714_50.bioamine	1	-0.265734	0.403977	0.887863	spearman	lipids	SLC26A6	PE 34:2
ENSG00000225697	x0_36_745_50.bioamine	1	-0.629371	0.0323947	0.591372	spearman	lipids	SLC26A6	PG 34:2
ENSG00000225697	x1_42_885_55.bioamine	1	-0.538462	0.0749023	0.676067	spearman	lipids	SLC26A6	PI 18:0_20:4
ENSG00000225697	x1_41_810_52.bioamine	1	-0.314685	0.319472	0.857769	spearman	lipids	SLC26A6	PS 18:0_20:4
ENSG00000225697	x1_42_758_49.bioamine	1	-0.629371	0.0323947	0.591372	spearman	lipids	SLC26A6	PS 34:2
ENSG00000225697	x1_41_806_50.bioamine	1	-0.72028	0.0110205	0.513697	spearman	lipids	SLC26A6	PS 38:6
ENSG00000225697	x0_58_424_34.lipids	1	-0.769231	0.00525292	0.479289	spearman	lipids	SLC26A6	CAR 18:2 Isomer B
ENSG00000225697	x0_21_288_22.lipids	1	-0.104895	0.749479	0.967374	spearman	lipids	SLC26A6	CAR 8:0
ENSG00000225697	x3_35_636_63.lipids	1	-0.545455	0.0706789	0.669429	spearman	lipids	SLC26A6	Cer 18:0;2O/23:0
ENSG00000225697	x3_32_666_64.lipids	1	-0.482517	0.115374	0.728396	spearman	lipids	SLC26A6	Cer 18:0;2O_24:0;(2OH)
ENSG00000225697	x3_16_904_87.lipids	1	-0.391608	0.209564	0.803602	spearman	lipids	SLC26A6	Cer 29:0;2O/13:0;O(FA 16:0)
ENSG00000225697	x2_42_536_50.lipids	1	-0.601399	0.0428069	0.615476	spearman	lipids	SLC26A6	Cer 34:1;O2|Cer 18:1;O2/16:0
ENSG00000225697	x2_42_572_48_2_42_582_51_2_42_596_53.lipids	1	-0.566434	0.0590341	0.651757	spearman	lipids	SLC26A6	Cer d34:1
ENSG00000225697	x2_19_570_47_2_19_594_51_2_19_534_49.lipids	1	-0.20979	0.513513	0.918958	spearman	lipids	SLC26A6	Cer d34:2
ENSG00000225697	x2_55_550_52.lipids	1	-0.531469	0.0793029	0.682434	spearman	lipids	SLC26A6	Cer d35:1
ENSG00000225697	x2_85_594_58_2_85_576_57.lipids	1	-0.461538	0.133836	0.745482	spearman	lipids	SLC26A6	Cer d38:1
ENSG00000225697	x3_04_642_56_3_03_666_60_3_04_606_58.lipids	1	-0.41958	0.176577	0.782268	spearman	lipids	SLC26A6	Cer d39:1
ENSG00000225697	x3_15_656_58_3_15_680_62_3_15_620_60.lipids	1	-0.573427	0.0554813	0.644994	spearman	lipids	SLC26A6	Cer d40:1
ENSG00000225697	x3_26_670_59_3_26_680_62_3_26_694_64_3_26_634_61.lipids	1	-0.51049	0.0936054	0.704485	spearman	lipids	SLC26A6	Cer d41:1
ENSG00000225697	x3_04_692_62_3_04_632_60.lipids	1	-0.363636	0.246255	0.823851	spearman	lipids	SLC26A6	Cer d41:2
ENSG00000225697	x3_37_710_67.lipids	1	-0.545455	0.0706789	0.669429	spearman	lipids	SLC26A6	Cer d42:0
ENSG00000225697	x3_29_650_65_3_30_632_63_3_29_672_63.lipids	1	-0.433566	0.161446	0.770682	spearman	lipids	SLC26A6	Cer d42:1
ENSG00000225697	x3_14_646_61_3_14_682_59_3_14_706_64.lipids	1	-0.398601	0.200973	0.798737	spearman	lipids	SLC26A6	Cer d42:2
ENSG00000225697	x3_45_698_62_3_44_722_67.lipids	1	-0.433566	0.161446	0.770682	spearman	lipids	SLC26A6	Cer d43:1
ENSG00000225697	x3_20_720_65_3_21_660_63.lipids	1	-0.41958	0.176577	0.782268	spearman	lipids	SLC26A6	Cer d43:2
ENSG00000225697	x3_56_712_64_3_56_736_68.lipids	1	-0.244755	0.443504	0.900311	spearman	lipids	SLC26A6	Cer d44:1
ENSG00000225697	x3_24_726_66.lipids	1	-0.440559	0.154216	0.764517	spearman	lipids	SLC26A6	Cer-NP t42:0
ENSG00000225697	x3_13_680_65.lipids	1	-0.755245	0.00659654	0.489381	spearman	lipids	SLC26A6	Cer-NP t43:0
ENSG00000225697	x1_77_1151_71.lipids	1	0.132867	0.683366	0.955863	spearman	lipids	SLC26A6	GM3 d34:1
ENSG00000225697	x0_54_509_29.lipids	1	-0.636364	0.0301143	0.585867	spearman	lipids	SLC26A6	LPG 18:1
ENSG00000225697	x0_72_599_32.lipids	1	-0.356643	0.256013	0.82935	spearman	lipids	SLC26A6	LPI 18:0
ENSG00000225697	x2_23_792_53.lipids	1	-0.741259	0.00817064	0.496341	spearman	lipids	SLC26A6	PC 16:0_18:2
ENSG00000225697	x1_75_752_52.lipids	1	-0.426573	0.1689	0.776896	spearman	lipids	SLC26A6	PC 16:1/18:4
ENSG00000225697	x2_23_816_58.lipids	1	-0.79021	0.00361681	0.461741	spearman	lipids	SLC26A6	PC 34:2
ENSG00000225697	x1_99_756_56_2_00_778_54.lipids	1	-0.538462	0.0749023	0.676067	spearman	lipids	SLC26A6	PC 34:3 Isomer B
ENSG00000225697	x2_27_714_51.lipids	1	-0.804196	0.00274614	0.451549	spearman	lipids	SLC26A6	PE 16:1_18:1
ENSG00000225697	x2_22_716_52_2_22_738_50.lipids	1	-0.741259	0.00817064	0.496341	spearman	lipids	SLC26A6	PE 34:2
ENSG00000225697	x2_05_911_57.lipids	1	-0.468531	0.127473	0.740407	spearman	lipids	SLC26A6	PI 18:0_22:5
ENSG00000225697	x2_08_760_51.lipids	1	-0.293706	0.354333	0.870685	spearman	lipids	SLC26A6	PS 34:1
ENSG00000225697	x2_72_775_66.lipids	1	-0.517483	0.0886509	0.696861	spearman	lipids	SLC26A6	SM 18:0;2O/21:0
ENSG00000225697	x2_42_733_62.lipids	1	-0.601399	0.0428069	0.615476	spearman	lipids	SLC26A6	SM d36:0 Isomer B
ENSG00000225697	x2_83_789_68.lipids	1	-0.622378	0.0348001	0.598232	spearman	lipids	SLC26A6	SM d40:0 Isomer A
ENSG00000225697	x2_95_803_69.lipids	1	-0.566434	0.0590341	0.651757	spearman	lipids	SLC26A6	SM d41:0
ENSG00000225697	x3_06_817_71.lipids	1	-0.531469	0.0793029	0.682434	spearman	lipids	SLC26A6	SM d42:0
ENSG00000225697	x3_36_760_65.lipids	1	-0.237762	0.457102	0.903838	spearman	lipids	SLC26A6	TG 12:0_12:0_20:4
ENSG00000225697	x4_26_899_75_4_26_883_77_4_26_878_82.lipids	1	-0.272727	0.391233	0.884016	spearman	lipids	SLC26A6	TG 52:1
ENSG00000044090	x1_43_603_53.bioamine	1	-0.517483	0.0886509	0.696861	spearman	lipids	CUL7	DG 18:0_18:2
ENSG00000044090	x1_33_540_33.bioamine	1	-0.643357	0.0279546	0.576393	spearman	lipids	CUL7	LPC 16:0
ENSG00000044090	x1_32_554_34.bioamine	1	-0.615385	0.0373345	0.603428	spearman	lipids	CUL7	LPC 17:0
ENSG00000044090	x1_40_480_31.bioamine	1	-0.629371	0.0323947	0.591372	spearman	lipids	CUL7	LPE 18:0
ENSG00000044090	x1_27_509_29.bioamine	1	-0.503497	0.0987516	0.709914	spearman	lipids	CUL7	LPG 18:1
ENSG00000044090	x1_29_507_27.bioamine	1	-0.748252	0.00735321	0.49266	spearman	lipids	CUL7	LPG 18:2
ENSG00000044090	x1_60_599_32.bioamine	1	-0.48951	0.109632	0.721975	spearman	lipids	CUL7	LPI 18:0
ENSG00000044090	x0_82_780_55.bioamine	1	-0.629371	0.0323947	0.591372	spearman	lipids	CUL7	PC 16:0_20:5
ENSG00000044090	x1_08_714_50.bioamine	1	-0.293706	0.354333	0.870685	spearman	lipids	CUL7	PE 34:2
ENSG00000044090	x0_36_745_50.bioamine	1	-0.727273	0.0100009	0.506785	spearman	lipids	CUL7	PG 34:2
ENSG00000044090	x1_42_885_55.bioamine	1	-0.517483	0.0886509	0.696861	spearman	lipids	CUL7	PI 18:0_20:4
ENSG00000044090	x1_41_810_52.bioamine	1	-0.314685	0.319472	0.857769	spearman	lipids	CUL7	PS 18:0_20:4
ENSG00000044090	x1_42_758_49.bioamine	1	-0.538462	0.0749023	0.676067	spearman	lipids	CUL7	PS 34:2
ENSG00000044090	x1_41_806_50.bioamine	1	-0.559441	0.0627487	0.657632	spearman	lipids	CUL7	PS 38:6
ENSG00000044090	x0_58_424_34.lipids	1	-0.65035	0.0259115	0.570918	spearman	lipids	CUL7	CAR 18:2 Isomer B
ENSG00000044090	x0_21_288_22.lipids	1	-0.202797	0.5281	0.922923	spearman	lipids	CUL7	CAR 8:0
ENSG00000044090	x3_35_636_63.lipids	1	-0.468531	0.127473	0.740407	spearman	lipids	CUL7	Cer 18:0;2O/23:0
ENSG00000044090	x3_32_666_64.lipids	1	-0.552448	0.066629	0.664083	spearman	lipids	CUL7	Cer 18:0;2O_24:0;(2OH)
ENSG00000044090	x3_16_904_87.lipids	1	-0.496503	0.104093	0.716533	spearman	lipids	CUL7	Cer 29:0;2O/13:0;O(FA 16:0)
ENSG00000044090	x2_42_536_50.lipids	1	-0.615385	0.0373345	0.603428	spearman	lipids	CUL7	Cer 34:1;O2|Cer 18:1;O2/16:0
ENSG00000044090	x2_42_572_48_2_42_582_51_2_42_596_53.lipids	1	-0.58042	0.0520862	0.638819	spearman	lipids	CUL7	Cer d34:1
ENSG00000044090	x2_19_570_47_2_19_594_51_2_19_534_49.lipids	1	-0.363636	0.246255	0.823851	spearman	lipids	CUL7	Cer d34:2
ENSG00000044090	x2_55_550_52.lipids	1	-0.601399	0.0428069	0.615476	spearman	lipids	CUL7	Cer d35:1
ENSG00000044090	x2_85_594_58_2_85_576_57.lipids	1	-0.545455	0.0706789	0.669429	spearman	lipids	CUL7	Cer d38:1
ENSG00000044090	x3_04_642_56_3_03_666_60_3_04_606_58.lipids	1	-0.335664	0.286691	0.843435	spearman	lipids	CUL7	Cer d39:1
ENSG00000044090	x3_15_656_58_3_15_680_62_3_15_620_60.lipids	1	-0.545455	0.0706789	0.669429	spearman	lipids	CUL7	Cer d40:1
ENSG00000044090	x3_26_670_59_3_26_680_62_3_26_694_64_3_26_634_61.lipids	1	-0.517483	0.0886509	0.696861	spearman	lipids	CUL7	Cer d41:1
ENSG00000044090	x3_04_692_62_3_04_632_60.lipids	1	-0.293706	0.354333	0.870685	spearman	lipids	CUL7	Cer d41:2
ENSG00000044090	x3_37_710_67.lipids	1	-0.608392	0.040002	0.610036	spearman	lipids	CUL7	Cer d42:0
ENSG00000044090	x3_29_650_65_3_30_632_63_3_29_672_63.lipids	1	-0.552448	0.066629	0.664083	spearman	lipids	CUL7	Cer d42:1
ENSG00000044090	x3_14_646_61_3_14_682_59_3_14_706_64.lipids	1	-0.538462	0.0749023	0.676067	spearman	lipids	CUL7	Cer d42:2
ENSG00000044090	x3_45_698_62_3_44_722_67.lipids	1	-0.461538	0.133836	0.745482	spearman	lipids	CUL7	Cer d43:1
ENSG00000044090	x3_20_720_65_3_21_660_63.lipids	1	-0.377622	0.227443	0.813794	spearman	lipids	CUL7	Cer d43:2
ENSG00000044090	x3_56_712_64_3_56_736_68.lipids	1	-0.188811	0.557828	0.929982	spearman	lipids	CUL7	Cer d44:1
ENSG00000044090	x3_24_726_66.lipids	1	-0.538462	0.0749023	0.676067	spearman	lipids	CUL7	Cer-NP t42:0
ENSG00000044090	x3_13_680_65.lipids	1	-0.916084	0	0	spearman	lipids	CUL7	Cer-NP t43:0
ENSG00000044090	x1_77_1151_71.lipids	1	-0.0909091	0.783197	0.972815	spearman	lipids	CUL7	GM3 d34:1
ENSG00000044090	x0_54_509_29.lipids	1	-0.608392	0.040002	0.610036	spearman	lipids	CUL7	LPG 18:1
ENSG00000044090	x0_72_599_32.lipids	1	-0.34965	0.266004	0.833752	spearman	lipids	CUL7	LPI 18:0
ENSG00000044090	x2_23_792_53.lipids	1	-0.608392	0.040002	0.610036	spearman	lipids	CUL7	PC 16:0_18:2
ENSG00000044090	x1_75_752_52.lipids	1	-0.503497	0.0987516	0.709914	spearman	lipids	CUL7	PC 16:1/18:4
ENSG00000044090	x2_23_816_58.lipids	1	-0.657343	0.0239811	0.565501	spearman	lipids	CUL7	PC 34:2
ENSG00000044090	x1_99_756_56_2_00_778_54.lipids	1	-0.545455	0.0706789	0.669429	spearman	lipids	CUL7	PC 34:3 Isomer B
ENSG00000044090	x2_27_714_51.lipids	1	-0.706294	0.0132861	0.523762	spearman	lipids	CUL7	PE 16:1_18:1
ENSG00000044090	x2_22_716_52_2_22_738_50.lipids	1	-0.643357	0.0279546	0.576393	spearman	lipids	CUL7	PE 34:2
ENSG00000044090	x2_05_911_57.lipids	1	-0.461538	0.133836	0.745482	spearman	lipids	CUL7	PI 18:0_22:5
ENSG00000044090	x2_08_760_51.lipids	1	-0.244755	0.443504	0.900311	spearman	lipids	CUL7	PS 34:1
ENSG00000044090	x2_72_775_66.lipids	1	-0.356643	0.256013	0.82935	spearman	lipids	CUL7	SM 18:0;2O/21:0
ENSG00000044090	x2_42_733_62.lipids	1	-0.566434	0.0590341	0.651757	spearman	lipids	CUL7	SM d36:0 Isomer B
ENSG00000044090	x2_83_789_68.lipids	1	-0.454545	0.140413	0.75179	spearman	lipids	CUL7	SM d40:0 Isomer A
ENSG00000044090	x2_95_803_69.lipids	1	-0.48951	0.109632	0.721975	spearman	lipids	CUL7	SM d41:0
ENSG00000044090	x3_06_817_71.lipids	1	-0.587413	0.0488449	0.631186	spearman	lipids	CUL7	SM d42:0
ENSG00000044090	x3_36_760_65.lipids	1	-0.251748	0.430115	0.895929	spearman	lipids	CUL7	TG 12:0_12:0_20:4
ENSG00000044090	x4_26_899_75_4_26_883_77_4_26_878_82.lipids	1	-0.356643	0.256013	0.82935	spearman	lipids	CUL7	TG 52:1
ENSG00000275285	x1_43_603_53.bioamine	2	0.636364	0.0301143	0.585867	spearman	lipids	AL391095.2	DG 18:0_18:2
ENSG00000275285	x1_33_540_33.bioamine	2	0.783217	0.00411545	0.465954	spearman	lipids	AL391095.2	LPC 16:0
ENSG00000275285	x1_32_554_34.bioamine	2	0.783217	0.00411545	0.465954	spearman	lipids	AL391095.2	LPC 17:0
ENSG00000275285	x1_40_480_31.bioamine	2	0.762238	0.00589748	0.484511	spearman	lipids	AL391095.2	LPE 18:0
ENSG00000275285	x1_27_509_29.bioamine	2	0.678322	0.0188251	0.548646	spearman	lipids	AL391095.2	LPG 18:1
ENSG00000275285	x1_29_507_27.bioamine	2	0.727273	0.0100009	0.506785	spearman	lipids	AL391095.2	LPG 18:2
ENSG00000275285	x1_60_599_32.bioamine	2	0.678322	0.0188251	0.548646	spearman	lipids	AL391095.2	LPI 18:0
ENSG00000275285	x0_82_780_55.bioamine	2	0.594406	0.0457531	0.622949	spearman	lipids	AL391095.2	PC 16:0_20:5
ENSG00000275285	x1_08_714_50.bioamine	2	0.34965	0.266004	0.833752	spearman	lipids	AL391095.2	PE 34:2
ENSG00000275285	x0_36_745_50.bioamine	2	0.79021	0.00361681	0.461741	spearman	lipids	AL391095.2	PG 34:2
ENSG00000275285	x1_42_885_55.bioamine	2	0.58042	0.0520862	0.638819	spearman	lipids	AL391095.2	PI 18:0_20:4
ENSG00000275285	x1_41_810_52.bioamine	2	0.783217	0.00411545	0.465954	spearman	lipids	AL391095.2	PS 18:0_20:4
ENSG00000275285	x1_42_758_49.bioamine	2	0.48951	0.109632	0.721975	spearman	lipids	AL391095.2	PS 34:2
ENSG00000275285	x1_41_806_50.bioamine	2	0.454545	0.140413	0.75179	spearman	lipids	AL391095.2	PS 38:6
ENSG00000275285	x0_58_424_34.lipids	2	0.48951	0.109632	0.721975	spearman	lipids	AL391095.2	CAR 18:2 Isomer B
ENSG00000275285	x0_21_288_22.lipids	2	0.461538	0.133836	0.745482	spearman	lipids	AL391095.2	CAR 8:0
ENSG00000275285	x3_35_636_63.lipids	2	0.832168	0.00144087	0.420806	spearman	lipids	AL391095.2	Cer 18:0;2O/23:0
ENSG00000275285	x3_32_666_64.lipids	2	0.538462	0.0749023	0.676067	spearman	lipids	AL391095.2	Cer 18:0;2O_24:0;(2OH)
ENSG00000275285	x3_16_904_87.lipids	2	0.503497	0.0987516	0.709914	spearman	lipids	AL391095.2	Cer 29:0;2O/13:0;O(FA 16:0)
ENSG00000275285	x2_42_536_50.lipids	2	0.755245	0.00659654	0.489381	spearman	lipids	AL391095.2	Cer 34:1;O2|Cer 18:1;O2/16:0
ENSG00000275285	x2_42_572_48_2_42_582_51_2_42_596_53.lipids	2	0.783217	0.00411545	0.465954	spearman	lipids	AL391095.2	Cer d34:1
ENSG00000275285	x2_19_570_47_2_19_594_51_2_19_534_49.lipids	2	0.566434	0.0590341	0.651757	spearman	lipids	AL391095.2	Cer d34:2
ENSG00000275285	x2_55_550_52.lipids	2	0.916084	0	0	spearman	lipids	AL391095.2	Cer d35:1
ENSG00000275285	x2_85_594_58_2_85_576_57.lipids	2	0.699301	0.0145393	0.528627	spearman	lipids	AL391095.2	Cer d38:1
ENSG00000275285	x3_04_642_56_3_03_666_60_3_04_606_58.lipids	2	0.552448	0.066629	0.664083	spearman	lipids	AL391095.2	Cer d39:1
ENSG00000275285	x3_15_656_58_3_15_680_62_3_15_620_60.lipids	2	0.447552	0.147205	0.75749	spearman	lipids	AL391095.2	Cer d40:1
ENSG00000275285	x3_26_670_59_3_26_680_62_3_26_694_64_3_26_634_61.lipids	2	0.713287	0.0121144	0.518866	spearman	lipids	AL391095.2	Cer d41:1
ENSG00000275285	x3_04_692_62_3_04_632_60.lipids	2	0.524476	0.0838846	0.690909	spearman	lipids	AL391095.2	Cer d41:2
ENSG00000275285	x3_37_710_67.lipids	2	0.713287	0.0121144	0.518866	spearman	lipids	AL391095.2	Cer d42:0
ENSG00000275285	x3_29_650_65_3_30_632_63_3_29_672_63.lipids	2	0.475524	0.121319	0.734296	spearman	lipids	AL391095.2	Cer d42:1
ENSG00000275285	x3_14_646_61_3_14_682_59_3_14_706_64.lipids	2	0.545455	0.0706789	0.669429	spearman	lipids	AL391095.2	Cer d42:2
ENSG00000275285	x3_45_698_62_3_44_722_67.lipids	2	0.741259	0.00817064	0.496341	spearman	lipids	AL391095.2	Cer d43:1
ENSG00000275285	x3_20_720_65_3_21_660_63.lipids	2	0.636364	0.0301143	0.585867	spearman	lipids	AL391095.2	Cer d43:2
ENSG00000275285	x3_56_712_64_3_56_736_68.lipids	2	0.370629	0.236732	0.819195	spearman	lipids	AL391095.2	Cer d44:1
ENSG00000275285	x3_24_726_66.lipids	2	0.636364	0.0301143	0.585867	spearman	lipids	AL391095.2	Cer-NP t42:0
ENSG00000275285	x3_13_680_65.lipids	2	0.475524	0.121319	0.734296	spearman	lipids	AL391095.2	Cer-NP t43:0
ENSG00000275285	x1_77_1151_71.lipids	2	0.440559	0.154216	0.764517	spearman	lipids	AL391095.2	GM3 d34:1
ENSG00000275285	x0_54_509_29.lipids	2	0.825175	0.0017186	0.428492	spearman	lipids	AL391095.2	LPG 18:1
ENSG00000275285	x0_72_599_32.lipids	2	0.587413	0.0488449	0.631186	spearman	lipids	AL391095.2	LPI 18:0
ENSG00000275285	x2_23_792_53.lipids	2	0.699301	0.0145393	0.528627	spearman	lipids	AL391095.2	PC 16:0_18:2
ENSG00000275285	x1_75_752_52.lipids	2	0.797203	0.00316125	0.456054	spearman	lipids	AL391095.2	PC 16:1/18:4
ENSG00000275285	x2_23_816_58.lipids	2	0.776224	0.00465988	0.472575	spearman	lipids	AL391095.2	PC 34:2
ENSG00000275285	x1_99_756_56_2_00_778_54.lipids	2	0.853147	0.000771902	0.382697	spearman	lipids	AL391095.2	PC 34:3 Isomer B
ENSG00000275285	x2_27_714_51.lipids	2	0.657343	0.0239811	0.565501	spearman	lipids	AL391095.2	PE 16:1_18:1
ENSG00000275285	x2_22_716_52_2_22_738_50.lipids	2	0.65035	0.0259115	0.570918	spearman	lipids	AL391095.2	PE 34:2
ENSG00000275285	x2_05_911_57.lipids	2	0.727273	0.0100009	0.506785	spearman	lipids	AL391095.2	PI 18:0_22:5
ENSG00000275285	x2_08_760_51.lipids	2	0.545455	0.0706789	0.669429	spearman	lipids	AL391095.2	PS 34:1
ENSG00000275285	x2_72_775_66.lipids	2	0.636364	0.0301143	0.585867	spearman	lipids	AL391095.2	SM 18:0;2O/21:0
ENSG00000275285	x2_42_733_62.lipids	2	0.839161	0.00119187	0.411744	spearman	lipids	AL391095.2	SM d36:0 Isomer B
ENSG00000275285	x2_83_789_68.lipids	2	0.636364	0.0301143	0.585867	spearman	lipids	AL391095.2	SM d40:0 Isomer A
ENSG00000275285	x2_95_803_69.lipids	2	0.804196	0.00274614	0.451549	spearman	lipids	AL391095.2	SM d41:0
ENSG00000275285	x3_06_817_71.lipids	2	0.503497	0.0987516	0.709914	spearman	lipids	AL391095.2	SM d42:0
ENSG00000275285	x3_36_760_65.lipids	2	0.538462	0.0749023	0.676067	spearman	lipids	AL391095.2	TG 12:0_12:0_20:4
ENSG00000275285	x4_26_899_75_4_26_883_77_4_26_878_82.lipids	2	0.118881	0.716184	0.961775	spearman	lipids	AL391095.2	TG 52:1
ENSG00000175806	x1_43_603_53.bioamine	2	0.503497	0.0987516	0.709914	spearman	lipids	MSRA	DG 18:0_18:2
ENSG00000175806	x1_33_540_33.bioamine	2	0.846154	0.00096954	0.402211	spearman	lipids	MSRA	LPC 16:0
ENSG00000175806	x1_32_554_34.bioamine	2	0.776224	0.00465988	0.472575	spearman	lipids	MSRA	LPC 17:0
ENSG00000175806	x1_40_480_31.bioamine	2	0.713287	0.0121144	0.518866	spearman	lipids	MSRA	LPE 18:0
ENSG00000175806	x1_27_509_29.bioamine	2	0.769231	0.00525292	0.479289	spearman	lipids	MSRA	LPG 18:1
ENSG00000175806	x1_29_507_27.bioamine	2	0.727273	0.0100009	0.506785	spearman	lipids	MSRA	LPG 18:2
ENSG00000175806	x1_60_599_32.bioamine	2	0.755245	0.00659654	0.489381	spearman	lipids	MSRA	LPI 18:0
ENSG00000175806	x0_82_780_55.bioamine	2	0.706294	0.0132861	0.523762	spearman	lipids	MSRA	PC 16:0_20:5
ENSG00000175806	x1_08_714_50.bioamine	2	0.230769	0.470906	0.907943	spearman	lipids	MSRA	PE 34:2
ENSG00000175806	x0_36_745_50.bioamine	2	0.923077	0	0	spearman	lipids	MSRA	PG 34:2
ENSG00000175806	x1_42_885_55.bioamine	2	0.741259	0.00817064	0.496341	spearman	lipids	MSRA	PI 18:0_20:4
ENSG00000175806	x1_41_810_52.bioamine	2	0.629371	0.0323947	0.591372	spearman	lipids	MSRA	PS 18:0_20:4
ENSG00000175806	x1_42_758_49.bioamine	2	0.384615	0.218387	0.809136	spearman	lipids	MSRA	PS 34:2
ENSG00000175806	x1_41_806_50.bioamine	2	0.454545	0.140413	0.75179	spearman	lipids	MSRA	PS 38:6
ENSG00000175806	x0_58_424_34.lipids	2	0.622378	0.0348001	0.598232	spearman	lipids	MSRA	CAR 18:2 Isomer B
ENSG00000175806	x0_21_288_22.lipids	2	0.398601	0.200973	0.798737	spearman	lipids	MSRA	CAR 8:0
ENSG00000175806	x3_35_636_63.lipids	2	0.741259	0.00817064	0.496341	spearman	lipids	MSRA	Cer 18:0;2O/23:0
ENSG00000175806	x3_32_666_64.lipids	2	0.769231	0.00525292	0.479289	spearman	lipids	MSRA	Cer 18:0;2O_24:0;(2OH)
ENSG00000175806	x3_16_904_87.lipids	2	0.755245	0.00659654	0.489381	spearman	lipids	MSRA	Cer 29:0;2O/13:0;O(FA 16:0)
ENSG00000175806	x2_42_536_50.lipids	2	0.692308	0.0158777	0.533668	spearman	lipids	MSRA	Cer 34:1;O2|Cer 18:1;O2/16:0
ENSG00000175806	x2_42_572_48_2_42_582_51_2_42_596_53.lipids	2	0.685315	0.017305	0.5392	spearman	lipids	MSRA	Cer d34:1
ENSG00000175806	x2_19_570_47_2_19_594_51_2_19_534_49.lipids	2	0.629371	0.0323947	0.591372	spearman	lipids	MSRA	Cer d34:2
ENSG00000175806	x2_55_550_52.lipids	2	0.818182	0.0020272	0.438208	spearman	lipids	MSRA	Cer d35:1
ENSG00000175806	x2_85_594_58_2_85_576_57.lipids	2	0.783217	0.00411545	0.465954	spearman	lipids	MSRA	Cer d38:1
ENSG00000175806	x3_04_642_56_3_03_666_60_3_04_606_58.lipids	2	0.58042	0.0520862	0.638819	spearman	lipids	MSRA	Cer d39:1
ENSG00000175806	x3_15_656_58_3_15_680_62_3_15_620_60.lipids	2	0.692308	0.0158777	0.533668	spearman	lipids	MSRA	Cer d40:1
ENSG00000175806	x3_26_670_59_3_26_680_62_3_26_694_64_3_26_634_61.lipids	2	0.776224	0.00465988	0.472575	spearman	lipids	MSRA	Cer d41:1
ENSG00000175806	x3_04_692_62_3_04_632_60.lipids	2	0.587413	0.0488449	0.631186	spearman	lipids	MSRA	Cer d41:2
ENSG00000175806	x3_37_710_67.lipids	2	0.853147	0.000771902	0.382697	spearman	lipids	MSRA	Cer d42:0
ENSG00000175806	x3_29_650_65_3_30_632_63_3_29_672_63.lipids	2	0.776224	0.00465988	0.472575	spearman	lipids	MSRA	Cer d42:1
ENSG00000175806	x3_14_646_61_3_14_682_59_3_14_706_64.lipids	2	0.825175	0.0017186	0.428492	spearman	lipids	MSRA	Cer d42:2
ENSG00000175806	x3_45_698_62_3_44_722_67.lipids	2	0.727273	0.0100009	0.506785	spearman	lipids	MSRA	Cer d43:1
ENSG00000175806	x3_20_720_65_3_21_660_63.lipids	2	0.706294	0.0132861	0.523762	spearman	lipids	MSRA	Cer d43:2
ENSG00000175806	x3_56_712_64_3_56_736_68.lipids	2	0.461538	0.133836	0.745482	spearman	lipids	MSRA	Cer d44:1
ENSG00000175806	x3_24_726_66.lipids	2	0.755245	0.00659654	0.489381	spearman	lipids	MSRA	Cer-NP t42:0
ENSG00000175806	x3_13_680_65.lipids	2	0.594406	0.0457531	0.622949	spearman	lipids	MSRA	Cer-NP t43:0
ENSG00000175806	x1_77_1151_71.lipids	2	0.531469	0.0793029	0.682434	spearman	lipids	MSRA	GM3 d34:1
ENSG00000175806	x0_54_509_29.lipids	2	0.72028	0.0110205	0.513697	spearman	lipids	MSRA	LPG 18:1
ENSG00000175806	x0_72_599_32.lipids	2	0.671329	0.0204419	0.554435	spearman	lipids	MSRA	LPI 18:0
ENSG00000175806	x2_23_792_53.lipids	2	0.573427	0.0554813	0.644994	spearman	lipids	MSRA	PC 16:0_18:2
ENSG00000175806	x1_75_752_52.lipids	2	0.804196	0.00274614	0.451549	spearman	lipids	MSRA	PC 16:1/18:4
ENSG00000175806	x2_23_816_58.lipids	2	0.657343	0.0239811	0.565501	spearman	lipids	MSRA	PC 34:2
ENSG00000175806	x1_99_756_56_2_00_778_54.lipids	2	0.79021	0.00361681	0.461741	spearman	lipids	MSRA	PC 34:3 Isomer B
ENSG00000175806	x2_27_714_51.lipids	2	0.58042	0.0520862	0.638819	spearman	lipids	MSRA	PE 16:1_18:1
ENSG00000175806	x2_22_716_52_2_22_738_50.lipids	2	0.573427	0.0554813	0.644994	spearman	lipids	MSRA	PE 34:2
ENSG00000175806	x2_05_911_57.lipids	2	0.664336	0.0221592	0.560249	spearman	lipids	MSRA	PI 18:0_22:5
ENSG00000175806	x2_08_760_51.lipids	2	0.454545	0.140413	0.75179	spearman	lipids	MSRA	PS 34:1
ENSG00000175806	x2_72_775_66.lipids	2	0.573427	0.0554813	0.644994	spearman	lipids	MSRA	SM 18:0;2O/21:0
ENSG00000175806	x2_42_733_62.lipids	2	0.657343	0.0239811	0.565501	spearman	lipids	MSRA	SM d36:0 Isomer B
ENSG00000175806	x2_83_789_68.lipids	2	0.685315	0.017305	0.5392	spearman	lipids	MSRA	SM d40:0 Isomer A
ENSG00000175806	x2_95_803_69.lipids	2	0.755245	0.00659654	0.489381	spearman	lipids	MSRA	SM d41:0
ENSG00000175806	x3_06_817_71.lipids	2	0.783217	0.00411545	0.465954	spearman	lipids	MSRA	SM d42:0
ENSG00000175806	x3_36_760_65.lipids	2	0.573427	0.0554813	0.644994	spearman	lipids	MSRA	TG 12:0_12:0_20:4
ENSG00000175806	x4_26_899_75_4_26_883_77_4_26_878_82.lipids	2	0.405594	0.192612	0.793095	spearman	lipids	MSRA	TG 52:1
ENSG00000249173	x1_43_603_53.bioamine	2	0.265734	0.403977	0.887863	spearman	lipids	LINC01093	DG 18:0_18:2
ENSG00000249173	x1_33_540_33.bioamine	2	0.664336	0.0221592	0.560249	spearman	lipids	LINC01093	LPC 16:0
ENSG00000249173	x1_32_554_34.bioamine	2	0.657343	0.0239811	0.565501	spearman	lipids	LINC01093	LPC 17:0
ENSG00000249173	x1_40_480_31.bioamine	2	0.65035	0.0259115	0.570918	spearman	lipids	LINC01093	LPE 18:0
ENSG00000249173	x1_27_509_29.bioamine	2	0.811189	0.00236893	0.443698	spearman	lipids	LINC01093	LPG 18:1
ENSG00000249173	x1_29_507_27.bioamine	2	0.755245	0.00659654	0.489381	spearman	lipids	LINC01093	LPG 18:2
ENSG00000249173	x1_60_599_32.bioamine	2	0.762238	0.00589748	0.484511	spearman	lipids	LINC01093	LPI 18:0
ENSG00000249173	x0_82_780_55.bioamine	2	0.41958	0.176577	0.782268	spearman	lipids	LINC01093	PC 16:0_20:5
ENSG00000249173	x1_08_714_50.bioamine	2	-0.125874	0.699712	0.958527	spearman	lipids	LINC01093	PE 34:2
ENSG00000249173	x0_36_745_50.bioamine	2	0.608392	0.040002	0.610036	spearman	lipids	LINC01093	PG 34:2
ENSG00000249173	x1_42_885_55.bioamine	2	0.839161	0.00119187	0.411744	spearman	lipids	LINC01093	PI 18:0_20:4
ENSG00000249173	x1_41_810_52.bioamine	2	0.643357	0.0279546	0.576393	spearman	lipids	LINC01093	PS 18:0_20:4
ENSG00000249173	x1_42_758_49.bioamine	2	0.0699301	0.834447	0.980194	spearman	lipids	LINC01093	PS 34:2
ENSG00000249173	x1_41_806_50.bioamine	2	0.34965	0.266004	0.833752	spearman	lipids	LINC01093	PS 38:6
ENSG00000249173	x0_58_424_34.lipids	2	0.615385	0.0373345	0.603428	spearman	lipids	LINC01093	CAR 18:2 Isomer B
ENSG00000249173	x0_21_288_22.lipids	2	0.475524	0.121319	0.734296	spearman	lipids	LINC01093	CAR 8:0
ENSG00000249173	x3_35_636_63.lipids	2	0.839161	0.00119187	0.411744	spearman	lipids	LINC01093	Cer 18:0;2O/23:0
ENSG00000249173	x3_32_666_64.lipids	2	0.923077	0	0	spearman	lipids	LINC01093	Cer 18:0;2O_24:0;(2OH)
ENSG00000249173	x3_16_904_87.lipids	2	0.881119	0.000192153	0.256788	spearman	lipids	LINC01093	Cer 29:0;2O/13:0;O(FA 16:0)
ENSG00000249173	x2_42_536_50.lipids	2	0.517483	0.0886509	0.696861	spearman	lipids	LINC01093	Cer 34:1;O2|Cer 18:1;O2/16:0
ENSG00000249173	x2_42_572_48_2_42_582_51_2_42_596_53.lipids	2	0.48951	0.109632	0.721975	spearman	lipids	LINC01093	Cer d34:1
ENSG00000249173	x2_19_570_47_2_19_594_51_2_19_534_49.lipids	2	0.559441	0.0627487	0.657632	spearman	lipids	LINC01093	Cer d34:2
ENSG00000249173	x2_55_550_52.lipids	2	0.65035	0.0259115	0.570918	spearman	lipids	LINC01093	Cer d35:1
ENSG00000249173	x2_85_594_58_2_85_576_57.lipids	2	0.923077	0	0	spearman	lipids	LINC01093	Cer d38:1
ENSG00000249173	x3_04_642_56_3_03_666_60_3_04_606_58.lipids	2	0.825175	0.0017186	0.428492	spearman	lipids	LINC01093	Cer d39:1
ENSG00000249173	x3_15_656_58_3_15_680_62_3_15_620_60.lipids	2	0.846154	0.00096954	0.402211	spearman	lipids	LINC01093	Cer d40:1
ENSG00000249173	x3_26_670_59_3_26_680_62_3_26_694_64_3_26_634_61.lipids	2	0.909091	0	0	spearman	lipids	LINC01093	Cer d41:1
ENSG00000249173	x3_04_692_62_3_04_632_60.lipids	2	0.818182	0.0020272	0.438208	spearman	lipids	LINC01093	Cer d41:2
ENSG00000249173	x3_37_710_67.lipids	2	0.916084	0	0	spearman	lipids	LINC01093	Cer d42:0
ENSG00000249173	x3_29_650_65_3_30_632_63_3_29_672_63.lipids	2	0.874126	0.000308861	0.310712	spearman	lipids	LINC01093	Cer d42:1
ENSG00000249173	x3_14_646_61_3_14_682_59_3_14_706_64.lipids	2	0.797203	0.00316125	0.456054	spearman	lipids	LINC01093	Cer d42:2
ENSG00000249173	x3_45_698_62_3_44_722_67.lipids	2	0.867133	0.000443302	0.339918	spearman	lipids	LINC01093	Cer d43:1
ENSG00000249173	x3_20_720_65_3_21_660_63.lipids	2	0.846154	0.00096954	0.402211	spearman	lipids	LINC01093	Cer d43:2
ENSG00000249173	x3_56_712_64_3_56_736_68.lipids	2	0.72028	0.0110205	0.513697	spearman	lipids	LINC01093	Cer d44:1
ENSG00000249173	x3_24_726_66.lipids	2	0.86014	0.000597084	0.366164	spearman	lipids	LINC01093	Cer-NP t42:0
ENSG00000249173	x3_13_680_65.lipids	2	0.51049	0.0936054	0.704485	spearman	lipids	LINC01093	Cer-NP t43:0
ENSG00000249173	x1_77_1151_71.lipids	2	0.0909091	0.783197	0.972815	spearman	lipids	LINC01093	GM3 d34:1
ENSG00000249173	x0_54_509_29.lipids	2	0.538462	0.0749023	0.676067	spearman	lipids	LINC01093	LPG 18:1
ENSG00000249173	x0_72_599_32.lipids	2	0.692308	0.0158777	0.533668	spearman	lipids	LINC01093	LPI 18:0
ENSG00000249173	x2_23_792_53.lipids	2	0.391608	0.209564	0.803602	spearman	lipids	LINC01093	PC 16:0_18:2
ENSG00000249173	x1_75_752_52.lipids	2	0.783217	0.00411545	0.465954	spearman	lipids	LINC01093	PC 16:1/18:4
ENSG00000249173	x2_23_816_58.lipids	2	0.482517	0.115374	0.728396	spearman	lipids	LINC01093	PC 34:2
ENSG00000249173	x1_99_756_56_2_00_778_54.lipids	2	0.454545	0.140413	0.75179	spearman	lipids	LINC01093	PC 34:3 Isomer B
ENSG00000249173	x2_27_714_51.lipids	2	0.356643	0.256013	0.82935	spearman	lipids	LINC01093	PE 16:1_18:1
ENSG00000249173	x2_22_716_52_2_22_738_50.lipids	2	0.335664	0.286691	0.843435	spearman	lipids	LINC01093	PE 34:2
ENSG00000249173	x2_05_911_57.lipids	2	0.818182	0.0020272	0.438208	spearman	lipids	LINC01093	PI 18:0_22:5
ENSG00000249173	x2_08_760_51.lipids	2	0.111888	0.732775	0.964332	spearman	lipids	LINC01093	PS 34:1
ENSG00000249173	x2_72_775_66.lipids	2	0.748252	0.00735321	0.49266	spearman	lipids	LINC01093	SM 18:0;2O/21:0
ENSG00000249173	x2_42_733_62.lipids	2	0.405594	0.192612	0.793095	spearman	lipids	LINC01093	SM d36:0 Isomer B
ENSG00000249173	x2_83_789_68.lipids	2	0.685315	0.017305	0.5392	spearman	lipids	LINC01093	SM d40:0 Isomer A
ENSG00000249173	x2_95_803_69.lipids	2	0.818182	0.0020272	0.438208	spearman	lipids	LINC01093	SM d41:0
ENSG00000249173	x3_06_817_71.lipids	2	0.79021	0.00361681	0.461741	spearman	lipids	LINC01093	SM d42:0
ENSG00000249173	x3_36_760_65.lipids	2	0.664336	0.0221592	0.560249	spearman	lipids	LINC01093	TG 12:0_12:0_20:4
ENSG00000249173	x4_26_899_75_4_26_883_77_4_26_878_82.lipids	2	0.545455	0.0706789	0.669429	spearman	lipids	LINC01093	TG 52:1
ENSG00000087258	x1_43_603_53.bioamine	2	-0.020979	0.956169	0.994746	spearman	lipids	GNAO1	DG 18:0_18:2
ENSG00000087258	x1_33_540_33.bioamine	2	0.496503	0.104093	0.716533	spearman	lipids	GNAO1	LPC 16:0
ENSG00000087258	x1_32_554_34.bioamine	2	0.51049	0.0936054	0.704485	spearman	lipids	GNAO1	LPC 17:0
ENSG00000087258	x1_40_480_31.bioamine	2	0.356643	0.256013	0.82935	spearman	lipids	GNAO1	LPE 18:0
ENSG00000087258	x1_27_509_29.bioamine	2	0.825175	0.0017186	0.428492	spearman	lipids	GNAO1	LPG 18:1
ENSG00000087258	x1_29_507_27.bioamine	2	0.587413	0.0488449	0.631186	spearman	lipids	GNAO1	LPG 18:2
ENSG00000087258	x1_60_599_32.bioamine	2	0.615385	0.0373345	0.603428	spearman	lipids	GNAO1	LPI 18:0
ENSG00000087258	x0_82_780_55.bioamine	2	-0.125874	0.699712	0.958527	spearman	lipids	GNAO1	PC 16:0_20:5
ENSG00000087258	x1_08_714_50.bioamine	2	-0.517483	0.0886509	0.696861	spearman	lipids	GNAO1	PE 34:2
ENSG00000087258	x0_36_745_50.bioamine	2	0.496503	0.104093	0.716533	spearman	lipids	GNAO1	PG 34:2
ENSG00000087258	x1_42_885_55.bioamine	2	0.559441	0.0627487	0.657632	spearman	lipids	GNAO1	PI 18:0_20:4
ENSG00000087258	x1_41_810_52.bioamine	2	0.629371	0.0323947	0.591372	spearman	lipids	GNAO1	PS 18:0_20:4
ENSG00000087258	x1_42_758_49.bioamine	2	-0.293706	0.354333	0.870685	spearman	lipids	GNAO1	PS 34:2
ENSG00000087258	x1_41_806_50.bioamine	2	-0.174825	0.58826	0.936793	spearman	lipids	GNAO1	PS 38:6
ENSG00000087258	x0_58_424_34.lipids	2	0.41958	0.176577	0.782268	spearman	lipids	GNAO1	CAR 18:2 Isomer B
ENSG00000087258	x0_21_288_22.lipids	2	0.034965	0.921184	0.991122	spearman	lipids	GNAO1	CAR 8:0
ENSG00000087258	x3_35_636_63.lipids	2	0.713287	0.0121144	0.518866	spearman	lipids	GNAO1	Cer 18:0;2O/23:0
ENSG00000087258	x3_32_666_64.lipids	2	0.671329	0.0204419	0.554435	spearman	lipids	GNAO1	Cer 18:0;2O_24:0;(2OH)
ENSG00000087258	x3_16_904_87.lipids	2	0.755245	0.00659654	0.489381	spearman	lipids	GNAO1	Cer 29:0;2O/13:0;O(FA 16:0)
ENSG00000087258	x2_42_536_50.lipids	2	0.0979021	0.766288	0.969839	spearman	lipids	GNAO1	Cer 34:1;O2|Cer 18:1;O2/16:0
ENSG00000087258	x2_42_572_48_2_42_582_51_2_42_596_53.lipids	2	0.125874	0.699712	0.958527	spearman	lipids	GNAO1	Cer d34:1
ENSG00000087258	x2_19_570_47_2_19_594_51_2_19_534_49.lipids	2	0.223776	0.484911	0.911437	spearman	lipids	GNAO1	Cer d34:2
ENSG00000087258	x2_55_550_52.lipids	2	0.48951	0.109632	0.721975	spearman	lipids	GNAO1	Cer d35:1
ENSG00000087258	x2_85_594_58_2_85_576_57.lipids	2	0.741259	0.00817064	0.496341	spearman	lipids	GNAO1	Cer d38:1
ENSG00000087258	x3_04_642_56_3_03_666_60_3_04_606_58.lipids	2	0.888112	9.16586e-05	0.173977	spearman	lipids	GNAO1	Cer d39:1
ENSG00000087258	x3_15_656_58_3_15_680_62_3_15_620_60.lipids	2	0.79021	0.00361681	0.461741	spearman	lipids	GNAO1	Cer d40:1
ENSG00000087258	x3_26_670_59_3_26_680_62_3_26_694_64_3_26_634_61.lipids	2	0.846154	0.00096954	0.402211	spearman	lipids	GNAO1	Cer d41:1
ENSG00000087258	x3_04_692_62_3_04_632_60.lipids	2	0.909091	0	0	spearman	lipids	GNAO1	Cer d41:2
ENSG00000087258	x3_37_710_67.lipids	2	0.629371	0.0323947	0.591372	spearman	lipids	GNAO1	Cer d42:0
ENSG00000087258	x3_29_650_65_3_30_632_63_3_29_672_63.lipids	2	0.587413	0.0488449	0.631186	spearman	lipids	GNAO1	Cer d42:1
ENSG00000087258	x3_14_646_61_3_14_682_59_3_14_706_64.lipids	2	0.405594	0.192612	0.793095	spearman	lipids	GNAO1	Cer d42:2
ENSG00000087258	x3_45_698_62_3_44_722_67.lipids	2	0.797203	0.00316125	0.456054	spearman	lipids	GNAO1	Cer d43:1
ENSG00000087258	x3_20_720_65_3_21_660_63.lipids	2	0.825175	0.0017186	0.428492	spearman	lipids	GNAO1	Cer d43:2
ENSG00000087258	x3_56_712_64_3_56_736_68.lipids	2	0.72028	0.0110205	0.513697	spearman	lipids	GNAO1	Cer d44:1
ENSG00000087258	x3_24_726_66.lipids	2	0.503497	0.0987516	0.709914	spearman	lipids	GNAO1	Cer-NP t42:0
ENSG00000087258	x3_13_680_65.lipids	2	0.307692	0.330863	0.861843	spearman	lipids	GNAO1	Cer-NP t43:0
ENSG00000087258	x1_77_1151_71.lipids	2	0.013986	0.973694	0.996281	spearman	lipids	GNAO1	GM3 d34:1
ENSG00000087258	x0_54_509_29.lipids	2	0.447552	0.147205	0.75749	spearman	lipids	GNAO1	LPG 18:1
ENSG00000087258	x0_72_599_32.lipids	2	0.433566	0.161446	0.770682	spearman	lipids	GNAO1	LPI 18:0
ENSG00000087258	x2_23_792_53.lipids	2	0	1	1	spearman	lipids	GNAO1	PC 16:0_18:2
ENSG00000087258	x1_75_752_52.lipids	2	0.594406	0.0457531	0.622949	spearman	lipids	GNAO1	PC 16:1/18:4
ENSG00000087258	x2_23_816_58.lipids	2	0.146853	0.651073	0.949756	spearman	lipids	GNAO1	PC 34:2
ENSG00000087258	x1_99_756_56_2_00_778_54.lipids	2	0.328671	0.297385	0.848454	spearman	lipids	GNAO1	PC 34:3 Isomer B
ENSG00000087258	x2_27_714_51.lipids	2	0.034965	0.921184	0.991122	spearman	lipids	GNAO1	PE 16:1_18:1
ENSG00000087258	x2_22_716_52_2_22_738_50.lipids	2	-0.027972	0.938663	0.99272	spearman	lipids	GNAO1	PE 34:2
ENSG00000087258	x2_05_911_57.lipids	2	0.517483	0.0886509	0.696861	spearman	lipids	GNAO1	PI 18:0_22:5
ENSG00000087258	x2_08_760_51.lipids	2	-0.132867	0.683366	0.955863	spearman	lipids	GNAO1	PS 34:1
ENSG00000087258	x2_72_775_66.lipids	2	0.699301	0.0145393	0.528627	spearman	lipids	GNAO1	SM 18:0;2O/21:0
ENSG00000087258	x2_42_733_62.lipids	2	0.314685	0.319472	0.857769	spearman	lipids	GNAO1	SM d36:0 Isomer B
ENSG00000087258	x2_83_789_68.lipids	2	0.706294	0.0132861	0.523762	spearman	lipids	GNAO1	SM d40:0 Isomer A
ENSG00000087258	x2_95_803_69.lipids	2	0.755245	0.00659654	0.489381	spearman	lipids	GNAO1	SM d41:0
ENSG00000087258	x3_06_817_71.lipids	2	0.461538	0.133836	0.745482	spearman	lipids	GNAO1	SM d42:0
ENSG00000087258	x3_36_760_65.lipids	2	0.503497	0.0987516	0.709914	spearman	lipids	GNAO1	TG 12:0_12:0_20:4
ENSG00000087258	x4_26_899_75_4_26_883_77_4_26_878_82.lipids	2	0.727273	0.0100009	0.506785	spearman	lipids	GNAO1	TG 52:1
ENSG00000085552	x1_43_603_53.bioamine	2	0.230769	0.470906	0.907943	spearman	lipids	IGSF9	DG 18:0_18:2
ENSG00000085552	x1_33_540_33.bioamine	2	0.538462	0.0749023	0.676067	spearman	lipids	IGSF9	LPC 16:0
ENSG00000085552	x1_32_554_34.bioamine	2	0.587413	0.0488449	0.631186	spearman	lipids	IGSF9	LPC 17:0
ENSG00000085552	x1_40_480_31.bioamine	2	0.657343	0.0239811	0.565501	spearman	lipids	IGSF9	LPE 18:0
ENSG00000085552	x1_27_509_29.bioamine	2	0.839161	0.00119187	0.411744	spearman	lipids	IGSF9	LPG 18:1
ENSG00000085552	x1_29_507_27.bioamine	2	0.692308	0.0158777	0.533668	spearman	lipids	IGSF9	LPG 18:2
ENSG00000085552	x1_60_599_32.bioamine	2	0.713287	0.0121144	0.518866	spearman	lipids	IGSF9	LPI 18:0
ENSG00000085552	x0_82_780_55.bioamine	2	0.300699	0.342483	0.866649	spearman	lipids	IGSF9	PC 16:0_20:5
ENSG00000085552	x1_08_714_50.bioamine	2	-0.146853	0.651073	0.949756	spearman	lipids	IGSF9	PE 34:2
ENSG00000085552	x0_36_745_50.bioamine	2	0.545455	0.0706789	0.669429	spearman	lipids	IGSF9	PG 34:2
ENSG00000085552	x1_42_885_55.bioamine	2	0.839161	0.00119187	0.411744	spearman	lipids	IGSF9	PI 18:0_20:4
ENSG00000085552	x1_41_810_52.bioamine	2	0.706294	0.0132861	0.523762	spearman	lipids	IGSF9	PS 18:0_20:4
ENSG00000085552	x1_42_758_49.bioamine	2	-0.034965	0.921184	0.991122	spearman	lipids	IGSF9	PS 34:2
ENSG00000085552	x1_41_806_50.bioamine	2	0.20979	0.513513	0.918958	spearman	lipids	IGSF9	PS 38:6
ENSG00000085552	x0_58_424_34.lipids	2	0.622378	0.0348001	0.598232	spearman	lipids	IGSF9	CAR 18:2 Isomer B
ENSG00000085552	x0_21_288_22.lipids	2	0.370629	0.236732	0.819195	spearman	lipids	IGSF9	CAR 8:0
ENSG00000085552	x3_35_636_63.lipids	2	0.783217	0.00411545	0.465954	spearman	lipids	IGSF9	Cer 18:0;2O/23:0
ENSG00000085552	x3_32_666_64.lipids	2	0.839161	0.00119187	0.411744	spearman	lipids	IGSF9	Cer 18:0;2O_24:0;(2OH)
ENSG00000085552	x3_16_904_87.lipids	2	0.895105	5.94154e-06	0.0192204	spearman	lipids	IGSF9	Cer 29:0;2O/13:0;O(FA 16:0)
ENSG00000085552	x2_42_536_50.lipids	2	0.377622	0.227443	0.813794	spearman	lipids	IGSF9	Cer 34:1;O2|Cer 18:1;O2/16:0
ENSG00000085552	x2_42_572_48_2_42_582_51_2_42_596_53.lipids	2	0.356643	0.256013	0.82935	spearman	lipids	IGSF9	Cer d34:1
ENSG00000085552	x2_19_570_47_2_19_594_51_2_19_534_49.lipids	2	0.48951	0.109632	0.721975	spearman	lipids	IGSF9	Cer d34:2
ENSG00000085552	x2_55_550_52.lipids	2	0.552448	0.066629	0.664083	spearman	lipids	IGSF9	Cer d35:1
ENSG00000085552	x2_85_594_58_2_85_576_57.lipids	2	0.923077	0	0	spearman	lipids	IGSF9	Cer d38:1
ENSG00000085552	x3_04_642_56_3_03_666_60_3_04_606_58.lipids	2	0.937063	0	0	spearman	lipids	IGSF9	Cer d39:1
ENSG00000085552	x3_15_656_58_3_15_680_62_3_15_620_60.lipids	2	0.818182	0.0020272	0.438208	spearman	lipids	IGSF9	Cer d40:1
ENSG00000085552	x3_26_670_59_3_26_680_62_3_26_694_64_3_26_634_61.lipids	2	0.902098	0	0	spearman	lipids	IGSF9	Cer d41:1
ENSG00000085552	x3_04_692_62_3_04_632_60.lipids	2	0.951049	0	0	spearman	lipids	IGSF9	Cer d41:2
ENSG00000085552	x3_37_710_67.lipids	2	0.783217	0.00411545	0.465954	spearman	lipids	IGSF9	Cer d42:0
ENSG00000085552	x3_29_650_65_3_30_632_63_3_29_672_63.lipids	2	0.783217	0.00411545	0.465954	spearman	lipids	IGSF9	Cer d42:1
ENSG00000085552	x3_14_646_61_3_14_682_59_3_14_706_64.lipids	2	0.755245	0.00659654	0.489381	spearman	lipids	IGSF9	Cer d42:2
ENSG00000085552	x3_45_698_62_3_44_722_67.lipids	2	0.916084	0	0	spearman	lipids	IGSF9	Cer d43:1
ENSG00000085552	x3_20_720_65_3_21_660_63.lipids	2	0.937063	0	0	spearman	lipids	IGSF9	Cer d43:2
ENSG00000085552	x3_56_712_64_3_56_736_68.lipids	2	0.839161	0.00119187	0.411744	spearman	lipids	IGSF9	Cer d44:1
ENSG00000085552	x3_24_726_66.lipids	2	0.832168	0.00144087	0.420806	spearman	lipids	IGSF9	Cer-NP t42:0
ENSG00000085552	x3_13_680_65.lipids	2	0.391608	0.209564	0.803602	spearman	lipids	IGSF9	Cer-NP t43:0
ENSG00000085552	x1_77_1151_71.lipids	2	0.13986	0.667151	0.952584	spearman	lipids	IGSF9	GM3 d34:1
ENSG00000085552	x0_54_509_29.lipids	2	0.573427	0.0554813	0.644994	spearman	lipids	IGSF9	LPG 18:1
ENSG00000085552	x0_72_599_32.lipids	2	0.734266	0.0090521	0.500533	spearman	lipids	IGSF9	LPI 18:0
ENSG00000085552	x2_23_792_53.lipids	2	0.293706	0.354333	0.870685	spearman	lipids	IGSF9	PC 16:0_18:2
ENSG00000085552	x1_75_752_52.lipids	2	0.643357	0.0279546	0.576393	spearman	lipids	IGSF9	PC 16:1/18:4
ENSG00000085552	x2_23_816_58.lipids	2	0.377622	0.227443	0.813794	spearman	lipids	IGSF9	PC 34:2
ENSG00000085552	x1_99_756_56_2_00_778_54.lipids	2	0.335664	0.286691	0.843435	spearman	lipids	IGSF9	PC 34:3 Isomer B
ENSG00000085552	x2_27_714_51.lipids	2	0.251748	0.430115	0.895929	spearman	lipids	IGSF9	PE 16:1_18:1
ENSG00000085552	x2_22_716_52_2_22_738_50.lipids	2	0.251748	0.430115	0.895929	spearman	lipids	IGSF9	PE 34:2
ENSG00000085552	x2_05_911_57.lipids	2	0.783217	0.00411545	0.465954	spearman	lipids	IGSF9	PI 18:0_22:5
ENSG00000085552	x2_08_760_51.lipids	2	0.013986	0.973694	0.996281	spearman	lipids	IGSF9	PS 34:1
ENSG00000085552	x2_72_775_66.lipids	2	0.811189	0.00236893	0.443698	spearman	lipids	IGSF9	SM 18:0;2O/21:0
ENSG00000085552	x2_42_733_62.lipids	2	0.230769	0.470906	0.907943	spearman	lipids	IGSF9	SM d36:0 Isomer B
ENSG00000085552	x2_83_789_68.lipids	2	0.699301	0.0145393	0.528627	spearman	lipids	IGSF9	SM d40:0 Isomer A
ENSG00000085552	x2_95_803_69.lipids	2	0.825175	0.0017186	0.428492	spearman	lipids	IGSF9	SM d41:0
ENSG00000085552	x3_06_817_71.lipids	2	0.713287	0.0121144	0.518866	spearman	lipids	IGSF9	SM d42:0
ENSG00000085552	x3_36_760_65.lipids	2	0.699301	0.0145393	0.528627	spearman	lipids	IGSF9	TG 12:0_12:0_20:4
ENSG00000085552	x4_26_899_75_4_26_883_77_4_26_878_82.lipids	2	0.559441	0.0627487	0.657632	spearman	lipids	IGSF9	TG 52:1
ENSG00000107796	x1_43_603_53.bioamine	2	0.888112	9.16586e-05	0.173977	spearman	lipids	ACTA2	DG 18:0_18:2
ENSG00000107796	x1_33_540_33.bioamine	2	0.475524	0.121319	0.734296	spearman	lipids	ACTA2	LPC 16:0
ENSG00000107796	x1_32_554_34.bioamine	2	0.433566	0.161446	0.770682	spearman	lipids	ACTA2	LPC 17:0
ENSG00000107796	x1_40_480_31.bioamine	2	0.601399	0.0428069	0.615476	spearman	lipids	ACTA2	LPE 18:0
ENSG00000107796	x1_27_509_29.bioamine	2	0.27972	0.378709	0.879359	spearman	lipids	ACTA2	LPG 18:1
ENSG00000107796	x1_29_507_27.bioamine	2	0.601399	0.0428069	0.615476	spearman	lipids	ACTA2	LPG 18:2
ENSG00000107796	x1_60_599_32.bioamine	2	0.258741	0.416938	0.892285	spearman	lipids	ACTA2	LPI 18:0
ENSG00000107796	x0_82_780_55.bioamine	2	0.79021	0.00361681	0.461741	spearman	lipids	ACTA2	PC 16:0_20:5
ENSG00000107796	x1_08_714_50.bioamine	2	0.839161	0.00119187	0.411744	spearman	lipids	ACTA2	PE 34:2
ENSG00000107796	x0_36_745_50.bioamine	2	0.65035	0.0259115	0.570918	spearman	lipids	ACTA2	PG 34:2
ENSG00000107796	x1_42_885_55.bioamine	2	0.461538	0.133836	0.745482	spearman	lipids	ACTA2	PI 18:0_20:4
ENSG00000107796	x1_41_810_52.bioamine	2	0.391608	0.209564	0.803602	spearman	lipids	ACTA2	PS 18:0_20:4
ENSG00000107796	x1_42_758_49.bioamine	2	0.944056	0	0	spearman	lipids	ACTA2	PS 34:2
ENSG00000107796	x1_41_806_50.bioamine	2	0.867133	0.000443302	0.339918	spearman	lipids	ACTA2	PS 38:6
ENSG00000107796	x0_58_424_34.lipids	2	0.657343	0.0239811	0.565501	spearman	lipids	ACTA2	CAR 18:2 Isomer B
ENSG00000107796	x0_21_288_22.lipids	2	0.237762	0.457102	0.903838	spearman	lipids	ACTA2	CAR 8:0
ENSG00000107796	x3_35_636_63.lipids	2	0.370629	0.236732	0.819195	spearman	lipids	ACTA2	Cer 18:0;2O/23:0
ENSG00000107796	x3_32_666_64.lipids	2	0.195804	0.542874	0.926173	spearman	lipids	ACTA2	Cer 18:0;2O_24:0;(2OH)
ENSG00000107796	x3_16_904_87.lipids	2	0.0979021	0.766288	0.969839	spearman	lipids	ACTA2	Cer 29:0;2O/13:0;O(FA 16:0)
ENSG00000107796	x2_42_536_50.lipids	2	0.748252	0.00735321	0.49266	spearman	lipids	ACTA2	Cer 34:1;O2|Cer 18:1;O2/16:0
ENSG00000107796	x2_42_572_48_2_42_582_51_2_42_596_53.lipids	2	0.727273	0.0100009	0.506785	spearman	lipids	ACTA2	Cer d34:1
ENSG00000107796	x2_19_570_47_2_19_594_51_2_19_534_49.lipids	2	0.384615	0.218387	0.809136	spearman	lipids	ACTA2	Cer d34:2
ENSG00000107796	x2_55_550_52.lipids	2	0.552448	0.066629	0.664083	spearman	lipids	ACTA2	Cer d35:1
ENSG00000107796	x2_85_594_58_2_85_576_57.lipids	2	0.251748	0.430115	0.895929	spearman	lipids	ACTA2	Cer d38:1
ENSG00000107796	x3_04_642_56_3_03_666_60_3_04_606_58.lipids	2	0.0839161	0.800198	0.975103	spearman	lipids	ACTA2	Cer d39:1
ENSG00000107796	x3_15_656_58_3_15_680_62_3_15_620_60.lipids	2	0.125874	0.699712	0.958527	spearman	lipids	ACTA2	Cer d40:1
ENSG00000107796	x3_26_670_59_3_26_680_62_3_26_694_64_3_26_634_61.lipids	2	0.216783	0.499115	0.915558	spearman	lipids	ACTA2	Cer d41:1
ENSG00000107796	x3_04_692_62_3_04_632_60.lipids	2	0.048951	0.886335	0.987238	spearman	lipids	ACTA2	Cer d41:2
ENSG00000107796	x3_37_710_67.lipids	2	0.300699	0.342483	0.866649	spearman	lipids	ACTA2	Cer d42:0
ENSG00000107796	x3_29_650_65_3_30_632_63_3_29_672_63.lipids	2	0.202797	0.5281	0.922923	spearman	lipids	ACTA2	Cer d42:1
ENSG00000107796	x3_14_646_61_3_14_682_59_3_14_706_64.lipids	2	0.391608	0.209564	0.803602	spearman	lipids	ACTA2	Cer d42:2
ENSG00000107796	x3_45_698_62_3_44_722_67.lipids	2	0.258741	0.416938	0.892285	spearman	lipids	ACTA2	Cer d43:1
ENSG00000107796	x3_20_720_65_3_21_660_63.lipids	2	0.174825	0.58826	0.936793	spearman	lipids	ACTA2	Cer d43:2
ENSG00000107796	x3_56_712_64_3_56_736_68.lipids	2	0	1	1	spearman	lipids	ACTA2	Cer d44:1
ENSG00000107796	x3_24_726_66.lipids	2	0.34965	0.266004	0.833752	spearman	lipids	ACTA2	Cer-NP t42:0
ENSG00000107796	x3_13_680_65.lipids	2	0.468531	0.127473	0.740407	spearman	lipids	ACTA2	Cer-NP t43:0
ENSG00000107796	x1_77_1151_71.lipids	2	0.468531	0.127473	0.740407	spearman	lipids	ACTA2	GM3 d34:1
ENSG00000107796	x0_54_509_29.lipids	2	0.692308	0.0158777	0.533668	spearman	lipids	ACTA2	LPG 18:1
ENSG00000107796	x0_72_599_32.lipids	2	0.377622	0.227443	0.813794	spearman	lipids	ACTA2	LPI 18:0
ENSG00000107796	x2_23_792_53.lipids	2	0.958042	0	0	spearman	lipids	ACTA2	PC 16:0_18:2
ENSG00000107796	x1_75_752_52.lipids	2	0.251748	0.430115	0.895929	spearman	lipids	ACTA2	PC 16:1/18:4
ENSG00000107796	x2_23_816_58.lipids	2	0.874126	0.000308861	0.310712	spearman	lipids	ACTA2	PC 34:2
ENSG00000107796	x1_99_756_56_2_00_778_54.lipids	2	0.671329	0.0204419	0.554435	spearman	lipids	ACTA2	PC 34:3 Isomer B
ENSG00000107796	x2_27_714_51.lipids	2	0.867133	0.000443302	0.339918	spearman	lipids	ACTA2	PE 16:1_18:1
ENSG00000107796	x2_22_716_52_2_22_738_50.lipids	2	0.895105	5.94154e-06	0.0192204	spearman	lipids	ACTA2	PE 34:2
ENSG00000107796	x2_05_911_57.lipids	2	0.328671	0.297385	0.848454	spearman	lipids	ACTA2	PI 18:0_22:5
ENSG00000107796	x2_08_760_51.lipids	2	0.678322	0.0188251	0.548646	spearman	lipids	ACTA2	PS 34:1
ENSG00000107796	x2_72_775_66.lipids	2	0.370629	0.236732	0.819195	spearman	lipids	ACTA2	SM 18:0;2O/21:0
ENSG00000107796	x2_42_733_62.lipids	2	0.573427	0.0554813	0.644994	spearman	lipids	ACTA2	SM d36:0 Isomer B
ENSG00000107796	x2_83_789_68.lipids	2	0.426573	0.1689	0.776896	spearman	lipids	ACTA2	SM d40:0 Isomer A
ENSG00000107796	x2_95_803_69.lipids	2	0.433566	0.161446	0.770682	spearman	lipids	ACTA2	SM d41:0
ENSG00000107796	x3_06_817_71.lipids	2	0.468531	0.127473	0.740407	spearman	lipids	ACTA2	SM d42:0
ENSG00000107796	x3_36_760_65.lipids	2	0.146853	0.651073	0.949756	spearman	lipids	ACTA2	TG 12:0_12:0_20:4
ENSG00000107796	x4_26_899_75_4_26_883_77_4_26_878_82.lipids	2	-0.307692	0.330863	0.861843	spearman	lipids	ACTA2	TG 52:1
ENSG00000137507	x1_43_603_53.bioamine	2	0.832168	0.00144087	0.420806	spearman	lipids	LRRC32	DG 18:0_18:2
ENSG00000137507	x1_33_540_33.bioamine	2	0.594406	0.0457531	0.622949	spearman	lipids	LRRC32	LPC 16:0
ENSG00000137507	x1_32_554_34.bioamine	2	0.552448	0.066629	0.664083	spearman	lipids	LRRC32	LPC 17:0
ENSG00000137507	x1_40_480_31.bioamine	2	0.713287	0.0121144	0.518866	spearman	lipids	LRRC32	LPE 18:0
ENSG00000137507	x1_27_509_29.bioamine	2	0.342657	0.276231	0.839166	spearman	lipids	LRRC32	LPG 18:1
ENSG00000137507	x1_29_507_27.bioamine	2	0.678322	0.0188251	0.548646	spearman	lipids	LRRC32	LPG 18:2
ENSG00000137507	x1_60_599_32.bioamine	2	0.412587	0.184481	0.788029	spearman	lipids	LRRC32	LPI 18:0
ENSG00000137507	x0_82_780_55.bioamine	2	0.629371	0.0323947	0.591372	spearman	lipids	LRRC32	PC 16:0_20:5
ENSG00000137507	x1_08_714_50.bioamine	2	0.671329	0.0204419	0.554435	spearman	lipids	LRRC32	PE 34:2
ENSG00000137507	x0_36_745_50.bioamine	2	0.636364	0.0301143	0.585867	spearman	lipids	LRRC32	PG 34:2
ENSG00000137507	x1_42_885_55.bioamine	2	0.468531	0.127473	0.740407	spearman	lipids	LRRC32	PI 18:0_20:4
ENSG00000137507	x1_41_810_52.bioamine	2	0.468531	0.127473	0.740407	spearman	lipids	LRRC32	PS 18:0_20:4
ENSG00000137507	x1_42_758_49.bioamine	2	0.874126	0.000308861	0.310712	spearman	lipids	LRRC32	PS 34:2
ENSG00000137507	x1_41_806_50.bioamine	2	0.755245	0.00659654	0.489381	spearman	lipids	LRRC32	PS 38:6
ENSG00000137507	x0_58_424_34.lipids	2	0.615385	0.0373345	0.603428	spearman	lipids	LRRC32	CAR 18:2 Isomer B
ENSG00000137507	x0_21_288_22.lipids	2	0.433566	0.161446	0.770682	spearman	lipids	LRRC32	CAR 8:0
ENSG00000137507	x3_35_636_63.lipids	2	0.545455	0.0706789	0.669429	spearman	lipids	LRRC32	Cer 18:0;2O/23:0
ENSG00000137507	x3_32_666_64.lipids	2	0.342657	0.276231	0.839166	spearman	lipids	LRRC32	Cer 18:0;2O_24:0;(2OH)
ENSG00000137507	x3_16_904_87.lipids	2	0.181818	0.572958	0.933029	spearman	lipids	LRRC32	Cer 29:0;2O/13:0;O(FA 16:0)
ENSG00000137507	x2_42_536_50.lipids	2	0.825175	0.0017186	0.428492	spearman	lipids	LRRC32	Cer 34:1;O2|Cer 18:1;O2/16:0
ENSG00000137507	x2_42_572_48_2_42_582_51_2_42_596_53.lipids	2	0.818182	0.0020272	0.438208	spearman	lipids	LRRC32	Cer d34:1
ENSG00000137507	x2_19_570_47_2_19_594_51_2_19_534_49.lipids	2	0.503497	0.0987516	0.709914	spearman	lipids	LRRC32	Cer d34:2
ENSG00000137507	x2_55_550_52.lipids	2	0.664336	0.0221592	0.560249	spearman	lipids	LRRC32	Cer d35:1
ENSG00000137507	x2_85_594_58_2_85_576_57.lipids	2	0.391608	0.209564	0.803602	spearman	lipids	LRRC32	Cer d38:1
ENSG00000137507	x3_04_642_56_3_03_666_60_3_04_606_58.lipids	2	0.20979	0.513513	0.918958	spearman	lipids	LRRC32	Cer d39:1
ENSG00000137507	x3_15_656_58_3_15_680_62_3_15_620_60.lipids	2	0.188811	0.557828	0.929982	spearman	lipids	LRRC32	Cer d40:1
ENSG00000137507	x3_26_670_59_3_26_680_62_3_26_694_64_3_26_634_61.lipids	2	0.328671	0.297385	0.848454	spearman	lipids	LRRC32	Cer d41:1
ENSG00000137507	x3_04_692_62_3_04_632_60.lipids	2	0.146853	0.651073	0.949756	spearman	lipids	LRRC32	Cer d41:2
ENSG00000137507	x3_37_710_67.lipids	2	0.447552	0.147205	0.75749	spearman	lipids	LRRC32	Cer d42:0
ENSG00000137507	x3_29_650_65_3_30_632_63_3_29_672_63.lipids	2	0.314685	0.319472	0.857769	spearman	lipids	LRRC32	Cer d42:1
ENSG00000137507	x3_14_646_61_3_14_682_59_3_14_706_64.lipids	2	0.405594	0.192612	0.793095	spearman	lipids	LRRC32	Cer d42:2
ENSG00000137507	x3_45_698_62_3_44_722_67.lipids	2	0.405594	0.192612	0.793095	spearman	lipids	LRRC32	Cer d43:1
ENSG00000137507	x3_20_720_65_3_21_660_63.lipids	2	0.223776	0.484911	0.911437	spearman	lipids	LRRC32	Cer d43:2
ENSG00000137507	x3_56_712_64_3_56_736_68.lipids	2	0.0559441	0.86898	0.984961	spearman	lipids	LRRC32	Cer d44:1
ENSG00000137507	x3_24_726_66.lipids	2	0.468531	0.127473	0.740407	spearman	lipids	LRRC32	Cer-NP t42:0
ENSG00000137507	x3_13_680_65.lipids	2	0.636364	0.0301143	0.585867	spearman	lipids	LRRC32	Cer-NP t43:0
ENSG00000137507	x1_77_1151_71.lipids	2	0.272727	0.391233	0.884016	spearman	lipids	LRRC32	GM3 d34:1
ENSG00000137507	x0_54_509_29.lipids	2	0.776224	0.00465988	0.472575	spearman	lipids	LRRC32	LPG 18:1
ENSG00000137507	x0_72_599_32.lipids	2	0.41958	0.176577	0.782268	spearman	lipids	LRRC32	LPI 18:0
ENSG00000137507	x2_23_792_53.lipids	2	0.916084	0	0	spearman	lipids	LRRC32	PC 16:0_18:2
ENSG00000137507	x1_75_752_52.lipids	2	0.370629	0.236732	0.819195	spearman	lipids	LRRC32	PC 16:1/18:4
ENSG00000137507	x2_23_816_58.lipids	2	0.888112	9.16586e-05	0.173977	spearman	lipids	LRRC32	PC 34:2
ENSG00000137507	x1_99_756_56_2_00_778_54.lipids	2	0.685315	0.017305	0.5392	spearman	lipids	LRRC32	PC 34:3 Isomer B
ENSG00000137507	x2_27_714_51.lipids	2	0.895105	5.94154e-06	0.0192204	spearman	lipids	LRRC32	PE 16:1_18:1
ENSG00000137507	x2_22_716_52_2_22_738_50.lipids	2	0.874126	0.000308861	0.310712	spearman	lipids	LRRC32	PE 34:2
ENSG00000137507	x2_05_911_57.lipids	2	0.496503	0.104093	0.716533	spearman	lipids	LRRC32	PI 18:0_22:5
ENSG00000137507	x2_08_760_51.lipids	2	0.615385	0.0373345	0.603428	spearman	lipids	LRRC32	PS 34:1
ENSG00000137507	x2_72_775_66.lipids	2	0.398601	0.200973	0.798737	spearman	lipids	LRRC32	SM 18:0;2O/21:0
ENSG00000137507	x2_42_733_62.lipids	2	0.664336	0.0221592	0.560249	spearman	lipids	LRRC32	SM d36:0 Isomer B
ENSG00000137507	x2_83_789_68.lipids	2	0.41958	0.176577	0.782268	spearman	lipids	LRRC32	SM d40:0 Isomer A
ENSG00000137507	x2_95_803_69.lipids	2	0.503497	0.0987516	0.709914	spearman	lipids	LRRC32	SM d41:0
ENSG00000137507	x3_06_817_71.lipids	2	0.447552	0.147205	0.75749	spearman	lipids	LRRC32	SM d42:0
ENSG00000137507	x3_36_760_65.lipids	2	0.258741	0.416938	0.892285	spearman	lipids	LRRC32	TG 12:0_12:0_20:4
ENSG00000137507	x4_26_899_75_4_26_883_77_4_26_878_82.lipids	2	-0.244755	0.443504	0.900311	spearman	lipids	LRRC32	TG 52:1
ENSG00000186340	x1_43_603_53.bioamine	2	0.797203	0.00316125	0.456054	spearman	lipids	THBS2	DG 18:0_18:2
ENSG00000186340	x1_33_540_33.bioamine	2	0.426573	0.1689	0.776896	spearman	lipids	THBS2	LPC 16:0
ENSG00000186340	x1_32_554_34.bioamine	2	0.363636	0.246255	0.823851	spearman	lipids	THBS2	LPC 17:0
ENSG00000186340	x1_40_480_31.bioamine	2	0.503497	0.0987516	0.709914	spearman	lipids	THBS2	LPE 18:0
ENSG00000186340	x1_27_509_29.bioamine	2	0.0629371	0.851682	0.982858	spearman	lipids	THBS2	LPG 18:1
ENSG00000186340	x1_29_507_27.bioamine	2	0.482517	0.115374	0.728396	spearman	lipids	THBS2	LPG 18:2
ENSG00000186340	x1_60_599_32.bioamine	2	0.132867	0.683366	0.955863	spearman	lipids	THBS2	LPI 18:0
ENSG00000186340	x0_82_780_55.bioamine	2	0.622378	0.0348001	0.598232	spearman	lipids	THBS2	PC 16:0_20:5
ENSG00000186340	x1_08_714_50.bioamine	2	0.783217	0.00411545	0.465954	spearman	lipids	THBS2	PE 34:2
ENSG00000186340	x0_36_745_50.bioamine	2	0.51049	0.0936054	0.704485	spearman	lipids	THBS2	PG 34:2
ENSG00000186340	x1_42_885_55.bioamine	2	0.34965	0.266004	0.833752	spearman	lipids	THBS2	PI 18:0_20:4
ENSG00000186340	x1_41_810_52.bioamine	2	0.272727	0.391233	0.884016	spearman	lipids	THBS2	PS 18:0_20:4
ENSG00000186340	x1_42_758_49.bioamine	2	0.965035	0	0	spearman	lipids	THBS2	PS 34:2
ENSG00000186340	x1_41_806_50.bioamine	2	0.818182	0.0020272	0.438208	spearman	lipids	THBS2	PS 38:6
ENSG00000186340	x0_58_424_34.lipids	2	0.608392	0.040002	0.610036	spearman	lipids	THBS2	CAR 18:2 Isomer B
ENSG00000186340	x0_21_288_22.lipids	2	0.265734	0.403977	0.887863	spearman	lipids	THBS2	CAR 8:0
ENSG00000186340	x3_35_636_63.lipids	2	0.230769	0.470906	0.907943	spearman	lipids	THBS2	Cer 18:0;2O/23:0
ENSG00000186340	x3_32_666_64.lipids	2	0.125874	0.699712	0.958527	spearman	lipids	THBS2	Cer 18:0;2O_24:0;(2OH)
ENSG00000186340	x3_16_904_87.lipids	2	-0.041958	0.903739	0.988926	spearman	lipids	THBS2	Cer 29:0;2O/13:0;O(FA 16:0)
ENSG00000186340	x2_42_536_50.lipids	2	0.727273	0.0100009	0.506785	spearman	lipids	THBS2	Cer 34:1;O2|Cer 18:1;O2/16:0
ENSG00000186340	x2_42_572_48_2_42_582_51_2_42_596_53.lipids	2	0.713287	0.0121144	0.518866	spearman	lipids	THBS2	Cer d34:1
ENSG00000186340	x2_19_570_47_2_19_594_51_2_19_534_49.lipids	2	0.412587	0.184481	0.788029	spearman	lipids	THBS2	Cer d34:2
ENSG00000186340	x2_55_550_52.lipids	2	0.468531	0.127473	0.740407	spearman	lipids	THBS2	Cer d35:1
ENSG00000186340	x2_85_594_58_2_85_576_57.lipids	2	0.0979021	0.766288	0.969839	spearman	lipids	THBS2	Cer d38:1
ENSG00000186340	x3_04_642_56_3_03_666_60_3_04_606_58.lipids	2	-0.0559441	0.86898	0.984961	spearman	lipids	THBS2	Cer d39:1
ENSG00000186340	x3_15_656_58_3_15_680_62_3_15_620_60.lipids	2	0.013986	0.973694	0.996281	spearman	lipids	THBS2	Cer d40:1
ENSG00000186340	x3_26_670_59_3_26_680_62_3_26_694_64_3_26_634_61.lipids	2	0.048951	0.886335	0.987238	spearman	lipids	THBS2	Cer d41:1
ENSG00000186340	x3_04_692_62_3_04_632_60.lipids	2	-0.111888	0.732775	0.964332	spearman	lipids	THBS2	Cer d41:2
ENSG00000186340	x3_37_710_67.lipids	2	0.195804	0.542874	0.926173	spearman	lipids	THBS2	Cer d42:0
ENSG00000186340	x3_29_650_65_3_30_632_63_3_29_672_63.lipids	2	0.160839	0.619356	0.94335	spearman	lipids	THBS2	Cer d42:1
ENSG00000186340	x3_14_646_61_3_14_682_59_3_14_706_64.lipids	2	0.265734	0.403977	0.887863	spearman	lipids	THBS2	Cer d42:2
ENSG00000186340	x3_45_698_62_3_44_722_67.lipids	2	0.104895	0.749479	0.967374	spearman	lipids	THBS2	Cer d43:1
ENSG00000186340	x3_20_720_65_3_21_660_63.lipids	2	-0.0769231	0.817283	0.977984	spearman	lipids	THBS2	Cer d43:2
ENSG00000186340	x3_56_712_64_3_56_736_68.lipids	2	-0.0909091	0.783197	0.972815	spearman	lipids	THBS2	Cer d44:1
ENSG00000186340	x3_24_726_66.lipids	2	0.244755	0.443504	0.900311	spearman	lipids	THBS2	Cer-NP t42:0
ENSG00000186340	x3_13_680_65.lipids	2	0.482517	0.115374	0.728396	spearman	lipids	THBS2	Cer-NP t43:0
ENSG00000186340	x1_77_1151_71.lipids	2	0.405594	0.192612	0.793095	spearman	lipids	THBS2	GM3 d34:1
ENSG00000186340	x0_54_509_29.lipids	2	0.58042	0.0520862	0.638819	spearman	lipids	THBS2	LPG 18:1
ENSG00000186340	x0_72_599_32.lipids	2	0.188811	0.557828	0.929982	spearman	lipids	THBS2	LPI 18:0
ENSG00000186340	x2_23_792_53.lipids	2	0.888112	9.16586e-05	0.173977	spearman	lipids	THBS2	PC 16:0_18:2
ENSG00000186340	x1_75_752_52.lipids	2	0.0629371	0.851682	0.982858	spearman	lipids	THBS2	PC 16:1/18:4
ENSG00000186340	x2_23_816_58.lipids	2	0.79021	0.00361681	0.461741	spearman	lipids	THBS2	PC 34:2
ENSG00000186340	x1_99_756_56_2_00_778_54.lipids	2	0.566434	0.0590341	0.651757	spearman	lipids	THBS2	PC 34:3 Isomer B
ENSG00000186340	x2_27_714_51.lipids	2	0.839161	0.00119187	0.411744	spearman	lipids	THBS2	PE 16:1_18:1
ENSG00000186340	x2_22_716_52_2_22_738_50.lipids	2	0.839161	0.00119187	0.411744	spearman	lipids	THBS2	PE 34:2
ENSG00000186340	x2_05_911_57.lipids	2	0.160839	0.619356	0.94335	spearman	lipids	THBS2	PI 18:0_22:5
ENSG00000186340	x2_08_760_51.lipids	2	0.685315	0.017305	0.5392	spearman	lipids	THBS2	PS 34:1
ENSG00000186340	x2_72_775_66.lipids	2	0.237762	0.457102	0.903838	spearman	lipids	THBS2	SM 18:0;2O/21:0
ENSG00000186340	x2_42_733_62.lipids	2	0.48951	0.109632	0.721975	spearman	lipids	THBS2	SM d36:0 Isomer B
ENSG00000186340	x2_83_789_68.lipids	2	0.314685	0.319472	0.857769	spearman	lipids	THBS2	SM d40:0 Isomer A
ENSG00000186340	x2_95_803_69.lipids	2	0.27972	0.378709	0.879359	spearman	lipids	THBS2	SM d41:0
ENSG00000186340	x3_06_817_71.lipids	2	0.412587	0.184481	0.788029	spearman	lipids	THBS2	SM d42:0
ENSG00000186340	x3_36_760_65.lipids	2	-0.041958	0.903739	0.988926	spearman	lipids	THBS2	TG 12:0_12:0_20:4
ENSG00000186340	x4_26_899_75_4_26_883_77_4_26_878_82.lipids	2	-0.475524	0.121319	0.734296	spearman	lipids	THBS2	TG 52:1
ENSG00000022267	x1_43_603_53.bioamine	2	0.867133	0.000443302	0.339918	spearman	lipids	FHL1	DG 18:0_18:2
ENSG00000022267	x1_33_540_33.bioamine	2	0.559441	0.0627487	0.657632	spearman	lipids	FHL1	LPC 16:0
ENSG00000022267	x1_32_554_34.bioamine	2	0.51049	0.0936054	0.704485	spearman	lipids	FHL1	LPC 17:0
ENSG00000022267	x1_40_480_31.bioamine	2	0.643357	0.0279546	0.576393	spearman	lipids	FHL1	LPE 18:0
ENSG00000022267	x1_27_509_29.bioamine	2	0.412587	0.184481	0.788029	spearman	lipids	FHL1	LPG 18:1
ENSG00000022267	x1_29_507_27.bioamine	2	0.643357	0.0279546	0.576393	spearman	lipids	FHL1	LPG 18:2
ENSG00000022267	x1_60_599_32.bioamine	2	0.34965	0.266004	0.833752	spearman	lipids	FHL1	LPI 18:0
ENSG00000022267	x0_82_780_55.bioamine	2	0.818182	0.0020272	0.438208	spearman	lipids	FHL1	PC 16:0_20:5
ENSG00000022267	x1_08_714_50.bioamine	2	0.776224	0.00465988	0.472575	spearman	lipids	FHL1	PE 34:2
ENSG00000022267	x0_36_745_50.bioamine	2	0.755245	0.00659654	0.489381	spearman	lipids	FHL1	PG 34:2
ENSG00000022267	x1_42_885_55.bioamine	2	0.538462	0.0749023	0.676067	spearman	lipids	FHL1	PI 18:0_20:4
ENSG00000022267	x1_41_810_52.bioamine	2	0.503497	0.0987516	0.709914	spearman	lipids	FHL1	PS 18:0_20:4
ENSG00000022267	x1_42_758_49.bioamine	2	0.86014	0.000597084	0.366164	spearman	lipids	FHL1	PS 34:2
ENSG00000022267	x1_41_806_50.bioamine	2	0.797203	0.00316125	0.456054	spearman	lipids	FHL1	PS 38:6
ENSG00000022267	x0_58_424_34.lipids	2	0.65035	0.0259115	0.570918	spearman	lipids	FHL1	CAR 18:2 Isomer B
ENSG00000022267	x0_21_288_22.lipids	2	0.251748	0.430115	0.895929	spearman	lipids	FHL1	CAR 8:0
ENSG00000022267	x3_35_636_63.lipids	2	0.475524	0.121319	0.734296	spearman	lipids	FHL1	Cer 18:0;2O/23:0
ENSG00000022267	x3_32_666_64.lipids	2	0.265734	0.403977	0.887863	spearman	lipids	FHL1	Cer 18:0;2O_24:0;(2OH)
ENSG00000022267	x3_16_904_87.lipids	2	0.216783	0.499115	0.915558	spearman	lipids	FHL1	Cer 29:0;2O/13:0;O(FA 16:0)
ENSG00000022267	x2_42_536_50.lipids	2	0.769231	0.00525292	0.479289	spearman	lipids	FHL1	Cer 34:1;O2|Cer 18:1;O2/16:0
ENSG00000022267	x2_42_572_48_2_42_582_51_2_42_596_53.lipids	2	0.755245	0.00659654	0.489381	spearman	lipids	FHL1	Cer d34:1
ENSG00000022267	x2_19_570_47_2_19_594_51_2_19_534_49.lipids	2	0.433566	0.161446	0.770682	spearman	lipids	FHL1	Cer d34:2
ENSG00000022267	x2_55_550_52.lipids	2	0.643357	0.0279546	0.576393	spearman	lipids	FHL1	Cer d35:1
ENSG00000022267	x2_85_594_58_2_85_576_57.lipids	2	0.363636	0.246255	0.823851	spearman	lipids	FHL1	Cer d38:1
ENSG00000022267	x3_04_642_56_3_03_666_60_3_04_606_58.lipids	2	0.195804	0.542874	0.926173	spearman	lipids	FHL1	Cer d39:1
ENSG00000022267	x3_15_656_58_3_15_680_62_3_15_620_60.lipids	2	0.230769	0.470906	0.907943	spearman	lipids	FHL1	Cer d40:1
ENSG00000022267	x3_26_670_59_3_26_680_62_3_26_694_64_3_26_634_61.lipids	2	0.342657	0.276231	0.839166	spearman	lipids	FHL1	Cer d41:1
ENSG00000022267	x3_04_692_62_3_04_632_60.lipids	2	0.174825	0.58826	0.936793	spearman	lipids	FHL1	Cer d41:2
ENSG00000022267	x3_37_710_67.lipids	2	0.391608	0.209564	0.803602	spearman	lipids	FHL1	Cer d42:0
ENSG00000022267	x3_29_650_65_3_30_632_63_3_29_672_63.lipids	2	0.265734	0.403977	0.887863	spearman	lipids	FHL1	Cer d42:1
ENSG00000022267	x3_14_646_61_3_14_682_59_3_14_706_64.lipids	2	0.475524	0.121319	0.734296	spearman	lipids	FHL1	Cer d42:2
ENSG00000022267	x3_45_698_62_3_44_722_67.lipids	2	0.377622	0.227443	0.813794	spearman	lipids	FHL1	Cer d43:1
ENSG00000022267	x3_20_720_65_3_21_660_63.lipids	2	0.314685	0.319472	0.857769	spearman	lipids	FHL1	Cer d43:2
ENSG00000022267	x3_56_712_64_3_56_736_68.lipids	2	0.0769231	0.817283	0.977984	spearman	lipids	FHL1	Cer d44:1
ENSG00000022267	x3_24_726_66.lipids	2	0.41958	0.176577	0.782268	spearman	lipids	FHL1	Cer-NP t42:0
ENSG00000022267	x3_13_680_65.lipids	2	0.496503	0.104093	0.716533	spearman	lipids	FHL1	Cer-NP t43:0
ENSG00000022267	x1_77_1151_71.lipids	2	0.545455	0.0706789	0.669429	spearman	lipids	FHL1	GM3 d34:1
ENSG00000022267	x0_54_509_29.lipids	2	0.755245	0.00659654	0.489381	spearman	lipids	FHL1	LPG 18:1
ENSG00000022267	x0_72_599_32.lipids	2	0.461538	0.133836	0.745482	spearman	lipids	FHL1	LPI 18:0
ENSG00000022267	x2_23_792_53.lipids	2	0.923077	0	0	spearman	lipids	FHL1	PC 16:0_18:2
ENSG00000022267	x1_75_752_52.lipids	2	0.377622	0.227443	0.813794	spearman	lipids	FHL1	PC 16:1/18:4
ENSG00000022267	x2_23_816_58.lipids	2	0.86014	0.000597084	0.366164	spearman	lipids	FHL1	PC 34:2
ENSG00000022267	x1_99_756_56_2_00_778_54.lipids	2	0.741259	0.00817064	0.496341	spearman	lipids	FHL1	PC 34:3 Isomer B
ENSG00000022267	x2_27_714_51.lipids	2	0.825175	0.0017186	0.428492	spearman	lipids	FHL1	PE 16:1_18:1
ENSG00000022267	x2_22_716_52_2_22_738_50.lipids	2	0.853147	0.000771902	0.382697	spearman	lipids	FHL1	PE 34:2
ENSG00000022267	x2_05_911_57.lipids	2	0.405594	0.192612	0.793095	spearman	lipids	FHL1	PI 18:0_22:5
ENSG00000022267	x2_08_760_51.lipids	2	0.699301	0.0145393	0.528627	spearman	lipids	FHL1	PS 34:1
ENSG00000022267	x2_72_775_66.lipids	2	0.447552	0.147205	0.75749	spearman	lipids	FHL1	SM 18:0;2O/21:0
ENSG00000022267	x2_42_733_62.lipids	2	0.657343	0.0239811	0.565501	spearman	lipids	FHL1	SM d36:0 Isomer B
ENSG00000022267	x2_83_789_68.lipids	2	0.524476	0.0838846	0.690909	spearman	lipids	FHL1	SM d40:0 Isomer A
ENSG00000022267	x2_95_803_69.lipids	2	0.545455	0.0706789	0.669429	spearman	lipids	FHL1	SM d41:0
ENSG00000022267	x3_06_817_71.lipids	2	0.51049	0.0936054	0.704485	spearman	lipids	FHL1	SM d42:0
ENSG00000022267	x3_36_760_65.lipids	2	0.244755	0.443504	0.900311	spearman	lipids	FHL1	TG 12:0_12:0_20:4
ENSG00000022267	x4_26_899_75_4_26_883_77_4_26_878_82.lipids	2	-0.174825	0.58826	0.936793	spearman	lipids	FHL1	TG 52:1
ENSG00000049540	x1_43_603_53.bioamine	2	0.86014	0.000597084	0.366164	spearman	lipids	ELN	DG 18:0_18:2
ENSG00000049540	x1_33_540_33.bioamine	2	0.531469	0.0793029	0.682434	spearman	lipids	ELN	LPC 16:0
ENSG00000049540	x1_32_554_34.bioamine	2	0.41958	0.176577	0.782268	spearman	lipids	ELN	LPC 17:0
ENSG00000049540	x1_40_480_31.bioamine	2	0.587413	0.0488449	0.631186	spearman	lipids	ELN	LPE 18:0
ENSG00000049540	x1_27_509_29.bioamine	2	0.335664	0.286691	0.843435	spearman	lipids	ELN	LPG 18:1
ENSG00000049540	x1_29_507_27.bioamine	2	0.65035	0.0259115	0.570918	spearman	lipids	ELN	LPG 18:2
ENSG00000049540	x1_60_599_32.bioamine	2	0.342657	0.276231	0.839166	spearman	lipids	ELN	LPI 18:0
ENSG00000049540	x0_82_780_55.bioamine	2	0.643357	0.0279546	0.576393	spearman	lipids	ELN	PC 16:0_20:5
ENSG00000049540	x1_08_714_50.bioamine	2	0.713287	0.0121144	0.518866	spearman	lipids	ELN	PE 34:2
ENSG00000049540	x0_36_745_50.bioamine	2	0.685315	0.017305	0.5392	spearman	lipids	ELN	PG 34:2
ENSG00000049540	x1_42_885_55.bioamine	2	0.440559	0.154216	0.764517	spearman	lipids	ELN	PI 18:0_20:4
ENSG00000049540	x1_41_810_52.bioamine	2	0.300699	0.342483	0.866649	spearman	lipids	ELN	PS 18:0_20:4
ENSG00000049540	x1_42_758_49.bioamine	2	0.923077	0	0	spearman	lipids	ELN	PS 34:2
ENSG00000049540	x1_41_806_50.bioamine	2	0.797203	0.00316125	0.456054	spearman	lipids	ELN	PS 38:6
ENSG00000049540	x0_58_424_34.lipids	2	0.657343	0.0239811	0.565501	spearman	lipids	ELN	CAR 18:2 Isomer B
ENSG00000049540	x0_21_288_22.lipids	2	0.258741	0.416938	0.892285	spearman	lipids	ELN	CAR 8:0
ENSG00000049540	x3_35_636_63.lipids	2	0.426573	0.1689	0.776896	spearman	lipids	ELN	Cer 18:0;2O/23:0
ENSG00000049540	x3_32_666_64.lipids	2	0.286713	0.366408	0.875361	spearman	lipids	ELN	Cer 18:0;2O_24:0;(2OH)
ENSG00000049540	x3_16_904_87.lipids	2	0.125874	0.699712	0.958527	spearman	lipids	ELN	Cer 29:0;2O/13:0;O(FA 16:0)
ENSG00000049540	x2_42_536_50.lipids	2	0.748252	0.00735321	0.49266	spearman	lipids	ELN	Cer 34:1;O2|Cer 18:1;O2/16:0
ENSG00000049540	x2_42_572_48_2_42_582_51_2_42_596_53.lipids	2	0.727273	0.0100009	0.506785	spearman	lipids	ELN	Cer d34:1
ENSG00000049540	x2_19_570_47_2_19_594_51_2_19_534_49.lipids	2	0.391608	0.209564	0.803602	spearman	lipids	ELN	Cer d34:2
ENSG00000049540	x2_55_550_52.lipids	2	0.517483	0.0886509	0.696861	spearman	lipids	ELN	Cer d35:1
ENSG00000049540	x2_85_594_58_2_85_576_57.lipids	2	0.265734	0.403977	0.887863	spearman	lipids	ELN	Cer d38:1
ENSG00000049540	x3_04_642_56_3_03_666_60_3_04_606_58.lipids	2	0.0909091	0.783197	0.972815	spearman	lipids	ELN	Cer d39:1
ENSG00000049540	x3_15_656_58_3_15_680_62_3_15_620_60.lipids	2	0.181818	0.572958	0.933029	spearman	lipids	ELN	Cer d40:1
ENSG00000049540	x3_26_670_59_3_26_680_62_3_26_694_64_3_26_634_61.lipids	2	0.216783	0.499115	0.915558	spearman	lipids	ELN	Cer d41:1
ENSG00000049540	x3_04_692_62_3_04_632_60.lipids	2	0.048951	0.886335	0.987238	spearman	lipids	ELN	Cer d41:2
ENSG00000049540	x3_37_710_67.lipids	2	0.356643	0.256013	0.82935	spearman	lipids	ELN	Cer d42:0
ENSG00000049540	x3_29_650_65_3_30_632_63_3_29_672_63.lipids	2	0.27972	0.378709	0.879359	spearman	lipids	ELN	Cer d42:1
ENSG00000049540	x3_14_646_61_3_14_682_59_3_14_706_64.lipids	2	0.398601	0.200973	0.798737	spearman	lipids	ELN	Cer d42:2
ENSG00000049540	x3_45_698_62_3_44_722_67.lipids	2	0.258741	0.416938	0.892285	spearman	lipids	ELN	Cer d43:1
ENSG00000049540	x3_20_720_65_3_21_660_63.lipids	2	0.153846	0.63514	0.946269	spearman	lipids	ELN	Cer d43:2
ENSG00000049540	x3_56_712_64_3_56_736_68.lipids	2	-0.0769231	0.817283	0.977984	spearman	lipids	ELN	Cer d44:1
ENSG00000049540	x3_24_726_66.lipids	2	0.34965	0.266004	0.833752	spearman	lipids	ELN	Cer-NP t42:0
ENSG00000049540	x3_13_680_65.lipids	2	0.636364	0.0301143	0.585867	spearman	lipids	ELN	Cer-NP t43:0
ENSG00000049540	x1_77_1151_71.lipids	2	0.286713	0.366408	0.875361	spearman	lipids	ELN	GM3 d34:1
ENSG00000049540	x0_54_509_29.lipids	2	0.727273	0.0100009	0.506785	spearman	lipids	ELN	LPG 18:1
ENSG00000049540	x0_72_599_32.lipids	2	0.398601	0.200973	0.798737	spearman	lipids	ELN	LPI 18:0
ENSG00000049540	x2_23_792_53.lipids	2	0.916084	0	0	spearman	lipids	ELN	PC 16:0_18:2
ENSG00000049540	x1_75_752_52.lipids	2	0.251748	0.430115	0.895929	spearman	lipids	ELN	PC 16:1/18:4
ENSG00000049540	x2_23_816_58.lipids	2	0.86014	0.000597084	0.366164	spearman	lipids	ELN	PC 34:2
ENSG00000049540	x1_99_756_56_2_00_778_54.lipids	2	0.664336	0.0221592	0.560249	spearman	lipids	ELN	PC 34:3 Isomer B
ENSG00000049540	x2_27_714_51.lipids	2	0.902098	0	0	spearman	lipids	ELN	PE 16:1_18:1
ENSG00000049540	x2_22_716_52_2_22_738_50.lipids	2	0.881119	0.000192153	0.256788	spearman	lipids	ELN	PE 34:2
ENSG00000049540	x2_05_911_57.lipids	2	0.342657	0.276231	0.839166	spearman	lipids	ELN	PI 18:0_22:5
ENSG00000049540	x2_08_760_51.lipids	2	0.622378	0.0348001	0.598232	spearman	lipids	ELN	PS 34:1
ENSG00000049540	x2_72_775_66.lipids	2	0.286713	0.366408	0.875361	spearman	lipids	ELN	SM 18:0;2O/21:0
ENSG00000049540	x2_42_733_62.lipids	2	0.594406	0.0457531	0.622949	spearman	lipids	ELN	SM d36:0 Isomer B
ENSG00000049540	x2_83_789_68.lipids	2	0.412587	0.184481	0.788029	spearman	lipids	ELN	SM d40:0 Isomer A
ENSG00000049540	x2_95_803_69.lipids	2	0.398601	0.200973	0.798737	spearman	lipids	ELN	SM d41:0
ENSG00000049540	x3_06_817_71.lipids	2	0.461538	0.133836	0.745482	spearman	lipids	ELN	SM d42:0
ENSG00000049540	x3_36_760_65.lipids	2	0.188811	0.557828	0.929982	spearman	lipids	ELN	TG 12:0_12:0_20:4
ENSG00000049540	x4_26_899_75_4_26_883_77_4_26_878_82.lipids	2	-0.195804	0.542874	0.926173	spearman	lipids	ELN	TG 52:1
ENSG00000129353	x1_43_603_53.bioamine	2	0.664336	0.0221592	0.560249	spearman	lipids	SLC44A2	DG 18:0_18:2
ENSG00000129353	x1_33_540_33.bioamine	2	0.692308	0.0158777	0.533668	spearman	lipids	SLC44A2	LPC 16:0
ENSG00000129353	x1_32_554_34.bioamine	2	0.685315	0.017305	0.5392	spearman	lipids	SLC44A2	LPC 17:0
ENSG00000129353	x1_40_480_31.bioamine	2	0.685315	0.017305	0.5392	spearman	lipids	SLC44A2	LPE 18:0
ENSG00000129353	x1_27_509_29.bioamine	2	0.286713	0.366408	0.875361	spearman	lipids	SLC44A2	LPG 18:1
ENSG00000129353	x1_29_507_27.bioamine	2	0.608392	0.040002	0.610036	spearman	lipids	SLC44A2	LPG 18:2
ENSG00000129353	x1_60_599_32.bioamine	2	0.342657	0.276231	0.839166	spearman	lipids	SLC44A2	LPI 18:0
ENSG00000129353	x0_82_780_55.bioamine	2	0.552448	0.066629	0.664083	spearman	lipids	SLC44A2	PC 16:0_20:5
ENSG00000129353	x1_08_714_50.bioamine	2	0.475524	0.121319	0.734296	spearman	lipids	SLC44A2	PE 34:2
ENSG00000129353	x0_36_745_50.bioamine	2	0.601399	0.0428069	0.615476	spearman	lipids	SLC44A2	PG 34:2
ENSG00000129353	x1_42_885_55.bioamine	2	0.587413	0.0488449	0.631186	spearman	lipids	SLC44A2	PI 18:0_20:4
ENSG00000129353	x1_41_810_52.bioamine	2	0.692308	0.0158777	0.533668	spearman	lipids	SLC44A2	PS 18:0_20:4
ENSG00000129353	x1_42_758_49.bioamine	2	0.678322	0.0188251	0.548646	spearman	lipids	SLC44A2	PS 34:2
ENSG00000129353	x1_41_806_50.bioamine	2	0.615385	0.0373345	0.603428	spearman	lipids	SLC44A2	PS 38:6
ENSG00000129353	x0_58_424_34.lipids	2	0.552448	0.066629	0.664083	spearman	lipids	SLC44A2	CAR 18:2 Isomer B
ENSG00000129353	x0_21_288_22.lipids	2	0.524476	0.0838846	0.690909	spearman	lipids	SLC44A2	CAR 8:0
ENSG00000129353	x3_35_636_63.lipids	2	0.559441	0.0627487	0.657632	spearman	lipids	SLC44A2	Cer 18:0;2O/23:0
ENSG00000129353	x3_32_666_64.lipids	2	0.321678	0.308312	0.852859	spearman	lipids	SLC44A2	Cer 18:0;2O_24:0;(2OH)
ENSG00000129353	x3_16_904_87.lipids	2	0.272727	0.391233	0.884016	spearman	lipids	SLC44A2	Cer 29:0;2O/13:0;O(FA 16:0)
ENSG00000129353	x2_42_536_50.lipids	2	0.895105	5.94154e-06	0.0192204	spearman	lipids	SLC44A2	Cer 34:1;O2|Cer 18:1;O2/16:0
ENSG00000129353	x2_42_572_48_2_42_582_51_2_42_596_53.lipids	2	0.909091	0	0	spearman	lipids	SLC44A2	Cer d34:1
ENSG00000129353	x2_19_570_47_2_19_594_51_2_19_534_49.lipids	2	0.685315	0.017305	0.5392	spearman	lipids	SLC44A2	Cer d34:2
ENSG00000129353	x2_55_550_52.lipids	2	0.811189	0.00236893	0.443698	spearman	lipids	SLC44A2	Cer d35:1
ENSG00000129353	x2_85_594_58_2_85_576_57.lipids	2	0.440559	0.154216	0.764517	spearman	lipids	SLC44A2	Cer d38:1
ENSG00000129353	x3_04_642_56_3_03_666_60_3_04_606_58.lipids	2	0.342657	0.276231	0.839166	spearman	lipids	SLC44A2	Cer d39:1
ENSG00000129353	x3_15_656_58_3_15_680_62_3_15_620_60.lipids	2	0.321678	0.308312	0.852859	spearman	lipids	SLC44A2	Cer d40:1
ENSG00000129353	x3_26_670_59_3_26_680_62_3_26_694_64_3_26_634_61.lipids	2	0.426573	0.1689	0.776896	spearman	lipids	SLC44A2	Cer d41:1
ENSG00000129353	x3_04_692_62_3_04_632_60.lipids	2	0.27972	0.378709	0.879359	spearman	lipids	SLC44A2	Cer d41:2
ENSG00000129353	x3_37_710_67.lipids	2	0.482517	0.115374	0.728396	spearman	lipids	SLC44A2	Cer d42:0
ENSG00000129353	x3_29_650_65_3_30_632_63_3_29_672_63.lipids	2	0.335664	0.286691	0.843435	spearman	lipids	SLC44A2	Cer d42:1
ENSG00000129353	x3_14_646_61_3_14_682_59_3_14_706_64.lipids	2	0.426573	0.1689	0.776896	spearman	lipids	SLC44A2	Cer d42:2
ENSG00000129353	x3_45_698_62_3_44_722_67.lipids	2	0.48951	0.109632	0.721975	spearman	lipids	SLC44A2	Cer d43:1
ENSG00000129353	x3_20_720_65_3_21_660_63.lipids	2	0.230769	0.470906	0.907943	spearman	lipids	SLC44A2	Cer d43:2
ENSG00000129353	x3_56_712_64_3_56_736_68.lipids	2	0.272727	0.391233	0.884016	spearman	lipids	SLC44A2	Cer d44:1
ENSG00000129353	x3_24_726_66.lipids	2	0.51049	0.0936054	0.704485	spearman	lipids	SLC44A2	Cer-NP t42:0
ENSG00000129353	x3_13_680_65.lipids	2	0.601399	0.0428069	0.615476	spearman	lipids	SLC44A2	Cer-NP t43:0
ENSG00000129353	x1_77_1151_71.lipids	2	0.461538	0.133836	0.745482	spearman	lipids	SLC44A2	GM3 d34:1
ENSG00000129353	x0_54_509_29.lipids	2	0.699301	0.0145393	0.528627	spearman	lipids	SLC44A2	LPG 18:1
ENSG00000129353	x0_72_599_32.lipids	2	0.293706	0.354333	0.870685	spearman	lipids	SLC44A2	LPI 18:0
ENSG00000129353	x2_23_792_53.lipids	2	0.748252	0.00735321	0.49266	spearman	lipids	SLC44A2	PC 16:0_18:2
ENSG00000129353	x1_75_752_52.lipids	2	0.384615	0.218387	0.809136	spearman	lipids	SLC44A2	PC 16:1/18:4
ENSG00000129353	x2_23_816_58.lipids	2	0.727273	0.0100009	0.506785	spearman	lipids	SLC44A2	PC 34:2
ENSG00000129353	x1_99_756_56_2_00_778_54.lipids	2	0.643357	0.0279546	0.576393	spearman	lipids	SLC44A2	PC 34:3 Isomer B
ENSG00000129353	x2_27_714_51.lipids	2	0.692308	0.0158777	0.533668	spearman	lipids	SLC44A2	PE 16:1_18:1
ENSG00000129353	x2_22_716_52_2_22_738_50.lipids	2	0.671329	0.0204419	0.554435	spearman	lipids	SLC44A2	PE 34:2
ENSG00000129353	x2_05_911_57.lipids	2	0.433566	0.161446	0.770682	spearman	lipids	SLC44A2	PI 18:0_22:5
ENSG00000129353	x2_08_760_51.lipids	2	0.776224	0.00465988	0.472575	spearman	lipids	SLC44A2	PS 34:1
ENSG00000129353	x2_72_775_66.lipids	2	0.559441	0.0627487	0.657632	spearman	lipids	SLC44A2	SM 18:0;2O/21:0
ENSG00000129353	x2_42_733_62.lipids	2	0.762238	0.00589748	0.484511	spearman	lipids	SLC44A2	SM d36:0 Isomer B
ENSG00000129353	x2_83_789_68.lipids	2	0.608392	0.040002	0.610036	spearman	lipids	SLC44A2	SM d40:0 Isomer A
ENSG00000129353	x2_95_803_69.lipids	2	0.636364	0.0301143	0.585867	spearman	lipids	SLC44A2	SM d41:0
ENSG00000129353	x3_06_817_71.lipids	2	0.48951	0.109632	0.721975	spearman	lipids	SLC44A2	SM d42:0
ENSG00000129353	x3_36_760_65.lipids	2	0.13986	0.667151	0.952584	spearman	lipids	SLC44A2	TG 12:0_12:0_20:4
ENSG00000129353	x4_26_899_75_4_26_883_77_4_26_878_82.lipids	2	-0.251748	0.430115	0.895929	spearman	lipids	SLC44A2	TG 52:1
ENSG00000145439	x1_43_603_53.bioamine	2	0.517483	0.0886509	0.696861	spearman	lipids	CBR4	DG 18:0_18:2
ENSG00000145439	x1_33_540_33.bioamine	2	0.734266	0.0090521	0.500533	spearman	lipids	CBR4	LPC 16:0
ENSG00000145439	x1_32_554_34.bioamine	2	0.72028	0.0110205	0.513697	spearman	lipids	CBR4	LPC 17:0
ENSG00000145439	x1_40_480_31.bioamine	2	0.72028	0.0110205	0.513697	spearman	lipids	CBR4	LPE 18:0
ENSG00000145439	x1_27_509_29.bioamine	2	0.902098	0	0	spearman	lipids	CBR4	LPG 18:1
ENSG00000145439	x1_29_507_27.bioamine	2	0.811189	0.00236893	0.443698	spearman	lipids	CBR4	LPG 18:2
ENSG00000145439	x1_60_599_32.bioamine	2	0.853147	0.000771902	0.382697	spearman	lipids	CBR4	LPI 18:0
ENSG00000145439	x0_82_780_55.bioamine	2	0.461538	0.133836	0.745482	spearman	lipids	CBR4	PC 16:0_20:5
ENSG00000145439	x1_08_714_50.bioamine	2	0.118881	0.716184	0.961775	spearman	lipids	CBR4	PE 34:2
ENSG00000145439	x0_36_745_50.bioamine	2	0.797203	0.00316125	0.456054	spearman	lipids	CBR4	PG 34:2
ENSG00000145439	x1_42_885_55.bioamine	2	0.594406	0.0457531	0.622949	spearman	lipids	CBR4	PI 18:0_20:4
ENSG00000145439	x1_41_810_52.bioamine	2	0.671329	0.0204419	0.554435	spearman	lipids	CBR4	PS 18:0_20:4
ENSG00000145439	x1_42_758_49.bioamine	2	0.300699	0.342483	0.866649	spearman	lipids	CBR4	PS 34:2
ENSG00000145439	x1_41_806_50.bioamine	2	0.342657	0.276231	0.839166	spearman	lipids	CBR4	PS 38:6
ENSG00000145439	x0_58_424_34.lipids	2	0.545455	0.0706789	0.669429	spearman	lipids	CBR4	CAR 18:2 Isomer B
ENSG00000145439	x0_21_288_22.lipids	2	0.335664	0.286691	0.843435	spearman	lipids	CBR4	CAR 8:0
ENSG00000145439	x3_35_636_63.lipids	2	0.916084	0	0	spearman	lipids	CBR4	Cer 18:0;2O/23:0
ENSG00000145439	x3_32_666_64.lipids	2	0.755245	0.00659654	0.489381	spearman	lipids	CBR4	Cer 18:0;2O_24:0;(2OH)
ENSG00000145439	x3_16_904_87.lipids	2	0.685315	0.017305	0.5392	spearman	lipids	CBR4	Cer 29:0;2O/13:0;O(FA 16:0)
ENSG00000145439	x2_42_536_50.lipids	2	0.531469	0.0793029	0.682434	spearman	lipids	CBR4	Cer 34:1;O2|Cer 18:1;O2/16:0
ENSG00000145439	x2_42_572_48_2_42_582_51_2_42_596_53.lipids	2	0.545455	0.0706789	0.669429	spearman	lipids	CBR4	Cer d34:1
ENSG00000145439	x2_19_570_47_2_19_594_51_2_19_534_49.lipids	2	0.405594	0.192612	0.793095	spearman	lipids	CBR4	Cer d34:2
ENSG00000145439	x2_55_550_52.lipids	2	0.783217	0.00411545	0.465954	spearman	lipids	CBR4	Cer d35:1
ENSG00000145439	x2_85_594_58_2_85_576_57.lipids	2	0.832168	0.00144087	0.420806	spearman	lipids	CBR4	Cer d38:1
ENSG00000145439	x3_04_642_56_3_03_666_60_3_04_606_58.lipids	2	0.706294	0.0132861	0.523762	spearman	lipids	CBR4	Cer d39:1
ENSG00000145439	x3_15_656_58_3_15_680_62_3_15_620_60.lipids	2	0.608392	0.040002	0.610036	spearman	lipids	CBR4	Cer d40:1
ENSG00000145439	x3_26_670_59_3_26_680_62_3_26_694_64_3_26_634_61.lipids	2	0.853147	0.000771902	0.382697	spearman	lipids	CBR4	Cer d41:1
ENSG00000145439	x3_04_692_62_3_04_632_60.lipids	2	0.699301	0.0145393	0.528627	spearman	lipids	CBR4	Cer d41:2
ENSG00000145439	x3_37_710_67.lipids	2	0.832168	0.00144087	0.420806	spearman	lipids	CBR4	Cer d42:0
ENSG00000145439	x3_29_650_65_3_30_632_63_3_29_672_63.lipids	2	0.65035	0.0259115	0.570918	spearman	lipids	CBR4	Cer d42:1
ENSG00000145439	x3_14_646_61_3_14_682_59_3_14_706_64.lipids	2	0.615385	0.0373345	0.603428	spearman	lipids	CBR4	Cer d42:2
ENSG00000145439	x3_45_698_62_3_44_722_67.lipids	2	0.839161	0.00119187	0.411744	spearman	lipids	CBR4	Cer d43:1
ENSG00000145439	x3_20_720_65_3_21_660_63.lipids	2	0.853147	0.000771902	0.382697	spearman	lipids	CBR4	Cer d43:2
ENSG00000145439	x3_56_712_64_3_56_736_68.lipids	2	0.475524	0.121319	0.734296	spearman	lipids	CBR4	Cer d44:1
ENSG00000145439	x3_24_726_66.lipids	2	0.699301	0.0145393	0.528627	spearman	lipids	CBR4	Cer-NP t42:0
ENSG00000145439	x3_13_680_65.lipids	2	0.440559	0.154216	0.764517	spearman	lipids	CBR4	Cer-NP t43:0
ENSG00000145439	x1_77_1151_71.lipids	2	0.202797	0.5281	0.922923	spearman	lipids	CBR4	GM3 d34:1
ENSG00000145439	x0_54_509_29.lipids	2	0.79021	0.00361681	0.461741	spearman	lipids	CBR4	LPG 18:1
ENSG00000145439	x0_72_599_32.lipids	2	0.734266	0.0090521	0.500533	spearman	lipids	CBR4	LPI 18:0
ENSG00000145439	x2_23_792_53.lipids	2	0.58042	0.0520862	0.638819	spearman	lipids	CBR4	PC 16:0_18:2
ENSG00000145439	x1_75_752_52.lipids	2	0.902098	0	0	spearman	lipids	CBR4	PC 16:1/18:4
ENSG00000145439	x2_23_816_58.lipids	2	0.713287	0.0121144	0.518866	spearman	lipids	CBR4	PC 34:2
ENSG00000145439	x1_99_756_56_2_00_778_54.lipids	2	0.79021	0.00361681	0.461741	spearman	lipids	CBR4	PC 34:3 Isomer B
ENSG00000145439	x2_27_714_51.lipids	2	0.587413	0.0488449	0.631186	spearman	lipids	CBR4	PE 16:1_18:1
ENSG00000145439	x2_22_716_52_2_22_738_50.lipids	2	0.566434	0.0590341	0.651757	spearman	lipids	CBR4	PE 34:2
ENSG00000145439	x2_05_911_57.lipids	2	0.839161	0.00119187	0.411744	spearman	lipids	CBR4	PI 18:0_22:5
ENSG00000145439	x2_08_760_51.lipids	2	0.202797	0.5281	0.922923	spearman	lipids	CBR4	PS 34:1
ENSG00000145439	x2_72_775_66.lipids	2	0.65035	0.0259115	0.570918	spearman	lipids	CBR4	SM 18:0;2O/21:0
ENSG00000145439	x2_42_733_62.lipids	2	0.657343	0.0239811	0.565501	spearman	lipids	CBR4	SM d36:0 Isomer B
ENSG00000145439	x2_83_789_68.lipids	2	0.622378	0.0348001	0.598232	spearman	lipids	CBR4	SM d40:0 Isomer A
ENSG00000145439	x2_95_803_69.lipids	2	0.818182	0.0020272	0.438208	spearman	lipids	CBR4	SM d41:0
ENSG00000145439	x3_06_817_71.lipids	2	0.573427	0.0554813	0.644994	spearman	lipids	CBR4	SM d42:0
ENSG00000145439	x3_36_760_65.lipids	2	0.741259	0.00817064	0.496341	spearman	lipids	CBR4	TG 12:0_12:0_20:4
ENSG00000145439	x4_26_899_75_4_26_883_77_4_26_878_82.lipids	2	0.447552	0.147205	0.75749	spearman	lipids	CBR4	TG 52:1
ENSG00000123454	x1_43_603_53.bioamine	2	0.307692	0.330863	0.861843	spearman	lipids	DBH	DG 18:0_18:2
ENSG00000123454	x1_33_540_33.bioamine	2	0.643357	0.0279546	0.576393	spearman	lipids	DBH	LPC 16:0
ENSG00000123454	x1_32_554_34.bioamine	2	0.601399	0.0428069	0.615476	spearman	lipids	DBH	LPC 17:0
ENSG00000123454	x1_40_480_31.bioamine	2	0.503497	0.0987516	0.709914	spearman	lipids	DBH	LPE 18:0
ENSG00000123454	x1_27_509_29.bioamine	2	0.692308	0.0158777	0.533668	spearman	lipids	DBH	LPG 18:1
ENSG00000123454	x1_29_507_27.bioamine	2	0.629371	0.0323947	0.591372	spearman	lipids	DBH	LPG 18:2
ENSG00000123454	x1_60_599_32.bioamine	2	0.482517	0.115374	0.728396	spearman	lipids	DBH	LPI 18:0
ENSG00000123454	x0_82_780_55.bioamine	2	0.496503	0.104093	0.716533	spearman	lipids	DBH	PC 16:0_20:5
ENSG00000123454	x1_08_714_50.bioamine	2	0.0769231	0.817283	0.977984	spearman	lipids	DBH	PE 34:2
ENSG00000123454	x0_36_745_50.bioamine	2	0.762238	0.00589748	0.484511	spearman	lipids	DBH	PG 34:2
ENSG00000123454	x1_42_885_55.bioamine	2	0.832168	0.00144087	0.420806	spearman	lipids	DBH	PI 18:0_20:4
ENSG00000123454	x1_41_810_52.bioamine	2	0.881119	0.000192153	0.256788	spearman	lipids	DBH	PS 18:0_20:4
ENSG00000123454	x1_42_758_49.bioamine	2	0.223776	0.484911	0.911437	spearman	lipids	DBH	PS 34:2
ENSG00000123454	x1_41_806_50.bioamine	2	0.335664	0.286691	0.843435	spearman	lipids	DBH	PS 38:6
ENSG00000123454	x0_58_424_34.lipids	2	0.664336	0.0221592	0.560249	spearman	lipids	DBH	CAR 18:2 Isomer B
ENSG00000123454	x0_21_288_22.lipids	2	0.237762	0.457102	0.903838	spearman	lipids	DBH	CAR 8:0
ENSG00000123454	x3_35_636_63.lipids	2	0.748252	0.00735321	0.49266	spearman	lipids	DBH	Cer 18:0;2O/23:0
ENSG00000123454	x3_32_666_64.lipids	2	0.671329	0.0204419	0.554435	spearman	lipids	DBH	Cer 18:0;2O_24:0;(2OH)
ENSG00000123454	x3_16_904_87.lipids	2	0.671329	0.0204419	0.554435	spearman	lipids	DBH	Cer 29:0;2O/13:0;O(FA 16:0)
ENSG00000123454	x2_42_536_50.lipids	2	0.531469	0.0793029	0.682434	spearman	lipids	DBH	Cer 34:1;O2|Cer 18:1;O2/16:0
ENSG00000123454	x2_42_572_48_2_42_582_51_2_42_596_53.lipids	2	0.545455	0.0706789	0.669429	spearman	lipids	DBH	Cer d34:1
ENSG00000123454	x2_19_570_47_2_19_594_51_2_19_534_49.lipids	2	0.58042	0.0520862	0.638819	spearman	lipids	DBH	Cer d34:2
ENSG00000123454	x2_55_550_52.lipids	2	0.769231	0.00525292	0.479289	spearman	lipids	DBH	Cer d35:1
ENSG00000123454	x2_85_594_58_2_85_576_57.lipids	2	0.748252	0.00735321	0.49266	spearman	lipids	DBH	Cer d38:1
ENSG00000123454	x3_04_642_56_3_03_666_60_3_04_606_58.lipids	2	0.685315	0.017305	0.5392	spearman	lipids	DBH	Cer d39:1
ENSG00000123454	x3_15_656_58_3_15_680_62_3_15_620_60.lipids	2	0.692308	0.0158777	0.533668	spearman	lipids	DBH	Cer d40:1
ENSG00000123454	x3_26_670_59_3_26_680_62_3_26_694_64_3_26_634_61.lipids	2	0.811189	0.00236893	0.443698	spearman	lipids	DBH	Cer d41:1
ENSG00000123454	x3_04_692_62_3_04_632_60.lipids	2	0.699301	0.0145393	0.528627	spearman	lipids	DBH	Cer d41:2
ENSG00000123454	x3_37_710_67.lipids	2	0.685315	0.017305	0.5392	spearman	lipids	DBH	Cer d42:0
ENSG00000123454	x3_29_650_65_3_30_632_63_3_29_672_63.lipids	2	0.657343	0.0239811	0.565501	spearman	lipids	DBH	Cer d42:1
ENSG00000123454	x3_14_646_61_3_14_682_59_3_14_706_64.lipids	2	0.608392	0.040002	0.610036	spearman	lipids	DBH	Cer d42:2
ENSG00000123454	x3_45_698_62_3_44_722_67.lipids	2	0.79021	0.00361681	0.461741	spearman	lipids	DBH	Cer d43:1
ENSG00000123454	x3_20_720_65_3_21_660_63.lipids	2	0.657343	0.0239811	0.565501	spearman	lipids	DBH	Cer d43:2
ENSG00000123454	x3_56_712_64_3_56_736_68.lipids	2	0.608392	0.040002	0.610036	spearman	lipids	DBH	Cer d44:1
ENSG00000123454	x3_24_726_66.lipids	2	0.622378	0.0348001	0.598232	spearman	lipids	DBH	Cer-NP t42:0
ENSG00000123454	x3_13_680_65.lipids	2	0.398601	0.200973	0.798737	spearman	lipids	DBH	Cer-NP t43:0
ENSG00000123454	x1_77_1151_71.lipids	2	0.636364	0.0301143	0.585867	spearman	lipids	DBH	GM3 d34:1
ENSG00000123454	x0_54_509_29.lipids	2	0.587413	0.0488449	0.631186	spearman	lipids	DBH	LPG 18:1
ENSG00000123454	x0_72_599_32.lipids	2	0.447552	0.147205	0.75749	spearman	lipids	DBH	LPI 18:0
ENSG00000123454	x2_23_792_53.lipids	2	0.503497	0.0987516	0.709914	spearman	lipids	DBH	PC 16:0_18:2
ENSG00000123454	x1_75_752_52.lipids	2	0.622378	0.0348001	0.598232	spearman	lipids	DBH	PC 16:1/18:4
ENSG00000123454	x2_23_816_58.lipids	2	0.475524	0.121319	0.734296	spearman	lipids	DBH	PC 34:2
ENSG00000123454	x1_99_756_56_2_00_778_54.lipids	2	0.636364	0.0301143	0.585867	spearman	lipids	DBH	PC 34:3 Isomer B
ENSG00000123454	x2_27_714_51.lipids	2	0.314685	0.319472	0.857769	spearman	lipids	DBH	PE 16:1_18:1
ENSG00000123454	x2_22_716_52_2_22_738_50.lipids	2	0.307692	0.330863	0.861843	spearman	lipids	DBH	PE 34:2
ENSG00000123454	x2_05_911_57.lipids	2	0.48951	0.109632	0.721975	spearman	lipids	DBH	PI 18:0_22:5
ENSG00000123454	x2_08_760_51.lipids	2	0.405594	0.192612	0.793095	spearman	lipids	DBH	PS 34:1
ENSG00000123454	x2_72_775_66.lipids	2	0.832168	0.00144087	0.420806	spearman	lipids	DBH	SM 18:0;2O/21:0
ENSG00000123454	x2_42_733_62.lipids	2	0.559441	0.0627487	0.657632	spearman	lipids	DBH	SM d36:0 Isomer B
ENSG00000123454	x2_83_789_68.lipids	2	0.825175	0.0017186	0.428492	spearman	lipids	DBH	SM d40:0 Isomer A
ENSG00000123454	x2_95_803_69.lipids	2	0.909091	0	0	spearman	lipids	DBH	SM d41:0
ENSG00000123454	x3_06_817_71.lipids	2	0.804196	0.00274614	0.451549	spearman	lipids	DBH	SM d42:0
ENSG00000123454	x3_36_760_65.lipids	2	0.335664	0.286691	0.843435	spearman	lipids	DBH	TG 12:0_12:0_20:4
ENSG00000123454	x4_26_899_75_4_26_883_77_4_26_878_82.lipids	2	0.258741	0.416938	0.892285	spearman	lipids	DBH	TG 52:1
ENSG00000151468	x1_43_603_53.bioamine	2	0.903679	5.54404e-05	0.141016	spearman	lipids	CCDC3	DG 18:0_18:2
ENSG00000151468	x1_33_540_33.bioamine	2	0.458845	0.133507	0.745482	spearman	lipids	CCDC3	LPC 16:0
ENSG00000151468	x1_32_554_34.bioamine	2	0.357268	0.254246	0.82935	spearman	lipids	CCDC3	LPC 17:0
ENSG00000151468	x1_40_480_31.bioamine	2	0.542908	0.0681501	0.669429	spearman	lipids	CCDC3	LPE 18:0
ENSG00000151468	x1_27_509_29.bioamine	2	0.3993	0.198476	0.798737	spearman	lipids	CCDC3	LPG 18:1
ENSG00000151468	x1_29_507_27.bioamine	2	0.654992	0.0207937	0.557367	spearman	lipids	CCDC3	LPG 18:2
ENSG00000151468	x1_60_599_32.bioamine	2	0.311734	0.323944	0.861843	spearman	lipids	CCDC3	LPI 18:0
ENSG00000151468	x0_82_780_55.bioamine	2	0.714537	0.00902393	0.500533	spearman	lipids	CCDC3	PC 16:0_20:5
ENSG00000151468	x1_08_714_50.bioamine	2	0.760071	0.00411738	0.465954	spearman	lipids	CCDC3	PE 34:2
ENSG00000151468	x0_36_745_50.bioamine	2	0.672505	0.0165693	0.5392	spearman	lipids	CCDC3	PG 34:2
ENSG00000151468	x1_42_885_55.bioamine	2	0.521892	0.0817882	0.690909	spearman	lipids	CCDC3	PI 18:0_20:4
ENSG00000151468	x1_41_810_52.bioamine	2	0.367776	0.239528	0.823851	spearman	lipids	CCDC3	PS 18:0_20:4
ENSG00000151468	x1_42_758_49.bioamine	2	0.896674	7.78046e-05	0.173977	spearman	lipids	CCDC3	PS 34:2
ENSG00000151468	x1_41_806_50.bioamine	2	0.868653	0.000245942	0.301058	spearman	lipids	CCDC3	PS 38:6
ENSG00000151468	x0_58_424_34.lipids	2	0.683013	0.0143594	0.528627	spearman	lipids	CCDC3	CAR 18:2 Isomer B
ENSG00000151468	x0_21_288_22.lipids	2	0.19965	0.533867	0.926173	spearman	lipids	CCDC3	CAR 8:0
ENSG00000151468	x3_35_636_63.lipids	2	0.455342	0.136882	0.75179	spearman	lipids	CCDC3	Cer 18:0;2O/23:0
ENSG00000151468	x3_32_666_64.lipids	2	0.25219	0.429083	0.895929	spearman	lipids	CCDC3	Cer 18:0;2O_24:0;(2OH)
ENSG00000151468	x3_16_904_87.lipids	2	0.136603	0.672054	0.955863	spearman	lipids	CCDC3	Cer 29:0;2O/13:0;O(FA 16:0)
ENSG00000151468	x2_42_536_50.lipids	2	0.711034	0.00952876	0.506785	spearman	lipids	CCDC3	Cer 34:1;O2|Cer 18:1;O2/16:0
ENSG00000151468	x2_42_572_48_2_42_582_51_2_42_596_53.lipids	2	0.683013	0.0143594	0.528627	spearman	lipids	CCDC3	Cer d34:1
ENSG00000151468	x2_19_570_47_2_19_594_51_2_19_534_49.lipids	2	0.336253	0.285226	0.843435	spearman	lipids	CCDC3	Cer d34:2
ENSG00000151468	x2_55_550_52.lipids	2	0.483363	0.11139	0.728396	spearman	lipids	CCDC3	Cer d35:1
ENSG00000151468	x2_85_594_58_2_85_576_57.lipids	2	0.273205	0.390234	0.884016	spearman	lipids	CCDC3	Cer d38:1
ENSG00000151468	x3_04_642_56_3_03_666_60_3_04_606_58.lipids	2	0.143608	0.656129	0.952584	spearman	lipids	CCDC3	Cer d39:1
ENSG00000151468	x3_15_656_58_3_15_680_62_3_15_620_60.lipids	2	0.206655	0.519302	0.922923	spearman	lipids	CCDC3	Cer d40:1
ENSG00000151468	x3_26_670_59_3_26_680_62_3_26_694_64_3_26_634_61.lipids	2	0.255692	0.422481	0.895929	spearman	lipids	CCDC3	Cer d41:1
ENSG00000151468	x3_04_692_62_3_04_632_60.lipids	2	0.122592	0.704273	0.961775	spearman	lipids	CCDC3	Cer d41:2
ENSG00000151468	x3_37_710_67.lipids	2	0.33275	0.290588	0.848454	spearman	lipids	CCDC3	Cer d42:0
ENSG00000151468	x3_29_650_65_3_30_632_63_3_29_672_63.lipids	2	0.234676	0.462837	0.907943	spearman	lipids	CCDC3	Cer d42:1
ENSG00000151468	x3_14_646_61_3_14_682_59_3_14_706_64.lipids	2	0.423819	0.169753	0.777628	spearman	lipids	CCDC3	Cer d42:2
ENSG00000151468	x3_45_698_62_3_44_722_67.lipids	2	0.283713	0.37151	0.879359	spearman	lipids	CCDC3	Cer d43:1
ENSG00000151468	x3_20_720_65_3_21_660_63.lipids	2	0.262697	0.409428	0.892285	spearman	lipids	CCDC3	Cer d43:2
ENSG00000151468	x3_56_712_64_3_56_736_68.lipids	2	-0.00350263	0.99138	0.998178	spearman	lipids	CCDC3	Cer d44:1
ENSG00000151468	x3_24_726_66.lipids	2	0.343258	0.274671	0.839166	spearman	lipids	CCDC3	Cer-NP t42:0
ENSG00000151468	x3_13_680_65.lipids	2	0.441332	0.150935	0.764517	spearman	lipids	CCDC3	Cer-NP t43:0
ENSG00000151468	x1_77_1151_71.lipids	2	0.367776	0.239528	0.823851	spearman	lipids	CCDC3	GM3 d34:1
ENSG00000151468	x0_54_509_29.lipids	2	0.700526	0.0111699	0.516384	spearman	lipids	CCDC3	LPG 18:1
ENSG00000151468	x0_72_599_32.lipids	2	0.472855	0.120547	0.734296	spearman	lipids	CCDC3	LPI 18:0
ENSG00000151468	x2_23_792_53.lipids	2	0.956219	1.1769e-06	0.00498871	spearman	lipids	CCDC3	PC 16:0_18:2
ENSG00000151468	x1_75_752_52.lipids	2	0.269703	0.39658	0.887863	spearman	lipids	CCDC3	PC 16:1/18:4
ENSG00000151468	x2_23_816_58.lipids	2	0.868653	0.000245942	0.301058	spearman	lipids	CCDC3	PC 34:2
ENSG00000151468	x1_99_756_56_2_00_778_54.lipids	2	0.661998	0.0190195	0.548646	spearman	lipids	CCDC3	PC 34:3 Isomer B
ENSG00000151468	x2_27_714_51.lipids	2	0.844134	0.000554262	0.366164	spearman	lipids	CCDC3	PE 16:1_18:1
ENSG00000151468	x2_22_716_52_2_22_738_50.lipids	2	0.86515	0.000278812	0.310712	spearman	lipids	CCDC3	PE 34:2
ENSG00000151468	x2_05_911_57.lipids	2	0.364274	0.244376	0.823851	spearman	lipids	CCDC3	PI 18:0_22:5
ENSG00000151468	x2_08_760_51.lipids	2	0.661998	0.0190195	0.548646	spearman	lipids	CCDC3	PS 34:1
ENSG00000151468	x2_72_775_66.lipids	2	0.406305	0.189985	0.793095	spearman	lipids	CCDC3	SM 18:0;2O/21:0
ENSG00000151468	x2_42_733_62.lipids	2	0.567426	0.054324	0.644994	spearman	lipids	CCDC3	SM d36:0 Isomer B
ENSG00000151468	x2_83_789_68.lipids	2	0.504379	0.0944845	0.707117	spearman	lipids	CCDC3	SM d40:0 Isomer A
ENSG00000151468	x2_95_803_69.lipids	2	0.476358	0.117442	0.734296	spearman	lipids	CCDC3	SM d41:0
ENSG00000151468	x3_06_817_71.lipids	2	0.490369	0.105548	0.721975	spearman	lipids	CCDC3	SM d42:0
ENSG00000151468	x3_36_760_65.lipids	2	0.234676	0.462837	0.907943	spearman	lipids	CCDC3	TG 12:0_12:0_20:4
ENSG00000151468	x4_26_899_75_4_26_883_77_4_26_878_82.lipids	2	-0.206655	0.519302	0.922923	spearman	lipids	CCDC3	TG 52:1
ENSG00000196421	x1_43_603_53.bioamine	2	0.13986	0.667151	0.952584	spearman	lipids	C20orf204	DG 18:0_18:2
ENSG00000196421	x1_33_540_33.bioamine	2	-0.496503	0.104093	0.716533	spearman	lipids	C20orf204	LPC 16:0
ENSG00000196421	x1_32_554_34.bioamine	2	-0.503497	0.0987516	0.709914	spearman	lipids	C20orf204	LPC 17:0
ENSG00000196421	x1_40_480_31.bioamine	2	-0.370629	0.236732	0.819195	spearman	lipids	C20orf204	LPE 18:0
ENSG00000196421	x1_27_509_29.bioamine	2	-0.566434	0.0590341	0.651757	spearman	lipids	C20orf204	LPG 18:1
ENSG00000196421	x1_29_507_27.bioamine	2	-0.48951	0.109632	0.721975	spearman	lipids	C20orf204	LPG 18:2
ENSG00000196421	x1_60_599_32.bioamine	2	-0.482517	0.115374	0.728396	spearman	lipids	C20orf204	LPI 18:0
ENSG00000196421	x0_82_780_55.bioamine	2	-0.132867	0.683366	0.955863	spearman	lipids	C20orf204	PC 16:0_20:5
ENSG00000196421	x1_08_714_50.bioamine	2	0.461538	0.133836	0.745482	spearman	lipids	C20orf204	PE 34:2
ENSG00000196421	x0_36_745_50.bioamine	2	-0.41958	0.176577	0.782268	spearman	lipids	C20orf204	PG 34:2
ENSG00000196421	x1_42_885_55.bioamine	2	-0.741259	0.00817064	0.496341	spearman	lipids	C20orf204	PI 18:0_20:4
ENSG00000196421	x1_41_810_52.bioamine	2	-0.405594	0.192612	0.793095	spearman	lipids	C20orf204	PS 18:0_20:4
ENSG00000196421	x1_42_758_49.bioamine	2	0.251748	0.430115	0.895929	spearman	lipids	C20orf204	PS 34:2
ENSG00000196421	x1_41_806_50.bioamine	2	-0.027972	0.938663	0.99272	spearman	lipids	C20orf204	PS 38:6
ENSG00000196421	x0_58_424_34.lipids	2	-0.552448	0.066629	0.664083	spearman	lipids	C20orf204	CAR 18:2 Isomer B
ENSG00000196421	x0_21_288_22.lipids	2	-0.202797	0.5281	0.922923	spearman	lipids	C20orf204	CAR 8:0
ENSG00000196421	x3_35_636_63.lipids	2	-0.41958	0.176577	0.782268	spearman	lipids	C20orf204	Cer 18:0;2O/23:0
ENSG00000196421	x3_32_666_64.lipids	2	-0.797203	0.00316125	0.456054	spearman	lipids	C20orf204	Cer 18:0;2O_24:0;(2OH)
ENSG00000196421	x3_16_904_87.lipids	2	-0.888112	9.16586e-05	0.173977	spearman	lipids	C20orf204	Cer 29:0;2O/13:0;O(FA 16:0)
ENSG00000196421	x2_42_536_50.lipids	2	-0.216783	0.499115	0.915558	spearman	lipids	C20orf204	Cer 34:1;O2|Cer 18:1;O2/16:0
ENSG00000196421	x2_42_572_48_2_42_582_51_2_42_596_53.lipids	2	-0.181818	0.572958	0.933029	spearman	lipids	C20orf204	Cer d34:1
ENSG00000196421	x2_19_570_47_2_19_594_51_2_19_534_49.lipids	2	-0.454545	0.140413	0.75179	spearman	lipids	C20orf204	Cer d34:2
ENSG00000196421	x2_55_550_52.lipids	2	-0.363636	0.246255	0.823851	spearman	lipids	C20orf204	Cer d35:1
ENSG00000196421	x2_85_594_58_2_85_576_57.lipids	2	-0.72028	0.0110205	0.513697	spearman	lipids	C20orf204	Cer d38:1
ENSG00000196421	x3_04_642_56_3_03_666_60_3_04_606_58.lipids	2	-0.748252	0.00735321	0.49266	spearman	lipids	C20orf204	Cer d39:1
ENSG00000196421	x3_15_656_58_3_15_680_62_3_15_620_60.lipids	2	-0.916084	0	0	spearman	lipids	C20orf204	Cer d40:1
ENSG00000196421	x3_26_670_59_3_26_680_62_3_26_694_64_3_26_634_61.lipids	2	-0.727273	0.0100009	0.506785	spearman	lipids	C20orf204	Cer d41:1
ENSG00000196421	x3_04_692_62_3_04_632_60.lipids	2	-0.762238	0.00589748	0.484511	spearman	lipids	C20orf204	Cer d41:2
ENSG00000196421	x3_37_710_67.lipids	2	-0.685315	0.017305	0.5392	spearman	lipids	C20orf204	Cer d42:0
ENSG00000196421	x3_29_650_65_3_30_632_63_3_29_672_63.lipids	2	-0.846154	0.00096954	0.402211	spearman	lipids	C20orf204	Cer d42:1
ENSG00000196421	x3_14_646_61_3_14_682_59_3_14_706_64.lipids	2	-0.692308	0.0158777	0.533668	spearman	lipids	C20orf204	Cer d42:2
ENSG00000196421	x3_45_698_62_3_44_722_67.lipids	2	-0.636364	0.0301143	0.585867	spearman	lipids	C20orf204	Cer d43:1
ENSG00000196421	x3_20_720_65_3_21_660_63.lipids	2	-0.615385	0.0373345	0.603428	spearman	lipids	C20orf204	Cer d43:2
ENSG00000196421	x3_56_712_64_3_56_736_68.lipids	2	-0.783217	0.00411545	0.465954	spearman	lipids	C20orf204	Cer d44:1
ENSG00000196421	x3_24_726_66.lipids	2	-0.671329	0.0204419	0.554435	spearman	lipids	C20orf204	Cer-NP t42:0
ENSG00000196421	x3_13_680_65.lipids	2	-0.545455	0.0706789	0.669429	spearman	lipids	C20orf204	Cer-NP t43:0
ENSG00000196421	x1_77_1151_71.lipids	2	-0.0839161	0.800198	0.975103	spearman	lipids	C20orf204	GM3 d34:1
ENSG00000196421	x0_54_509_29.lipids	2	-0.20979	0.513513	0.918958	spearman	lipids	C20orf204	LPG 18:1
ENSG00000196421	x0_72_599_32.lipids	2	-0.34965	0.266004	0.833752	spearman	lipids	C20orf204	LPI 18:0
ENSG00000196421	x2_23_792_53.lipids	2	0.0629371	0.851682	0.982858	spearman	lipids	C20orf204	PC 16:0_18:2
ENSG00000196421	x1_75_752_52.lipids	2	-0.398601	0.200973	0.798737	spearman	lipids	C20orf204	PC 16:1/18:4
ENSG00000196421	x2_23_816_58.lipids	2	-0.027972	0.938663	0.99272	spearman	lipids	C20orf204	PC 34:2
ENSG00000196421	x1_99_756_56_2_00_778_54.lipids	2	-0.0699301	0.834447	0.980194	spearman	lipids	C20orf204	PC 34:3 Isomer B
ENSG00000196421	x2_27_714_51.lipids	2	-0.00699301	0.99123	0.998178	spearman	lipids	C20orf204	PE 16:1_18:1
ENSG00000196421	x2_22_716_52_2_22_738_50.lipids	2	0.041958	0.903739	0.988926	spearman	lipids	C20orf204	PE 34:2
ENSG00000196421	x2_05_911_57.lipids	2	-0.384615	0.218387	0.809136	spearman	lipids	C20orf204	PI 18:0_22:5
ENSG00000196421	x2_08_760_51.lipids	2	0.0979021	0.766288	0.969839	spearman	lipids	C20orf204	PS 34:1
ENSG00000196421	x2_72_775_66.lipids	2	-0.566434	0.0590341	0.651757	spearman	lipids	C20orf204	SM 18:0;2O/21:0
ENSG00000196421	x2_42_733_62.lipids	2	-0.048951	0.886335	0.987238	spearman	lipids	C20orf204	SM d36:0 Isomer B
ENSG00000196421	x2_83_789_68.lipids	2	-0.615385	0.0373345	0.603428	spearman	lipids	C20orf204	SM d40:0 Isomer A
ENSG00000196421	x2_95_803_69.lipids	2	-0.559441	0.0627487	0.657632	spearman	lipids	C20orf204	SM d41:0
ENSG00000196421	x3_06_817_71.lipids	2	-0.755245	0.00659654	0.489381	spearman	lipids	C20orf204	SM d42:0
ENSG00000196421	x3_36_760_65.lipids	2	-0.314685	0.319472	0.857769	spearman	lipids	C20orf204	TG 12:0_12:0_20:4
ENSG00000196421	x4_26_899_75_4_26_883_77_4_26_878_82.lipids	2	-0.706294	0.0132861	0.523762	spearman	lipids	C20orf204	TG 52:1
ENSG00000167740	x1_43_603_53.bioamine	2	0.622378	0.0348001	0.598232	spearman	lipids	CYB5D2	DG 18:0_18:2
ENSG00000167740	x1_33_540_33.bioamine	2	0.769231	0.00525292	0.479289	spearman	lipids	CYB5D2	LPC 16:0
ENSG00000167740	x1_32_554_34.bioamine	2	0.713287	0.0121144	0.518866	spearman	lipids	CYB5D2	LPC 17:0
ENSG00000167740	x1_40_480_31.bioamine	2	0.594406	0.0457531	0.622949	spearman	lipids	CYB5D2	LPE 18:0
ENSG00000167740	x1_27_509_29.bioamine	2	0.706294	0.0132861	0.523762	spearman	lipids	CYB5D2	LPG 18:1
ENSG00000167740	x1_29_507_27.bioamine	2	0.797203	0.00316125	0.456054	spearman	lipids	CYB5D2	LPG 18:2
ENSG00000167740	x1_60_599_32.bioamine	2	0.622378	0.0348001	0.598232	spearman	lipids	CYB5D2	LPI 18:0
ENSG00000167740	x0_82_780_55.bioamine	2	0.636364	0.0301143	0.585867	spearman	lipids	CYB5D2	PC 16:0_20:5
ENSG00000167740	x1_08_714_50.bioamine	2	0.321678	0.308312	0.852859	spearman	lipids	CYB5D2	PE 34:2
ENSG00000167740	x0_36_745_50.bioamine	2	0.902098	0	0	spearman	lipids	CYB5D2	PG 34:2
ENSG00000167740	x1_42_885_55.bioamine	2	0.566434	0.0590341	0.651757	spearman	lipids	CYB5D2	PI 18:0_20:4
ENSG00000167740	x1_41_810_52.bioamine	2	0.601399	0.0428069	0.615476	spearman	lipids	CYB5D2	PS 18:0_20:4
ENSG00000167740	x1_42_758_49.bioamine	2	0.573427	0.0554813	0.644994	spearman	lipids	CYB5D2	PS 34:2
ENSG00000167740	x1_41_806_50.bioamine	2	0.566434	0.0590341	0.651757	spearman	lipids	CYB5D2	PS 38:6
ENSG00000167740	x0_58_424_34.lipids	2	0.685315	0.017305	0.5392	spearman	lipids	CYB5D2	CAR 18:2 Isomer B
ENSG00000167740	x0_21_288_22.lipids	2	0.13986	0.667151	0.952584	spearman	lipids	CYB5D2	CAR 8:0
ENSG00000167740	x3_35_636_63.lipids	2	0.706294	0.0132861	0.523762	spearman	lipids	CYB5D2	Cer 18:0;2O/23:0
ENSG00000167740	x3_32_666_64.lipids	2	0.594406	0.0457531	0.622949	spearman	lipids	CYB5D2	Cer 18:0;2O_24:0;(2OH)
ENSG00000167740	x3_16_904_87.lipids	2	0.503497	0.0987516	0.709914	spearman	lipids	CYB5D2	Cer 29:0;2O/13:0;O(FA 16:0)
ENSG00000167740	x2_42_536_50.lipids	2	0.615385	0.0373345	0.603428	spearman	lipids	CYB5D2	Cer 34:1;O2|Cer 18:1;O2/16:0
ENSG00000167740	x2_42_572_48_2_42_582_51_2_42_596_53.lipids	2	0.629371	0.0323947	0.591372	spearman	lipids	CYB5D2	Cer d34:1
ENSG00000167740	x2_19_570_47_2_19_594_51_2_19_534_49.lipids	2	0.384615	0.218387	0.809136	spearman	lipids	CYB5D2	Cer d34:2
ENSG00000167740	x2_55_550_52.lipids	2	0.818182	0.0020272	0.438208	spearman	lipids	CYB5D2	Cer d35:1
ENSG00000167740	x2_85_594_58_2_85_576_57.lipids	2	0.601399	0.0428069	0.615476	spearman	lipids	CYB5D2	Cer d38:1
ENSG00000167740	x3_04_642_56_3_03_666_60_3_04_606_58.lipids	2	0.454545	0.140413	0.75179	spearman	lipids	CYB5D2	Cer d39:1
ENSG00000167740	x3_15_656_58_3_15_680_62_3_15_620_60.lipids	2	0.545455	0.0706789	0.669429	spearman	lipids	CYB5D2	Cer d40:1
ENSG00000167740	x3_26_670_59_3_26_680_62_3_26_694_64_3_26_634_61.lipids	2	0.685315	0.017305	0.5392	spearman	lipids	CYB5D2	Cer d41:1
ENSG00000167740	x3_04_692_62_3_04_632_60.lipids	2	0.440559	0.154216	0.764517	spearman	lipids	CYB5D2	Cer d41:2
ENSG00000167740	x3_37_710_67.lipids	2	0.699301	0.0145393	0.528627	spearman	lipids	CYB5D2	Cer d42:0
ENSG00000167740	x3_29_650_65_3_30_632_63_3_29_672_63.lipids	2	0.559441	0.0627487	0.657632	spearman	lipids	CYB5D2	Cer d42:1
ENSG00000167740	x3_14_646_61_3_14_682_59_3_14_706_64.lipids	2	0.517483	0.0886509	0.696861	spearman	lipids	CYB5D2	Cer d42:2
ENSG00000167740	x3_45_698_62_3_44_722_67.lipids	2	0.601399	0.0428069	0.615476	spearman	lipids	CYB5D2	Cer d43:1
ENSG00000167740	x3_20_720_65_3_21_660_63.lipids	2	0.566434	0.0590341	0.651757	spearman	lipids	CYB5D2	Cer d43:2
ENSG00000167740	x3_56_712_64_3_56_736_68.lipids	2	0.314685	0.319472	0.857769	spearman	lipids	CYB5D2	Cer d44:1
ENSG00000167740	x3_24_726_66.lipids	2	0.51049	0.0936054	0.704485	spearman	lipids	CYB5D2	Cer-NP t42:0
ENSG00000167740	x3_13_680_65.lipids	2	0.48951	0.109632	0.721975	spearman	lipids	CYB5D2	Cer-NP t43:0
ENSG00000167740	x1_77_1151_71.lipids	2	0.468531	0.127473	0.740407	spearman	lipids	CYB5D2	GM3 d34:1
ENSG00000167740	x0_54_509_29.lipids	2	0.727273	0.0100009	0.506785	spearman	lipids	CYB5D2	LPG 18:1
ENSG00000167740	x0_72_599_32.lipids	2	0.461538	0.133836	0.745482	spearman	lipids	CYB5D2	LPI 18:0
ENSG00000167740	x2_23_792_53.lipids	2	0.741259	0.00817064	0.496341	spearman	lipids	CYB5D2	PC 16:0_18:2
ENSG00000167740	x1_75_752_52.lipids	2	0.741259	0.00817064	0.496341	spearman	lipids	CYB5D2	PC 16:1/18:4
ENSG00000167740	x2_23_816_58.lipids	2	0.804196	0.00274614	0.451549	spearman	lipids	CYB5D2	PC 34:2
ENSG00000167740	x1_99_756_56_2_00_778_54.lipids	2	0.909091	0	0	spearman	lipids	CYB5D2	PC 34:3 Isomer B
ENSG00000167740	x2_27_714_51.lipids	2	0.713287	0.0121144	0.518866	spearman	lipids	CYB5D2	PE 16:1_18:1
ENSG00000167740	x2_22_716_52_2_22_738_50.lipids	2	0.692308	0.0158777	0.533668	spearman	lipids	CYB5D2	PE 34:2
ENSG00000167740	x2_05_911_57.lipids	2	0.517483	0.0886509	0.696861	spearman	lipids	CYB5D2	PI 18:0_22:5
ENSG00000167740	x2_08_760_51.lipids	2	0.447552	0.147205	0.75749	spearman	lipids	CYB5D2	PS 34:1
ENSG00000167740	x2_72_775_66.lipids	2	0.594406	0.0457531	0.622949	spearman	lipids	CYB5D2	SM 18:0;2O/21:0
ENSG00000167740	x2_42_733_62.lipids	2	0.769231	0.00525292	0.479289	spearman	lipids	CYB5D2	SM d36:0 Isomer B
ENSG00000167740	x2_83_789_68.lipids	2	0.692308	0.0158777	0.533668	spearman	lipids	CYB5D2	SM d40:0 Isomer A
ENSG00000167740	x2_95_803_69.lipids	2	0.748252	0.00735321	0.49266	spearman	lipids	CYB5D2	SM d41:0
ENSG00000167740	x3_06_817_71.lipids	2	0.671329	0.0204419	0.554435	spearman	lipids	CYB5D2	SM d42:0
ENSG00000167740	x3_36_760_65.lipids	2	0.370629	0.236732	0.819195	spearman	lipids	CYB5D2	TG 12:0_12:0_20:4
ENSG00000167740	x4_26_899_75_4_26_883_77_4_26_878_82.lipids	2	0.244755	0.443504	0.900311	spearman	lipids	CYB5D2	TG 52:1
ENSG00000249096	x1_43_603_53.bioamine	2	-0.0769231	0.817283	0.977984	spearman	lipids	LINC02362	DG 18:0_18:2
ENSG00000249096	x1_33_540_33.bioamine	2	0.314685	0.319472	0.857769	spearman	lipids	LINC02362	LPC 16:0
ENSG00000249096	x1_32_554_34.bioamine	2	0.300699	0.342483	0.866649	spearman	lipids	LINC02362	LPC 17:0
ENSG00000249096	x1_40_480_31.bioamine	2	0.223776	0.484911	0.911437	spearman	lipids	LINC02362	LPE 18:0
ENSG00000249096	x1_27_509_29.bioamine	2	0.741259	0.00817064	0.496341	spearman	lipids	LINC02362	LPG 18:1
ENSG00000249096	x1_29_507_27.bioamine	2	0.475524	0.121319	0.734296	spearman	lipids	LINC02362	LPG 18:2
ENSG00000249096	x1_60_599_32.bioamine	2	0.51049	0.0936054	0.704485	spearman	lipids	LINC02362	LPI 18:0
ENSG00000249096	x0_82_780_55.bioamine	2	0.0839161	0.800198	0.975103	spearman	lipids	LINC02362	PC 16:0_20:5
ENSG00000249096	x1_08_714_50.bioamine	2	-0.405594	0.192612	0.793095	spearman	lipids	LINC02362	PE 34:2
ENSG00000249096	x0_36_745_50.bioamine	2	0.454545	0.140413	0.75179	spearman	lipids	LINC02362	PG 34:2
ENSG00000249096	x1_42_885_55.bioamine	2	0.363636	0.246255	0.823851	spearman	lipids	LINC02362	PI 18:0_20:4
ENSG00000249096	x1_41_810_52.bioamine	2	0.265734	0.403977	0.887863	spearman	lipids	LINC02362	PS 18:0_20:4
ENSG00000249096	x1_42_758_49.bioamine	2	-0.321678	0.308312	0.852859	spearman	lipids	LINC02362	PS 34:2
ENSG00000249096	x1_41_806_50.bioamine	2	-0.153846	0.63514	0.946269	spearman	lipids	LINC02362	PS 38:6
ENSG00000249096	x0_58_424_34.lipids	2	0.230769	0.470906	0.907943	spearman	lipids	LINC02362	CAR 18:2 Isomer B
ENSG00000249096	x0_21_288_22.lipids	2	-0.111888	0.732775	0.964332	spearman	lipids	LINC02362	CAR 8:0
ENSG00000249096	x3_35_636_63.lipids	2	0.503497	0.0987516	0.709914	spearman	lipids	LINC02362	Cer 18:0;2O/23:0
ENSG00000249096	x3_32_666_64.lipids	2	0.545455	0.0706789	0.669429	spearman	lipids	LINC02362	Cer 18:0;2O_24:0;(2OH)
ENSG00000249096	x3_16_904_87.lipids	2	0.65035	0.0259115	0.570918	spearman	lipids	LINC02362	Cer 29:0;2O/13:0;O(FA 16:0)
ENSG00000249096	x2_42_536_50.lipids	2	-0.034965	0.921184	0.991122	spearman	lipids	LINC02362	Cer 34:1;O2|Cer 18:1;O2/16:0
ENSG00000249096	x2_42_572_48_2_42_582_51_2_42_596_53.lipids	2	-0.048951	0.886335	0.987238	spearman	lipids	LINC02362	Cer d34:1
ENSG00000249096	x2_19_570_47_2_19_594_51_2_19_534_49.lipids	2	-0.027972	0.938663	0.99272	spearman	lipids	LINC02362	Cer d34:2
ENSG00000249096	x2_55_550_52.lipids	2	0.258741	0.416938	0.892285	spearman	lipids	LINC02362	Cer d35:1
ENSG00000249096	x2_85_594_58_2_85_576_57.lipids	2	0.608392	0.040002	0.610036	spearman	lipids	LINC02362	Cer d38:1
ENSG00000249096	x3_04_642_56_3_03_666_60_3_04_606_58.lipids	2	0.587413	0.0488449	0.631186	spearman	lipids	LINC02362	Cer d39:1
ENSG00000249096	x3_15_656_58_3_15_680_62_3_15_620_60.lipids	2	0.664336	0.0221592	0.560249	spearman	lipids	LINC02362	Cer d40:1
ENSG00000249096	x3_26_670_59_3_26_680_62_3_26_694_64_3_26_634_61.lipids	2	0.664336	0.0221592	0.560249	spearman	lipids	LINC02362	Cer d41:1
ENSG00000249096	x3_04_692_62_3_04_632_60.lipids	2	0.622378	0.0348001	0.598232	spearman	lipids	LINC02362	Cer d41:2
ENSG00000249096	x3_37_710_67.lipids	2	0.524476	0.0838846	0.690909	spearman	lipids	LINC02362	Cer d42:0
ENSG00000249096	x3_29_650_65_3_30_632_63_3_29_672_63.lipids	2	0.461538	0.133836	0.745482	spearman	lipids	LINC02362	Cer d42:1
ENSG00000249096	x3_14_646_61_3_14_682_59_3_14_706_64.lipids	2	0.377622	0.227443	0.813794	spearman	lipids	LINC02362	Cer d42:2
ENSG00000249096	x3_45_698_62_3_44_722_67.lipids	2	0.566434	0.0590341	0.651757	spearman	lipids	LINC02362	Cer d43:1
ENSG00000249096	x3_20_720_65_3_21_660_63.lipids	2	0.713287	0.0121144	0.518866	spearman	lipids	LINC02362	Cer d43:2
ENSG00000249096	x3_56_712_64_3_56_736_68.lipids	2	0.363636	0.246255	0.823851	spearman	lipids	LINC02362	Cer d44:1
ENSG00000249096	x3_24_726_66.lipids	2	0.377622	0.227443	0.813794	spearman	lipids	LINC02362	Cer-NP t42:0
ENSG00000249096	x3_13_680_65.lipids	2	0.433566	0.161446	0.770682	spearman	lipids	LINC02362	Cer-NP t43:0
ENSG00000249096	x1_77_1151_71.lipids	2	-0.195804	0.542874	0.926173	spearman	lipids	LINC02362	GM3 d34:1
ENSG00000249096	x0_54_509_29.lipids	2	0.272727	0.391233	0.884016	spearman	lipids	LINC02362	LPG 18:1
ENSG00000249096	x0_72_599_32.lipids	2	0.391608	0.209564	0.803602	spearman	lipids	LINC02362	LPI 18:0
ENSG00000249096	x2_23_792_53.lipids	2	-0.0699301	0.834447	0.980194	spearman	lipids	LINC02362	PC 16:0_18:2
ENSG00000249096	x1_75_752_52.lipids	2	0.587413	0.0488449	0.631186	spearman	lipids	LINC02362	PC 16:1/18:4
ENSG00000249096	x2_23_816_58.lipids	2	0.0559441	0.86898	0.984961	spearman	lipids	LINC02362	PC 34:2
ENSG00000249096	x1_99_756_56_2_00_778_54.lipids	2	0.195804	0.542874	0.926173	spearman	lipids	LINC02362	PC 34:3 Isomer B
ENSG00000249096	x2_27_714_51.lipids	2	-0.00699301	0.99123	0.998178	spearman	lipids	LINC02362	PE 16:1_18:1
ENSG00000249096	x2_22_716_52_2_22_738_50.lipids	2	-0.0629371	0.851682	0.982858	spearman	lipids	LINC02362	PE 34:2
ENSG00000249096	x2_05_911_57.lipids	2	0.454545	0.140413	0.75179	spearman	lipids	LINC02362	PI 18:0_22:5
ENSG00000249096	x2_08_760_51.lipids	2	-0.335664	0.286691	0.843435	spearman	lipids	LINC02362	PS 34:1
ENSG00000249096	x2_72_775_66.lipids	2	0.356643	0.256013	0.82935	spearman	lipids	LINC02362	SM 18:0;2O/21:0
ENSG00000249096	x2_42_733_62.lipids	2	0.230769	0.470906	0.907943	spearman	lipids	LINC02362	SM d36:0 Isomer B
ENSG00000249096	x2_83_789_68.lipids	2	0.391608	0.209564	0.803602	spearman	lipids	LINC02362	SM d40:0 Isomer A
ENSG00000249096	x2_95_803_69.lipids	2	0.475524	0.121319	0.734296	spearman	lipids	LINC02362	SM d41:0
ENSG00000249096	x3_06_817_71.lipids	2	0.307692	0.330863	0.861843	spearman	lipids	LINC02362	SM d42:0
ENSG00000249096	x3_36_760_65.lipids	2	0.482517	0.115374	0.728396	spearman	lipids	LINC02362	TG 12:0_12:0_20:4
ENSG00000249096	x4_26_899_75_4_26_883_77_4_26_878_82.lipids	2	0.909091	0	0	spearman	lipids	LINC02362	TG 52:1
ENSG00000112186	x1_43_603_53.bioamine	2	-0.503497	0.0987516	0.709914	spearman	lipids	CAP2	DG 18:0_18:2
ENSG00000112186	x1_33_540_33.bioamine	2	-0.776224	0.00465988	0.472575	spearman	lipids	CAP2	LPC 16:0
ENSG00000112186	x1_32_554_34.bioamine	2	-0.748252	0.00735321	0.49266	spearman	lipids	CAP2	LPC 17:0
ENSG00000112186	x1_40_480_31.bioamine	2	-0.678322	0.0188251	0.548646	spearman	lipids	CAP2	LPE 18:0
ENSG00000112186	x1_27_509_29.bioamine	2	-0.776224	0.00465988	0.472575	spearman	lipids	CAP2	LPG 18:1
ENSG00000112186	x1_29_507_27.bioamine	2	-0.909091	0	0	spearman	lipids	CAP2	LPG 18:2
ENSG00000112186	x1_60_599_32.bioamine	2	-0.741259	0.00817064	0.496341	spearman	lipids	CAP2	LPI 18:0
ENSG00000112186	x0_82_780_55.bioamine	2	-0.517483	0.0886509	0.696861	spearman	lipids	CAP2	PC 16:0_20:5
ENSG00000112186	x1_08_714_50.bioamine	2	-0.034965	0.921184	0.991122	spearman	lipids	CAP2	PE 34:2
ENSG00000112186	x0_36_745_50.bioamine	2	-0.727273	0.0100009	0.506785	spearman	lipids	CAP2	PG 34:2
ENSG00000112186	x1_42_885_55.bioamine	2	-0.72028	0.0110205	0.513697	spearman	lipids	CAP2	PI 18:0_20:4
ENSG00000112186	x1_41_810_52.bioamine	2	-0.517483	0.0886509	0.696861	spearman	lipids	CAP2	PS 18:0_20:4
ENSG00000112186	x1_42_758_49.bioamine	2	-0.342657	0.276231	0.839166	spearman	lipids	CAP2	PS 34:2
ENSG00000112186	x1_41_806_50.bioamine	2	-0.552448	0.066629	0.664083	spearman	lipids	CAP2	PS 38:6
ENSG00000112186	x0_58_424_34.lipids	2	-0.671329	0.0204419	0.554435	spearman	lipids	CAP2	CAR 18:2 Isomer B
ENSG00000112186	x0_21_288_22.lipids	2	-0.363636	0.246255	0.823851	spearman	lipids	CAP2	CAR 8:0
ENSG00000112186	x3_35_636_63.lipids	2	-0.79021	0.00361681	0.461741	spearman	lipids	CAP2	Cer 18:0;2O/23:0
ENSG00000112186	x3_32_666_64.lipids	2	-0.783217	0.00411545	0.465954	spearman	lipids	CAP2	Cer 18:0;2O_24:0;(2OH)
ENSG00000112186	x3_16_904_87.lipids	2	-0.727273	0.0100009	0.506785	spearman	lipids	CAP2	Cer 29:0;2O/13:0;O(FA 16:0)
ENSG00000112186	x2_42_536_50.lipids	2	-0.657343	0.0239811	0.565501	spearman	lipids	CAP2	Cer 34:1;O2|Cer 18:1;O2/16:0
ENSG00000112186	x2_42_572_48_2_42_582_51_2_42_596_53.lipids	2	-0.629371	0.0323947	0.591372	spearman	lipids	CAP2	Cer d34:1
ENSG00000112186	x2_19_570_47_2_19_594_51_2_19_534_49.lipids	2	-0.447552	0.147205	0.75749	spearman	lipids	CAP2	Cer d34:2
ENSG00000112186	x2_55_550_52.lipids	2	-0.727273	0.0100009	0.506785	spearman	lipids	CAP2	Cer d35:1
ENSG00000112186	x2_85_594_58_2_85_576_57.lipids	2	-0.776224	0.00465988	0.472575	spearman	lipids	CAP2	Cer d38:1
ENSG00000112186	x3_04_642_56_3_03_666_60_3_04_606_58.lipids	2	-0.664336	0.0221592	0.560249	spearman	lipids	CAP2	Cer d39:1
ENSG00000112186	x3_15_656_58_3_15_680_62_3_15_620_60.lipids	2	-0.804196	0.00274614	0.451549	spearman	lipids	CAP2	Cer d40:1
ENSG00000112186	x3_26_670_59_3_26_680_62_3_26_694_64_3_26_634_61.lipids	2	-0.811189	0.00236893	0.443698	spearman	lipids	CAP2	Cer d41:1
ENSG00000112186	x3_04_692_62_3_04_632_60.lipids	2	-0.629371	0.0323947	0.591372	spearman	lipids	CAP2	Cer d41:2
ENSG00000112186	x3_37_710_67.lipids	2	-0.874126	0.000308861	0.310712	spearman	lipids	CAP2	Cer d42:0
ENSG00000112186	x3_29_650_65_3_30_632_63_3_29_672_63.lipids	2	-0.734266	0.0090521	0.500533	spearman	lipids	CAP2	Cer d42:1
ENSG00000112186	x3_14_646_61_3_14_682_59_3_14_706_64.lipids	2	-0.685315	0.017305	0.5392	spearman	lipids	CAP2	Cer d42:2
ENSG00000112186	x3_45_698_62_3_44_722_67.lipids	2	-0.713287	0.0121144	0.518866	spearman	lipids	CAP2	Cer d43:1
ENSG00000112186	x3_20_720_65_3_21_660_63.lipids	2	-0.713287	0.0121144	0.518866	spearman	lipids	CAP2	Cer d43:2
ENSG00000112186	x3_56_712_64_3_56_736_68.lipids	2	-0.503497	0.0987516	0.709914	spearman	lipids	CAP2	Cer d44:1
ENSG00000112186	x3_24_726_66.lipids	2	-0.727273	0.0100009	0.506785	spearman	lipids	CAP2	Cer-NP t42:0
ENSG00000112186	x3_13_680_65.lipids	2	-0.706294	0.0132861	0.523762	spearman	lipids	CAP2	Cer-NP t43:0
ENSG00000112186	x1_77_1151_71.lipids	2	0.00699301	0.99123	0.998178	spearman	lipids	CAP2	GM3 d34:1
ENSG00000112186	x0_54_509_29.lipids	2	-0.636364	0.0301143	0.585867	spearman	lipids	CAP2	LPG 18:1
ENSG00000112186	x0_72_599_32.lipids	2	-0.58042	0.0520862	0.638819	spearman	lipids	CAP2	LPI 18:0
ENSG00000112186	x2_23_792_53.lipids	2	-0.58042	0.0520862	0.638819	spearman	lipids	CAP2	PC 16:0_18:2
ENSG00000112186	x1_75_752_52.lipids	2	-0.79021	0.00361681	0.461741	spearman	lipids	CAP2	PC 16:1/18:4
ENSG00000112186	x2_23_816_58.lipids	2	-0.699301	0.0145393	0.528627	spearman	lipids	CAP2	PC 34:2
ENSG00000112186	x1_99_756_56_2_00_778_54.lipids	2	-0.622378	0.0348001	0.598232	spearman	lipids	CAP2	PC 34:3 Isomer B
ENSG00000112186	x2_27_714_51.lipids	2	-0.629371	0.0323947	0.591372	spearman	lipids	CAP2	PE 16:1_18:1
ENSG00000112186	x2_22_716_52_2_22_738_50.lipids	2	-0.58042	0.0520862	0.638819	spearman	lipids	CAP2	PE 34:2
ENSG00000112186	x2_05_911_57.lipids	2	-0.741259	0.00817064	0.496341	spearman	lipids	CAP2	PI 18:0_22:5
ENSG00000112186	x2_08_760_51.lipids	2	-0.272727	0.391233	0.884016	spearman	lipids	CAP2	PS 34:1
ENSG00000112186	x2_72_775_66.lipids	2	-0.65035	0.0259115	0.570918	spearman	lipids	CAP2	SM 18:0;2O/21:0
ENSG00000112186	x2_42_733_62.lipids	2	-0.671329	0.0204419	0.554435	spearman	lipids	CAP2	SM d36:0 Isomer B
ENSG00000112186	x2_83_789_68.lipids	2	-0.72028	0.0110205	0.513697	spearman	lipids	CAP2	SM d40:0 Isomer A
ENSG00000112186	x2_95_803_69.lipids	2	-0.762238	0.00589748	0.484511	spearman	lipids	CAP2	SM d41:0
ENSG00000112186	x3_06_817_71.lipids	2	-0.699301	0.0145393	0.528627	spearman	lipids	CAP2	SM d42:0
ENSG00000112186	x3_36_760_65.lipids	2	-0.531469	0.0793029	0.682434	spearman	lipids	CAP2	TG 12:0_12:0_20:4
ENSG00000112186	x4_26_899_75_4_26_883_77_4_26_878_82.lipids	2	-0.517483	0.0886509	0.696861	spearman	lipids	CAP2	TG 52:1
ENSG00000126759	x1_43_603_53.bioamine	2	0.727273	0.0100009	0.506785	spearman	lipids	CFP	DG 18:0_18:2
ENSG00000126759	x1_33_540_33.bioamine	2	0.566434	0.0590341	0.651757	spearman	lipids	CFP	LPC 16:0
ENSG00000126759	x1_32_554_34.bioamine	2	0.524476	0.0838846	0.690909	spearman	lipids	CFP	LPC 17:0
ENSG00000126759	x1_40_480_31.bioamine	2	0.58042	0.0520862	0.638819	spearman	lipids	CFP	LPE 18:0
ENSG00000126759	x1_27_509_29.bioamine	2	0.524476	0.0838846	0.690909	spearman	lipids	CFP	LPG 18:1
ENSG00000126759	x1_29_507_27.bioamine	2	0.783217	0.00411545	0.465954	spearman	lipids	CFP	LPG 18:2
ENSG00000126759	x1_60_599_32.bioamine	2	0.342657	0.276231	0.839166	spearman	lipids	CFP	LPI 18:0
ENSG00000126759	x0_82_780_55.bioamine	2	0.671329	0.0204419	0.554435	spearman	lipids	CFP	PC 16:0_20:5
ENSG00000126759	x1_08_714_50.bioamine	2	0.517483	0.0886509	0.696861	spearman	lipids	CFP	PE 34:2
ENSG00000126759	x0_36_745_50.bioamine	2	0.748252	0.00735321	0.49266	spearman	lipids	CFP	PG 34:2
ENSG00000126759	x1_42_885_55.bioamine	2	0.72028	0.0110205	0.513697	spearman	lipids	CFP	PI 18:0_20:4
ENSG00000126759	x1_41_810_52.bioamine	2	0.657343	0.0239811	0.565501	spearman	lipids	CFP	PS 18:0_20:4
ENSG00000126759	x1_42_758_49.bioamine	2	0.741259	0.00817064	0.496341	spearman	lipids	CFP	PS 34:2
ENSG00000126759	x1_41_806_50.bioamine	2	0.783217	0.00411545	0.465954	spearman	lipids	CFP	PS 38:6
ENSG00000126759	x0_58_424_34.lipids	2	0.853147	0.000771902	0.382697	spearman	lipids	CFP	CAR 18:2 Isomer B
ENSG00000126759	x0_21_288_22.lipids	2	0.153846	0.63514	0.946269	spearman	lipids	CFP	CAR 8:0
ENSG00000126759	x3_35_636_63.lipids	2	0.601399	0.0428069	0.615476	spearman	lipids	CFP	Cer 18:0;2O/23:0
ENSG00000126759	x3_32_666_64.lipids	2	0.454545	0.140413	0.75179	spearman	lipids	CFP	Cer 18:0;2O_24:0;(2OH)
ENSG00000126759	x3_16_904_87.lipids	2	0.363636	0.246255	0.823851	spearman	lipids	CFP	Cer 29:0;2O/13:0;O(FA 16:0)
ENSG00000126759	x2_42_536_50.lipids	2	0.692308	0.0158777	0.533668	spearman	lipids	CFP	Cer 34:1;O2|Cer 18:1;O2/16:0
ENSG00000126759	x2_42_572_48_2_42_582_51_2_42_596_53.lipids	2	0.678322	0.0188251	0.548646	spearman	lipids	CFP	Cer d34:1
ENSG00000126759	x2_19_570_47_2_19_594_51_2_19_534_49.lipids	2	0.426573	0.1689	0.776896	spearman	lipids	CFP	Cer d34:2
ENSG00000126759	x2_55_550_52.lipids	2	0.678322	0.0188251	0.548646	spearman	lipids	CFP	Cer d35:1
ENSG00000126759	x2_85_594_58_2_85_576_57.lipids	2	0.503497	0.0987516	0.709914	spearman	lipids	CFP	Cer d38:1
ENSG00000126759	x3_04_642_56_3_03_666_60_3_04_606_58.lipids	2	0.41958	0.176577	0.782268	spearman	lipids	CFP	Cer d39:1
ENSG00000126759	x3_15_656_58_3_15_680_62_3_15_620_60.lipids	2	0.475524	0.121319	0.734296	spearman	lipids	CFP	Cer d40:1
ENSG00000126759	x3_26_670_59_3_26_680_62_3_26_694_64_3_26_634_61.lipids	2	0.545455	0.0706789	0.669429	spearman	lipids	CFP	Cer d41:1
ENSG00000126759	x3_04_692_62_3_04_632_60.lipids	2	0.391608	0.209564	0.803602	spearman	lipids	CFP	Cer d41:2
ENSG00000126759	x3_37_710_67.lipids	2	0.496503	0.104093	0.716533	spearman	lipids	CFP	Cer d42:0
ENSG00000126759	x3_29_650_65_3_30_632_63_3_29_672_63.lipids	2	0.433566	0.161446	0.770682	spearman	lipids	CFP	Cer d42:1
ENSG00000126759	x3_14_646_61_3_14_682_59_3_14_706_64.lipids	2	0.461538	0.133836	0.745482	spearman	lipids	CFP	Cer d42:2
ENSG00000126759	x3_45_698_62_3_44_722_67.lipids	2	0.538462	0.0749023	0.676067	spearman	lipids	CFP	Cer d43:1
ENSG00000126759	x3_20_720_65_3_21_660_63.lipids	2	0.412587	0.184481	0.788029	spearman	lipids	CFP	Cer d43:2
ENSG00000126759	x3_56_712_64_3_56_736_68.lipids	2	0.314685	0.319472	0.857769	spearman	lipids	CFP	Cer d44:1
ENSG00000126759	x3_24_726_66.lipids	2	0.475524	0.121319	0.734296	spearman	lipids	CFP	Cer-NP t42:0
ENSG00000126759	x3_13_680_65.lipids	2	0.552448	0.066629	0.664083	spearman	lipids	CFP	Cer-NP t43:0
ENSG00000126759	x1_77_1151_71.lipids	2	0.454545	0.140413	0.75179	spearman	lipids	CFP	GM3 d34:1
ENSG00000126759	x0_54_509_29.lipids	2	0.706294	0.0132861	0.523762	spearman	lipids	CFP	LPG 18:1
ENSG00000126759	x0_72_599_32.lipids	2	0.377622	0.227443	0.813794	spearman	lipids	CFP	LPI 18:0
ENSG00000126759	x2_23_792_53.lipids	2	0.902098	0	0	spearman	lipids	CFP	PC 16:0_18:2
ENSG00000126759	x1_75_752_52.lipids	2	0.398601	0.200973	0.798737	spearman	lipids	CFP	PC 16:1/18:4
ENSG00000126759	x2_23_816_58.lipids	2	0.818182	0.0020272	0.438208	spearman	lipids	CFP	PC 34:2
ENSG00000126759	x1_99_756_56_2_00_778_54.lipids	2	0.685315	0.017305	0.5392	spearman	lipids	CFP	PC 34:3 Isomer B
ENSG00000126759	x2_27_714_51.lipids	2	0.741259	0.00817064	0.496341	spearman	lipids	CFP	PE 16:1_18:1
ENSG00000126759	x2_22_716_52_2_22_738_50.lipids	2	0.734266	0.0090521	0.500533	spearman	lipids	CFP	PE 34:2
ENSG00000126759	x2_05_911_57.lipids	2	0.405594	0.192612	0.793095	spearman	lipids	CFP	PI 18:0_22:5
ENSG00000126759	x2_08_760_51.lipids	2	0.552448	0.066629	0.664083	spearman	lipids	CFP	PS 34:1
ENSG00000126759	x2_72_775_66.lipids	2	0.713287	0.0121144	0.518866	spearman	lipids	CFP	SM 18:0;2O/21:0
ENSG00000126759	x2_42_733_62.lipids	2	0.622378	0.0348001	0.598232	spearman	lipids	CFP	SM d36:0 Isomer B
ENSG00000126759	x2_83_789_68.lipids	2	0.734266	0.0090521	0.500533	spearman	lipids	CFP	SM d40:0 Isomer A
ENSG00000126759	x2_95_803_69.lipids	2	0.748252	0.00735321	0.49266	spearman	lipids	CFP	SM d41:0
ENSG00000126759	x3_06_817_71.lipids	2	0.713287	0.0121144	0.518866	spearman	lipids	CFP	SM d42:0
ENSG00000126759	x3_36_760_65.lipids	2	0.167832	0.603728	0.939823	spearman	lipids	CFP	TG 12:0_12:0_20:4
ENSG00000126759	x4_26_899_75_4_26_883_77_4_26_878_82.lipids	2	-0.041958	0.903739	0.988926	spearman	lipids	CFP	TG 52:1
ENSG00000156504	x1_43_603_53.bioamine	2	-0.405594	0.192612	0.793095	spearman	lipids	FAM122B	DG 18:0_18:2
ENSG00000156504	x1_33_540_33.bioamine	2	-0.517483	0.0886509	0.696861	spearman	lipids	FAM122B	LPC 16:0
ENSG00000156504	x1_32_554_34.bioamine	2	-0.482517	0.115374	0.728396	spearman	lipids	FAM122B	LPC 17:0
ENSG00000156504	x1_40_480_31.bioamine	2	-0.524476	0.0838846	0.690909	spearman	lipids	FAM122B	LPE 18:0
ENSG00000156504	x1_27_509_29.bioamine	2	-0.706294	0.0132861	0.523762	spearman	lipids	FAM122B	LPG 18:1
ENSG00000156504	x1_29_507_27.bioamine	2	-0.825175	0.0017186	0.428492	spearman	lipids	FAM122B	LPG 18:2
ENSG00000156504	x1_60_599_32.bioamine	2	-0.517483	0.0886509	0.696861	spearman	lipids	FAM122B	LPI 18:0
ENSG00000156504	x0_82_780_55.bioamine	2	-0.384615	0.218387	0.809136	spearman	lipids	FAM122B	PC 16:0_20:5
ENSG00000156504	x1_08_714_50.bioamine	2	-0.0769231	0.817283	0.977984	spearman	lipids	FAM122B	PE 34:2
ENSG00000156504	x0_36_745_50.bioamine	2	-0.692308	0.0158777	0.533668	spearman	lipids	FAM122B	PG 34:2
ENSG00000156504	x1_42_885_55.bioamine	2	-0.727273	0.0100009	0.506785	spearman	lipids	FAM122B	PI 18:0_20:4
ENSG00000156504	x1_41_810_52.bioamine	2	-0.503497	0.0987516	0.709914	spearman	lipids	FAM122B	PS 18:0_20:4
ENSG00000156504	x1_42_758_49.bioamine	2	-0.398601	0.200973	0.798737	spearman	lipids	FAM122B	PS 34:2
ENSG00000156504	x1_41_806_50.bioamine	2	-0.503497	0.0987516	0.709914	spearman	lipids	FAM122B	PS 38:6
ENSG00000156504	x0_58_424_34.lipids	2	-0.916084	0	0	spearman	lipids	FAM122B	CAR 18:2 Isomer B
ENSG00000156504	x0_21_288_22.lipids	2	-0.027972	0.938663	0.99272	spearman	lipids	FAM122B	CAR 8:0
ENSG00000156504	x3_35_636_63.lipids	2	-0.622378	0.0348001	0.598232	spearman	lipids	FAM122B	Cer 18:0;2O/23:0
ENSG00000156504	x3_32_666_64.lipids	2	-0.769231	0.00525292	0.479289	spearman	lipids	FAM122B	Cer 18:0;2O_24:0;(2OH)
ENSG00000156504	x3_16_904_87.lipids	2	-0.643357	0.0279546	0.576393	spearman	lipids	FAM122B	Cer 29:0;2O/13:0;O(FA 16:0)
ENSG00000156504	x2_42_536_50.lipids	2	-0.377622	0.227443	0.813794	spearman	lipids	FAM122B	Cer 34:1;O2|Cer 18:1;O2/16:0
ENSG00000156504	x2_42_572_48_2_42_582_51_2_42_596_53.lipids	2	-0.34965	0.266004	0.833752	spearman	lipids	FAM122B	Cer d34:1
ENSG00000156504	x2_19_570_47_2_19_594_51_2_19_534_49.lipids	2	-0.300699	0.342483	0.866649	spearman	lipids	FAM122B	Cer d34:2
ENSG00000156504	x2_55_550_52.lipids	2	-0.503497	0.0987516	0.709914	spearman	lipids	FAM122B	Cer d35:1
ENSG00000156504	x2_85_594_58_2_85_576_57.lipids	2	-0.685315	0.017305	0.5392	spearman	lipids	FAM122B	Cer d38:1
ENSG00000156504	x3_04_642_56_3_03_666_60_3_04_606_58.lipids	2	-0.636364	0.0301143	0.585867	spearman	lipids	FAM122B	Cer d39:1
ENSG00000156504	x3_15_656_58_3_15_680_62_3_15_620_60.lipids	2	-0.72028	0.0110205	0.513697	spearman	lipids	FAM122B	Cer d40:1
ENSG00000156504	x3_26_670_59_3_26_680_62_3_26_694_64_3_26_634_61.lipids	2	-0.713287	0.0121144	0.518866	spearman	lipids	FAM122B	Cer d41:1
ENSG00000156504	x3_04_692_62_3_04_632_60.lipids	2	-0.622378	0.0348001	0.598232	spearman	lipids	FAM122B	Cer d41:2
ENSG00000156504	x3_37_710_67.lipids	2	-0.643357	0.0279546	0.576393	spearman	lipids	FAM122B	Cer d42:0
ENSG00000156504	x3_29_650_65_3_30_632_63_3_29_672_63.lipids	2	-0.727273	0.0100009	0.506785	spearman	lipids	FAM122B	Cer d42:1
ENSG00000156504	x3_14_646_61_3_14_682_59_3_14_706_64.lipids	2	-0.538462	0.0749023	0.676067	spearman	lipids	FAM122B	Cer d42:2
ENSG00000156504	x3_45_698_62_3_44_722_67.lipids	2	-0.664336	0.0221592	0.560249	spearman	lipids	FAM122B	Cer d43:1
ENSG00000156504	x3_20_720_65_3_21_660_63.lipids	2	-0.594406	0.0457531	0.622949	spearman	lipids	FAM122B	Cer d43:2
ENSG00000156504	x3_56_712_64_3_56_736_68.lipids	2	-0.517483	0.0886509	0.696861	spearman	lipids	FAM122B	Cer d44:1
ENSG00000156504	x3_24_726_66.lipids	2	-0.58042	0.0520862	0.638819	spearman	lipids	FAM122B	Cer-NP t42:0
ENSG00000156504	x3_13_680_65.lipids	2	-0.643357	0.0279546	0.576393	spearman	lipids	FAM122B	Cer-NP t43:0
ENSG00000156504	x1_77_1151_71.lipids	2	-0.125874	0.699712	0.958527	spearman	lipids	FAM122B	GM3 d34:1
ENSG00000156504	x0_54_509_29.lipids	2	-0.594406	0.0457531	0.622949	spearman	lipids	FAM122B	LPG 18:1
ENSG00000156504	x0_72_599_32.lipids	2	-0.433566	0.161446	0.770682	spearman	lipids	FAM122B	LPI 18:0
ENSG00000156504	x2_23_792_53.lipids	2	-0.601399	0.0428069	0.615476	spearman	lipids	FAM122B	PC 16:0_18:2
ENSG00000156504	x1_75_752_52.lipids	2	-0.440559	0.154216	0.764517	spearman	lipids	FAM122B	PC 16:1/18:4
ENSG00000156504	x2_23_816_58.lipids	2	-0.601399	0.0428069	0.615476	spearman	lipids	FAM122B	PC 34:2
ENSG00000156504	x1_99_756_56_2_00_778_54.lipids	2	-0.482517	0.115374	0.728396	spearman	lipids	FAM122B	PC 34:3 Isomer B
ENSG00000156504	x2_27_714_51.lipids	2	-0.566434	0.0590341	0.651757	spearman	lipids	FAM122B	PE 16:1_18:1
ENSG00000156504	x2_22_716_52_2_22_738_50.lipids	2	-0.51049	0.0936054	0.704485	spearman	lipids	FAM122B	PE 34:2
ENSG00000156504	x2_05_911_57.lipids	2	-0.468531	0.127473	0.740407	spearman	lipids	FAM122B	PI 18:0_22:5
ENSG00000156504	x2_08_760_51.lipids	2	-0.027972	0.938663	0.99272	spearman	lipids	FAM122B	PS 34:1
ENSG00000156504	x2_72_775_66.lipids	2	-0.692308	0.0158777	0.533668	spearman	lipids	FAM122B	SM 18:0;2O/21:0
ENSG00000156504	x2_42_733_62.lipids	2	-0.300699	0.342483	0.866649	spearman	lipids	FAM122B	SM d36:0 Isomer B
ENSG00000156504	x2_83_789_68.lipids	2	-0.671329	0.0204419	0.554435	spearman	lipids	FAM122B	SM d40:0 Isomer A
ENSG00000156504	x2_95_803_69.lipids	2	-0.713287	0.0121144	0.518866	spearman	lipids	FAM122B	SM d41:0
ENSG00000156504	x3_06_817_71.lipids	2	-0.825175	0.0017186	0.428492	spearman	lipids	FAM122B	SM d42:0
ENSG00000156504	x3_36_760_65.lipids	2	-0.314685	0.319472	0.857769	spearman	lipids	FAM122B	TG 12:0_12:0_20:4
ENSG00000156504	x4_26_899_75_4_26_883_77_4_26_878_82.lipids	2	-0.405594	0.192612	0.793095	spearman	lipids	FAM122B	TG 52:1
ENSG00000117009	x1_43_603_53.bioamine	2	0.503497	0.0987516	0.709914	spearman	lipids	KMO	DG 18:0_18:2
ENSG00000117009	x1_33_540_33.bioamine	2	0.643357	0.0279546	0.576393	spearman	lipids	KMO	LPC 16:0
ENSG00000117009	x1_32_554_34.bioamine	2	0.538462	0.0749023	0.676067	spearman	lipids	KMO	LPC 17:0
ENSG00000117009	x1_40_480_31.bioamine	2	0.517483	0.0886509	0.696861	spearman	lipids	KMO	LPE 18:0
ENSG00000117009	x1_27_509_29.bioamine	2	0.916084	0	0	spearman	lipids	KMO	LPG 18:1
ENSG00000117009	x1_29_507_27.bioamine	2	0.825175	0.0017186	0.428492	spearman	lipids	KMO	LPG 18:2
ENSG00000117009	x1_60_599_32.bioamine	2	0.699301	0.0145393	0.528627	spearman	lipids	KMO	LPI 18:0
ENSG00000117009	x0_82_780_55.bioamine	2	0.454545	0.140413	0.75179	spearman	lipids	KMO	PC 16:0_20:5
ENSG00000117009	x1_08_714_50.bioamine	2	0.0699301	0.834447	0.980194	spearman	lipids	KMO	PE 34:2
ENSG00000117009	x0_36_745_50.bioamine	2	0.825175	0.0017186	0.428492	spearman	lipids	KMO	PG 34:2
ENSG00000117009	x1_42_885_55.bioamine	2	0.741259	0.00817064	0.496341	spearman	lipids	KMO	PI 18:0_20:4
ENSG00000117009	x1_41_810_52.bioamine	2	0.573427	0.0554813	0.644994	spearman	lipids	KMO	PS 18:0_20:4
ENSG00000117009	x1_42_758_49.bioamine	2	0.293706	0.354333	0.870685	spearman	lipids	KMO	PS 34:2
ENSG00000117009	x1_41_806_50.bioamine	2	0.447552	0.147205	0.75749	spearman	lipids	KMO	PS 38:6
ENSG00000117009	x0_58_424_34.lipids	2	0.699301	0.0145393	0.528627	spearman	lipids	KMO	CAR 18:2 Isomer B
ENSG00000117009	x0_21_288_22.lipids	2	0.118881	0.716184	0.961775	spearman	lipids	KMO	CAR 8:0
ENSG00000117009	x3_35_636_63.lipids	2	0.811189	0.00236893	0.443698	spearman	lipids	KMO	Cer 18:0;2O/23:0
ENSG00000117009	x3_32_666_64.lipids	2	0.734266	0.0090521	0.500533	spearman	lipids	KMO	Cer 18:0;2O_24:0;(2OH)
ENSG00000117009	x3_16_904_87.lipids	2	0.692308	0.0158777	0.533668	spearman	lipids	KMO	Cer 29:0;2O/13:0;O(FA 16:0)
ENSG00000117009	x2_42_536_50.lipids	2	0.461538	0.133836	0.745482	spearman	lipids	KMO	Cer 34:1;O2|Cer 18:1;O2/16:0
ENSG00000117009	x2_42_572_48_2_42_582_51_2_42_596_53.lipids	2	0.447552	0.147205	0.75749	spearman	lipids	KMO	Cer d34:1
ENSG00000117009	x2_19_570_47_2_19_594_51_2_19_534_49.lipids	2	0.321678	0.308312	0.852859	spearman	lipids	KMO	Cer d34:2
ENSG00000117009	x2_55_550_52.lipids	2	0.601399	0.0428069	0.615476	spearman	lipids	KMO	Cer d35:1
ENSG00000117009	x2_85_594_58_2_85_576_57.lipids	2	0.727273	0.0100009	0.506785	spearman	lipids	KMO	Cer d38:1
ENSG00000117009	x3_04_642_56_3_03_666_60_3_04_606_58.lipids	2	0.678322	0.0188251	0.548646	spearman	lipids	KMO	Cer d39:1
ENSG00000117009	x3_15_656_58_3_15_680_62_3_15_620_60.lipids	2	0.755245	0.00659654	0.489381	spearman	lipids	KMO	Cer d40:1
ENSG00000117009	x3_26_670_59_3_26_680_62_3_26_694_64_3_26_634_61.lipids	2	0.797203	0.00316125	0.456054	spearman	lipids	KMO	Cer d41:1
ENSG00000117009	x3_04_692_62_3_04_632_60.lipids	2	0.699301	0.0145393	0.528627	spearman	lipids	KMO	Cer d41:2
ENSG00000117009	x3_37_710_67.lipids	2	0.748252	0.00735321	0.49266	spearman	lipids	KMO	Cer d42:0
ENSG00000117009	x3_29_650_65_3_30_632_63_3_29_672_63.lipids	2	0.664336	0.0221592	0.560249	spearman	lipids	KMO	Cer d42:1
ENSG00000117009	x3_14_646_61_3_14_682_59_3_14_706_64.lipids	2	0.65035	0.0259115	0.570918	spearman	lipids	KMO	Cer d42:2
ENSG00000117009	x3_45_698_62_3_44_722_67.lipids	2	0.72028	0.0110205	0.513697	spearman	lipids	KMO	Cer d43:1
ENSG00000117009	x3_20_720_65_3_21_660_63.lipids	2	0.811189	0.00236893	0.443698	spearman	lipids	KMO	Cer d43:2
ENSG00000117009	x3_56_712_64_3_56_736_68.lipids	2	0.461538	0.133836	0.745482	spearman	lipids	KMO	Cer d44:1
ENSG00000117009	x3_24_726_66.lipids	2	0.594406	0.0457531	0.622949	spearman	lipids	KMO	Cer-NP t42:0
ENSG00000117009	x3_13_680_65.lipids	2	0.447552	0.147205	0.75749	spearman	lipids	KMO	Cer-NP t43:0
ENSG00000117009	x1_77_1151_71.lipids	2	0.223776	0.484911	0.911437	spearman	lipids	KMO	GM3 d34:1
ENSG00000117009	x0_54_509_29.lipids	2	0.671329	0.0204419	0.554435	spearman	lipids	KMO	LPG 18:1
ENSG00000117009	x0_72_599_32.lipids	2	0.678322	0.0188251	0.548646	spearman	lipids	KMO	LPI 18:0
ENSG00000117009	x2_23_792_53.lipids	2	0.573427	0.0554813	0.644994	spearman	lipids	KMO	PC 16:0_18:2
ENSG00000117009	x1_75_752_52.lipids	2	0.713287	0.0121144	0.518866	spearman	lipids	KMO	PC 16:1/18:4
ENSG00000117009	x2_23_816_58.lipids	2	0.629371	0.0323947	0.591372	spearman	lipids	KMO	PC 34:2
ENSG00000117009	x1_99_756_56_2_00_778_54.lipids	2	0.678322	0.0188251	0.548646	spearman	lipids	KMO	PC 34:3 Isomer B
ENSG00000117009	x2_27_714_51.lipids	2	0.51049	0.0936054	0.704485	spearman	lipids	KMO	PE 16:1_18:1
ENSG00000117009	x2_22_716_52_2_22_738_50.lipids	2	0.48951	0.109632	0.721975	spearman	lipids	KMO	PE 34:2
ENSG00000117009	x2_05_911_57.lipids	2	0.629371	0.0323947	0.591372	spearman	lipids	KMO	PI 18:0_22:5
ENSG00000117009	x2_08_760_51.lipids	2	0.258741	0.416938	0.892285	spearman	lipids	KMO	PS 34:1
ENSG00000117009	x2_72_775_66.lipids	2	0.692308	0.0158777	0.533668	spearman	lipids	KMO	SM 18:0;2O/21:0
ENSG00000117009	x2_42_733_62.lipids	2	0.559441	0.0627487	0.657632	spearman	lipids	KMO	SM d36:0 Isomer B
ENSG00000117009	x2_83_789_68.lipids	2	0.79021	0.00361681	0.461741	spearman	lipids	KMO	SM d40:0 Isomer A
ENSG00000117009	x2_95_803_69.lipids	2	0.811189	0.00236893	0.443698	spearman	lipids	KMO	SM d41:0
ENSG00000117009	x3_06_817_71.lipids	2	0.713287	0.0121144	0.518866	spearman	lipids	KMO	SM d42:0
ENSG00000117009	x3_36_760_65.lipids	2	0.587413	0.0488449	0.631186	spearman	lipids	KMO	TG 12:0_12:0_20:4
ENSG00000117009	x4_26_899_75_4_26_883_77_4_26_878_82.lipids	2	0.531469	0.0793029	0.682434	spearman	lipids	KMO	TG 52:1
ENSG00000213654	x1_43_603_53.bioamine	2	0.461538	0.133836	0.745482	spearman	lipids	GPSM3	DG 18:0_18:2
ENSG00000213654	x1_33_540_33.bioamine	2	0.587413	0.0488449	0.631186	spearman	lipids	GPSM3	LPC 16:0
ENSG00000213654	x1_32_554_34.bioamine	2	0.559441	0.0627487	0.657632	spearman	lipids	GPSM3	LPC 17:0
ENSG00000213654	x1_40_480_31.bioamine	2	0.573427	0.0554813	0.644994	spearman	lipids	GPSM3	LPE 18:0
ENSG00000213654	x1_27_509_29.bioamine	2	0.503497	0.0987516	0.709914	spearman	lipids	GPSM3	LPG 18:1
ENSG00000213654	x1_29_507_27.bioamine	2	0.622378	0.0348001	0.598232	spearman	lipids	GPSM3	LPG 18:2
ENSG00000213654	x1_60_599_32.bioamine	2	0.377622	0.227443	0.813794	spearman	lipids	GPSM3	LPI 18:0
ENSG00000213654	x0_82_780_55.bioamine	2	0.244755	0.443504	0.900311	spearman	lipids	GPSM3	PC 16:0_20:5
ENSG00000213654	x1_08_714_50.bioamine	2	0.160839	0.619356	0.94335	spearman	lipids	GPSM3	PE 34:2
ENSG00000213654	x0_36_745_50.bioamine	2	0.566434	0.0590341	0.651757	spearman	lipids	GPSM3	PG 34:2
ENSG00000213654	x1_42_885_55.bioamine	2	0.79021	0.00361681	0.461741	spearman	lipids	GPSM3	PI 18:0_20:4
ENSG00000213654	x1_41_810_52.bioamine	2	0.916084	0	0	spearman	lipids	GPSM3	PS 18:0_20:4
ENSG00000213654	x1_42_758_49.bioamine	2	0.398601	0.200973	0.798737	spearman	lipids	GPSM3	PS 34:2
ENSG00000213654	x1_41_806_50.bioamine	2	0.398601	0.200973	0.798737	spearman	lipids	GPSM3	PS 38:6
ENSG00000213654	x0_58_424_34.lipids	2	0.685315	0.017305	0.5392	spearman	lipids	GPSM3	CAR 18:2 Isomer B
ENSG00000213654	x0_21_288_22.lipids	2	0.405594	0.192612	0.793095	spearman	lipids	GPSM3	CAR 8:0
ENSG00000213654	x3_35_636_63.lipids	2	0.734266	0.0090521	0.500533	spearman	lipids	GPSM3	Cer 18:0;2O/23:0
ENSG00000213654	x3_32_666_64.lipids	2	0.51049	0.0936054	0.704485	spearman	lipids	GPSM3	Cer 18:0;2O_24:0;(2OH)
ENSG00000213654	x3_16_904_87.lipids	2	0.454545	0.140413	0.75179	spearman	lipids	GPSM3	Cer 29:0;2O/13:0;O(FA 16:0)
ENSG00000213654	x2_42_536_50.lipids	2	0.664336	0.0221592	0.560249	spearman	lipids	GPSM3	Cer 34:1;O2|Cer 18:1;O2/16:0
ENSG00000213654	x2_42_572_48_2_42_582_51_2_42_596_53.lipids	2	0.692308	0.0158777	0.533668	spearman	lipids	GPSM3	Cer d34:1
ENSG00000213654	x2_19_570_47_2_19_594_51_2_19_534_49.lipids	2	0.671329	0.0204419	0.554435	spearman	lipids	GPSM3	Cer d34:2
ENSG00000213654	x2_55_550_52.lipids	2	0.727273	0.0100009	0.506785	spearman	lipids	GPSM3	Cer d35:1
ENSG00000213654	x2_85_594_58_2_85_576_57.lipids	2	0.608392	0.040002	0.610036	spearman	lipids	GPSM3	Cer d38:1
ENSG00000213654	x3_04_642_56_3_03_666_60_3_04_606_58.lipids	2	0.671329	0.0204419	0.554435	spearman	lipids	GPSM3	Cer d39:1
ENSG00000213654	x3_15_656_58_3_15_680_62_3_15_620_60.lipids	2	0.517483	0.0886509	0.696861	spearman	lipids	GPSM3	Cer d40:1
ENSG00000213654	x3_26_670_59_3_26_680_62_3_26_694_64_3_26_634_61.lipids	2	0.636364	0.0301143	0.585867	spearman	lipids	GPSM3	Cer d41:1
ENSG00000213654	x3_04_692_62_3_04_632_60.lipids	2	0.643357	0.0279546	0.576393	spearman	lipids	GPSM3	Cer d41:2
ENSG00000213654	x3_37_710_67.lipids	2	0.517483	0.0886509	0.696861	spearman	lipids	GPSM3	Cer d42:0
ENSG00000213654	x3_29_650_65_3_30_632_63_3_29_672_63.lipids	2	0.482517	0.115374	0.728396	spearman	lipids	GPSM3	Cer d42:1
ENSG00000213654	x3_14_646_61_3_14_682_59_3_14_706_64.lipids	2	0.440559	0.154216	0.764517	spearman	lipids	GPSM3	Cer d42:2
ENSG00000213654	x3_45_698_62_3_44_722_67.lipids	2	0.727273	0.0100009	0.506785	spearman	lipids	GPSM3	Cer d43:1
ENSG00000213654	x3_20_720_65_3_21_660_63.lipids	2	0.468531	0.127473	0.740407	spearman	lipids	GPSM3	Cer d43:2
ENSG00000213654	x3_56_712_64_3_56_736_68.lipids	2	0.58042	0.0520862	0.638819	spearman	lipids	GPSM3	Cer d44:1
ENSG00000213654	x3_24_726_66.lipids	2	0.559441	0.0627487	0.657632	spearman	lipids	GPSM3	Cer-NP t42:0
ENSG00000213654	x3_13_680_65.lipids	2	0.405594	0.192612	0.793095	spearman	lipids	GPSM3	Cer-NP t43:0
ENSG00000213654	x1_77_1151_71.lipids	2	0.482517	0.115374	0.728396	spearman	lipids	GPSM3	GM3 d34:1
ENSG00000213654	x0_54_509_29.lipids	2	0.685315	0.017305	0.5392	spearman	lipids	GPSM3	LPG 18:1
ENSG00000213654	x0_72_599_32.lipids	2	0.384615	0.218387	0.809136	spearman	lipids	GPSM3	LPI 18:0
ENSG00000213654	x2_23_792_53.lipids	2	0.608392	0.040002	0.610036	spearman	lipids	GPSM3	PC 16:0_18:2
ENSG00000213654	x1_75_752_52.lipids	2	0.342657	0.276231	0.839166	spearman	lipids	GPSM3	PC 16:1/18:4
ENSG00000213654	x2_23_816_58.lipids	2	0.552448	0.066629	0.664083	spearman	lipids	GPSM3	PC 34:2
ENSG00000213654	x1_99_756_56_2_00_778_54.lipids	2	0.531469	0.0793029	0.682434	spearman	lipids	GPSM3	PC 34:3 Isomer B
ENSG00000213654	x2_27_714_51.lipids	2	0.440559	0.154216	0.764517	spearman	lipids	GPSM3	PE 16:1_18:1
ENSG00000213654	x2_22_716_52_2_22_738_50.lipids	2	0.412587	0.184481	0.788029	spearman	lipids	GPSM3	PE 34:2
ENSG00000213654	x2_05_911_57.lipids	2	0.454545	0.140413	0.75179	spearman	lipids	GPSM3	PI 18:0_22:5
ENSG00000213654	x2_08_760_51.lipids	2	0.573427	0.0554813	0.644994	spearman	lipids	GPSM3	PS 34:1
ENSG00000213654	x2_72_775_66.lipids	2	0.853147	0.000771902	0.382697	spearman	lipids	GPSM3	SM 18:0;2O/21:0
ENSG00000213654	x2_42_733_62.lipids	2	0.545455	0.0706789	0.669429	spearman	lipids	GPSM3	SM d36:0 Isomer B
ENSG00000213654	x2_83_789_68.lipids	2	0.818182	0.0020272	0.438208	spearman	lipids	GPSM3	SM d40:0 Isomer A
ENSG00000213654	x2_95_803_69.lipids	2	0.86014	0.000597084	0.366164	spearman	lipids	GPSM3	SM d41:0
ENSG00000213654	x3_06_817_71.lipids	2	0.643357	0.0279546	0.576393	spearman	lipids	GPSM3	SM d42:0
ENSG00000213654	x3_36_760_65.lipids	2	0.237762	0.457102	0.903838	spearman	lipids	GPSM3	TG 12:0_12:0_20:4
ENSG00000213654	x4_26_899_75_4_26_883_77_4_26_878_82.lipids	2	-0.111888	0.732775	0.964332	spearman	lipids	GPSM3	TG 52:1
ENSG00000112312	x1_43_603_53.bioamine	2	-0.545455	0.0706789	0.669429	spearman	lipids	GMNN	DG 18:0_18:2
ENSG00000112312	x1_33_540_33.bioamine	2	-0.79021	0.00361681	0.461741	spearman	lipids	GMNN	LPC 16:0
ENSG00000112312	x1_32_554_34.bioamine	2	-0.769231	0.00525292	0.479289	spearman	lipids	GMNN	LPC 17:0
ENSG00000112312	x1_40_480_31.bioamine	2	-0.811189	0.00236893	0.443698	spearman	lipids	GMNN	LPE 18:0
ENSG00000112312	x1_27_509_29.bioamine	2	-0.916084	0	0	spearman	lipids	GMNN	LPG 18:1
ENSG00000112312	x1_29_507_27.bioamine	2	-0.874126	0.000308861	0.310712	spearman	lipids	GMNN	LPG 18:2
ENSG00000112312	x1_60_599_32.bioamine	2	-0.93007	0	0	spearman	lipids	GMNN	LPI 18:0
ENSG00000112312	x0_82_780_55.bioamine	2	-0.426573	0.1689	0.776896	spearman	lipids	GMNN	PC 16:0_20:5
ENSG00000112312	x1_08_714_50.bioamine	2	-0.041958	0.903739	0.988926	spearman	lipids	GMNN	PE 34:2
ENSG00000112312	x0_36_745_50.bioamine	2	-0.748252	0.00735321	0.49266	spearman	lipids	GMNN	PG 34:2
ENSG00000112312	x1_42_885_55.bioamine	2	-0.713287	0.0121144	0.518866	spearman	lipids	GMNN	PI 18:0_20:4
ENSG00000112312	x1_41_810_52.bioamine	2	-0.58042	0.0520862	0.638819	spearman	lipids	GMNN	PS 18:0_20:4
ENSG00000112312	x1_42_758_49.bioamine	2	-0.265734	0.403977	0.887863	spearman	lipids	GMNN	PS 34:2
ENSG00000112312	x1_41_806_50.bioamine	2	-0.398601	0.200973	0.798737	spearman	lipids	GMNN	PS 38:6
ENSG00000112312	x0_58_424_34.lipids	2	-0.594406	0.0457531	0.622949	spearman	lipids	GMNN	CAR 18:2 Isomer B
ENSG00000112312	x0_21_288_22.lipids	2	-0.48951	0.109632	0.721975	spearman	lipids	GMNN	CAR 8:0
ENSG00000112312	x3_35_636_63.lipids	2	-0.902098	0	0	spearman	lipids	GMNN	Cer 18:0;2O/23:0
ENSG00000112312	x3_32_666_64.lipids	2	-0.839161	0.00119187	0.411744	spearman	lipids	GMNN	Cer 18:0;2O_24:0;(2OH)
ENSG00000112312	x3_16_904_87.lipids	2	-0.811189	0.00236893	0.443698	spearman	lipids	GMNN	Cer 29:0;2O/13:0;O(FA 16:0)
ENSG00000112312	x2_42_536_50.lipids	2	-0.629371	0.0323947	0.591372	spearman	lipids	GMNN	Cer 34:1;O2|Cer 18:1;O2/16:0
ENSG00000112312	x2_42_572_48_2_42_582_51_2_42_596_53.lipids	2	-0.615385	0.0373345	0.603428	spearman	lipids	GMNN	Cer d34:1
ENSG00000112312	x2_19_570_47_2_19_594_51_2_19_534_49.lipids	2	-0.51049	0.0936054	0.704485	spearman	lipids	GMNN	Cer d34:2
ENSG00000112312	x2_55_550_52.lipids	2	-0.72028	0.0110205	0.513697	spearman	lipids	GMNN	Cer d35:1
ENSG00000112312	x2_85_594_58_2_85_576_57.lipids	2	-0.881119	0.000192153	0.256788	spearman	lipids	GMNN	Cer d38:1
ENSG00000112312	x3_04_642_56_3_03_666_60_3_04_606_58.lipids	2	-0.797203	0.00316125	0.456054	spearman	lipids	GMNN	Cer d39:1
ENSG00000112312	x3_15_656_58_3_15_680_62_3_15_620_60.lipids	2	-0.755245	0.00659654	0.489381	spearman	lipids	GMNN	Cer d40:1
ENSG00000112312	x3_26_670_59_3_26_680_62_3_26_694_64_3_26_634_61.lipids	2	-0.86014	0.000597084	0.366164	spearman	lipids	GMNN	Cer d41:1
ENSG00000112312	x3_04_692_62_3_04_632_60.lipids	2	-0.783217	0.00411545	0.465954	spearman	lipids	GMNN	Cer d41:2
ENSG00000112312	x3_37_710_67.lipids	2	-0.909091	0	0	spearman	lipids	GMNN	Cer d42:0
ENSG00000112312	x3_29_650_65_3_30_632_63_3_29_672_63.lipids	2	-0.762238	0.00589748	0.484511	spearman	lipids	GMNN	Cer d42:1
ENSG00000112312	x3_14_646_61_3_14_682_59_3_14_706_64.lipids	2	-0.783217	0.00411545	0.465954	spearman	lipids	GMNN	Cer d42:2
ENSG00000112312	x3_45_698_62_3_44_722_67.lipids	2	-0.846154	0.00096954	0.402211	spearman	lipids	GMNN	Cer d43:1
ENSG00000112312	x3_20_720_65_3_21_660_63.lipids	2	-0.902098	0	0	spearman	lipids	GMNN	Cer d43:2
ENSG00000112312	x3_56_712_64_3_56_736_68.lipids	2	-0.58042	0.0520862	0.638819	spearman	lipids	GMNN	Cer d44:1
ENSG00000112312	x3_24_726_66.lipids	2	-0.832168	0.00144087	0.420806	spearman	lipids	GMNN	Cer-NP t42:0
ENSG00000112312	x3_13_680_65.lipids	2	-0.58042	0.0520862	0.638819	spearman	lipids	GMNN	Cer-NP t43:0
ENSG00000112312	x1_77_1151_71.lipids	2	-0.027972	0.938663	0.99272	spearman	lipids	GMNN	GM3 d34:1
ENSG00000112312	x0_54_509_29.lipids	2	-0.79021	0.00361681	0.461741	spearman	lipids	GMNN	LPG 18:1
ENSG00000112312	x0_72_599_32.lipids	2	-0.846154	0.00096954	0.402211	spearman	lipids	GMNN	LPI 18:0
ENSG00000112312	x2_23_792_53.lipids	2	-0.524476	0.0838846	0.690909	spearman	lipids	GMNN	PC 16:0_18:2
ENSG00000112312	x1_75_752_52.lipids	2	-0.846154	0.00096954	0.402211	spearman	lipids	GMNN	PC 16:1/18:4
ENSG00000112312	x2_23_816_58.lipids	2	-0.692308	0.0158777	0.533668	spearman	lipids	GMNN	PC 34:2
ENSG00000112312	x1_99_756_56_2_00_778_54.lipids	2	-0.65035	0.0259115	0.570918	spearman	lipids	GMNN	PC 34:3 Isomer B
ENSG00000112312	x2_27_714_51.lipids	2	-0.615385	0.0373345	0.603428	spearman	lipids	GMNN	PE 16:1_18:1
ENSG00000112312	x2_22_716_52_2_22_738_50.lipids	2	-0.587413	0.0488449	0.631186	spearman	lipids	GMNN	PE 34:2
ENSG00000112312	x2_05_911_57.lipids	2	-0.916084	0	0	spearman	lipids	GMNN	PI 18:0_22:5
ENSG00000112312	x2_08_760_51.lipids	2	-0.237762	0.457102	0.903838	spearman	lipids	GMNN	PS 34:1
ENSG00000112312	x2_72_775_66.lipids	2	-0.643357	0.0279546	0.576393	spearman	lipids	GMNN	SM 18:0;2O/21:0
ENSG00000112312	x2_42_733_62.lipids	2	-0.587413	0.0488449	0.631186	spearman	lipids	GMNN	SM d36:0 Isomer B
ENSG00000112312	x2_83_789_68.lipids	2	-0.678322	0.0188251	0.548646	spearman	lipids	GMNN	SM d40:0 Isomer A
ENSG00000112312	x2_95_803_69.lipids	2	-0.783217	0.00411545	0.465954	spearman	lipids	GMNN	SM d41:0
ENSG00000112312	x3_06_817_71.lipids	2	-0.622378	0.0348001	0.598232	spearman	lipids	GMNN	SM d42:0
ENSG00000112312	x3_36_760_65.lipids	2	-0.825175	0.0017186	0.428492	spearman	lipids	GMNN	TG 12:0_12:0_20:4
ENSG00000112312	x4_26_899_75_4_26_883_77_4_26_878_82.lipids	2	-0.545455	0.0706789	0.669429	spearman	lipids	GMNN	TG 52:1
ENSG00000180061	x1_43_603_53.bioamine	2	-0.608392	0.040002	0.610036	spearman	lipids	TMEM150B	DG 18:0_18:2
ENSG00000180061	x1_33_540_33.bioamine	2	-0.671329	0.0204419	0.554435	spearman	lipids	TMEM150B	LPC 16:0
ENSG00000180061	x1_32_554_34.bioamine	2	-0.643357	0.0279546	0.576393	spearman	lipids	TMEM150B	LPC 17:0
ENSG00000180061	x1_40_480_31.bioamine	2	-0.643357	0.0279546	0.576393	spearman	lipids	TMEM150B	LPE 18:0
ENSG00000180061	x1_27_509_29.bioamine	2	-0.51049	0.0936054	0.704485	spearman	lipids	TMEM150B	LPG 18:1
ENSG00000180061	x1_29_507_27.bioamine	2	-0.811189	0.00236893	0.443698	spearman	lipids	TMEM150B	LPG 18:2
ENSG00000180061	x1_60_599_32.bioamine	2	-0.398601	0.200973	0.798737	spearman	lipids	TMEM150B	LPI 18:0
ENSG00000180061	x0_82_780_55.bioamine	2	-0.566434	0.0590341	0.651757	spearman	lipids	TMEM150B	PC 16:0_20:5
ENSG00000180061	x1_08_714_50.bioamine	2	-0.307692	0.330863	0.861843	spearman	lipids	TMEM150B	PE 34:2
ENSG00000180061	x0_36_745_50.bioamine	2	-0.727273	0.0100009	0.506785	spearman	lipids	TMEM150B	PG 34:2
ENSG00000180061	x1_42_885_55.bioamine	2	-0.825175	0.0017186	0.428492	spearman	lipids	TMEM150B	PI 18:0_20:4
ENSG00000180061	x1_41_810_52.bioamine	2	-0.601399	0.0428069	0.615476	spearman	lipids	TMEM150B	PS 18:0_20:4
ENSG00000180061	x1_42_758_49.bioamine	2	-0.615385	0.0373345	0.603428	spearman	lipids	TMEM150B	PS 34:2
ENSG00000180061	x1_41_806_50.bioamine	2	-0.706294	0.0132861	0.523762	spearman	lipids	TMEM150B	PS 38:6
ENSG00000180061	x0_58_424_34.lipids	2	-0.923077	0	0	spearman	lipids	TMEM150B	CAR 18:2 Isomer B
ENSG00000180061	x0_21_288_22.lipids	2	-0.237762	0.457102	0.903838	spearman	lipids	TMEM150B	CAR 8:0
ENSG00000180061	x3_35_636_63.lipids	2	-0.531469	0.0793029	0.682434	spearman	lipids	TMEM150B	Cer 18:0;2O/23:0
ENSG00000180061	x3_32_666_64.lipids	2	-0.58042	0.0520862	0.638819	spearman	lipids	TMEM150B	Cer 18:0;2O_24:0;(2OH)
ENSG00000180061	x3_16_904_87.lipids	2	-0.552448	0.066629	0.664083	spearman	lipids	TMEM150B	Cer 29:0;2O/13:0;O(FA 16:0)
ENSG00000180061	x2_42_536_50.lipids	2	-0.727273	0.0100009	0.506785	spearman	lipids	TMEM150B	Cer 34:1;O2|Cer 18:1;O2/16:0
ENSG00000180061	x2_42_572_48_2_42_582_51_2_42_596_53.lipids	2	-0.699301	0.0145393	0.528627	spearman	lipids	TMEM150B	Cer d34:1
ENSG00000180061	x2_19_570_47_2_19_594_51_2_19_534_49.lipids	2	-0.559441	0.0627487	0.657632	spearman	lipids	TMEM150B	Cer d34:2
ENSG00000180061	x2_55_550_52.lipids	2	-0.664336	0.0221592	0.560249	spearman	lipids	TMEM150B	Cer d35:1
ENSG00000180061	x2_85_594_58_2_85_576_57.lipids	2	-0.573427	0.0554813	0.644994	spearman	lipids	TMEM150B	Cer d38:1
ENSG00000180061	x3_04_642_56_3_03_666_60_3_04_606_58.lipids	2	-0.545455	0.0706789	0.669429	spearman	lipids	TMEM150B	Cer d39:1
ENSG00000180061	x3_15_656_58_3_15_680_62_3_15_620_60.lipids	2	-0.685315	0.017305	0.5392	spearman	lipids	TMEM150B	Cer d40:1
ENSG00000180061	x3_26_670_59_3_26_680_62_3_26_694_64_3_26_634_61.lipids	2	-0.594406	0.0457531	0.622949	spearman	lipids	TMEM150B	Cer d41:1
ENSG00000180061	x3_04_692_62_3_04_632_60.lipids	2	-0.51049	0.0936054	0.704485	spearman	lipids	TMEM150B	Cer d41:2
ENSG00000180061	x3_37_710_67.lipids	2	-0.587413	0.0488449	0.631186	spearman	lipids	TMEM150B	Cer d42:0
ENSG00000180061	x3_29_650_65_3_30_632_63_3_29_672_63.lipids	2	-0.615385	0.0373345	0.603428	spearman	lipids	TMEM150B	Cer d42:1
ENSG00000180061	x3_14_646_61_3_14_682_59_3_14_706_64.lipids	2	-0.608392	0.040002	0.610036	spearman	lipids	TMEM150B	Cer d42:2
ENSG00000180061	x3_45_698_62_3_44_722_67.lipids	2	-0.566434	0.0590341	0.651757	spearman	lipids	TMEM150B	Cer d43:1
ENSG00000180061	x3_20_720_65_3_21_660_63.lipids	2	-0.426573	0.1689	0.776896	spearman	lipids	TMEM150B	Cer d43:2
ENSG00000180061	x3_56_712_64_3_56_736_68.lipids	2	-0.503497	0.0987516	0.709914	spearman	lipids	TMEM150B	Cer d44:1
ENSG00000180061	x3_24_726_66.lipids	2	-0.601399	0.0428069	0.615476	spearman	lipids	TMEM150B	Cer-NP t42:0
ENSG00000180061	x3_13_680_65.lipids	2	-0.748252	0.00735321	0.49266	spearman	lipids	TMEM150B	Cer-NP t43:0
ENSG00000180061	x1_77_1151_71.lipids	2	-0.370629	0.236732	0.819195	spearman	lipids	TMEM150B	GM3 d34:1
ENSG00000180061	x0_54_509_29.lipids	2	-0.664336	0.0221592	0.560249	spearman	lipids	TMEM150B	LPG 18:1
ENSG00000180061	x0_72_599_32.lipids	2	-0.363636	0.246255	0.823851	spearman	lipids	TMEM150B	LPI 18:0
ENSG00000180061	x2_23_792_53.lipids	2	-0.727273	0.0100009	0.506785	spearman	lipids	TMEM150B	PC 16:0_18:2
ENSG00000180061	x1_75_752_52.lipids	2	-0.328671	0.297385	0.848454	spearman	lipids	TMEM150B	PC 16:1/18:4
ENSG00000180061	x2_23_816_58.lipids	2	-0.699301	0.0145393	0.528627	spearman	lipids	TMEM150B	PC 34:2
ENSG00000180061	x1_99_756_56_2_00_778_54.lipids	2	-0.538462	0.0749023	0.676067	spearman	lipids	TMEM150B	PC 34:3 Isomer B
ENSG00000180061	x2_27_714_51.lipids	2	-0.692308	0.0158777	0.533668	spearman	lipids	TMEM150B	PE 16:1_18:1
ENSG00000180061	x2_22_716_52_2_22_738_50.lipids	2	-0.657343	0.0239811	0.565501	spearman	lipids	TMEM150B	PE 34:2
ENSG00000180061	x2_05_911_57.lipids	2	-0.384615	0.218387	0.809136	spearman	lipids	TMEM150B	PI 18:0_22:5
ENSG00000180061	x2_08_760_51.lipids	2	-0.517483	0.0886509	0.696861	spearman	lipids	TMEM150B	PS 34:1
ENSG00000180061	x2_72_775_66.lipids	2	-0.713287	0.0121144	0.518866	spearman	lipids	TMEM150B	SM 18:0;2O/21:0
ENSG00000180061	x2_42_733_62.lipids	2	-0.524476	0.0838846	0.690909	spearman	lipids	TMEM150B	SM d36:0 Isomer B
ENSG00000180061	x2_83_789_68.lipids	2	-0.811189	0.00236893	0.443698	spearman	lipids	TMEM150B	SM d40:0 Isomer A
ENSG00000180061	x2_95_803_69.lipids	2	-0.72028	0.0110205	0.513697	spearman	lipids	TMEM150B	SM d41:0
ENSG00000180061	x3_06_817_71.lipids	2	-0.818182	0.0020272	0.438208	spearman	lipids	TMEM150B	SM d42:0
ENSG00000180061	x3_36_760_65.lipids	2	-0.146853	0.651073	0.949756	spearman	lipids	TMEM150B	TG 12:0_12:0_20:4
ENSG00000180061	x4_26_899_75_4_26_883_77_4_26_878_82.lipids	2	-0.125874	0.699712	0.958527	spearman	lipids	TMEM150B	TG 52:1
ENSG00000092929	x1_43_603_53.bioamine	2	0.461538	0.133836	0.745482	spearman	lipids	UNC13D	DG 18:0_18:2
ENSG00000092929	x1_33_540_33.bioamine	2	0.58042	0.0520862	0.638819	spearman	lipids	UNC13D	LPC 16:0
ENSG00000092929	x1_32_554_34.bioamine	2	0.517483	0.0886509	0.696861	spearman	lipids	UNC13D	LPC 17:0
ENSG00000092929	x1_40_480_31.bioamine	2	0.405594	0.192612	0.793095	spearman	lipids	UNC13D	LPE 18:0
ENSG00000092929	x1_27_509_29.bioamine	2	0.608392	0.040002	0.610036	spearman	lipids	UNC13D	LPG 18:1
ENSG00000092929	x1_29_507_27.bioamine	2	0.713287	0.0121144	0.518866	spearman	lipids	UNC13D	LPG 18:2
ENSG00000092929	x1_60_599_32.bioamine	2	0.377622	0.227443	0.813794	spearman	lipids	UNC13D	LPI 18:0
ENSG00000092929	x0_82_780_55.bioamine	2	0.307692	0.330863	0.861843	spearman	lipids	UNC13D	PC 16:0_20:5
ENSG00000092929	x1_08_714_50.bioamine	2	0.0629371	0.851682	0.982858	spearman	lipids	UNC13D	PE 34:2
ENSG00000092929	x0_36_745_50.bioamine	2	0.615385	0.0373345	0.603428	spearman	lipids	UNC13D	PG 34:2
ENSG00000092929	x1_42_885_55.bioamine	2	0.818182	0.0020272	0.438208	spearman	lipids	UNC13D	PI 18:0_20:4
ENSG00000092929	x1_41_810_52.bioamine	2	0.769231	0.00525292	0.479289	spearman	lipids	UNC13D	PS 18:0_20:4
ENSG00000092929	x1_42_758_49.bioamine	2	0.34965	0.266004	0.833752	spearman	lipids	UNC13D	PS 34:2
ENSG00000092929	x1_41_806_50.bioamine	2	0.517483	0.0886509	0.696861	spearman	lipids	UNC13D	PS 38:6
ENSG00000092929	x0_58_424_34.lipids	2	0.755245	0.00659654	0.489381	spearman	lipids	UNC13D	CAR 18:2 Isomer B
ENSG00000092929	x0_21_288_22.lipids	2	0.167832	0.603728	0.939823	spearman	lipids	UNC13D	CAR 8:0
ENSG00000092929	x3_35_636_63.lipids	2	0.692308	0.0158777	0.533668	spearman	lipids	UNC13D	Cer 18:0;2O/23:0
ENSG00000092929	x3_32_666_64.lipids	2	0.531469	0.0793029	0.682434	spearman	lipids	UNC13D	Cer 18:0;2O_24:0;(2OH)
ENSG00000092929	x3_16_904_87.lipids	2	0.503497	0.0987516	0.709914	spearman	lipids	UNC13D	Cer 29:0;2O/13:0;O(FA 16:0)
ENSG00000092929	x2_42_536_50.lipids	2	0.559441	0.0627487	0.657632	spearman	lipids	UNC13D	Cer 34:1;O2|Cer 18:1;O2/16:0
ENSG00000092929	x2_42_572_48_2_42_582_51_2_42_596_53.lipids	2	0.566434	0.0590341	0.651757	spearman	lipids	UNC13D	Cer d34:1
ENSG00000092929	x2_19_570_47_2_19_594_51_2_19_534_49.lipids	2	0.468531	0.127473	0.740407	spearman	lipids	UNC13D	Cer d34:2
ENSG00000092929	x2_55_550_52.lipids	2	0.643357	0.0279546	0.576393	spearman	lipids	UNC13D	Cer d35:1
ENSG00000092929	x2_85_594_58_2_85_576_57.lipids	2	0.552448	0.066629	0.664083	spearman	lipids	UNC13D	Cer d38:1
ENSG00000092929	x3_04_642_56_3_03_666_60_3_04_606_58.lipids	2	0.657343	0.0239811	0.565501	spearman	lipids	UNC13D	Cer d39:1
ENSG00000092929	x3_15_656_58_3_15_680_62_3_15_620_60.lipids	2	0.685315	0.017305	0.5392	spearman	lipids	UNC13D	Cer d40:1
ENSG00000092929	x3_26_670_59_3_26_680_62_3_26_694_64_3_26_634_61.lipids	2	0.678322	0.0188251	0.548646	spearman	lipids	UNC13D	Cer d41:1
ENSG00000092929	x3_04_692_62_3_04_632_60.lipids	2	0.65035	0.0259115	0.570918	spearman	lipids	UNC13D	Cer d41:2
ENSG00000092929	x3_37_710_67.lipids	2	0.559441	0.0627487	0.657632	spearman	lipids	UNC13D	Cer d42:0
ENSG00000092929	x3_29_650_65_3_30_632_63_3_29_672_63.lipids	2	0.51049	0.0936054	0.704485	spearman	lipids	UNC13D	Cer d42:1
ENSG00000092929	x3_14_646_61_3_14_682_59_3_14_706_64.lipids	2	0.461538	0.133836	0.745482	spearman	lipids	UNC13D	Cer d42:2
ENSG00000092929	x3_45_698_62_3_44_722_67.lipids	2	0.629371	0.0323947	0.591372	spearman	lipids	UNC13D	Cer d43:1
ENSG00000092929	x3_20_720_65_3_21_660_63.lipids	2	0.545455	0.0706789	0.669429	spearman	lipids	UNC13D	Cer d43:2
ENSG00000092929	x3_56_712_64_3_56_736_68.lipids	2	0.594406	0.0457531	0.622949	spearman	lipids	UNC13D	Cer d44:1
ENSG00000092929	x3_24_726_66.lipids	2	0.475524	0.121319	0.734296	spearman	lipids	UNC13D	Cer-NP t42:0
ENSG00000092929	x3_13_680_65.lipids	2	0.293706	0.354333	0.870685	spearman	lipids	UNC13D	Cer-NP t43:0
ENSG00000092929	x1_77_1151_71.lipids	2	0.412587	0.184481	0.788029	spearman	lipids	UNC13D	GM3 d34:1
ENSG00000092929	x0_54_509_29.lipids	2	0.545455	0.0706789	0.669429	spearman	lipids	UNC13D	LPG 18:1
ENSG00000092929	x0_72_599_32.lipids	2	0.363636	0.246255	0.823851	spearman	lipids	UNC13D	LPI 18:0
ENSG00000092929	x2_23_792_53.lipids	2	0.594406	0.0457531	0.622949	spearman	lipids	UNC13D	PC 16:0_18:2
ENSG00000092929	x1_75_752_52.lipids	2	0.41958	0.176577	0.782268	spearman	lipids	UNC13D	PC 16:1/18:4
ENSG00000092929	x2_23_816_58.lipids	2	0.559441	0.0627487	0.657632	spearman	lipids	UNC13D	PC 34:2
ENSG00000092929	x1_99_756_56_2_00_778_54.lipids	2	0.559441	0.0627487	0.657632	spearman	lipids	UNC13D	PC 34:3 Isomer B
ENSG00000092929	x2_27_714_51.lipids	2	0.412587	0.184481	0.788029	spearman	lipids	UNC13D	PE 16:1_18:1
ENSG00000092929	x2_22_716_52_2_22_738_50.lipids	2	0.398601	0.200973	0.798737	spearman	lipids	UNC13D	PE 34:2
ENSG00000092929	x2_05_911_57.lipids	2	0.377622	0.227443	0.813794	spearman	lipids	UNC13D	PI 18:0_22:5
ENSG00000092929	x2_08_760_51.lipids	2	0.538462	0.0749023	0.676067	spearman	lipids	UNC13D	PS 34:1
ENSG00000092929	x2_72_775_66.lipids	2	0.881119	0.000192153	0.256788	spearman	lipids	UNC13D	SM 18:0;2O/21:0
ENSG00000092929	x2_42_733_62.lipids	2	0.566434	0.0590341	0.651757	spearman	lipids	UNC13D	SM d36:0 Isomer B
ENSG00000092929	x2_83_789_68.lipids	2	0.951049	0	0	spearman	lipids	UNC13D	SM d40:0 Isomer A
ENSG00000092929	x2_95_803_69.lipids	2	0.867133	0.000443302	0.339918	spearman	lipids	UNC13D	SM d41:0
ENSG00000092929	x3_06_817_71.lipids	2	0.727273	0.0100009	0.506785	spearman	lipids	UNC13D	SM d42:0
ENSG00000092929	x3_36_760_65.lipids	2	0.202797	0.5281	0.922923	spearman	lipids	UNC13D	TG 12:0_12:0_20:4
ENSG00000092929	x4_26_899_75_4_26_883_77_4_26_878_82.lipids	2	0.104895	0.749479	0.967374	spearman	lipids	UNC13D	TG 52:1
ENSG00000276023	x1_43_603_53.bioamine	2	0.160839	0.619356	0.94335	spearman	lipids	DUSP14	DG 18:0_18:2
ENSG00000276023	x1_33_540_33.bioamine	2	0.335664	0.286691	0.843435	spearman	lipids	DUSP14	LPC 16:0
ENSG00000276023	x1_32_554_34.bioamine	2	0.216783	0.499115	0.915558	spearman	lipids	DUSP14	LPC 17:0
ENSG00000276023	x1_40_480_31.bioamine	2	0.202797	0.5281	0.922923	spearman	lipids	DUSP14	LPE 18:0
ENSG00000276023	x1_27_509_29.bioamine	2	0.223776	0.484911	0.911437	spearman	lipids	DUSP14	LPG 18:1
ENSG00000276023	x1_29_507_27.bioamine	2	0.027972	0.938663	0.99272	spearman	lipids	DUSP14	LPG 18:2
ENSG00000276023	x1_60_599_32.bioamine	2	0.146853	0.651073	0.949756	spearman	lipids	DUSP14	LPI 18:0
ENSG00000276023	x0_82_780_55.bioamine	2	0.531469	0.0793029	0.682434	spearman	lipids	DUSP14	PC 16:0_20:5
ENSG00000276023	x1_08_714_50.bioamine	2	0.335664	0.286691	0.843435	spearman	lipids	DUSP14	PE 34:2
ENSG00000276023	x0_36_745_50.bioamine	2	0.538462	0.0749023	0.676067	spearman	lipids	DUSP14	PG 34:2
ENSG00000276023	x1_42_885_55.bioamine	2	0.461538	0.133836	0.745482	spearman	lipids	DUSP14	PI 18:0_20:4
ENSG00000276023	x1_41_810_52.bioamine	2	0.48951	0.109632	0.721975	spearman	lipids	DUSP14	PS 18:0_20:4
ENSG00000276023	x1_42_758_49.bioamine	2	0.202797	0.5281	0.922923	spearman	lipids	DUSP14	PS 34:2
ENSG00000276023	x1_41_806_50.bioamine	2	0.153846	0.63514	0.946269	spearman	lipids	DUSP14	PS 38:6
ENSG00000276023	x0_58_424_34.lipids	2	0.230769	0.470906	0.907943	spearman	lipids	DUSP14	CAR 18:2 Isomer B
ENSG00000276023	x0_21_288_22.lipids	2	0.216783	0.499115	0.915558	spearman	lipids	DUSP14	CAR 8:0
ENSG00000276023	x3_35_636_63.lipids	2	0.251748	0.430115	0.895929	spearman	lipids	DUSP14	Cer 18:0;2O/23:0
ENSG00000276023	x3_32_666_64.lipids	2	0.258741	0.416938	0.892285	spearman	lipids	DUSP14	Cer 18:0;2O_24:0;(2OH)
ENSG00000276023	x3_16_904_87.lipids	2	0.27972	0.378709	0.879359	spearman	lipids	DUSP14	Cer 29:0;2O/13:0;O(FA 16:0)
ENSG00000276023	x2_42_536_50.lipids	2	0.356643	0.256013	0.82935	spearman	lipids	DUSP14	Cer 34:1;O2|Cer 18:1;O2/16:0
ENSG00000276023	x2_42_572_48_2_42_582_51_2_42_596_53.lipids	2	0.370629	0.236732	0.819195	spearman	lipids	DUSP14	Cer d34:1
ENSG00000276023	x2_19_570_47_2_19_594_51_2_19_534_49.lipids	2	0.531469	0.0793029	0.682434	spearman	lipids	DUSP14	Cer d34:2
ENSG00000276023	x2_55_550_52.lipids	2	0.405594	0.192612	0.793095	spearman	lipids	DUSP14	Cer d35:1
ENSG00000276023	x2_85_594_58_2_85_576_57.lipids	2	0.286713	0.366408	0.875361	spearman	lipids	DUSP14	Cer d38:1
ENSG00000276023	x3_04_642_56_3_03_666_60_3_04_606_58.lipids	2	0.111888	0.732775	0.964332	spearman	lipids	DUSP14	Cer d39:1
ENSG00000276023	x3_15_656_58_3_15_680_62_3_15_620_60.lipids	2	0.160839	0.619356	0.94335	spearman	lipids	DUSP14	Cer d40:1
ENSG00000276023	x3_26_670_59_3_26_680_62_3_26_694_64_3_26_634_61.lipids	2	0.251748	0.430115	0.895929	spearman	lipids	DUSP14	Cer d41:1
ENSG00000276023	x3_04_692_62_3_04_632_60.lipids	2	0.167832	0.603728	0.939823	spearman	lipids	DUSP14	Cer d41:2
ENSG00000276023	x3_37_710_67.lipids	2	0.265734	0.403977	0.887863	spearman	lipids	DUSP14	Cer d42:0
ENSG00000276023	x3_29_650_65_3_30_632_63_3_29_672_63.lipids	2	0.335664	0.286691	0.843435	spearman	lipids	DUSP14	Cer d42:1
ENSG00000276023	x3_14_646_61_3_14_682_59_3_14_706_64.lipids	2	0.475524	0.121319	0.734296	spearman	lipids	DUSP14	Cer d42:2
ENSG00000276023	x3_45_698_62_3_44_722_67.lipids	2	0.293706	0.354333	0.870685	spearman	lipids	DUSP14	Cer d43:1
ENSG00000276023	x3_20_720_65_3_21_660_63.lipids	2	0.195804	0.542874	0.926173	spearman	lipids	DUSP14	Cer d43:2
ENSG00000276023	x3_56_712_64_3_56_736_68.lipids	2	0.13986	0.667151	0.952584	spearman	lipids	DUSP14	Cer d44:1
ENSG00000276023	x3_24_726_66.lipids	2	0.300699	0.342483	0.866649	spearman	lipids	DUSP14	Cer-NP t42:0
ENSG00000276023	x3_13_680_65.lipids	2	0.048951	0.886335	0.987238	spearman	lipids	DUSP14	Cer-NP t43:0
ENSG00000276023	x1_77_1151_71.lipids	2	0.937063	0	0	spearman	lipids	DUSP14	GM3 d34:1
ENSG00000276023	x0_54_509_29.lipids	2	0.286713	0.366408	0.875361	spearman	lipids	DUSP14	LPG 18:1
ENSG00000276023	x0_72_599_32.lipids	2	0.293706	0.354333	0.870685	spearman	lipids	DUSP14	LPI 18:0
ENSG00000276023	x2_23_792_53.lipids	2	0.272727	0.391233	0.884016	spearman	lipids	DUSP14	PC 16:0_18:2
ENSG00000276023	x1_75_752_52.lipids	2	0.244755	0.443504	0.900311	spearman	lipids	DUSP14	PC 16:1/18:4
ENSG00000276023	x2_23_816_58.lipids	2	0.160839	0.619356	0.94335	spearman	lipids	DUSP14	PC 34:2
ENSG00000276023	x1_99_756_56_2_00_778_54.lipids	2	0.440559	0.154216	0.764517	spearman	lipids	DUSP14	PC 34:3 Isomer B
ENSG00000276023	x2_27_714_51.lipids	2	0.0699301	0.834447	0.980194	spearman	lipids	DUSP14	PE 16:1_18:1
ENSG00000276023	x2_22_716_52_2_22_738_50.lipids	2	0.125874	0.699712	0.958527	spearman	lipids	DUSP14	PE 34:2
ENSG00000276023	x2_05_911_57.lipids	2	0.0909091	0.783197	0.972815	spearman	lipids	DUSP14	PI 18:0_22:5
ENSG00000276023	x2_08_760_51.lipids	2	0.517483	0.0886509	0.696861	spearman	lipids	DUSP14	PS 34:1
ENSG00000276023	x2_72_775_66.lipids	2	0.258741	0.416938	0.892285	spearman	lipids	DUSP14	SM 18:0;2O/21:0
ENSG00000276023	x2_42_733_62.lipids	2	0.244755	0.443504	0.900311	spearman	lipids	DUSP14	SM d36:0 Isomer B
ENSG00000276023	x2_83_789_68.lipids	2	0.328671	0.297385	0.848454	spearman	lipids	DUSP14	SM d40:0 Isomer A
ENSG00000276023	x2_95_803_69.lipids	2	0.370629	0.236732	0.819195	spearman	lipids	DUSP14	SM d41:0
ENSG00000276023	x3_06_817_71.lipids	2	0.503497	0.0987516	0.709914	spearman	lipids	DUSP14	SM d42:0
ENSG00000276023	x3_36_760_65.lipids	2	0.13986	0.667151	0.952584	spearman	lipids	DUSP14	TG 12:0_12:0_20:4
ENSG00000276023	x4_26_899_75_4_26_883_77_4_26_878_82.lipids	2	-0.111888	0.732775	0.964332	spearman	lipids	DUSP14	TG 52:1
ENSG00000166819	x1_43_603_53.bioamine	2	0.426573	0.1689	0.776896	spearman	lipids	PLIN1	DG 18:0_18:2
ENSG00000166819	x1_33_540_33.bioamine	2	0.629371	0.0323947	0.591372	spearman	lipids	PLIN1	LPC 16:0
ENSG00000166819	x1_32_554_34.bioamine	2	0.517483	0.0886509	0.696861	spearman	lipids	PLIN1	LPC 17:0
ENSG00000166819	x1_40_480_31.bioamine	2	0.468531	0.127473	0.740407	spearman	lipids	PLIN1	LPE 18:0
ENSG00000166819	x1_27_509_29.bioamine	2	0.937063	0	0	spearman	lipids	PLIN1	LPG 18:1
ENSG00000166819	x1_29_507_27.bioamine	2	0.713287	0.0121144	0.518866	spearman	lipids	PLIN1	LPG 18:2
ENSG00000166819	x1_60_599_32.bioamine	2	0.748252	0.00735321	0.49266	spearman	lipids	PLIN1	LPI 18:0
ENSG00000166819	x0_82_780_55.bioamine	2	0.356643	0.256013	0.82935	spearman	lipids	PLIN1	PC 16:0_20:5
ENSG00000166819	x1_08_714_50.bioamine	2	0.020979	0.956169	0.994746	spearman	lipids	PLIN1	PE 34:2
ENSG00000166819	x0_36_745_50.bioamine	2	0.818182	0.0020272	0.438208	spearman	lipids	PLIN1	PG 34:2
ENSG00000166819	x1_42_885_55.bioamine	2	0.615385	0.0373345	0.603428	spearman	lipids	PLIN1	PI 18:0_20:4
ENSG00000166819	x1_41_810_52.bioamine	2	0.601399	0.0428069	0.615476	spearman	lipids	PLIN1	PS 18:0_20:4
ENSG00000166819	x1_42_758_49.bioamine	2	0.195804	0.542874	0.926173	spearman	lipids	PLIN1	PS 34:2
ENSG00000166819	x1_41_806_50.bioamine	2	0.265734	0.403977	0.887863	spearman	lipids	PLIN1	PS 38:6
ENSG00000166819	x0_58_424_34.lipids	2	0.545455	0.0706789	0.669429	spearman	lipids	PLIN1	CAR 18:2 Isomer B
ENSG00000166819	x0_21_288_22.lipids	2	0.111888	0.732775	0.964332	spearman	lipids	PLIN1	CAR 8:0
ENSG00000166819	x3_35_636_63.lipids	2	0.846154	0.00096954	0.402211	spearman	lipids	PLIN1	Cer 18:0;2O/23:0
ENSG00000166819	x3_32_666_64.lipids	2	0.706294	0.0132861	0.523762	spearman	lipids	PLIN1	Cer 18:0;2O_24:0;(2OH)
ENSG00000166819	x3_16_904_87.lipids	2	0.65035	0.0259115	0.570918	spearman	lipids	PLIN1	Cer 29:0;2O/13:0;O(FA 16:0)
ENSG00000166819	x2_42_536_50.lipids	2	0.363636	0.246255	0.823851	spearman	lipids	PLIN1	Cer 34:1;O2|Cer 18:1;O2/16:0
ENSG00000166819	x2_42_572_48_2_42_582_51_2_42_596_53.lipids	2	0.377622	0.227443	0.813794	spearman	lipids	PLIN1	Cer d34:1
ENSG00000166819	x2_19_570_47_2_19_594_51_2_19_534_49.lipids	2	0.293706	0.354333	0.870685	spearman	lipids	PLIN1	Cer d34:2
ENSG00000166819	x2_55_550_52.lipids	2	0.615385	0.0373345	0.603428	spearman	lipids	PLIN1	Cer d35:1
ENSG00000166819	x2_85_594_58_2_85_576_57.lipids	2	0.713287	0.0121144	0.518866	spearman	lipids	PLIN1	Cer d38:1
ENSG00000166819	x3_04_642_56_3_03_666_60_3_04_606_58.lipids	2	0.657343	0.0239811	0.565501	spearman	lipids	PLIN1	Cer d39:1
ENSG00000166819	x3_15_656_58_3_15_680_62_3_15_620_60.lipids	2	0.643357	0.0279546	0.576393	spearman	lipids	PLIN1	Cer d40:1
ENSG00000166819	x3_26_670_59_3_26_680_62_3_26_694_64_3_26_634_61.lipids	2	0.79021	0.00361681	0.461741	spearman	lipids	PLIN1	Cer d41:1
ENSG00000166819	x3_04_692_62_3_04_632_60.lipids	2	0.692308	0.0158777	0.533668	spearman	lipids	PLIN1	Cer d41:2
ENSG00000166819	x3_37_710_67.lipids	2	0.727273	0.0100009	0.506785	spearman	lipids	PLIN1	Cer d42:0
ENSG00000166819	x3_29_650_65_3_30_632_63_3_29_672_63.lipids	2	0.615385	0.0373345	0.603428	spearman	lipids	PLIN1	Cer d42:1
ENSG00000166819	x3_14_646_61_3_14_682_59_3_14_706_64.lipids	2	0.58042	0.0520862	0.638819	spearman	lipids	PLIN1	Cer d42:2
ENSG00000166819	x3_45_698_62_3_44_722_67.lipids	2	0.734266	0.0090521	0.500533	spearman	lipids	PLIN1	Cer d43:1
ENSG00000166819	x3_20_720_65_3_21_660_63.lipids	2	0.832168	0.00144087	0.420806	spearman	lipids	PLIN1	Cer d43:2
ENSG00000166819	x3_56_712_64_3_56_736_68.lipids	2	0.41958	0.176577	0.782268	spearman	lipids	PLIN1	Cer d44:1
ENSG00000166819	x3_24_726_66.lipids	2	0.538462	0.0749023	0.676067	spearman	lipids	PLIN1	Cer-NP t42:0
ENSG00000166819	x3_13_680_65.lipids	2	0.265734	0.403977	0.887863	spearman	lipids	PLIN1	Cer-NP t43:0
ENSG00000166819	x1_77_1151_71.lipids	2	0.307692	0.330863	0.861843	spearman	lipids	PLIN1	GM3 d34:1
ENSG00000166819	x0_54_509_29.lipids	2	0.671329	0.0204419	0.554435	spearman	lipids	PLIN1	LPG 18:1
ENSG00000166819	x0_72_599_32.lipids	2	0.699301	0.0145393	0.528627	spearman	lipids	PLIN1	LPI 18:0
ENSG00000166819	x2_23_792_53.lipids	2	0.482517	0.115374	0.728396	spearman	lipids	PLIN1	PC 16:0_18:2
ENSG00000166819	x1_75_752_52.lipids	2	0.783217	0.00411545	0.465954	spearman	lipids	PLIN1	PC 16:1/18:4
ENSG00000166819	x2_23_816_58.lipids	2	0.566434	0.0590341	0.651757	spearman	lipids	PLIN1	PC 34:2
ENSG00000166819	x1_99_756_56_2_00_778_54.lipids	2	0.748252	0.00735321	0.49266	spearman	lipids	PLIN1	PC 34:3 Isomer B
ENSG00000166819	x2_27_714_51.lipids	2	0.41958	0.176577	0.782268	spearman	lipids	PLIN1	PE 16:1_18:1
ENSG00000166819	x2_22_716_52_2_22_738_50.lipids	2	0.405594	0.192612	0.793095	spearman	lipids	PLIN1	PE 34:2
ENSG00000166819	x2_05_911_57.lipids	2	0.636364	0.0301143	0.585867	spearman	lipids	PLIN1	PI 18:0_22:5
ENSG00000166819	x2_08_760_51.lipids	2	0.216783	0.499115	0.915558	spearman	lipids	PLIN1	PS 34:1
ENSG00000166819	x2_72_775_66.lipids	2	0.629371	0.0323947	0.591372	spearman	lipids	PLIN1	SM 18:0;2O/21:0
ENSG00000166819	x2_42_733_62.lipids	2	0.559441	0.0627487	0.657632	spearman	lipids	PLIN1	SM d36:0 Isomer B
ENSG00000166819	x2_83_789_68.lipids	2	0.706294	0.0132861	0.523762	spearman	lipids	PLIN1	SM d40:0 Isomer A
ENSG00000166819	x2_95_803_69.lipids	2	0.79021	0.00361681	0.461741	spearman	lipids	PLIN1	SM d41:0
ENSG00000166819	x3_06_817_71.lipids	2	0.608392	0.040002	0.610036	spearman	lipids	PLIN1	SM d42:0
ENSG00000166819	x3_36_760_65.lipids	2	0.664336	0.0221592	0.560249	spearman	lipids	PLIN1	TG 12:0_12:0_20:4
ENSG00000166819	x4_26_899_75_4_26_883_77_4_26_878_82.lipids	2	0.51049	0.0936054	0.704485	spearman	lipids	PLIN1	TG 52:1
ENSG00000106819	x1_43_603_53.bioamine	2	0.811189	0.00236893	0.443698	spearman	lipids	ASPN	DG 18:0_18:2
ENSG00000106819	x1_33_540_33.bioamine	2	0.531469	0.0793029	0.682434	spearman	lipids	ASPN	LPC 16:0
ENSG00000106819	x1_32_554_34.bioamine	2	0.48951	0.109632	0.721975	spearman	lipids	ASPN	LPC 17:0
ENSG00000106819	x1_40_480_31.bioamine	2	0.58042	0.0520862	0.638819	spearman	lipids	ASPN	LPE 18:0
ENSG00000106819	x1_27_509_29.bioamine	2	0.20979	0.513513	0.918958	spearman	lipids	ASPN	LPG 18:1
ENSG00000106819	x1_29_507_27.bioamine	2	0.643357	0.0279546	0.576393	spearman	lipids	ASPN	LPG 18:2
ENSG00000106819	x1_60_599_32.bioamine	2	0.223776	0.484911	0.911437	spearman	lipids	ASPN	LPI 18:0
ENSG00000106819	x0_82_780_55.bioamine	2	0.65035	0.0259115	0.570918	spearman	lipids	ASPN	PC 16:0_20:5
ENSG00000106819	x1_08_714_50.bioamine	2	0.692308	0.0158777	0.533668	spearman	lipids	ASPN	PE 34:2
ENSG00000106819	x0_36_745_50.bioamine	2	0.594406	0.0457531	0.622949	spearman	lipids	ASPN	PG 34:2
ENSG00000106819	x1_42_885_55.bioamine	2	0.482517	0.115374	0.728396	spearman	lipids	ASPN	PI 18:0_20:4
ENSG00000106819	x1_41_810_52.bioamine	2	0.41958	0.176577	0.782268	spearman	lipids	ASPN	PS 18:0_20:4
ENSG00000106819	x1_42_758_49.bioamine	2	0.93007	0	0	spearman	lipids	ASPN	PS 34:2
ENSG00000106819	x1_41_806_50.bioamine	2	0.853147	0.000771902	0.382697	spearman	lipids	ASPN	PS 38:6
ENSG00000106819	x0_58_424_34.lipids	2	0.706294	0.0132861	0.523762	spearman	lipids	ASPN	CAR 18:2 Isomer B
ENSG00000106819	x0_21_288_22.lipids	2	0.27972	0.378709	0.879359	spearman	lipids	ASPN	CAR 8:0
ENSG00000106819	x3_35_636_63.lipids	2	0.384615	0.218387	0.809136	spearman	lipids	ASPN	Cer 18:0;2O/23:0
ENSG00000106819	x3_32_666_64.lipids	2	0.244755	0.443504	0.900311	spearman	lipids	ASPN	Cer 18:0;2O_24:0;(2OH)
ENSG00000106819	x3_16_904_87.lipids	2	0.0979021	0.766288	0.969839	spearman	lipids	ASPN	Cer 29:0;2O/13:0;O(FA 16:0)
ENSG00000106819	x2_42_536_50.lipids	2	0.79021	0.00361681	0.461741	spearman	lipids	ASPN	Cer 34:1;O2|Cer 18:1;O2/16:0
ENSG00000106819	x2_42_572_48_2_42_582_51_2_42_596_53.lipids	2	0.776224	0.00465988	0.472575	spearman	lipids	ASPN	Cer d34:1
ENSG00000106819	x2_19_570_47_2_19_594_51_2_19_534_49.lipids	2	0.447552	0.147205	0.75749	spearman	lipids	ASPN	Cer d34:2
ENSG00000106819	x2_55_550_52.lipids	2	0.601399	0.0428069	0.615476	spearman	lipids	ASPN	Cer d35:1
ENSG00000106819	x2_85_594_58_2_85_576_57.lipids	2	0.251748	0.430115	0.895929	spearman	lipids	ASPN	Cer d38:1
ENSG00000106819	x3_04_642_56_3_03_666_60_3_04_606_58.lipids	2	0.118881	0.716184	0.961775	spearman	lipids	ASPN	Cer d39:1
ENSG00000106819	x3_15_656_58_3_15_680_62_3_15_620_60.lipids	2	0.195804	0.542874	0.926173	spearman	lipids	ASPN	Cer d40:1
ENSG00000106819	x3_26_670_59_3_26_680_62_3_26_694_64_3_26_634_61.lipids	2	0.237762	0.457102	0.903838	spearman	lipids	ASPN	Cer d41:1
ENSG00000106819	x3_04_692_62_3_04_632_60.lipids	2	0.0559441	0.86898	0.984961	spearman	lipids	ASPN	Cer d41:2
ENSG00000106819	x3_37_710_67.lipids	2	0.335664	0.286691	0.843435	spearman	lipids	ASPN	Cer d42:0
ENSG00000106819	x3_29_650_65_3_30_632_63_3_29_672_63.lipids	2	0.258741	0.416938	0.892285	spearman	lipids	ASPN	Cer d42:1
ENSG00000106819	x3_14_646_61_3_14_682_59_3_14_706_64.lipids	2	0.328671	0.297385	0.848454	spearman	lipids	ASPN	Cer d42:2
ENSG00000106819	x3_45_698_62_3_44_722_67.lipids	2	0.265734	0.403977	0.887863	spearman	lipids	ASPN	Cer d43:1
ENSG00000106819	x3_20_720_65_3_21_660_63.lipids	2	0.0769231	0.817283	0.977984	spearman	lipids	ASPN	Cer d43:2
ENSG00000106819	x3_56_712_64_3_56_736_68.lipids	2	0.0559441	0.86898	0.984961	spearman	lipids	ASPN	Cer d44:1
ENSG00000106819	x3_24_726_66.lipids	2	0.34965	0.266004	0.833752	spearman	lipids	ASPN	Cer-NP t42:0
ENSG00000106819	x3_13_680_65.lipids	2	0.587413	0.0488449	0.631186	spearman	lipids	ASPN	Cer-NP t43:0
ENSG00000106819	x1_77_1151_71.lipids	2	0.363636	0.246255	0.823851	spearman	lipids	ASPN	GM3 d34:1
ENSG00000106819	x0_54_509_29.lipids	2	0.65035	0.0259115	0.570918	spearman	lipids	ASPN	LPG 18:1
ENSG00000106819	x0_72_599_32.lipids	2	0.230769	0.470906	0.907943	spearman	lipids	ASPN	LPI 18:0
ENSG00000106819	x2_23_792_53.lipids	2	0.93007	0	0	spearman	lipids	ASPN	PC 16:0_18:2
ENSG00000106819	x1_75_752_52.lipids	2	0.20979	0.513513	0.918958	spearman	lipids	ASPN	PC 16:1/18:4
ENSG00000106819	x2_23_816_58.lipids	2	0.853147	0.000771902	0.382697	spearman	lipids	ASPN	PC 34:2
ENSG00000106819	x1_99_756_56_2_00_778_54.lipids	2	0.629371	0.0323947	0.591372	spearman	lipids	ASPN	PC 34:3 Isomer B
ENSG00000106819	x2_27_714_51.lipids	2	0.867133	0.000443302	0.339918	spearman	lipids	ASPN	PE 16:1_18:1
ENSG00000106819	x2_22_716_52_2_22_738_50.lipids	2	0.853147	0.000771902	0.382697	spearman	lipids	ASPN	PE 34:2
ENSG00000106819	x2_05_911_57.lipids	2	0.27972	0.378709	0.879359	spearman	lipids	ASPN	PI 18:0_22:5
ENSG00000106819	x2_08_760_51.lipids	2	0.678322	0.0188251	0.548646	spearman	lipids	ASPN	PS 34:1
ENSG00000106819	x2_72_775_66.lipids	2	0.41958	0.176577	0.782268	spearman	lipids	ASPN	SM 18:0;2O/21:0
ENSG00000106819	x2_42_733_62.lipids	2	0.615385	0.0373345	0.603428	spearman	lipids	ASPN	SM d36:0 Isomer B
ENSG00000106819	x2_83_789_68.lipids	2	0.482517	0.115374	0.728396	spearman	lipids	ASPN	SM d40:0 Isomer A
ENSG00000106819	x2_95_803_69.lipids	2	0.461538	0.133836	0.745482	spearman	lipids	ASPN	SM d41:0
ENSG00000106819	x3_06_817_71.lipids	2	0.51049	0.0936054	0.704485	spearman	lipids	ASPN	SM d42:0
ENSG00000106819	x3_36_760_65.lipids	2	0.013986	0.973694	0.996281	spearman	lipids	ASPN	TG 12:0_12:0_20:4
ENSG00000106819	x4_26_899_75_4_26_883_77_4_26_878_82.lipids	2	-0.335664	0.286691	0.843435	spearman	lipids	ASPN	TG 52:1
ENSG00000109794	x1_43_603_53.bioamine	2	0.20979	0.513513	0.918958	spearman	lipids	FAM149A	DG 18:0_18:2
ENSG00000109794	x1_33_540_33.bioamine	2	0.664336	0.0221592	0.560249	spearman	lipids	FAM149A	LPC 16:0
ENSG00000109794	x1_32_554_34.bioamine	2	0.685315	0.017305	0.5392	spearman	lipids	FAM149A	LPC 17:0
ENSG00000109794	x1_40_480_31.bioamine	2	0.748252	0.00735321	0.49266	spearman	lipids	FAM149A	LPE 18:0
ENSG00000109794	x1_27_509_29.bioamine	2	0.671329	0.0204419	0.554435	spearman	lipids	FAM149A	LPG 18:1
ENSG00000109794	x1_29_507_27.bioamine	2	0.664336	0.0221592	0.560249	spearman	lipids	FAM149A	LPG 18:2
ENSG00000109794	x1_60_599_32.bioamine	2	0.734266	0.0090521	0.500533	spearman	lipids	FAM149A	LPI 18:0
ENSG00000109794	x0_82_780_55.bioamine	2	0.433566	0.161446	0.770682	spearman	lipids	FAM149A	PC 16:0_20:5
ENSG00000109794	x1_08_714_50.bioamine	2	-0.0559441	0.86898	0.984961	spearman	lipids	FAM149A	PE 34:2
ENSG00000109794	x0_36_745_50.bioamine	2	0.622378	0.0348001	0.598232	spearman	lipids	FAM149A	PG 34:2
ENSG00000109794	x1_42_885_55.bioamine	2	0.748252	0.00735321	0.49266	spearman	lipids	FAM149A	PI 18:0_20:4
ENSG00000109794	x1_41_810_52.bioamine	2	0.496503	0.104093	0.716533	spearman	lipids	FAM149A	PS 18:0_20:4
ENSG00000109794	x1_42_758_49.bioamine	2	0.125874	0.699712	0.958527	spearman	lipids	FAM149A	PS 34:2
ENSG00000109794	x1_41_806_50.bioamine	2	0.258741	0.416938	0.892285	spearman	lipids	FAM149A	PS 38:6
ENSG00000109794	x0_58_424_34.lipids	2	0.643357	0.0279546	0.576393	spearman	lipids	FAM149A	CAR 18:2 Isomer B
ENSG00000109794	x0_21_288_22.lipids	2	0.482517	0.115374	0.728396	spearman	lipids	FAM149A	CAR 8:0
ENSG00000109794	x3_35_636_63.lipids	2	0.629371	0.0323947	0.591372	spearman	lipids	FAM149A	Cer 18:0;2O/23:0
ENSG00000109794	x3_32_666_64.lipids	2	0.923077	0	0	spearman	lipids	FAM149A	Cer 18:0;2O_24:0;(2OH)
ENSG00000109794	x3_16_904_87.lipids	2	0.895105	5.94154e-06	0.0192204	spearman	lipids	FAM149A	Cer 29:0;2O/13:0;O(FA 16:0)
ENSG00000109794	x2_42_536_50.lipids	2	0.496503	0.104093	0.716533	spearman	lipids	FAM149A	Cer 34:1;O2|Cer 18:1;O2/16:0
ENSG00000109794	x2_42_572_48_2_42_582_51_2_42_596_53.lipids	2	0.461538	0.133836	0.745482	spearman	lipids	FAM149A	Cer d34:1
ENSG00000109794	x2_19_570_47_2_19_594_51_2_19_534_49.lipids	2	0.622378	0.0348001	0.598232	spearman	lipids	FAM149A	Cer d34:2
ENSG00000109794	x2_55_550_52.lipids	2	0.587413	0.0488449	0.631186	spearman	lipids	FAM149A	Cer d35:1
ENSG00000109794	x2_85_594_58_2_85_576_57.lipids	2	0.888112	9.16586e-05	0.173977	spearman	lipids	FAM149A	Cer d38:1
ENSG00000109794	x3_04_642_56_3_03_666_60_3_04_606_58.lipids	2	0.727273	0.0100009	0.506785	spearman	lipids	FAM149A	Cer d39:1
ENSG00000109794	x3_15_656_58_3_15_680_62_3_15_620_60.lipids	2	0.769231	0.00525292	0.479289	spearman	lipids	FAM149A	Cer d40:1
ENSG00000109794	x3_26_670_59_3_26_680_62_3_26_694_64_3_26_634_61.lipids	2	0.783217	0.00411545	0.465954	spearman	lipids	FAM149A	Cer d41:1
ENSG00000109794	x3_04_692_62_3_04_632_60.lipids	2	0.713287	0.0121144	0.518866	spearman	lipids	FAM149A	Cer d41:2
ENSG00000109794	x3_37_710_67.lipids	2	0.846154	0.00096954	0.402211	spearman	lipids	FAM149A	Cer d42:0
ENSG00000109794	x3_29_650_65_3_30_632_63_3_29_672_63.lipids	2	0.93007	0	0	spearman	lipids	FAM149A	Cer d42:1
ENSG00000109794	x3_14_646_61_3_14_682_59_3_14_706_64.lipids	2	0.839161	0.00119187	0.411744	spearman	lipids	FAM149A	Cer d42:2
ENSG00000109794	x3_45_698_62_3_44_722_67.lipids	2	0.79021	0.00361681	0.461741	spearman	lipids	FAM149A	Cer d43:1
ENSG00000109794	x3_20_720_65_3_21_660_63.lipids	2	0.699301	0.0145393	0.528627	spearman	lipids	FAM149A	Cer d43:2
ENSG00000109794	x3_56_712_64_3_56_736_68.lipids	2	0.664336	0.0221592	0.560249	spearman	lipids	FAM149A	Cer d44:1
ENSG00000109794	x3_24_726_66.lipids	2	0.888112	9.16586e-05	0.173977	spearman	lipids	FAM149A	Cer-NP t42:0
ENSG00000109794	x3_13_680_65.lipids	2	0.748252	0.00735321	0.49266	spearman	lipids	FAM149A	Cer-NP t43:0
ENSG00000109794	x1_77_1151_71.lipids	2	0.132867	0.683366	0.955863	spearman	lipids	FAM149A	GM3 d34:1
ENSG00000109794	x0_54_509_29.lipids	2	0.566434	0.0590341	0.651757	spearman	lipids	FAM149A	LPG 18:1
ENSG00000109794	x0_72_599_32.lipids	2	0.629371	0.0323947	0.591372	spearman	lipids	FAM149A	LPI 18:0
ENSG00000109794	x2_23_792_53.lipids	2	0.307692	0.330863	0.861843	spearman	lipids	FAM149A	PC 16:0_18:2
ENSG00000109794	x1_75_752_52.lipids	2	0.608392	0.040002	0.610036	spearman	lipids	FAM149A	PC 16:1/18:4
ENSG00000109794	x2_23_816_58.lipids	2	0.412587	0.184481	0.788029	spearman	lipids	FAM149A	PC 34:2
ENSG00000109794	x1_99_756_56_2_00_778_54.lipids	2	0.356643	0.256013	0.82935	spearman	lipids	FAM149A	PC 34:3 Isomer B
ENSG00000109794	x2_27_714_51.lipids	2	0.412587	0.184481	0.788029	spearman	lipids	FAM149A	PE 16:1_18:1
ENSG00000109794	x2_22_716_52_2_22_738_50.lipids	2	0.370629	0.236732	0.819195	spearman	lipids	FAM149A	PE 34:2
ENSG00000109794	x2_05_911_57.lipids	2	0.713287	0.0121144	0.518866	spearman	lipids	FAM149A	PI 18:0_22:5
ENSG00000109794	x2_08_760_51.lipids	2	0	1	1	spearman	lipids	FAM149A	PS 34:1
ENSG00000109794	x2_72_775_66.lipids	2	0.538462	0.0749023	0.676067	spearman	lipids	FAM149A	SM 18:0;2O/21:0
ENSG00000109794	x2_42_733_62.lipids	2	0.223776	0.484911	0.911437	spearman	lipids	FAM149A	SM d36:0 Isomer B
ENSG00000109794	x2_83_789_68.lipids	2	0.48951	0.109632	0.721975	spearman	lipids	FAM149A	SM d40:0 Isomer A
ENSG00000109794	x2_95_803_69.lipids	2	0.622378	0.0348001	0.598232	spearman	lipids	FAM149A	SM d41:0
ENSG00000109794	x3_06_817_71.lipids	2	0.79021	0.00361681	0.461741	spearman	lipids	FAM149A	SM d42:0
ENSG00000109794	x3_36_760_65.lipids	2	0.587413	0.0488449	0.631186	spearman	lipids	FAM149A	TG 12:0_12:0_20:4
ENSG00000109794	x4_26_899_75_4_26_883_77_4_26_878_82.lipids	2	0.545455	0.0706789	0.669429	spearman	lipids	FAM149A	TG 52:1
ENSG00000116774	x1_43_603_53.bioamine	2	0.552448	0.066629	0.664083	spearman	lipids	OLFML3	DG 18:0_18:2
ENSG00000116774	x1_33_540_33.bioamine	2	0.51049	0.0936054	0.704485	spearman	lipids	OLFML3	LPC 16:0
ENSG00000116774	x1_32_554_34.bioamine	2	0.496503	0.104093	0.716533	spearman	lipids	OLFML3	LPC 17:0
ENSG00000116774	x1_40_480_31.bioamine	2	0.636364	0.0301143	0.585867	spearman	lipids	OLFML3	LPE 18:0
ENSG00000116774	x1_27_509_29.bioamine	2	0.440559	0.154216	0.764517	spearman	lipids	OLFML3	LPG 18:1
ENSG00000116774	x1_29_507_27.bioamine	2	0.65035	0.0259115	0.570918	spearman	lipids	OLFML3	LPG 18:2
ENSG00000116774	x1_60_599_32.bioamine	2	0.335664	0.286691	0.843435	spearman	lipids	OLFML3	LPI 18:0
ENSG00000116774	x0_82_780_55.bioamine	2	0.594406	0.0457531	0.622949	spearman	lipids	OLFML3	PC 16:0_20:5
ENSG00000116774	x1_08_714_50.bioamine	2	0.363636	0.246255	0.823851	spearman	lipids	OLFML3	PE 34:2
ENSG00000116774	x0_36_745_50.bioamine	2	0.545455	0.0706789	0.669429	spearman	lipids	OLFML3	PG 34:2
ENSG00000116774	x1_42_885_55.bioamine	2	0.902098	0	0	spearman	lipids	OLFML3	PI 18:0_20:4
ENSG00000116774	x1_41_810_52.bioamine	2	0.664336	0.0221592	0.560249	spearman	lipids	OLFML3	PS 18:0_20:4
ENSG00000116774	x1_42_758_49.bioamine	2	0.503497	0.0987516	0.709914	spearman	lipids	OLFML3	PS 34:2
ENSG00000116774	x1_41_806_50.bioamine	2	0.685315	0.017305	0.5392	spearman	lipids	OLFML3	PS 38:6
ENSG00000116774	x0_58_424_34.lipids	2	0.79021	0.00361681	0.461741	spearman	lipids	OLFML3	CAR 18:2 Isomer B
ENSG00000116774	x0_21_288_22.lipids	2	0.440559	0.154216	0.764517	spearman	lipids	OLFML3	CAR 8:0
ENSG00000116774	x3_35_636_63.lipids	2	0.545455	0.0706789	0.669429	spearman	lipids	OLFML3	Cer 18:0;2O/23:0
ENSG00000116774	x3_32_666_64.lipids	2	0.545455	0.0706789	0.669429	spearman	lipids	OLFML3	Cer 18:0;2O_24:0;(2OH)
ENSG00000116774	x3_16_904_87.lipids	2	0.538462	0.0749023	0.676067	spearman	lipids	OLFML3	Cer 29:0;2O/13:0;O(FA 16:0)
ENSG00000116774	x2_42_536_50.lipids	2	0.727273	0.0100009	0.506785	spearman	lipids	OLFML3	Cer 34:1;O2|Cer 18:1;O2/16:0
ENSG00000116774	x2_42_572_48_2_42_582_51_2_42_596_53.lipids	2	0.685315	0.017305	0.5392	spearman	lipids	OLFML3	Cer d34:1
ENSG00000116774	x2_19_570_47_2_19_594_51_2_19_534_49.lipids	2	0.657343	0.0239811	0.565501	spearman	lipids	OLFML3	Cer d34:2
ENSG00000116774	x2_55_550_52.lipids	2	0.559441	0.0627487	0.657632	spearman	lipids	OLFML3	Cer d35:1
ENSG00000116774	x2_85_594_58_2_85_576_57.lipids	2	0.601399	0.0428069	0.615476	spearman	lipids	OLFML3	Cer d38:1
ENSG00000116774	x3_04_642_56_3_03_666_60_3_04_606_58.lipids	2	0.559441	0.0627487	0.657632	spearman	lipids	OLFML3	Cer d39:1
ENSG00000116774	x3_15_656_58_3_15_680_62_3_15_620_60.lipids	2	0.587413	0.0488449	0.631186	spearman	lipids	OLFML3	Cer d40:1
ENSG00000116774	x3_26_670_59_3_26_680_62_3_26_694_64_3_26_634_61.lipids	2	0.552448	0.066629	0.664083	spearman	lipids	OLFML3	Cer d41:1
ENSG00000116774	x3_04_692_62_3_04_632_60.lipids	2	0.538462	0.0749023	0.676067	spearman	lipids	OLFML3	Cer d41:2
ENSG00000116774	x3_37_710_67.lipids	2	0.538462	0.0749023	0.676067	spearman	lipids	OLFML3	Cer d42:0
ENSG00000116774	x3_29_650_65_3_30_632_63_3_29_672_63.lipids	2	0.573427	0.0554813	0.644994	spearman	lipids	OLFML3	Cer d42:1
ENSG00000116774	x3_14_646_61_3_14_682_59_3_14_706_64.lipids	2	0.678322	0.0188251	0.548646	spearman	lipids	OLFML3	Cer d42:2
ENSG00000116774	x3_45_698_62_3_44_722_67.lipids	2	0.601399	0.0428069	0.615476	spearman	lipids	OLFML3	Cer d43:1
ENSG00000116774	x3_20_720_65_3_21_660_63.lipids	2	0.461538	0.133836	0.745482	spearman	lipids	OLFML3	Cer d43:2
ENSG00000116774	x3_56_712_64_3_56_736_68.lipids	2	0.545455	0.0706789	0.669429	spearman	lipids	OLFML3	Cer d44:1
ENSG00000116774	x3_24_726_66.lipids	2	0.678322	0.0188251	0.548646	spearman	lipids	OLFML3	Cer-NP t42:0
ENSG00000116774	x3_13_680_65.lipids	2	0.552448	0.066629	0.664083	spearman	lipids	OLFML3	Cer-NP t43:0
ENSG00000116774	x1_77_1151_71.lipids	2	0.398601	0.200973	0.798737	spearman	lipids	OLFML3	GM3 d34:1
ENSG00000116774	x0_54_509_29.lipids	2	0.58042	0.0520862	0.638819	spearman	lipids	OLFML3	LPG 18:1
ENSG00000116774	x0_72_599_32.lipids	2	0.48951	0.109632	0.721975	spearman	lipids	OLFML3	LPI 18:0
ENSG00000116774	x2_23_792_53.lipids	2	0.678322	0.0188251	0.548646	spearman	lipids	OLFML3	PC 16:0_18:2
ENSG00000116774	x1_75_752_52.lipids	2	0.272727	0.391233	0.884016	spearman	lipids	OLFML3	PC 16:1/18:4
ENSG00000116774	x2_23_816_58.lipids	2	0.587413	0.0488449	0.631186	spearman	lipids	OLFML3	PC 34:2
ENSG00000116774	x1_99_756_56_2_00_778_54.lipids	2	0.363636	0.246255	0.823851	spearman	lipids	OLFML3	PC 34:3 Isomer B
ENSG00000116774	x2_27_714_51.lipids	2	0.524476	0.0838846	0.690909	spearman	lipids	OLFML3	PE 16:1_18:1
ENSG00000116774	x2_22_716_52_2_22_738_50.lipids	2	0.538462	0.0749023	0.676067	spearman	lipids	OLFML3	PE 34:2
ENSG00000116774	x2_05_911_57.lipids	2	0.482517	0.115374	0.728396	spearman	lipids	OLFML3	PI 18:0_22:5
ENSG00000116774	x2_08_760_51.lipids	2	0.538462	0.0749023	0.676067	spearman	lipids	OLFML3	PS 34:1
ENSG00000116774	x2_72_775_66.lipids	2	0.741259	0.00817064	0.496341	spearman	lipids	OLFML3	SM 18:0;2O/21:0
ENSG00000116774	x2_42_733_62.lipids	2	0.363636	0.246255	0.823851	spearman	lipids	OLFML3	SM d36:0 Isomer B
ENSG00000116774	x2_83_789_68.lipids	2	0.72028	0.0110205	0.513697	spearman	lipids	OLFML3	SM d40:0 Isomer A
ENSG00000116774	x2_95_803_69.lipids	2	0.706294	0.0132861	0.523762	spearman	lipids	OLFML3	SM d41:0
ENSG00000116774	x3_06_817_71.lipids	2	0.776224	0.00465988	0.472575	spearman	lipids	OLFML3	SM d42:0
ENSG00000116774	x3_36_760_65.lipids	2	0.258741	0.416938	0.892285	spearman	lipids	OLFML3	TG 12:0_12:0_20:4
ENSG00000116774	x4_26_899_75_4_26_883_77_4_26_878_82.lipids	2	-0.020979	0.956169	0.994746	spearman	lipids	OLFML3	TG 52:1
ENSG00000099864	x1_43_603_53.bioamine	2	0.713287	0.0121144	0.518866	spearman	lipids	PALM	DG 18:0_18:2
ENSG00000099864	x1_33_540_33.bioamine	2	0.531469	0.0793029	0.682434	spearman	lipids	PALM	LPC 16:0
ENSG00000099864	x1_32_554_34.bioamine	2	0.496503	0.104093	0.716533	spearman	lipids	PALM	LPC 17:0
ENSG00000099864	x1_40_480_31.bioamine	2	0.587413	0.0488449	0.631186	spearman	lipids	PALM	LPE 18:0
ENSG00000099864	x1_27_509_29.bioamine	2	0.426573	0.1689	0.776896	spearman	lipids	PALM	LPG 18:1
ENSG00000099864	x1_29_507_27.bioamine	2	0.734266	0.0090521	0.500533	spearman	lipids	PALM	LPG 18:2
ENSG00000099864	x1_60_599_32.bioamine	2	0.300699	0.342483	0.866649	spearman	lipids	PALM	LPI 18:0
ENSG00000099864	x0_82_780_55.bioamine	2	0.692308	0.0158777	0.533668	spearman	lipids	PALM	PC 16:0_20:5
ENSG00000099864	x1_08_714_50.bioamine	2	0.573427	0.0554813	0.644994	spearman	lipids	PALM	PE 34:2
ENSG00000099864	x0_36_745_50.bioamine	2	0.706294	0.0132861	0.523762	spearman	lipids	PALM	PG 34:2
ENSG00000099864	x1_42_885_55.bioamine	2	0.685315	0.017305	0.5392	spearman	lipids	PALM	PI 18:0_20:4
ENSG00000099864	x1_41_810_52.bioamine	2	0.58042	0.0520862	0.638819	spearman	lipids	PALM	PS 18:0_20:4
ENSG00000099864	x1_42_758_49.bioamine	2	0.797203	0.00316125	0.456054	spearman	lipids	PALM	PS 34:2
ENSG00000099864	x1_41_806_50.bioamine	2	0.811189	0.00236893	0.443698	spearman	lipids	PALM	PS 38:6
ENSG00000099864	x0_58_424_34.lipids	2	0.874126	0.000308861	0.310712	spearman	lipids	PALM	CAR 18:2 Isomer B
ENSG00000099864	x0_21_288_22.lipids	2	0.174825	0.58826	0.936793	spearman	lipids	PALM	CAR 8:0
ENSG00000099864	x3_35_636_63.lipids	2	0.51049	0.0936054	0.704485	spearman	lipids	PALM	Cer 18:0;2O/23:0
ENSG00000099864	x3_32_666_64.lipids	2	0.454545	0.140413	0.75179	spearman	lipids	PALM	Cer 18:0;2O_24:0;(2OH)
ENSG00000099864	x3_16_904_87.lipids	2	0.328671	0.297385	0.848454	spearman	lipids	PALM	Cer 29:0;2O/13:0;O(FA 16:0)
ENSG00000099864	x2_42_536_50.lipids	2	0.685315	0.017305	0.5392	spearman	lipids	PALM	Cer 34:1;O2|Cer 18:1;O2/16:0
ENSG00000099864	x2_42_572_48_2_42_582_51_2_42_596_53.lipids	2	0.664336	0.0221592	0.560249	spearman	lipids	PALM	Cer d34:1
ENSG00000099864	x2_19_570_47_2_19_594_51_2_19_534_49.lipids	2	0.447552	0.147205	0.75749	spearman	lipids	PALM	Cer d34:2
ENSG00000099864	x2_55_550_52.lipids	2	0.629371	0.0323947	0.591372	spearman	lipids	PALM	Cer d35:1
ENSG00000099864	x2_85_594_58_2_85_576_57.lipids	2	0.461538	0.133836	0.745482	spearman	lipids	PALM	Cer d38:1
ENSG00000099864	x3_04_642_56_3_03_666_60_3_04_606_58.lipids	2	0.342657	0.276231	0.839166	spearman	lipids	PALM	Cer d39:1
ENSG00000099864	x3_15_656_58_3_15_680_62_3_15_620_60.lipids	2	0.412587	0.184481	0.788029	spearman	lipids	PALM	Cer d40:1
ENSG00000099864	x3_26_670_59_3_26_680_62_3_26_694_64_3_26_634_61.lipids	2	0.468531	0.127473	0.740407	spearman	lipids	PALM	Cer d41:1
ENSG00000099864	x3_04_692_62_3_04_632_60.lipids	2	0.307692	0.330863	0.861843	spearman	lipids	PALM	Cer d41:2
ENSG00000099864	x3_37_710_67.lipids	2	0.461538	0.133836	0.745482	spearman	lipids	PALM	Cer d42:0
ENSG00000099864	x3_29_650_65_3_30_632_63_3_29_672_63.lipids	2	0.454545	0.140413	0.75179	spearman	lipids	PALM	Cer d42:1
ENSG00000099864	x3_14_646_61_3_14_682_59_3_14_706_64.lipids	2	0.461538	0.133836	0.745482	spearman	lipids	PALM	Cer d42:2
ENSG00000099864	x3_45_698_62_3_44_722_67.lipids	2	0.475524	0.121319	0.734296	spearman	lipids	PALM	Cer d43:1
ENSG00000099864	x3_20_720_65_3_21_660_63.lipids	2	0.314685	0.319472	0.857769	spearman	lipids	PALM	Cer d43:2
ENSG00000099864	x3_56_712_64_3_56_736_68.lipids	2	0.27972	0.378709	0.879359	spearman	lipids	PALM	Cer d44:1
ENSG00000099864	x3_24_726_66.lipids	2	0.475524	0.121319	0.734296	spearman	lipids	PALM	Cer-NP t42:0
ENSG00000099864	x3_13_680_65.lipids	2	0.58042	0.0520862	0.638819	spearman	lipids	PALM	Cer-NP t43:0
ENSG00000099864	x1_77_1151_71.lipids	2	0.461538	0.133836	0.745482	spearman	lipids	PALM	GM3 d34:1
ENSG00000099864	x0_54_509_29.lipids	2	0.671329	0.0204419	0.554435	spearman	lipids	PALM	LPG 18:1
ENSG00000099864	x0_72_599_32.lipids	2	0.335664	0.286691	0.843435	spearman	lipids	PALM	LPI 18:0
ENSG00000099864	x2_23_792_53.lipids	2	0.909091	0	0	spearman	lipids	PALM	PC 16:0_18:2
ENSG00000099864	x1_75_752_52.lipids	2	0.314685	0.319472	0.857769	spearman	lipids	PALM	PC 16:1/18:4
ENSG00000099864	x2_23_816_58.lipids	2	0.811189	0.00236893	0.443698	spearman	lipids	PALM	PC 34:2
ENSG00000099864	x1_99_756_56_2_00_778_54.lipids	2	0.636364	0.0301143	0.585867	spearman	lipids	PALM	PC 34:3 Isomer B
ENSG00000099864	x2_27_714_51.lipids	2	0.769231	0.00525292	0.479289	spearman	lipids	PALM	PE 16:1_18:1
ENSG00000099864	x2_22_716_52_2_22_738_50.lipids	2	0.762238	0.00589748	0.484511	spearman	lipids	PALM	PE 34:2
ENSG00000099864	x2_05_911_57.lipids	2	0.356643	0.256013	0.82935	spearman	lipids	PALM	PI 18:0_22:5
ENSG00000099864	x2_08_760_51.lipids	2	0.517483	0.0886509	0.696861	spearman	lipids	PALM	PS 34:1
ENSG00000099864	x2_72_775_66.lipids	2	0.636364	0.0301143	0.585867	spearman	lipids	PALM	SM 18:0;2O/21:0
ENSG00000099864	x2_42_733_62.lipids	2	0.524476	0.0838846	0.690909	spearman	lipids	PALM	SM d36:0 Isomer B
ENSG00000099864	x2_83_789_68.lipids	2	0.636364	0.0301143	0.585867	spearman	lipids	PALM	SM d40:0 Isomer A
ENSG00000099864	x2_95_803_69.lipids	2	0.657343	0.0239811	0.565501	spearman	lipids	PALM	SM d41:0
ENSG00000099864	x3_06_817_71.lipids	2	0.734266	0.0090521	0.500533	spearman	lipids	PALM	SM d42:0
ENSG00000099864	x3_36_760_65.lipids	2	0.111888	0.732775	0.964332	spearman	lipids	PALM	TG 12:0_12:0_20:4
ENSG00000099864	x4_26_899_75_4_26_883_77_4_26_878_82.lipids	2	-0.118881	0.716184	0.961775	spearman	lipids	PALM	TG 52:1
ENSG00000109576	x1_43_603_53.bioamine	3	0.41958	0.176577	0.782268	spearman	lipids	AADAT	DG 18:0_18:2
ENSG00000109576	x1_33_540_33.bioamine	3	0.811189	0.00236893	0.443698	spearman	lipids	AADAT	LPC 16:0
ENSG00000109576	x1_32_554_34.bioamine	3	0.755245	0.00659654	0.489381	spearman	lipids	AADAT	LPC 17:0
ENSG00000109576	x1_40_480_31.bioamine	3	0.713287	0.0121144	0.518866	spearman	lipids	AADAT	LPE 18:0
ENSG00000109576	x1_27_509_29.bioamine	3	0.804196	0.00274614	0.451549	spearman	lipids	AADAT	LPG 18:1
ENSG00000109576	x1_29_507_27.bioamine	3	0.706294	0.0132861	0.523762	spearman	lipids	AADAT	LPG 18:2
ENSG00000109576	x1_60_599_32.bioamine	3	0.769231	0.00525292	0.479289	spearman	lipids	AADAT	LPI 18:0
ENSG00000109576	x0_82_780_55.bioamine	3	0.65035	0.0259115	0.570918	spearman	lipids	AADAT	PC 16:0_20:5
ENSG00000109576	x1_08_714_50.bioamine	3	0.153846	0.63514	0.946269	spearman	lipids	AADAT	PE 34:2
ENSG00000109576	x0_36_745_50.bioamine	3	0.909091	0	0	spearman	lipids	AADAT	PG 34:2
ENSG00000109576	x1_42_885_55.bioamine	3	0.741259	0.00817064	0.496341	spearman	lipids	AADAT	PI 18:0_20:4
ENSG00000109576	x1_41_810_52.bioamine	3	0.636364	0.0301143	0.585867	spearman	lipids	AADAT	PS 18:0_20:4
ENSG00000109576	x1_42_758_49.bioamine	3	0.286713	0.366408	0.875361	spearman	lipids	AADAT	PS 34:2
ENSG00000109576	x1_41_806_50.bioamine	3	0.34965	0.266004	0.833752	spearman	lipids	AADAT	PS 38:6
ENSG00000109576	x0_58_424_34.lipids	3	0.608392	0.040002	0.610036	spearman	lipids	AADAT	CAR 18:2 Isomer B
ENSG00000109576	x0_21_288_22.lipids	3	0.370629	0.236732	0.819195	spearman	lipids	AADAT	CAR 8:0
ENSG00000109576	x3_35_636_63.lipids	3	0.741259	0.00817064	0.496341	spearman	lipids	AADAT	Cer 18:0;2O/23:0
ENSG00000109576	x3_32_666_64.lipids	3	0.804196	0.00274614	0.451549	spearman	lipids	AADAT	Cer 18:0;2O_24:0;(2OH)
ENSG00000109576	x3_16_904_87.lipids	3	0.811189	0.00236893	0.443698	spearman	lipids	AADAT	Cer 29:0;2O/13:0;O(FA 16:0)
ENSG00000109576	x2_42_536_50.lipids	3	0.615385	0.0373345	0.603428	spearman	lipids	AADAT	Cer 34:1;O2|Cer 18:1;O2/16:0
ENSG00000109576	x2_42_572_48_2_42_582_51_2_42_596_53.lipids	3	0.608392	0.040002	0.610036	spearman	lipids	AADAT	Cer d34:1
ENSG00000109576	x2_19_570_47_2_19_594_51_2_19_534_49.lipids	3	0.608392	0.040002	0.610036	spearman	lipids	AADAT	Cer d34:2
ENSG00000109576	x2_55_550_52.lipids	3	0.783217	0.00411545	0.465954	spearman	lipids	AADAT	Cer d35:1
ENSG00000109576	x2_85_594_58_2_85_576_57.lipids	3	0.832168	0.00144087	0.420806	spearman	lipids	AADAT	Cer d38:1
ENSG00000109576	x3_04_642_56_3_03_666_60_3_04_606_58.lipids	3	0.636364	0.0301143	0.585867	spearman	lipids	AADAT	Cer d39:1
ENSG00000109576	x3_15_656_58_3_15_680_62_3_15_620_60.lipids	3	0.72028	0.0110205	0.513697	spearman	lipids	AADAT	Cer d40:1
ENSG00000109576	x3_26_670_59_3_26_680_62_3_26_694_64_3_26_634_61.lipids	3	0.811189	0.00236893	0.443698	spearman	lipids	AADAT	Cer d41:1
ENSG00000109576	x3_04_692_62_3_04_632_60.lipids	3	0.65035	0.0259115	0.570918	spearman	lipids	AADAT	Cer d41:2
ENSG00000109576	x3_37_710_67.lipids	3	0.853147	0.000771902	0.382697	spearman	lipids	AADAT	Cer d42:0
ENSG00000109576	x3_29_650_65_3_30_632_63_3_29_672_63.lipids	3	0.804196	0.00274614	0.451549	spearman	lipids	AADAT	Cer d42:1
ENSG00000109576	x3_14_646_61_3_14_682_59_3_14_706_64.lipids	3	0.832168	0.00144087	0.420806	spearman	lipids	AADAT	Cer d42:2
ENSG00000109576	x3_45_698_62_3_44_722_67.lipids	3	0.776224	0.00465988	0.472575	spearman	lipids	AADAT	Cer d43:1
ENSG00000109576	x3_20_720_65_3_21_660_63.lipids	3	0.755245	0.00659654	0.489381	spearman	lipids	AADAT	Cer d43:2
ENSG00000109576	x3_56_712_64_3_56_736_68.lipids	3	0.503497	0.0987516	0.709914	spearman	lipids	AADAT	Cer d44:1
ENSG00000109576	x3_24_726_66.lipids	3	0.776224	0.00465988	0.472575	spearman	lipids	AADAT	Cer-NP t42:0
ENSG00000109576	x3_13_680_65.lipids	3	0.622378	0.0348001	0.598232	spearman	lipids	AADAT	Cer-NP t43:0
ENSG00000109576	x1_77_1151_71.lipids	3	0.496503	0.104093	0.716533	spearman	lipids	AADAT	GM3 d34:1
ENSG00000109576	x0_54_509_29.lipids	3	0.713287	0.0121144	0.518866	spearman	lipids	AADAT	LPG 18:1
ENSG00000109576	x0_72_599_32.lipids	3	0.685315	0.017305	0.5392	spearman	lipids	AADAT	LPI 18:0
ENSG00000109576	x2_23_792_53.lipids	3	0.48951	0.109632	0.721975	spearman	lipids	AADAT	PC 16:0_18:2
ENSG00000109576	x1_75_752_52.lipids	3	0.797203	0.00316125	0.456054	spearman	lipids	AADAT	PC 16:1/18:4
ENSG00000109576	x2_23_816_58.lipids	3	0.58042	0.0520862	0.638819	spearman	lipids	AADAT	PC 34:2
ENSG00000109576	x1_99_756_56_2_00_778_54.lipids	3	0.727273	0.0100009	0.506785	spearman	lipids	AADAT	PC 34:3 Isomer B
ENSG00000109576	x2_27_714_51.lipids	3	0.51049	0.0936054	0.704485	spearman	lipids	AADAT	PE 16:1_18:1
ENSG00000109576	x2_22_716_52_2_22_738_50.lipids	3	0.496503	0.104093	0.716533	spearman	lipids	AADAT	PE 34:2
ENSG00000109576	x2_05_911_57.lipids	3	0.678322	0.0188251	0.548646	spearman	lipids	AADAT	PI 18:0_22:5
ENSG00000109576	x2_08_760_51.lipids	3	0.335664	0.286691	0.843435	spearman	lipids	AADAT	PS 34:1
ENSG00000109576	x2_72_775_66.lipids	3	0.573427	0.0554813	0.644994	spearman	lipids	AADAT	SM 18:0;2O/21:0
ENSG00000109576	x2_42_733_62.lipids	3	0.58042	0.0520862	0.638819	spearman	lipids	AADAT	SM d36:0 Isomer B
ENSG00000109576	x2_83_789_68.lipids	3	0.657343	0.0239811	0.565501	spearman	lipids	AADAT	SM d40:0 Isomer A
ENSG00000109576	x2_95_803_69.lipids	3	0.755245	0.00659654	0.489381	spearman	lipids	AADAT	SM d41:0
ENSG00000109576	x3_06_817_71.lipids	3	0.776224	0.00465988	0.472575	spearman	lipids	AADAT	SM d42:0
ENSG00000109576	x3_36_760_65.lipids	3	0.608392	0.040002	0.610036	spearman	lipids	AADAT	TG 12:0_12:0_20:4
ENSG00000109576	x4_26_899_75_4_26_883_77_4_26_878_82.lipids	3	0.496503	0.104093	0.716533	spearman	lipids	AADAT	TG 52:1
ENSG00000071205	x1_43_603_53.bioamine	3	0.356643	0.256013	0.82935	spearman	lipids	ARHGAP10	DG 18:0_18:2
ENSG00000071205	x1_33_540_33.bioamine	3	0.783217	0.00411545	0.465954	spearman	lipids	ARHGAP10	LPC 16:0
ENSG00000071205	x1_32_554_34.bioamine	3	0.72028	0.0110205	0.513697	spearman	lipids	ARHGAP10	LPC 17:0
ENSG00000071205	x1_40_480_31.bioamine	3	0.72028	0.0110205	0.513697	spearman	lipids	ARHGAP10	LPE 18:0
ENSG00000071205	x1_27_509_29.bioamine	3	0.832168	0.00144087	0.420806	spearman	lipids	ARHGAP10	LPG 18:1
ENSG00000071205	x1_29_507_27.bioamine	3	0.769231	0.00525292	0.479289	spearman	lipids	ARHGAP10	LPG 18:2
ENSG00000071205	x1_60_599_32.bioamine	3	0.853147	0.000771902	0.382697	spearman	lipids	ARHGAP10	LPI 18:0
ENSG00000071205	x0_82_780_55.bioamine	3	0.461538	0.133836	0.745482	spearman	lipids	ARHGAP10	PC 16:0_20:5
ENSG00000071205	x1_08_714_50.bioamine	3	-0.027972	0.938663	0.99272	spearman	lipids	ARHGAP10	PE 34:2
ENSG00000071205	x0_36_745_50.bioamine	3	0.79021	0.00361681	0.461741	spearman	lipids	ARHGAP10	PG 34:2
ENSG00000071205	x1_42_885_55.bioamine	3	0.692308	0.0158777	0.533668	spearman	lipids	ARHGAP10	PI 18:0_20:4
ENSG00000071205	x1_41_810_52.bioamine	3	0.48951	0.109632	0.721975	spearman	lipids	ARHGAP10	PS 18:0_20:4
ENSG00000071205	x1_42_758_49.bioamine	3	0.195804	0.542874	0.926173	spearman	lipids	ARHGAP10	PS 34:2
ENSG00000071205	x1_41_806_50.bioamine	3	0.293706	0.354333	0.870685	spearman	lipids	ARHGAP10	PS 38:6
ENSG00000071205	x0_58_424_34.lipids	3	0.573427	0.0554813	0.644994	spearman	lipids	ARHGAP10	CAR 18:2 Isomer B
ENSG00000071205	x0_21_288_22.lipids	3	0.433566	0.161446	0.770682	spearman	lipids	ARHGAP10	CAR 8:0
ENSG00000071205	x3_35_636_63.lipids	3	0.783217	0.00411545	0.465954	spearman	lipids	ARHGAP10	Cer 18:0;2O/23:0
ENSG00000071205	x3_32_666_64.lipids	3	0.895105	5.94154e-06	0.0192204	spearman	lipids	ARHGAP10	Cer 18:0;2O_24:0;(2OH)
ENSG00000071205	x3_16_904_87.lipids	3	0.846154	0.00096954	0.402211	spearman	lipids	ARHGAP10	Cer 29:0;2O/13:0;O(FA 16:0)
ENSG00000071205	x2_42_536_50.lipids	3	0.566434	0.0590341	0.651757	spearman	lipids	ARHGAP10	Cer 34:1;O2|Cer 18:1;O2/16:0
ENSG00000071205	x2_42_572_48_2_42_582_51_2_42_596_53.lipids	3	0.545455	0.0706789	0.669429	spearman	lipids	ARHGAP10	Cer d34:1
ENSG00000071205	x2_19_570_47_2_19_594_51_2_19_534_49.lipids	3	0.545455	0.0706789	0.669429	spearman	lipids	ARHGAP10	Cer d34:2
ENSG00000071205	x2_55_550_52.lipids	3	0.678322	0.0188251	0.548646	spearman	lipids	ARHGAP10	Cer d35:1
ENSG00000071205	x2_85_594_58_2_85_576_57.lipids	3	0.867133	0.000443302	0.339918	spearman	lipids	ARHGAP10	Cer d38:1
ENSG00000071205	x3_04_642_56_3_03_666_60_3_04_606_58.lipids	3	0.685315	0.017305	0.5392	spearman	lipids	ARHGAP10	Cer d39:1
ENSG00000071205	x3_15_656_58_3_15_680_62_3_15_620_60.lipids	3	0.776224	0.00465988	0.472575	spearman	lipids	ARHGAP10	Cer d40:1
ENSG00000071205	x3_26_670_59_3_26_680_62_3_26_694_64_3_26_634_61.lipids	3	0.818182	0.0020272	0.438208	spearman	lipids	ARHGAP10	Cer d41:1
ENSG00000071205	x3_04_692_62_3_04_632_60.lipids	3	0.678322	0.0188251	0.548646	spearman	lipids	ARHGAP10	Cer d41:2
ENSG00000071205	x3_37_710_67.lipids	3	0.909091	0	0	spearman	lipids	ARHGAP10	Cer d42:0
ENSG00000071205	x3_29_650_65_3_30_632_63_3_29_672_63.lipids	3	0.86014	0.000597084	0.366164	spearman	lipids	ARHGAP10	Cer d42:1
ENSG00000071205	x3_14_646_61_3_14_682_59_3_14_706_64.lipids	3	0.811189	0.00236893	0.443698	spearman	lipids	ARHGAP10	Cer d42:2
ENSG00000071205	x3_45_698_62_3_44_722_67.lipids	3	0.783217	0.00411545	0.465954	spearman	lipids	ARHGAP10	Cer d43:1
ENSG00000071205	x3_20_720_65_3_21_660_63.lipids	3	0.769231	0.00525292	0.479289	spearman	lipids	ARHGAP10	Cer d43:2
ENSG00000071205	x3_56_712_64_3_56_736_68.lipids	3	0.48951	0.109632	0.721975	spearman	lipids	ARHGAP10	Cer d44:1
ENSG00000071205	x3_24_726_66.lipids	3	0.811189	0.00236893	0.443698	spearman	lipids	ARHGAP10	Cer-NP t42:0
ENSG00000071205	x3_13_680_65.lipids	3	0.755245	0.00659654	0.489381	spearman	lipids	ARHGAP10	Cer-NP t43:0
ENSG00000071205	x1_77_1151_71.lipids	3	0.0979021	0.766288	0.969839	spearman	lipids	ARHGAP10	GM3 d34:1
ENSG00000071205	x0_54_509_29.lipids	3	0.678322	0.0188251	0.548646	spearman	lipids	ARHGAP10	LPG 18:1
ENSG00000071205	x0_72_599_32.lipids	3	0.713287	0.0121144	0.518866	spearman	lipids	ARHGAP10	LPI 18:0
ENSG00000071205	x2_23_792_53.lipids	3	0.405594	0.192612	0.793095	spearman	lipids	ARHGAP10	PC 16:0_18:2
ENSG00000071205	x1_75_752_52.lipids	3	0.797203	0.00316125	0.456054	spearman	lipids	ARHGAP10	PC 16:1/18:4
ENSG00000071205	x2_23_816_58.lipids	3	0.545455	0.0706789	0.669429	spearman	lipids	ARHGAP10	PC 34:2
ENSG00000071205	x1_99_756_56_2_00_778_54.lipids	3	0.587413	0.0488449	0.631186	spearman	lipids	ARHGAP10	PC 34:3 Isomer B
ENSG00000071205	x2_27_714_51.lipids	3	0.517483	0.0886509	0.696861	spearman	lipids	ARHGAP10	PE 16:1_18:1
ENSG00000071205	x2_22_716_52_2_22_738_50.lipids	3	0.461538	0.133836	0.745482	spearman	lipids	ARHGAP10	PE 34:2
ENSG00000071205	x2_05_911_57.lipids	3	0.776224	0.00465988	0.472575	spearman	lipids	ARHGAP10	PI 18:0_22:5
ENSG00000071205	x2_08_760_51.lipids	3	0.13986	0.667151	0.952584	spearman	lipids	ARHGAP10	PS 34:1
ENSG00000071205	x2_72_775_66.lipids	3	0.503497	0.0987516	0.709914	spearman	lipids	ARHGAP10	SM 18:0;2O/21:0
ENSG00000071205	x2_42_733_62.lipids	3	0.51049	0.0936054	0.704485	spearman	lipids	ARHGAP10	SM d36:0 Isomer B
ENSG00000071205	x2_83_789_68.lipids	3	0.573427	0.0554813	0.644994	spearman	lipids	ARHGAP10	SM d40:0 Isomer A
ENSG00000071205	x2_95_803_69.lipids	3	0.685315	0.017305	0.5392	spearman	lipids	ARHGAP10	SM d41:0
ENSG00000071205	x3_06_817_71.lipids	3	0.706294	0.0132861	0.523762	spearman	lipids	ARHGAP10	SM d42:0
ENSG00000071205	x3_36_760_65.lipids	3	0.692308	0.0158777	0.533668	spearman	lipids	ARHGAP10	TG 12:0_12:0_20:4
ENSG00000071205	x4_26_899_75_4_26_883_77_4_26_878_82.lipids	3	0.636364	0.0301143	0.585867	spearman	lipids	ARHGAP10	TG 52:1
ENSG00000178695	x1_43_603_53.bioamine	3	0.72028	0.0110205	0.513697	spearman	lipids	KCTD12	DG 18:0_18:2
ENSG00000178695	x1_33_540_33.bioamine	3	0.671329	0.0204419	0.554435	spearman	lipids	KCTD12	LPC 16:0
ENSG00000178695	x1_32_554_34.bioamine	3	0.636364	0.0301143	0.585867	spearman	lipids	KCTD12	LPC 17:0
ENSG00000178695	x1_40_480_31.bioamine	3	0.699301	0.0145393	0.528627	spearman	lipids	KCTD12	LPE 18:0
ENSG00000178695	x1_27_509_29.bioamine	3	0.244755	0.443504	0.900311	spearman	lipids	KCTD12	LPG 18:1
ENSG00000178695	x1_29_507_27.bioamine	3	0.475524	0.121319	0.734296	spearman	lipids	KCTD12	LPG 18:2
ENSG00000178695	x1_60_599_32.bioamine	3	0.356643	0.256013	0.82935	spearman	lipids	KCTD12	LPI 18:0
ENSG00000178695	x0_82_780_55.bioamine	3	0.629371	0.0323947	0.591372	spearman	lipids	KCTD12	PC 16:0_20:5
ENSG00000178695	x1_08_714_50.bioamine	3	0.622378	0.0348001	0.598232	spearman	lipids	KCTD12	PE 34:2
ENSG00000178695	x0_36_745_50.bioamine	3	0.629371	0.0323947	0.591372	spearman	lipids	KCTD12	PG 34:2
ENSG00000178695	x1_42_885_55.bioamine	3	0.48951	0.109632	0.721975	spearman	lipids	KCTD12	PI 18:0_20:4
ENSG00000178695	x1_41_810_52.bioamine	3	0.587413	0.0488449	0.631186	spearman	lipids	KCTD12	PS 18:0_20:4
ENSG00000178695	x1_42_758_49.bioamine	3	0.706294	0.0132861	0.523762	spearman	lipids	KCTD12	PS 34:2
ENSG00000178695	x1_41_806_50.bioamine	3	0.566434	0.0590341	0.651757	spearman	lipids	KCTD12	PS 38:6
ENSG00000178695	x0_58_424_34.lipids	3	0.412587	0.184481	0.788029	spearman	lipids	KCTD12	CAR 18:2 Isomer B
ENSG00000178695	x0_21_288_22.lipids	3	0.566434	0.0590341	0.651757	spearman	lipids	KCTD12	CAR 8:0
ENSG00000178695	x3_35_636_63.lipids	3	0.468531	0.127473	0.740407	spearman	lipids	KCTD12	Cer 18:0;2O/23:0
ENSG00000178695	x3_32_666_64.lipids	3	0.216783	0.499115	0.915558	spearman	lipids	KCTD12	Cer 18:0;2O_24:0;(2OH)
ENSG00000178695	x3_16_904_87.lipids	3	0.20979	0.513513	0.918958	spearman	lipids	KCTD12	Cer 29:0;2O/13:0;O(FA 16:0)
ENSG00000178695	x2_42_536_50.lipids	3	0.902098	0	0	spearman	lipids	KCTD12	Cer 34:1;O2|Cer 18:1;O2/16:0
ENSG00000178695	x2_42_572_48_2_42_582_51_2_42_596_53.lipids	3	0.916084	0	0	spearman	lipids	KCTD12	Cer d34:1
ENSG00000178695	x2_19_570_47_2_19_594_51_2_19_534_49.lipids	3	0.699301	0.0145393	0.528627	spearman	lipids	KCTD12	Cer d34:2
ENSG00000178695	x2_55_550_52.lipids	3	0.748252	0.00735321	0.49266	spearman	lipids	KCTD12	Cer d35:1
ENSG00000178695	x2_85_594_58_2_85_576_57.lipids	3	0.356643	0.256013	0.82935	spearman	lipids	KCTD12	Cer d38:1
ENSG00000178695	x3_04_642_56_3_03_666_60_3_04_606_58.lipids	3	0.20979	0.513513	0.918958	spearman	lipids	KCTD12	Cer d39:1
ENSG00000178695	x3_15_656_58_3_15_680_62_3_15_620_60.lipids	3	0.174825	0.58826	0.936793	spearman	lipids	KCTD12	Cer d40:1
ENSG00000178695	x3_26_670_59_3_26_680_62_3_26_694_64_3_26_634_61.lipids	3	0.293706	0.354333	0.870685	spearman	lipids	KCTD12	Cer d41:1
ENSG00000178695	x3_04_692_62_3_04_632_60.lipids	3	0.167832	0.603728	0.939823	spearman	lipids	KCTD12	Cer d41:2
ENSG00000178695	x3_37_710_67.lipids	3	0.405594	0.192612	0.793095	spearman	lipids	KCTD12	Cer d42:0
ENSG00000178695	x3_29_650_65_3_30_632_63_3_29_672_63.lipids	3	0.251748	0.430115	0.895929	spearman	lipids	KCTD12	Cer d42:1
ENSG00000178695	x3_14_646_61_3_14_682_59_3_14_706_64.lipids	3	0.475524	0.121319	0.734296	spearman	lipids	KCTD12	Cer d42:2
ENSG00000178695	x3_45_698_62_3_44_722_67.lipids	3	0.391608	0.209564	0.803602	spearman	lipids	KCTD12	Cer d43:1
ENSG00000178695	x3_20_720_65_3_21_660_63.lipids	3	0.195804	0.542874	0.926173	spearman	lipids	KCTD12	Cer d43:2
ENSG00000178695	x3_56_712_64_3_56_736_68.lipids	3	0.125874	0.699712	0.958527	spearman	lipids	KCTD12	Cer d44:1
ENSG00000178695	x3_24_726_66.lipids	3	0.475524	0.121319	0.734296	spearman	lipids	KCTD12	Cer-NP t42:0
ENSG00000178695	x3_13_680_65.lipids	3	0.531469	0.0793029	0.682434	spearman	lipids	KCTD12	Cer-NP t43:0
ENSG00000178695	x1_77_1151_71.lipids	3	0.58042	0.0520862	0.638819	spearman	lipids	KCTD12	GM3 d34:1
ENSG00000178695	x0_54_509_29.lipids	3	0.727273	0.0100009	0.506785	spearman	lipids	KCTD12	LPG 18:1
ENSG00000178695	x0_72_599_32.lipids	3	0.391608	0.209564	0.803602	spearman	lipids	KCTD12	LPI 18:0
ENSG00000178695	x2_23_792_53.lipids	3	0.713287	0.0121144	0.518866	spearman	lipids	KCTD12	PC 16:0_18:2
ENSG00000178695	x1_75_752_52.lipids	3	0.34965	0.266004	0.833752	spearman	lipids	KCTD12	PC 16:1/18:4
ENSG00000178695	x2_23_816_58.lipids	3	0.699301	0.0145393	0.528627	spearman	lipids	KCTD12	PC 34:2
ENSG00000178695	x1_99_756_56_2_00_778_54.lipids	3	0.664336	0.0221592	0.560249	spearman	lipids	KCTD12	PC 34:3 Isomer B
ENSG00000178695	x2_27_714_51.lipids	3	0.692308	0.0158777	0.533668	spearman	lipids	KCTD12	PE 16:1_18:1
ENSG00000178695	x2_22_716_52_2_22_738_50.lipids	3	0.699301	0.0145393	0.528627	spearman	lipids	KCTD12	PE 34:2
ENSG00000178695	x2_05_911_57.lipids	3	0.412587	0.184481	0.788029	spearman	lipids	KCTD12	PI 18:0_22:5
ENSG00000178695	x2_08_760_51.lipids	3	0.86014	0.000597084	0.366164	spearman	lipids	KCTD12	PS 34:1
ENSG00000178695	x2_72_775_66.lipids	3	0.370629	0.236732	0.819195	spearman	lipids	KCTD12	SM 18:0;2O/21:0
ENSG00000178695	x2_42_733_62.lipids	3	0.727273	0.0100009	0.506785	spearman	lipids	KCTD12	SM d36:0 Isomer B
ENSG00000178695	x2_83_789_68.lipids	3	0.475524	0.121319	0.734296	spearman	lipids	KCTD12	SM d40:0 Isomer A
ENSG00000178695	x2_95_803_69.lipids	3	0.496503	0.104093	0.716533	spearman	lipids	KCTD12	SM d41:0
ENSG00000178695	x3_06_817_71.lipids	3	0.377622	0.227443	0.813794	spearman	lipids	KCTD12	SM d42:0
ENSG00000178695	x3_36_760_65.lipids	3	0.223776	0.484911	0.911437	spearman	lipids	KCTD12	TG 12:0_12:0_20:4
ENSG00000178695	x4_26_899_75_4_26_883_77_4_26_878_82.lipids	3	-0.300699	0.342483	0.866649	spearman	lipids	KCTD12	TG 52:1
ENSG00000115641	x1_43_603_53.bioamine	3	0.902098	0	0	spearman	lipids	FHL2	DG 18:0_18:2
ENSG00000115641	x1_33_540_33.bioamine	3	0.363636	0.246255	0.823851	spearman	lipids	FHL2	LPC 16:0
ENSG00000115641	x1_32_554_34.bioamine	3	0.335664	0.286691	0.843435	spearman	lipids	FHL2	LPC 17:0
ENSG00000115641	x1_40_480_31.bioamine	3	0.636364	0.0301143	0.585867	spearman	lipids	FHL2	LPE 18:0
ENSG00000115641	x1_27_509_29.bioamine	3	0.300699	0.342483	0.866649	spearman	lipids	FHL2	LPG 18:1
ENSG00000115641	x1_29_507_27.bioamine	3	0.468531	0.127473	0.740407	spearman	lipids	FHL2	LPG 18:2
ENSG00000115641	x1_60_599_32.bioamine	3	0.314685	0.319472	0.857769	spearman	lipids	FHL2	LPI 18:0
ENSG00000115641	x0_82_780_55.bioamine	3	0.769231	0.00525292	0.479289	spearman	lipids	FHL2	PC 16:0_20:5
ENSG00000115641	x1_08_714_50.bioamine	3	0.909091	0	0	spearman	lipids	FHL2	PE 34:2
ENSG00000115641	x0_36_745_50.bioamine	3	0.566434	0.0590341	0.651757	spearman	lipids	FHL2	PG 34:2
ENSG00000115641	x1_42_885_55.bioamine	3	0.34965	0.266004	0.833752	spearman	lipids	FHL2	PI 18:0_20:4
ENSG00000115641	x1_41_810_52.bioamine	3	0.328671	0.297385	0.848454	spearman	lipids	FHL2	PS 18:0_20:4
ENSG00000115641	x1_42_758_49.bioamine	3	0.846154	0.00096954	0.402211	spearman	lipids	FHL2	PS 34:2
ENSG00000115641	x1_41_806_50.bioamine	3	0.734266	0.0090521	0.500533	spearman	lipids	FHL2	PS 38:6
ENSG00000115641	x0_58_424_34.lipids	3	0.440559	0.154216	0.764517	spearman	lipids	FHL2	CAR 18:2 Isomer B
ENSG00000115641	x0_21_288_22.lipids	3	0.321678	0.308312	0.852859	spearman	lipids	FHL2	CAR 8:0
ENSG00000115641	x3_35_636_63.lipids	3	0.363636	0.246255	0.823851	spearman	lipids	FHL2	Cer 18:0;2O/23:0
ENSG00000115641	x3_32_666_64.lipids	3	0.0979021	0.766288	0.969839	spearman	lipids	FHL2	Cer 18:0;2O_24:0;(2OH)
ENSG00000115641	x3_16_904_87.lipids	3	0.0559441	0.86898	0.984961	spearman	lipids	FHL2	Cer 29:0;2O/13:0;O(FA 16:0)
ENSG00000115641	x2_42_536_50.lipids	3	0.678322	0.0188251	0.548646	spearman	lipids	FHL2	Cer 34:1;O2|Cer 18:1;O2/16:0
ENSG00000115641	x2_42_572_48_2_42_582_51_2_42_596_53.lipids	3	0.657343	0.0239811	0.565501	spearman	lipids	FHL2	Cer d34:1
ENSG00000115641	x2_19_570_47_2_19_594_51_2_19_534_49.lipids	3	0.335664	0.286691	0.843435	spearman	lipids	FHL2	Cer d34:2
ENSG00000115641	x2_55_550_52.lipids	3	0.440559	0.154216	0.764517	spearman	lipids	FHL2	Cer d35:1
ENSG00000115641	x2_85_594_58_2_85_576_57.lipids	3	0.237762	0.457102	0.903838	spearman	lipids	FHL2	Cer d38:1
ENSG00000115641	x3_04_642_56_3_03_666_60_3_04_606_58.lipids	3	0.0559441	0.86898	0.984961	spearman	lipids	FHL2	Cer d39:1
ENSG00000115641	x3_15_656_58_3_15_680_62_3_15_620_60.lipids	3	-0.034965	0.921184	0.991122	spearman	lipids	FHL2	Cer d40:1
ENSG00000115641	x3_26_670_59_3_26_680_62_3_26_694_64_3_26_634_61.lipids	3	0.13986	0.667151	0.952584	spearman	lipids	FHL2	Cer d41:1
ENSG00000115641	x3_04_692_62_3_04_632_60.lipids	3	0.041958	0.903739	0.988926	spearman	lipids	FHL2	Cer d41:2
ENSG00000115641	x3_37_710_67.lipids	3	0.223776	0.484911	0.911437	spearman	lipids	FHL2	Cer d42:0
ENSG00000115641	x3_29_650_65_3_30_632_63_3_29_672_63.lipids	3	0.0769231	0.817283	0.977984	spearman	lipids	FHL2	Cer d42:1
ENSG00000115641	x3_14_646_61_3_14_682_59_3_14_706_64.lipids	3	0.405594	0.192612	0.793095	spearman	lipids	FHL2	Cer d42:2
ENSG00000115641	x3_45_698_62_3_44_722_67.lipids	3	0.251748	0.430115	0.895929	spearman	lipids	FHL2	Cer d43:1
ENSG00000115641	x3_20_720_65_3_21_660_63.lipids	3	0.258741	0.416938	0.892285	spearman	lipids	FHL2	Cer d43:2
ENSG00000115641	x3_56_712_64_3_56_736_68.lipids	3	-0.0839161	0.800198	0.975103	spearman	lipids	FHL2	Cer d44:1
ENSG00000115641	x3_24_726_66.lipids	3	0.34965	0.266004	0.833752	spearman	lipids	FHL2	Cer-NP t42:0
ENSG00000115641	x3_13_680_65.lipids	3	0.314685	0.319472	0.857769	spearman	lipids	FHL2	Cer-NP t43:0
ENSG00000115641	x1_77_1151_71.lipids	3	0.41958	0.176577	0.782268	spearman	lipids	FHL2	GM3 d34:1
ENSG00000115641	x0_54_509_29.lipids	3	0.72028	0.0110205	0.513697	spearman	lipids	FHL2	LPG 18:1
ENSG00000115641	x0_72_599_32.lipids	3	0.559441	0.0627487	0.657632	spearman	lipids	FHL2	LPI 18:0
ENSG00000115641	x2_23_792_53.lipids	3	0.867133	0.000443302	0.339918	spearman	lipids	FHL2	PC 16:0_18:2
ENSG00000115641	x1_75_752_52.lipids	3	0.258741	0.416938	0.892285	spearman	lipids	FHL2	PC 16:1/18:4
ENSG00000115641	x2_23_816_58.lipids	3	0.804196	0.00274614	0.451549	spearman	lipids	FHL2	PC 34:2
ENSG00000115641	x1_99_756_56_2_00_778_54.lipids	3	0.601399	0.0428069	0.615476	spearman	lipids	FHL2	PC 34:3 Isomer B
ENSG00000115641	x2_27_714_51.lipids	3	0.79021	0.00361681	0.461741	spearman	lipids	FHL2	PE 16:1_18:1
ENSG00000115641	x2_22_716_52_2_22_738_50.lipids	3	0.853147	0.000771902	0.382697	spearman	lipids	FHL2	PE 34:2
ENSG00000115641	x2_05_911_57.lipids	3	0.440559	0.154216	0.764517	spearman	lipids	FHL2	PI 18:0_22:5
ENSG00000115641	x2_08_760_51.lipids	3	0.622378	0.0348001	0.598232	spearman	lipids	FHL2	PS 34:1
ENSG00000115641	x2_72_775_66.lipids	3	0.237762	0.457102	0.903838	spearman	lipids	FHL2	SM 18:0;2O/21:0
ENSG00000115641	x2_42_733_62.lipids	3	0.475524	0.121319	0.734296	spearman	lipids	FHL2	SM d36:0 Isomer B
ENSG00000115641	x2_83_789_68.lipids	3	0.251748	0.430115	0.895929	spearman	lipids	FHL2	SM d40:0 Isomer A
ENSG00000115641	x2_95_803_69.lipids	3	0.328671	0.297385	0.848454	spearman	lipids	FHL2	SM d41:0
ENSG00000115641	x3_06_817_71.lipids	3	0.258741	0.416938	0.892285	spearman	lipids	FHL2	SM d42:0
ENSG00000115641	x3_36_760_65.lipids	3	0.363636	0.246255	0.823851	spearman	lipids	FHL2	TG 12:0_12:0_20:4
ENSG00000115641	x4_26_899_75_4_26_883_77_4_26_878_82.lipids	3	-0.307692	0.330863	0.861843	spearman	lipids	FHL2	TG 52:1
ENSG00000170214	x1_43_603_53.bioamine	3	0.482517	0.115374	0.728396	spearman	lipids	ADRA1B	DG 18:0_18:2
ENSG00000170214	x1_33_540_33.bioamine	3	0.797203	0.00316125	0.456054	spearman	lipids	ADRA1B	LPC 16:0
ENSG00000170214	x1_32_554_34.bioamine	3	0.783217	0.00411545	0.465954	spearman	lipids	ADRA1B	LPC 17:0
ENSG00000170214	x1_40_480_31.bioamine	3	0.783217	0.00411545	0.465954	spearman	lipids	ADRA1B	LPE 18:0
ENSG00000170214	x1_27_509_29.bioamine	3	0.853147	0.000771902	0.382697	spearman	lipids	ADRA1B	LPG 18:1
ENSG00000170214	x1_29_507_27.bioamine	3	0.748252	0.00735321	0.49266	spearman	lipids	ADRA1B	LPG 18:2
ENSG00000170214	x1_60_599_32.bioamine	3	0.818182	0.0020272	0.438208	spearman	lipids	ADRA1B	LPI 18:0
ENSG00000170214	x0_82_780_55.bioamine	3	0.447552	0.147205	0.75749	spearman	lipids	ADRA1B	PC 16:0_20:5
ENSG00000170214	x1_08_714_50.bioamine	3	0.125874	0.699712	0.958527	spearman	lipids	ADRA1B	PE 34:2
ENSG00000170214	x0_36_745_50.bioamine	3	0.832168	0.00144087	0.420806	spearman	lipids	ADRA1B	PG 34:2
ENSG00000170214	x1_42_885_55.bioamine	3	0.664336	0.0221592	0.560249	spearman	lipids	ADRA1B	PI 18:0_20:4
ENSG00000170214	x1_41_810_52.bioamine	3	0.818182	0.0020272	0.438208	spearman	lipids	ADRA1B	PS 18:0_20:4
ENSG00000170214	x1_42_758_49.bioamine	3	0.27972	0.378709	0.879359	spearman	lipids	ADRA1B	PS 34:2
ENSG00000170214	x1_41_806_50.bioamine	3	0.251748	0.430115	0.895929	spearman	lipids	ADRA1B	PS 38:6
ENSG00000170214	x0_58_424_34.lipids	3	0.524476	0.0838846	0.690909	spearman	lipids	ADRA1B	CAR 18:2 Isomer B
ENSG00000170214	x0_21_288_22.lipids	3	0.447552	0.147205	0.75749	spearman	lipids	ADRA1B	CAR 8:0
ENSG00000170214	x3_35_636_63.lipids	3	0.923077	0	0	spearman	lipids	ADRA1B	Cer 18:0;2O/23:0
ENSG00000170214	x3_32_666_64.lipids	3	0.734266	0.0090521	0.500533	spearman	lipids	ADRA1B	Cer 18:0;2O_24:0;(2OH)
ENSG00000170214	x3_16_904_87.lipids	3	0.713287	0.0121144	0.518866	spearman	lipids	ADRA1B	Cer 29:0;2O/13:0;O(FA 16:0)
ENSG00000170214	x2_42_536_50.lipids	3	0.629371	0.0323947	0.591372	spearman	lipids	ADRA1B	Cer 34:1;O2|Cer 18:1;O2/16:0
ENSG00000170214	x2_42_572_48_2_42_582_51_2_42_596_53.lipids	3	0.657343	0.0239811	0.565501	spearman	lipids	ADRA1B	Cer d34:1
ENSG00000170214	x2_19_570_47_2_19_594_51_2_19_534_49.lipids	3	0.587413	0.0488449	0.631186	spearman	lipids	ADRA1B	Cer d34:2
ENSG00000170214	x2_55_550_52.lipids	3	0.874126	0.000308861	0.310712	spearman	lipids	ADRA1B	Cer d35:1
ENSG00000170214	x2_85_594_58_2_85_576_57.lipids	3	0.867133	0.000443302	0.339918	spearman	lipids	ADRA1B	Cer d38:1
ENSG00000170214	x3_04_642_56_3_03_666_60_3_04_606_58.lipids	3	0.748252	0.00735321	0.49266	spearman	lipids	ADRA1B	Cer d39:1
ENSG00000170214	x3_15_656_58_3_15_680_62_3_15_620_60.lipids	3	0.608392	0.040002	0.610036	spearman	lipids	ADRA1B	Cer d40:1
ENSG00000170214	x3_26_670_59_3_26_680_62_3_26_694_64_3_26_634_61.lipids	3	0.86014	0.000597084	0.366164	spearman	lipids	ADRA1B	Cer d41:1
ENSG00000170214	x3_04_692_62_3_04_632_60.lipids	3	0.741259	0.00817064	0.496341	spearman	lipids	ADRA1B	Cer d41:2
ENSG00000170214	x3_37_710_67.lipids	3	0.818182	0.0020272	0.438208	spearman	lipids	ADRA1B	Cer d42:0
ENSG00000170214	x3_29_650_65_3_30_632_63_3_29_672_63.lipids	3	0.657343	0.0239811	0.565501	spearman	lipids	ADRA1B	Cer d42:1
ENSG00000170214	x3_14_646_61_3_14_682_59_3_14_706_64.lipids	3	0.657343	0.0239811	0.565501	spearman	lipids	ADRA1B	Cer d42:2
ENSG00000170214	x3_45_698_62_3_44_722_67.lipids	3	0.902098	0	0	spearman	lipids	ADRA1B	Cer d43:1
ENSG00000170214	x3_20_720_65_3_21_660_63.lipids	3	0.818182	0.0020272	0.438208	spearman	lipids	ADRA1B	Cer d43:2
ENSG00000170214	x3_56_712_64_3_56_736_68.lipids	3	0.524476	0.0838846	0.690909	spearman	lipids	ADRA1B	Cer d44:1
ENSG00000170214	x3_24_726_66.lipids	3	0.748252	0.00735321	0.49266	spearman	lipids	ADRA1B	Cer-NP t42:0
ENSG00000170214	x3_13_680_65.lipids	3	0.531469	0.0793029	0.682434	spearman	lipids	ADRA1B	Cer-NP t43:0
ENSG00000170214	x1_77_1151_71.lipids	3	0.377622	0.227443	0.813794	spearman	lipids	ADRA1B	GM3 d34:1
ENSG00000170214	x0_54_509_29.lipids	3	0.853147	0.000771902	0.382697	spearman	lipids	ADRA1B	LPG 18:1
ENSG00000170214	x0_72_599_32.lipids	3	0.713287	0.0121144	0.518866	spearman	lipids	ADRA1B	LPI 18:0
ENSG00000170214	x2_23_792_53.lipids	3	0.538462	0.0749023	0.676067	spearman	lipids	ADRA1B	PC 16:0_18:2
ENSG00000170214	x1_75_752_52.lipids	3	0.846154	0.00096954	0.402211	spearman	lipids	ADRA1B	PC 16:1/18:4
ENSG00000170214	x2_23_816_58.lipids	3	0.65035	0.0259115	0.570918	spearman	lipids	ADRA1B	PC 34:2
ENSG00000170214	x1_99_756_56_2_00_778_54.lipids	3	0.783217	0.00411545	0.465954	spearman	lipids	ADRA1B	PC 34:3 Isomer B
ENSG00000170214	x2_27_714_51.lipids	3	0.538462	0.0749023	0.676067	spearman	lipids	ADRA1B	PE 16:1_18:1
ENSG00000170214	x2_22_716_52_2_22_738_50.lipids	3	0.51049	0.0936054	0.704485	spearman	lipids	ADRA1B	PE 34:2
ENSG00000170214	x2_05_911_57.lipids	3	0.811189	0.00236893	0.443698	spearman	lipids	ADRA1B	PI 18:0_22:5
ENSG00000170214	x2_08_760_51.lipids	3	0.335664	0.286691	0.843435	spearman	lipids	ADRA1B	PS 34:1
ENSG00000170214	x2_72_775_66.lipids	3	0.685315	0.017305	0.5392	spearman	lipids	ADRA1B	SM 18:0;2O/21:0
ENSG00000170214	x2_42_733_62.lipids	3	0.699301	0.0145393	0.528627	spearman	lipids	ADRA1B	SM d36:0 Isomer B
ENSG00000170214	x2_83_789_68.lipids	3	0.671329	0.0204419	0.554435	spearman	lipids	ADRA1B	SM d40:0 Isomer A
ENSG00000170214	x2_95_803_69.lipids	3	0.867133	0.000443302	0.339918	spearman	lipids	ADRA1B	SM d41:0
ENSG00000170214	x3_06_817_71.lipids	3	0.587413	0.0488449	0.631186	spearman	lipids	ADRA1B	SM d42:0
ENSG00000170214	x3_36_760_65.lipids	3	0.699301	0.0145393	0.528627	spearman	lipids	ADRA1B	TG 12:0_12:0_20:4
ENSG00000170214	x4_26_899_75_4_26_883_77_4_26_878_82.lipids	3	0.370629	0.236732	0.819195	spearman	lipids	ADRA1B	TG 52:1
ENSG00000187513	x1_43_603_53.bioamine	3	0.818182	0.0020272	0.438208	spearman	lipids	GJA4	DG 18:0_18:2
ENSG00000187513	x1_33_540_33.bioamine	3	0.531469	0.0793029	0.682434	spearman	lipids	GJA4	LPC 16:0
ENSG00000187513	x1_32_554_34.bioamine	3	0.545455	0.0706789	0.669429	spearman	lipids	GJA4	LPC 17:0
ENSG00000187513	x1_40_480_31.bioamine	3	0.629371	0.0323947	0.591372	spearman	lipids	GJA4	LPE 18:0
ENSG00000187513	x1_27_509_29.bioamine	3	0.153846	0.63514	0.946269	spearman	lipids	GJA4	LPG 18:1
ENSG00000187513	x1_29_507_27.bioamine	3	0.594406	0.0457531	0.622949	spearman	lipids	GJA4	LPG 18:2
ENSG00000187513	x1_60_599_32.bioamine	3	0.251748	0.430115	0.895929	spearman	lipids	GJA4	LPI 18:0
ENSG00000187513	x0_82_780_55.bioamine	3	0.804196	0.00274614	0.451549	spearman	lipids	GJA4	PC 16:0_20:5
ENSG00000187513	x1_08_714_50.bioamine	3	0.762238	0.00589748	0.484511	spearman	lipids	GJA4	PE 34:2
ENSG00000187513	x0_36_745_50.bioamine	3	0.545455	0.0706789	0.669429	spearman	lipids	GJA4	PG 34:2
ENSG00000187513	x1_42_885_55.bioamine	3	0.412587	0.184481	0.788029	spearman	lipids	GJA4	PI 18:0_20:4
ENSG00000187513	x1_41_810_52.bioamine	3	0.314685	0.319472	0.857769	spearman	lipids	GJA4	PS 18:0_20:4
ENSG00000187513	x1_42_758_49.bioamine	3	0.909091	0	0	spearman	lipids	GJA4	PS 34:2
ENSG00000187513	x1_41_806_50.bioamine	3	0.895105	5.94154e-06	0.0192204	spearman	lipids	GJA4	PS 38:6
ENSG00000187513	x0_58_424_34.lipids	3	0.601399	0.0428069	0.615476	spearman	lipids	GJA4	CAR 18:2 Isomer B
ENSG00000187513	x0_21_288_22.lipids	3	0.342657	0.276231	0.839166	spearman	lipids	GJA4	CAR 8:0
ENSG00000187513	x3_35_636_63.lipids	3	0.293706	0.354333	0.870685	spearman	lipids	GJA4	Cer 18:0;2O/23:0
ENSG00000187513	x3_32_666_64.lipids	3	0.202797	0.5281	0.922923	spearman	lipids	GJA4	Cer 18:0;2O_24:0;(2OH)
ENSG00000187513	x3_16_904_87.lipids	3	0.111888	0.732775	0.964332	spearman	lipids	GJA4	Cer 29:0;2O/13:0;O(FA 16:0)
ENSG00000187513	x2_42_536_50.lipids	3	0.804196	0.00274614	0.451549	spearman	lipids	GJA4	Cer 34:1;O2|Cer 18:1;O2/16:0
ENSG00000187513	x2_42_572_48_2_42_582_51_2_42_596_53.lipids	3	0.776224	0.00465988	0.472575	spearman	lipids	GJA4	Cer d34:1
ENSG00000187513	x2_19_570_47_2_19_594_51_2_19_534_49.lipids	3	0.426573	0.1689	0.776896	spearman	lipids	GJA4	Cer d34:2
ENSG00000187513	x2_55_550_52.lipids	3	0.594406	0.0457531	0.622949	spearman	lipids	GJA4	Cer d35:1
ENSG00000187513	x2_85_594_58_2_85_576_57.lipids	3	0.237762	0.457102	0.903838	spearman	lipids	GJA4	Cer d38:1
ENSG00000187513	x3_04_642_56_3_03_666_60_3_04_606_58.lipids	3	0.048951	0.886335	0.987238	spearman	lipids	GJA4	Cer d39:1
ENSG00000187513	x3_15_656_58_3_15_680_62_3_15_620_60.lipids	3	0.153846	0.63514	0.946269	spearman	lipids	GJA4	Cer d40:1
ENSG00000187513	x3_26_670_59_3_26_680_62_3_26_694_64_3_26_634_61.lipids	3	0.202797	0.5281	0.922923	spearman	lipids	GJA4	Cer d41:1
ENSG00000187513	x3_04_692_62_3_04_632_60.lipids	3	-0.013986	0.973694	0.996281	spearman	lipids	GJA4	Cer d41:2
ENSG00000187513	x3_37_710_67.lipids	3	0.356643	0.256013	0.82935	spearman	lipids	GJA4	Cer d42:0
ENSG00000187513	x3_29_650_65_3_30_632_63_3_29_672_63.lipids	3	0.237762	0.457102	0.903838	spearman	lipids	GJA4	Cer d42:1
ENSG00000187513	x3_14_646_61_3_14_682_59_3_14_706_64.lipids	3	0.391608	0.209564	0.803602	spearman	lipids	GJA4	Cer d42:2
ENSG00000187513	x3_45_698_62_3_44_722_67.lipids	3	0.202797	0.5281	0.922923	spearman	lipids	GJA4	Cer d43:1
ENSG00000187513	x3_20_720_65_3_21_660_63.lipids	3	0.0909091	0.783197	0.972815	spearman	lipids	GJA4	Cer d43:2
ENSG00000187513	x3_56_712_64_3_56_736_68.lipids	3	0.048951	0.886335	0.987238	spearman	lipids	GJA4	Cer d44:1
ENSG00000187513	x3_24_726_66.lipids	3	0.391608	0.209564	0.803602	spearman	lipids	GJA4	Cer-NP t42:0
ENSG00000187513	x3_13_680_65.lipids	3	0.524476	0.0838846	0.690909	spearman	lipids	GJA4	Cer-NP t43:0
ENSG00000187513	x1_77_1151_71.lipids	3	0.356643	0.256013	0.82935	spearman	lipids	GJA4	GM3 d34:1
ENSG00000187513	x0_54_509_29.lipids	3	0.58042	0.0520862	0.638819	spearman	lipids	GJA4	LPG 18:1
ENSG00000187513	x0_72_599_32.lipids	3	0.265734	0.403977	0.887863	spearman	lipids	GJA4	LPI 18:0
ENSG00000187513	x2_23_792_53.lipids	3	0.888112	9.16586e-05	0.173977	spearman	lipids	GJA4	PC 16:0_18:2
ENSG00000187513	x1_75_752_52.lipids	3	0.286713	0.366408	0.875361	spearman	lipids	GJA4	PC 16:1/18:4
ENSG00000187513	x2_23_816_58.lipids	3	0.853147	0.000771902	0.382697	spearman	lipids	GJA4	PC 34:2
ENSG00000187513	x1_99_756_56_2_00_778_54.lipids	3	0.608392	0.040002	0.610036	spearman	lipids	GJA4	PC 34:3 Isomer B
ENSG00000187513	x2_27_714_51.lipids	3	0.867133	0.000443302	0.339918	spearman	lipids	GJA4	PE 16:1_18:1
ENSG00000187513	x2_22_716_52_2_22_738_50.lipids	3	0.888112	9.16586e-05	0.173977	spearman	lipids	GJA4	PE 34:2
ENSG00000187513	x2_05_911_57.lipids	3	0.335664	0.286691	0.843435	spearman	lipids	GJA4	PI 18:0_22:5
ENSG00000187513	x2_08_760_51.lipids	3	0.664336	0.0221592	0.560249	spearman	lipids	GJA4	PS 34:1
ENSG00000187513	x2_72_775_66.lipids	3	0.321678	0.308312	0.852859	spearman	lipids	GJA4	SM 18:0;2O/21:0
ENSG00000187513	x2_42_733_62.lipids	3	0.594406	0.0457531	0.622949	spearman	lipids	GJA4	SM d36:0 Isomer B
ENSG00000187513	x2_83_789_68.lipids	3	0.370629	0.236732	0.819195	spearman	lipids	GJA4	SM d40:0 Isomer A
ENSG00000187513	x2_95_803_69.lipids	3	0.363636	0.246255	0.823851	spearman	lipids	GJA4	SM d41:0
ENSG00000187513	x3_06_817_71.lipids	3	0.454545	0.140413	0.75179	spearman	lipids	GJA4	SM d42:0
ENSG00000187513	x3_36_760_65.lipids	3	0.0699301	0.834447	0.980194	spearman	lipids	GJA4	TG 12:0_12:0_20:4
ENSG00000187513	x4_26_899_75_4_26_883_77_4_26_878_82.lipids	3	-0.307692	0.330863	0.861843	spearman	lipids	GJA4	TG 52:1
ENSG00000172296	x1_43_603_53.bioamine	3	0.195804	0.542874	0.926173	spearman	lipids	SPTLC3	DG 18:0_18:2
ENSG00000172296	x1_33_540_33.bioamine	3	0.566434	0.0590341	0.651757	spearman	lipids	SPTLC3	LPC 16:0
ENSG00000172296	x1_32_554_34.bioamine	3	0.615385	0.0373345	0.603428	spearman	lipids	SPTLC3	LPC 17:0
ENSG00000172296	x1_40_480_31.bioamine	3	0.741259	0.00817064	0.496341	spearman	lipids	SPTLC3	LPE 18:0
ENSG00000172296	x1_27_509_29.bioamine	3	0.762238	0.00589748	0.484511	spearman	lipids	SPTLC3	LPG 18:1
ENSG00000172296	x1_29_507_27.bioamine	3	0.643357	0.0279546	0.576393	spearman	lipids	SPTLC3	LPG 18:2
ENSG00000172296	x1_60_599_32.bioamine	3	0.72028	0.0110205	0.513697	spearman	lipids	SPTLC3	LPI 18:0
ENSG00000172296	x0_82_780_55.bioamine	3	0.216783	0.499115	0.915558	spearman	lipids	SPTLC3	PC 16:0_20:5
ENSG00000172296	x1_08_714_50.bioamine	3	-0.13986	0.667151	0.952584	spearman	lipids	SPTLC3	PE 34:2
ENSG00000172296	x0_36_745_50.bioamine	3	0.524476	0.0838846	0.690909	spearman	lipids	SPTLC3	PG 34:2
ENSG00000172296	x1_42_885_55.bioamine	3	0.776224	0.00465988	0.472575	spearman	lipids	SPTLC3	PI 18:0_20:4
ENSG00000172296	x1_41_810_52.bioamine	3	0.741259	0.00817064	0.496341	spearman	lipids	SPTLC3	PS 18:0_20:4
ENSG00000172296	x1_42_758_49.bioamine	3	-0.013986	0.973694	0.996281	spearman	lipids	SPTLC3	PS 34:2
ENSG00000172296	x1_41_806_50.bioamine	3	0.0979021	0.766288	0.969839	spearman	lipids	SPTLC3	PS 38:6
ENSG00000172296	x0_58_424_34.lipids	3	0.552448	0.066629	0.664083	spearman	lipids	SPTLC3	CAR 18:2 Isomer B
ENSG00000172296	x0_21_288_22.lipids	3	0.51049	0.0936054	0.704485	spearman	lipids	SPTLC3	CAR 8:0
ENSG00000172296	x3_35_636_63.lipids	3	0.804196	0.00274614	0.451549	spearman	lipids	SPTLC3	Cer 18:0;2O/23:0
ENSG00000172296	x3_32_666_64.lipids	3	0.839161	0.00119187	0.411744	spearman	lipids	SPTLC3	Cer 18:0;2O_24:0;(2OH)
ENSG00000172296	x3_16_904_87.lipids	3	0.853147	0.000771902	0.382697	spearman	lipids	SPTLC3	Cer 29:0;2O/13:0;O(FA 16:0)
ENSG00000172296	x2_42_536_50.lipids	3	0.440559	0.154216	0.764517	spearman	lipids	SPTLC3	Cer 34:1;O2|Cer 18:1;O2/16:0
ENSG00000172296	x2_42_572_48_2_42_582_51_2_42_596_53.lipids	3	0.433566	0.161446	0.770682	spearman	lipids	SPTLC3	Cer d34:1
ENSG00000172296	x2_19_570_47_2_19_594_51_2_19_534_49.lipids	3	0.601399	0.0428069	0.615476	spearman	lipids	SPTLC3	Cer d34:2
ENSG00000172296	x2_55_550_52.lipids	3	0.601399	0.0428069	0.615476	spearman	lipids	SPTLC3	Cer d35:1
ENSG00000172296	x2_85_594_58_2_85_576_57.lipids	3	0.944056	0	0	spearman	lipids	SPTLC3	Cer d38:1
ENSG00000172296	x3_04_642_56_3_03_666_60_3_04_606_58.lipids	3	0.909091	0	0	spearman	lipids	SPTLC3	Cer d39:1
ENSG00000172296	x3_15_656_58_3_15_680_62_3_15_620_60.lipids	3	0.72028	0.0110205	0.513697	spearman	lipids	SPTLC3	Cer d40:1
ENSG00000172296	x3_26_670_59_3_26_680_62_3_26_694_64_3_26_634_61.lipids	3	0.86014	0.000597084	0.366164	spearman	lipids	SPTLC3	Cer d41:1
ENSG00000172296	x3_04_692_62_3_04_632_60.lipids	3	0.902098	0	0	spearman	lipids	SPTLC3	Cer d41:2
ENSG00000172296	x3_37_710_67.lipids	3	0.769231	0.00525292	0.479289	spearman	lipids	SPTLC3	Cer d42:0
ENSG00000172296	x3_29_650_65_3_30_632_63_3_29_672_63.lipids	3	0.776224	0.00465988	0.472575	spearman	lipids	SPTLC3	Cer d42:1
ENSG00000172296	x3_14_646_61_3_14_682_59_3_14_706_64.lipids	3	0.713287	0.0121144	0.518866	spearman	lipids	SPTLC3	Cer d42:2
ENSG00000172296	x3_45_698_62_3_44_722_67.lipids	3	0.951049	0	0	spearman	lipids	SPTLC3	Cer d43:1
ENSG00000172296	x3_20_720_65_3_21_660_63.lipids	3	0.839161	0.00119187	0.411744	spearman	lipids	SPTLC3	Cer d43:2
ENSG00000172296	x3_56_712_64_3_56_736_68.lipids	3	0.762238	0.00589748	0.484511	spearman	lipids	SPTLC3	Cer d44:1
ENSG00000172296	x3_24_726_66.lipids	3	0.86014	0.000597084	0.366164	spearman	lipids	SPTLC3	Cer-NP t42:0
ENSG00000172296	x3_13_680_65.lipids	3	0.566434	0.0590341	0.651757	spearman	lipids	SPTLC3	Cer-NP t43:0
ENSG00000172296	x1_77_1151_71.lipids	3	0.0979021	0.766288	0.969839	spearman	lipids	SPTLC3	GM3 d34:1
ENSG00000172296	x0_54_509_29.lipids	3	0.65035	0.0259115	0.570918	spearman	lipids	SPTLC3	LPG 18:1
ENSG00000172296	x0_72_599_32.lipids	3	0.699301	0.0145393	0.528627	spearman	lipids	SPTLC3	LPI 18:0
ENSG00000172296	x2_23_792_53.lipids	3	0.272727	0.391233	0.884016	spearman	lipids	SPTLC3	PC 16:0_18:2
ENSG00000172296	x1_75_752_52.lipids	3	0.601399	0.0428069	0.615476	spearman	lipids	SPTLC3	PC 16:1/18:4
ENSG00000172296	x2_23_816_58.lipids	3	0.356643	0.256013	0.82935	spearman	lipids	SPTLC3	PC 34:2
ENSG00000172296	x1_99_756_56_2_00_778_54.lipids	3	0.314685	0.319472	0.857769	spearman	lipids	SPTLC3	PC 34:3 Isomer B
ENSG00000172296	x2_27_714_51.lipids	3	0.27972	0.378709	0.879359	spearman	lipids	SPTLC3	PE 16:1_18:1
ENSG00000172296	x2_22_716_52_2_22_738_50.lipids	3	0.244755	0.443504	0.900311	spearman	lipids	SPTLC3	PE 34:2
ENSG00000172296	x2_05_911_57.lipids	3	0.811189	0.00236893	0.443698	spearman	lipids	SPTLC3	PI 18:0_22:5
ENSG00000172296	x2_08_760_51.lipids	3	0	1	1	spearman	lipids	SPTLC3	PS 34:1
ENSG00000172296	x2_72_775_66.lipids	3	0.727273	0.0100009	0.506785	spearman	lipids	SPTLC3	SM 18:0;2O/21:0
ENSG00000172296	x2_42_733_62.lipids	3	0.251748	0.430115	0.895929	spearman	lipids	SPTLC3	SM d36:0 Isomer B
ENSG00000172296	x2_83_789_68.lipids	3	0.58042	0.0520862	0.638819	spearman	lipids	SPTLC3	SM d40:0 Isomer A
ENSG00000172296	x2_95_803_69.lipids	3	0.783217	0.00411545	0.465954	spearman	lipids	SPTLC3	SM d41:0
ENSG00000172296	x3_06_817_71.lipids	3	0.636364	0.0301143	0.585867	spearman	lipids	SPTLC3	SM d42:0
ENSG00000172296	x3_36_760_65.lipids	3	0.692308	0.0158777	0.533668	spearman	lipids	SPTLC3	TG 12:0_12:0_20:4
ENSG00000172296	x4_26_899_75_4_26_883_77_4_26_878_82.lipids	3	0.475524	0.121319	0.734296	spearman	lipids	SPTLC3	TG 52:1
ENSG00000172403	x1_43_603_53.bioamine	3	0.831007	0.000811316	0.396671	spearman	lipids	SYNPO2	DG 18:0_18:2
ENSG00000172403	x1_33_540_33.bioamine	3	0.514097	0.0872864	0.696861	spearman	lipids	SYNPO2	LPC 16:0
ENSG00000172403	x1_32_554_34.bioamine	3	0.507055	0.0924642	0.704485	spearman	lipids	SYNPO2	LPC 17:0
ENSG00000172403	x1_40_480_31.bioamine	3	0.704243	0.0105672	0.513697	spearman	lipids	SYNPO2	LPE 18:0
ENSG00000172403	x1_27_509_29.bioamine	3	0.359164	0.251553	0.82935	spearman	lipids	SYNPO2	LPG 18:1
ENSG00000172403	x1_29_507_27.bioamine	3	0.690158	0.0129864	0.523762	spearman	lipids	SYNPO2	LPG 18:2
ENSG00000172403	x1_60_599_32.bioamine	3	0.373249	0.232068	0.819195	spearman	lipids	SYNPO2	LPI 18:0
ENSG00000172403	x0_82_780_55.bioamine	3	0.669031	0.0173522	0.5392	spearman	lipids	SYNPO2	PC 16:0_20:5
ENSG00000172403	x1_08_714_50.bioamine	3	0.704243	0.0105672	0.513697	spearman	lipids	SYNPO2	PE 34:2
ENSG00000172403	x0_36_745_50.bioamine	3	0.605649	0.0368796	0.603428	spearman	lipids	SYNPO2	PG 34:2
ENSG00000172403	x1_42_885_55.bioamine	3	0.514097	0.0872864	0.696861	spearman	lipids	SYNPO2	PI 18:0_20:4
ENSG00000172403	x1_41_810_52.bioamine	3	0.507055	0.0924642	0.704485	spearman	lipids	SYNPO2	PS 18:0_20:4
ENSG00000172403	x1_42_758_49.bioamine	3	0.873261	0.000207389	0.271371	spearman	lipids	SYNPO2	PS 34:2
ENSG00000172403	x1_41_806_50.bioamine	3	0.802837	0.00166751	0.428492	spearman	lipids	SYNPO2	PS 38:6
ENSG00000172403	x0_58_424_34.lipids	3	0.690158	0.0129864	0.523762	spearman	lipids	SYNPO2	CAR 18:2 Isomer B
ENSG00000172403	x0_21_288_22.lipids	3	0.366206	0.241694	0.823851	spearman	lipids	SYNPO2	CAR 8:0
ENSG00000172403	x3_35_636_63.lipids	3	0.535225	0.0729392	0.676067	spearman	lipids	SYNPO2	Cer 18:0;2O/23:0
ENSG00000172403	x3_32_666_64.lipids	3	0.352121	0.261643	0.833752	spearman	lipids	SYNPO2	Cer 18:0;2O_24:0;(2OH)
ENSG00000172403	x3_16_904_87.lipids	3	0.197188	0.539027	0.926173	spearman	lipids	SYNPO2	Cer 29:0;2O/13:0;O(FA 16:0)
ENSG00000172403	x2_42_536_50.lipids	3	0.760582	0.00407753	0.465954	spearman	lipids	SYNPO2	Cer 34:1;O2|Cer 18:1;O2/16:0
ENSG00000172403	x2_42_572_48_2_42_582_51_2_42_596_53.lipids	3	0.746497	0.00528802	0.479289	spearman	lipids	SYNPO2	Cer d34:1
ENSG00000172403	x2_19_570_47_2_19_594_51_2_19_534_49.lipids	3	0.450715	0.141425	0.756367	spearman	lipids	SYNPO2	Cer d34:2
ENSG00000172403	x2_55_550_52.lipids	3	0.626776	0.0291781	0.585867	spearman	lipids	SYNPO2	Cer d35:1
ENSG00000172403	x2_85_594_58_2_85_576_57.lipids	3	0.415503	0.179182	0.788029	spearman	lipids	SYNPO2	Cer d38:1
ENSG00000172403	x3_04_642_56_3_03_666_60_3_04_606_58.lipids	3	0.253527	0.426556	0.895929	spearman	lipids	SYNPO2	Cer d39:1
ENSG00000172403	x3_15_656_58_3_15_680_62_3_15_620_60.lipids	3	0.197188	0.539027	0.926173	spearman	lipids	SYNPO2	Cer d40:1
ENSG00000172403	x3_26_670_59_3_26_680_62_3_26_694_64_3_26_634_61.lipids	3	0.359164	0.251553	0.82935	spearman	lipids	SYNPO2	Cer d41:1
ENSG00000172403	x3_04_692_62_3_04_632_60.lipids	3	0.197188	0.539027	0.926173	spearman	lipids	SYNPO2	Cer d41:2
ENSG00000172403	x3_37_710_67.lipids	3	0.422546	0.171176	0.782268	spearman	lipids	SYNPO2	Cer d42:0
ENSG00000172403	x3_29_650_65_3_30_632_63_3_29_672_63.lipids	3	0.316909	0.315544	0.857769	spearman	lipids	SYNPO2	Cer d42:1
ENSG00000172403	x3_14_646_61_3_14_682_59_3_14_706_64.lipids	3	0.401418	0.195884	0.798737	spearman	lipids	SYNPO2	Cer d42:2
ENSG00000172403	x3_45_698_62_3_44_722_67.lipids	3	0.436631	0.155849	0.769612	spearman	lipids	SYNPO2	Cer d43:1
ENSG00000172403	x3_20_720_65_3_21_660_63.lipids	3	0.274655	0.387623	0.884016	spearman	lipids	SYNPO2	Cer d43:2
ENSG00000172403	x3_56_712_64_3_56_736_68.lipids	3	0.133806	0.678447	0.955863	spearman	lipids	SYNPO2	Cer d44:1
ENSG00000172403	x3_24_726_66.lipids	3	0.478885	0.115234	0.728396	spearman	lipids	SYNPO2	Cer-NP t42:0
ENSG00000172403	x3_13_680_65.lipids	3	0.549309	0.0643293	0.664083	spearman	lipids	SYNPO2	Cer-NP t43:0
ENSG00000172403	x1_77_1151_71.lipids	3	0.302824	0.33869	0.866649	spearman	lipids	SYNPO2	GM3 d34:1
ENSG00000172403	x0_54_509_29.lipids	3	0.75354	0.00465308	0.472575	spearman	lipids	SYNPO2	LPG 18:1
ENSG00000172403	x0_72_599_32.lipids	3	0.429588	0.163399	0.776067	spearman	lipids	SYNPO2	LPI 18:0
ENSG00000172403	x2_23_792_53.lipids	3	0.950728	2.10503e-06	0.00886859	spearman	lipids	SYNPO2	PC 16:0_18:2
ENSG00000172403	x1_75_752_52.lipids	3	0.345079	0.271965	0.839166	spearman	lipids	SYNPO2	PC 16:1/18:4
ENSG00000172403	x2_23_816_58.lipids	3	0.894388	8.64551e-05	0.173977	spearman	lipids	SYNPO2	PC 34:2
ENSG00000172403	x1_99_756_56_2_00_778_54.lipids	3	0.647903	0.0227091	0.565501	spearman	lipids	SYNPO2	PC 34:3 Isomer B
ENSG00000172403	x2_27_714_51.lipids	3	0.873261	0.000207389	0.271371	spearman	lipids	SYNPO2	PE 16:1_18:1
ENSG00000172403	x2_22_716_52_2_22_738_50.lipids	3	0.873261	0.000207389	0.271371	spearman	lipids	SYNPO2	PE 34:2
ENSG00000172403	x2_05_911_57.lipids	3	0.500012	0.097845	0.709914	spearman	lipids	SYNPO2	PI 18:0_22:5
ENSG00000172403	x2_08_760_51.lipids	3	0.542267	0.0685411	0.669429	spearman	lipids	SYNPO2	PS 34:1
ENSG00000172403	x2_72_775_66.lipids	3	0.485928	0.109227	0.721975	spearman	lipids	SYNPO2	SM 18:0;2O/21:0
ENSG00000172403	x2_42_733_62.lipids	3	0.570437	0.0527741	0.64218	spearman	lipids	SYNPO2	SM d36:0 Isomer B
ENSG00000172403	x2_83_789_68.lipids	3	0.436631	0.155849	0.769612	spearman	lipids	SYNPO2	SM d40:0 Isomer A
ENSG00000172403	x2_95_803_69.lipids	3	0.542267	0.0685411	0.669429	spearman	lipids	SYNPO2	SM d41:0
ENSG00000172403	x3_06_817_71.lipids	3	0.500012	0.097845	0.709914	spearman	lipids	SYNPO2	SM d42:0
ENSG00000172403	x3_36_760_65.lipids	3	0.253527	0.426556	0.895929	spearman	lipids	SYNPO2	TG 12:0_12:0_20:4
ENSG00000172403	x4_26_899_75_4_26_883_77_4_26_878_82.lipids	3	-0.26057	0.413371	0.892285	spearman	lipids	SYNPO2	TG 52:1
ENSG00000244242	x1_43_603_53.bioamine	3	0.79021	0.00361681	0.461741	spearman	lipids	IFITM10	DG 18:0_18:2
ENSG00000244242	x1_33_540_33.bioamine	3	0.783217	0.00411545	0.465954	spearman	lipids	IFITM10	LPC 16:0
ENSG00000244242	x1_32_554_34.bioamine	3	0.797203	0.00316125	0.456054	spearman	lipids	IFITM10	LPC 17:0
ENSG00000244242	x1_40_480_31.bioamine	3	0.846154	0.00096954	0.402211	spearman	lipids	IFITM10	LPE 18:0
ENSG00000244242	x1_27_509_29.bioamine	3	0.545455	0.0706789	0.669429	spearman	lipids	IFITM10	LPG 18:1
ENSG00000244242	x1_29_507_27.bioamine	3	0.86014	0.000597084	0.366164	spearman	lipids	IFITM10	LPG 18:2
ENSG00000244242	x1_60_599_32.bioamine	3	0.685315	0.017305	0.5392	spearman	lipids	IFITM10	LPI 18:0
ENSG00000244242	x0_82_780_55.bioamine	3	0.608392	0.040002	0.610036	spearman	lipids	IFITM10	PC 16:0_20:5
ENSG00000244242	x1_08_714_50.bioamine	3	0.426573	0.1689	0.776896	spearman	lipids	IFITM10	PE 34:2
ENSG00000244242	x0_36_745_50.bioamine	3	0.664336	0.0221592	0.560249	spearman	lipids	IFITM10	PG 34:2
ENSG00000244242	x1_42_885_55.bioamine	3	0.587413	0.0488449	0.631186	spearman	lipids	IFITM10	PI 18:0_20:4
ENSG00000244242	x1_41_810_52.bioamine	3	0.51049	0.0936054	0.704485	spearman	lipids	IFITM10	PS 18:0_20:4
ENSG00000244242	x1_42_758_49.bioamine	3	0.713287	0.0121144	0.518866	spearman	lipids	IFITM10	PS 34:2
ENSG00000244242	x1_41_806_50.bioamine	3	0.755245	0.00659654	0.489381	spearman	lipids	IFITM10	PS 38:6
ENSG00000244242	x0_58_424_34.lipids	3	0.671329	0.0204419	0.554435	spearman	lipids	IFITM10	CAR 18:2 Isomer B
ENSG00000244242	x0_21_288_22.lipids	3	0.552448	0.066629	0.664083	spearman	lipids	IFITM10	CAR 8:0
ENSG00000244242	x3_35_636_63.lipids	3	0.706294	0.0132861	0.523762	spearman	lipids	IFITM10	Cer 18:0;2O/23:0
ENSG00000244242	x3_32_666_64.lipids	3	0.594406	0.0457531	0.622949	spearman	lipids	IFITM10	Cer 18:0;2O_24:0;(2OH)
ENSG00000244242	x3_16_904_87.lipids	3	0.468531	0.127473	0.740407	spearman	lipids	IFITM10	Cer 29:0;2O/13:0;O(FA 16:0)
ENSG00000244242	x2_42_536_50.lipids	3	0.86014	0.000597084	0.366164	spearman	lipids	IFITM10	Cer 34:1;O2|Cer 18:1;O2/16:0
ENSG00000244242	x2_42_572_48_2_42_582_51_2_42_596_53.lipids	3	0.846154	0.00096954	0.402211	spearman	lipids	IFITM10	Cer d34:1
ENSG00000244242	x2_19_570_47_2_19_594_51_2_19_534_49.lipids	3	0.559441	0.0627487	0.657632	spearman	lipids	IFITM10	Cer d34:2
ENSG00000244242	x2_55_550_52.lipids	3	0.79021	0.00361681	0.461741	spearman	lipids	IFITM10	Cer d35:1
ENSG00000244242	x2_85_594_58_2_85_576_57.lipids	3	0.615385	0.0373345	0.603428	spearman	lipids	IFITM10	Cer d38:1
ENSG00000244242	x3_04_642_56_3_03_666_60_3_04_606_58.lipids	3	0.475524	0.121319	0.734296	spearman	lipids	IFITM10	Cer d39:1
ENSG00000244242	x3_15_656_58_3_15_680_62_3_15_620_60.lipids	3	0.475524	0.121319	0.734296	spearman	lipids	IFITM10	Cer d40:1
ENSG00000244242	x3_26_670_59_3_26_680_62_3_26_694_64_3_26_634_61.lipids	3	0.587413	0.0488449	0.631186	spearman	lipids	IFITM10	Cer d41:1
ENSG00000244242	x3_04_692_62_3_04_632_60.lipids	3	0.405594	0.192612	0.793095	spearman	lipids	IFITM10	Cer d41:2
ENSG00000244242	x3_37_710_67.lipids	3	0.734266	0.0090521	0.500533	spearman	lipids	IFITM10	Cer d42:0
ENSG00000244242	x3_29_650_65_3_30_632_63_3_29_672_63.lipids	3	0.559441	0.0627487	0.657632	spearman	lipids	IFITM10	Cer d42:1
ENSG00000244242	x3_14_646_61_3_14_682_59_3_14_706_64.lipids	3	0.594406	0.0457531	0.622949	spearman	lipids	IFITM10	Cer d42:2
ENSG00000244242	x3_45_698_62_3_44_722_67.lipids	3	0.587413	0.0488449	0.631186	spearman	lipids	IFITM10	Cer d43:1
ENSG00000244242	x3_20_720_65_3_21_660_63.lipids	3	0.496503	0.104093	0.716533	spearman	lipids	IFITM10	Cer d43:2
ENSG00000244242	x3_56_712_64_3_56_736_68.lipids	3	0.363636	0.246255	0.823851	spearman	lipids	IFITM10	Cer d44:1
ENSG00000244242	x3_24_726_66.lipids	3	0.692308	0.0158777	0.533668	spearman	lipids	IFITM10	Cer-NP t42:0
ENSG00000244242	x3_13_680_65.lipids	3	0.629371	0.0323947	0.591372	spearman	lipids	IFITM10	Cer-NP t43:0
ENSG00000244242	x1_77_1151_71.lipids	3	0.118881	0.716184	0.961775	spearman	lipids	IFITM10	GM3 d34:1
ENSG00000244242	x0_54_509_29.lipids	3	0.783217	0.00411545	0.465954	spearman	lipids	IFITM10	LPG 18:1
ENSG00000244242	x0_72_599_32.lipids	3	0.573427	0.0554813	0.644994	spearman	lipids	IFITM10	LPI 18:0
ENSG00000244242	x2_23_792_53.lipids	3	0.832168	0.00144087	0.420806	spearman	lipids	IFITM10	PC 16:0_18:2
ENSG00000244242	x1_75_752_52.lipids	3	0.643357	0.0279546	0.576393	spearman	lipids	IFITM10	PC 16:1/18:4
ENSG00000244242	x2_23_816_58.lipids	3	0.93007	0	0	spearman	lipids	IFITM10	PC 34:2
ENSG00000244242	x1_99_756_56_2_00_778_54.lipids	3	0.727273	0.0100009	0.506785	spearman	lipids	IFITM10	PC 34:3 Isomer B
ENSG00000244242	x2_27_714_51.lipids	3	0.902098	0	0	spearman	lipids	IFITM10	PE 16:1_18:1
ENSG00000244242	x2_22_716_52_2_22_738_50.lipids	3	0.881119	0.000192153	0.256788	spearman	lipids	IFITM10	PE 34:2
ENSG00000244242	x2_05_911_57.lipids	3	0.734266	0.0090521	0.500533	spearman	lipids	IFITM10	PI 18:0_22:5
ENSG00000244242	x2_08_760_51.lipids	3	0.524476	0.0838846	0.690909	spearman	lipids	IFITM10	PS 34:1
ENSG00000244242	x2_72_775_66.lipids	3	0.552448	0.066629	0.664083	spearman	lipids	IFITM10	SM 18:0;2O/21:0
ENSG00000244242	x2_42_733_62.lipids	3	0.713287	0.0121144	0.518866	spearman	lipids	IFITM10	SM d36:0 Isomer B
ENSG00000244242	x2_83_789_68.lipids	3	0.573427	0.0554813	0.644994	spearman	lipids	IFITM10	SM d40:0 Isomer A
ENSG00000244242	x2_95_803_69.lipids	3	0.643357	0.0279546	0.576393	spearman	lipids	IFITM10	SM d41:0
ENSG00000244242	x3_06_817_71.lipids	3	0.573427	0.0554813	0.644994	spearman	lipids	IFITM10	SM d42:0
ENSG00000244242	x3_36_760_65.lipids	3	0.475524	0.121319	0.734296	spearman	lipids	IFITM10	TG 12:0_12:0_20:4
ENSG00000244242	x4_26_899_75_4_26_883_77_4_26_878_82.lipids	3	0.034965	0.921184	0.991122	spearman	lipids	IFITM10	TG 52:1
ENSG00000133392	x1_43_603_53.bioamine	3	0.853147	0.000771902	0.382697	spearman	lipids	MYH11	DG 18:0_18:2
ENSG00000133392	x1_33_540_33.bioamine	3	0.454545	0.140413	0.75179	spearman	lipids	MYH11	LPC 16:0
ENSG00000133392	x1_32_554_34.bioamine	3	0.426573	0.1689	0.776896	spearman	lipids	MYH11	LPC 17:0
ENSG00000133392	x1_40_480_31.bioamine	3	0.643357	0.0279546	0.576393	spearman	lipids	MYH11	LPE 18:0
ENSG00000133392	x1_27_509_29.bioamine	3	0.216783	0.499115	0.915558	spearman	lipids	MYH11	LPG 18:1
ENSG00000133392	x1_29_507_27.bioamine	3	0.559441	0.0627487	0.657632	spearman	lipids	MYH11	LPG 18:2
ENSG00000133392	x1_60_599_32.bioamine	3	0.251748	0.430115	0.895929	spearman	lipids	MYH11	LPI 18:0
ENSG00000133392	x0_82_780_55.bioamine	3	0.727273	0.0100009	0.506785	spearman	lipids	MYH11	PC 16:0_20:5
ENSG00000133392	x1_08_714_50.bioamine	3	0.818182	0.0020272	0.438208	spearman	lipids	MYH11	PE 34:2
ENSG00000133392	x0_36_745_50.bioamine	3	0.608392	0.040002	0.610036	spearman	lipids	MYH11	PG 34:2
ENSG00000133392	x1_42_885_55.bioamine	3	0.377622	0.227443	0.813794	spearman	lipids	MYH11	PI 18:0_20:4
ENSG00000133392	x1_41_810_52.bioamine	3	0.265734	0.403977	0.887863	spearman	lipids	MYH11	PS 18:0_20:4
ENSG00000133392	x1_42_758_49.bioamine	3	0.916084	0	0	spearman	lipids	MYH11	PS 34:2
ENSG00000133392	x1_41_806_50.bioamine	3	0.776224	0.00465988	0.472575	spearman	lipids	MYH11	PS 38:6
ENSG00000133392	x0_58_424_34.lipids	3	0.601399	0.0428069	0.615476	spearman	lipids	MYH11	CAR 18:2 Isomer B
ENSG00000133392	x0_21_288_22.lipids	3	0.251748	0.430115	0.895929	spearman	lipids	MYH11	CAR 8:0
ENSG00000133392	x3_35_636_63.lipids	3	0.265734	0.403977	0.887863	spearman	lipids	MYH11	Cer 18:0;2O/23:0
ENSG00000133392	x3_32_666_64.lipids	3	0.153846	0.63514	0.946269	spearman	lipids	MYH11	Cer 18:0;2O_24:0;(2OH)
ENSG00000133392	x3_16_904_87.lipids	3	0.0909091	0.783197	0.972815	spearman	lipids	MYH11	Cer 29:0;2O/13:0;O(FA 16:0)
ENSG00000133392	x2_42_536_50.lipids	3	0.727273	0.0100009	0.506785	spearman	lipids	MYH11	Cer 34:1;O2|Cer 18:1;O2/16:0
ENSG00000133392	x2_42_572_48_2_42_582_51_2_42_596_53.lipids	3	0.699301	0.0145393	0.528627	spearman	lipids	MYH11	Cer d34:1
ENSG00000133392	x2_19_570_47_2_19_594_51_2_19_534_49.lipids	3	0.370629	0.236732	0.819195	spearman	lipids	MYH11	Cer d34:2
ENSG00000133392	x2_55_550_52.lipids	3	0.475524	0.121319	0.734296	spearman	lipids	MYH11	Cer d35:1
ENSG00000133392	x2_85_594_58_2_85_576_57.lipids	3	0.216783	0.499115	0.915558	spearman	lipids	MYH11	Cer d38:1
ENSG00000133392	x3_04_642_56_3_03_666_60_3_04_606_58.lipids	3	0.041958	0.903739	0.988926	spearman	lipids	MYH11	Cer d39:1
ENSG00000133392	x3_15_656_58_3_15_680_62_3_15_620_60.lipids	3	0.0909091	0.783197	0.972815	spearman	lipids	MYH11	Cer d40:1
ENSG00000133392	x3_26_670_59_3_26_680_62_3_26_694_64_3_26_634_61.lipids	3	0.132867	0.683366	0.955863	spearman	lipids	MYH11	Cer d41:1
ENSG00000133392	x3_04_692_62_3_04_632_60.lipids	3	0	1	1	spearman	lipids	MYH11	Cer d41:2
ENSG00000133392	x3_37_710_67.lipids	3	0.244755	0.443504	0.900311	spearman	lipids	MYH11	Cer d42:0
ENSG00000133392	x3_29_650_65_3_30_632_63_3_29_672_63.lipids	3	0.174825	0.58826	0.936793	spearman	lipids	MYH11	Cer d42:1
ENSG00000133392	x3_14_646_61_3_14_682_59_3_14_706_64.lipids	3	0.384615	0.218387	0.809136	spearman	lipids	MYH11	Cer d42:2
ENSG00000133392	x3_45_698_62_3_44_722_67.lipids	3	0.202797	0.5281	0.922923	spearman	lipids	MYH11	Cer d43:1
ENSG00000133392	x3_20_720_65_3_21_660_63.lipids	3	0.111888	0.732775	0.964332	spearman	lipids	MYH11	Cer d43:2
ENSG00000133392	x3_56_712_64_3_56_736_68.lipids	3	-0.0629371	0.851682	0.982858	spearman	lipids	MYH11	Cer d44:1
ENSG00000133392	x3_24_726_66.lipids	3	0.342657	0.276231	0.839166	spearman	lipids	MYH11	Cer-NP t42:0
ENSG00000133392	x3_13_680_65.lipids	3	0.629371	0.0323947	0.591372	spearman	lipids	MYH11	Cer-NP t43:0
ENSG00000133392	x1_77_1151_71.lipids	3	0.342657	0.276231	0.839166	spearman	lipids	MYH11	GM3 d34:1
ENSG00000133392	x0_54_509_29.lipids	3	0.699301	0.0145393	0.528627	spearman	lipids	MYH11	LPG 18:1
ENSG00000133392	x0_72_599_32.lipids	3	0.356643	0.256013	0.82935	spearman	lipids	MYH11	LPI 18:0
ENSG00000133392	x2_23_792_53.lipids	3	0.86014	0.000597084	0.366164	spearman	lipids	MYH11	PC 16:0_18:2
ENSG00000133392	x1_75_752_52.lipids	3	0.153846	0.63514	0.946269	spearman	lipids	MYH11	PC 16:1/18:4
ENSG00000133392	x2_23_816_58.lipids	3	0.804196	0.00274614	0.451549	spearman	lipids	MYH11	PC 34:2
ENSG00000133392	x1_99_756_56_2_00_778_54.lipids	3	0.559441	0.0627487	0.657632	spearman	lipids	MYH11	PC 34:3 Isomer B
ENSG00000133392	x2_27_714_51.lipids	3	0.874126	0.000308861	0.310712	spearman	lipids	MYH11	PE 16:1_18:1
ENSG00000133392	x2_22_716_52_2_22_738_50.lipids	3	0.881119	0.000192153	0.256788	spearman	lipids	MYH11	PE 34:2
ENSG00000133392	x2_05_911_57.lipids	3	0.300699	0.342483	0.866649	spearman	lipids	MYH11	PI 18:0_22:5
ENSG00000133392	x2_08_760_51.lipids	3	0.594406	0.0457531	0.622949	spearman	lipids	MYH11	PS 34:1
ENSG00000133392	x2_72_775_66.lipids	3	0.223776	0.484911	0.911437	spearman	lipids	MYH11	SM 18:0;2O/21:0
ENSG00000133392	x2_42_733_62.lipids	3	0.496503	0.104093	0.716533	spearman	lipids	MYH11	SM d36:0 Isomer B
ENSG00000133392	x2_83_789_68.lipids	3	0.307692	0.330863	0.861843	spearman	lipids	MYH11	SM d40:0 Isomer A
ENSG00000133392	x2_95_803_69.lipids	3	0.300699	0.342483	0.866649	spearman	lipids	MYH11	SM d41:0
ENSG00000133392	x3_06_817_71.lipids	3	0.370629	0.236732	0.819195	spearman	lipids	MYH11	SM d42:0
ENSG00000133392	x3_36_760_65.lipids	3	0.13986	0.667151	0.952584	spearman	lipids	MYH11	TG 12:0_12:0_20:4
ENSG00000133392	x4_26_899_75_4_26_883_77_4_26_878_82.lipids	3	-0.244755	0.443504	0.900311	spearman	lipids	MYH11	TG 52:1
ENSG00000167641	x1_43_603_53.bioamine	3	0.839161	0.00119187	0.411744	spearman	lipids	PPP1R14A	DG 18:0_18:2
ENSG00000167641	x1_33_540_33.bioamine	3	0.538462	0.0749023	0.676067	spearman	lipids	PPP1R14A	LPC 16:0
ENSG00000167641	x1_32_554_34.bioamine	3	0.475524	0.121319	0.734296	spearman	lipids	PPP1R14A	LPC 17:0
ENSG00000167641	x1_40_480_31.bioamine	3	0.629371	0.0323947	0.591372	spearman	lipids	PPP1R14A	LPE 18:0
ENSG00000167641	x1_27_509_29.bioamine	3	0.251748	0.430115	0.895929	spearman	lipids	PPP1R14A	LPG 18:1
ENSG00000167641	x1_29_507_27.bioamine	3	0.587413	0.0488449	0.631186	spearman	lipids	PPP1R14A	LPG 18:2
ENSG00000167641	x1_60_599_32.bioamine	3	0.307692	0.330863	0.861843	spearman	lipids	PPP1R14A	LPI 18:0
ENSG00000167641	x0_82_780_55.bioamine	3	0.678322	0.0188251	0.548646	spearman	lipids	PPP1R14A	PC 16:0_20:5
ENSG00000167641	x1_08_714_50.bioamine	3	0.769231	0.00525292	0.479289	spearman	lipids	PPP1R14A	PE 34:2
ENSG00000167641	x0_36_745_50.bioamine	3	0.643357	0.0279546	0.576393	spearman	lipids	PPP1R14A	PG 34:2
ENSG00000167641	x1_42_885_55.bioamine	3	0.447552	0.147205	0.75749	spearman	lipids	PPP1R14A	PI 18:0_20:4
ENSG00000167641	x1_41_810_52.bioamine	3	0.41958	0.176577	0.782268	spearman	lipids	PPP1R14A	PS 18:0_20:4
ENSG00000167641	x1_42_758_49.bioamine	3	0.944056	0	0	spearman	lipids	PPP1R14A	PS 34:2
ENSG00000167641	x1_41_806_50.bioamine	3	0.797203	0.00316125	0.456054	spearman	lipids	PPP1R14A	PS 38:6
ENSG00000167641	x0_58_424_34.lipids	3	0.65035	0.0259115	0.570918	spearman	lipids	PPP1R14A	CAR 18:2 Isomer B
ENSG00000167641	x0_21_288_22.lipids	3	0.342657	0.276231	0.839166	spearman	lipids	PPP1R14A	CAR 8:0
ENSG00000167641	x3_35_636_63.lipids	3	0.41958	0.176577	0.782268	spearman	lipids	PPP1R14A	Cer 18:0;2O/23:0
ENSG00000167641	x3_32_666_64.lipids	3	0.272727	0.391233	0.884016	spearman	lipids	PPP1R14A	Cer 18:0;2O_24:0;(2OH)
ENSG00000167641	x3_16_904_87.lipids	3	0.104895	0.749479	0.967374	spearman	lipids	PPP1R14A	Cer 29:0;2O/13:0;O(FA 16:0)
ENSG00000167641	x2_42_536_50.lipids	3	0.783217	0.00411545	0.465954	spearman	lipids	PPP1R14A	Cer 34:1;O2|Cer 18:1;O2/16:0
ENSG00000167641	x2_42_572_48_2_42_582_51_2_42_596_53.lipids	3	0.776224	0.00465988	0.472575	spearman	lipids	PPP1R14A	Cer d34:1
ENSG00000167641	x2_19_570_47_2_19_594_51_2_19_534_49.lipids	3	0.48951	0.109632	0.721975	spearman	lipids	PPP1R14A	Cer d34:2
ENSG00000167641	x2_55_550_52.lipids	3	0.601399	0.0428069	0.615476	spearman	lipids	PPP1R14A	Cer d35:1
ENSG00000167641	x2_85_594_58_2_85_576_57.lipids	3	0.27972	0.378709	0.879359	spearman	lipids	PPP1R14A	Cer d38:1
ENSG00000167641	x3_04_642_56_3_03_666_60_3_04_606_58.lipids	3	0.0979021	0.766288	0.969839	spearman	lipids	PPP1R14A	Cer d39:1
ENSG00000167641	x3_15_656_58_3_15_680_62_3_15_620_60.lipids	3	0.111888	0.732775	0.964332	spearman	lipids	PPP1R14A	Cer d40:1
ENSG00000167641	x3_26_670_59_3_26_680_62_3_26_694_64_3_26_634_61.lipids	3	0.223776	0.484911	0.911437	spearman	lipids	PPP1R14A	Cer d41:1
ENSG00000167641	x3_04_692_62_3_04_632_60.lipids	3	0.048951	0.886335	0.987238	spearman	lipids	PPP1R14A	Cer d41:2
ENSG00000167641	x3_37_710_67.lipids	3	0.34965	0.266004	0.833752	spearman	lipids	PPP1R14A	Cer d42:0
ENSG00000167641	x3_29_650_65_3_30_632_63_3_29_672_63.lipids	3	0.27972	0.378709	0.879359	spearman	lipids	PPP1R14A	Cer d42:1
ENSG00000167641	x3_14_646_61_3_14_682_59_3_14_706_64.lipids	3	0.384615	0.218387	0.809136	spearman	lipids	PPP1R14A	Cer d42:2
ENSG00000167641	x3_45_698_62_3_44_722_67.lipids	3	0.293706	0.354333	0.870685	spearman	lipids	PPP1R14A	Cer d43:1
ENSG00000167641	x3_20_720_65_3_21_660_63.lipids	3	0.118881	0.716184	0.961775	spearman	lipids	PPP1R14A	Cer d43:2
ENSG00000167641	x3_56_712_64_3_56_736_68.lipids	3	0.00699301	0.99123	0.998178	spearman	lipids	PPP1R14A	Cer d44:1
ENSG00000167641	x3_24_726_66.lipids	3	0.384615	0.218387	0.809136	spearman	lipids	PPP1R14A	Cer-NP t42:0
ENSG00000167641	x3_13_680_65.lipids	3	0.524476	0.0838846	0.690909	spearman	lipids	PPP1R14A	Cer-NP t43:0
ENSG00000167641	x1_77_1151_71.lipids	3	0.454545	0.140413	0.75179	spearman	lipids	PPP1R14A	GM3 d34:1
ENSG00000167641	x0_54_509_29.lipids	3	0.72028	0.0110205	0.513697	spearman	lipids	PPP1R14A	LPG 18:1
ENSG00000167641	x0_72_599_32.lipids	3	0.356643	0.256013	0.82935	spearman	lipids	PPP1R14A	LPI 18:0
ENSG00000167641	x2_23_792_53.lipids	3	0.937063	0	0	spearman	lipids	PPP1R14A	PC 16:0_18:2
ENSG00000167641	x1_75_752_52.lipids	3	0.251748	0.430115	0.895929	spearman	lipids	PPP1R14A	PC 16:1/18:4
ENSG00000167641	x2_23_816_58.lipids	3	0.867133	0.000443302	0.339918	spearman	lipids	PPP1R14A	PC 34:2
ENSG00000167641	x1_99_756_56_2_00_778_54.lipids	3	0.692308	0.0158777	0.533668	spearman	lipids	PPP1R14A	PC 34:3 Isomer B
ENSG00000167641	x2_27_714_51.lipids	3	0.881119	0.000192153	0.256788	spearman	lipids	PPP1R14A	PE 16:1_18:1
ENSG00000167641	x2_22_716_52_2_22_738_50.lipids	3	0.881119	0.000192153	0.256788	spearman	lipids	PPP1R14A	PE 34:2
ENSG00000167641	x2_05_911_57.lipids	3	0.342657	0.276231	0.839166	spearman	lipids	PPP1R14A	PI 18:0_22:5
ENSG00000167641	x2_08_760_51.lipids	3	0.678322	0.0188251	0.548646	spearman	lipids	PPP1R14A	PS 34:1
ENSG00000167641	x2_72_775_66.lipids	3	0.34965	0.266004	0.833752	spearman	lipids	PPP1R14A	SM 18:0;2O/21:0
ENSG00000167641	x2_42_733_62.lipids	3	0.58042	0.0520862	0.638819	spearman	lipids	PPP1R14A	SM d36:0 Isomer B
ENSG00000167641	x2_83_789_68.lipids	3	0.398601	0.200973	0.798737	spearman	lipids	PPP1R14A	SM d40:0 Isomer A
ENSG00000167641	x2_95_803_69.lipids	3	0.433566	0.161446	0.770682	spearman	lipids	PPP1R14A	SM d41:0
ENSG00000167641	x3_06_817_71.lipids	3	0.48951	0.109632	0.721975	spearman	lipids	PPP1R14A	SM d42:0
ENSG00000167641	x3_36_760_65.lipids	3	0.146853	0.651073	0.949756	spearman	lipids	PPP1R14A	TG 12:0_12:0_20:4
ENSG00000167641	x4_26_899_75_4_26_883_77_4_26_878_82.lipids	3	-0.363636	0.246255	0.823851	spearman	lipids	PPP1R14A	TG 52:1
ENSG00000241399	x1_43_603_53.bioamine	3	0.335664	0.286691	0.843435	spearman	lipids	CD302	DG 18:0_18:2
ENSG00000241399	x1_33_540_33.bioamine	3	0.552448	0.066629	0.664083	spearman	lipids	CD302	LPC 16:0
ENSG00000241399	x1_32_554_34.bioamine	3	0.594406	0.0457531	0.622949	spearman	lipids	CD302	LPC 17:0
ENSG00000241399	x1_40_480_31.bioamine	3	0.685315	0.017305	0.5392	spearman	lipids	CD302	LPE 18:0
ENSG00000241399	x1_27_509_29.bioamine	3	0.398601	0.200973	0.798737	spearman	lipids	CD302	LPG 18:1
ENSG00000241399	x1_29_507_27.bioamine	3	0.559441	0.0627487	0.657632	spearman	lipids	CD302	LPG 18:2
ENSG00000241399	x1_60_599_32.bioamine	3	0.391608	0.209564	0.803602	spearman	lipids	CD302	LPI 18:0
ENSG00000241399	x0_82_780_55.bioamine	3	0.559441	0.0627487	0.657632	spearman	lipids	CD302	PC 16:0_20:5
ENSG00000241399	x1_08_714_50.bioamine	3	0.216783	0.499115	0.915558	spearman	lipids	CD302	PE 34:2
ENSG00000241399	x0_36_745_50.bioamine	3	0.503497	0.0987516	0.709914	spearman	lipids	CD302	PG 34:2
ENSG00000241399	x1_42_885_55.bioamine	3	0.923077	0	0	spearman	lipids	CD302	PI 18:0_20:4
ENSG00000241399	x1_41_810_52.bioamine	3	0.713287	0.0121144	0.518866	spearman	lipids	CD302	PS 18:0_20:4
ENSG00000241399	x1_42_758_49.bioamine	3	0.342657	0.276231	0.839166	spearman	lipids	CD302	PS 34:2
ENSG00000241399	x1_41_806_50.bioamine	3	0.524476	0.0838846	0.690909	spearman	lipids	CD302	PS 38:6
ENSG00000241399	x0_58_424_34.lipids	3	0.776224	0.00465988	0.472575	spearman	lipids	CD302	CAR 18:2 Isomer B
ENSG00000241399	x0_21_288_22.lipids	3	0.538462	0.0749023	0.676067	spearman	lipids	CD302	CAR 8:0
ENSG00000241399	x3_35_636_63.lipids	3	0.51049	0.0936054	0.704485	spearman	lipids	CD302	Cer 18:0;2O/23:0
ENSG00000241399	x3_32_666_64.lipids	3	0.699301	0.0145393	0.528627	spearman	lipids	CD302	Cer 18:0;2O_24:0;(2OH)
ENSG00000241399	x3_16_904_87.lipids	3	0.692308	0.0158777	0.533668	spearman	lipids	CD302	Cer 29:0;2O/13:0;O(FA 16:0)
ENSG00000241399	x2_42_536_50.lipids	3	0.664336	0.0221592	0.560249	spearman	lipids	CD302	Cer 34:1;O2|Cer 18:1;O2/16:0
ENSG00000241399	x2_42_572_48_2_42_582_51_2_42_596_53.lipids	3	0.629371	0.0323947	0.591372	spearman	lipids	CD302	Cer d34:1
ENSG00000241399	x2_19_570_47_2_19_594_51_2_19_534_49.lipids	3	0.79021	0.00361681	0.461741	spearman	lipids	CD302	Cer d34:2
ENSG00000241399	x2_55_550_52.lipids	3	0.608392	0.040002	0.610036	spearman	lipids	CD302	Cer d35:1
ENSG00000241399	x2_85_594_58_2_85_576_57.lipids	3	0.72028	0.0110205	0.513697	spearman	lipids	CD302	Cer d38:1
ENSG00000241399	x3_04_642_56_3_03_666_60_3_04_606_58.lipids	3	0.643357	0.0279546	0.576393	spearman	lipids	CD302	Cer d39:1
ENSG00000241399	x3_15_656_58_3_15_680_62_3_15_620_60.lipids	3	0.643357	0.0279546	0.576393	spearman	lipids	CD302	Cer d40:1
ENSG00000241399	x3_26_670_59_3_26_680_62_3_26_694_64_3_26_634_61.lipids	3	0.636364	0.0301143	0.585867	spearman	lipids	CD302	Cer d41:1
ENSG00000241399	x3_04_692_62_3_04_632_60.lipids	3	0.622378	0.0348001	0.598232	spearman	lipids	CD302	Cer d41:2
ENSG00000241399	x3_37_710_67.lipids	3	0.636364	0.0301143	0.585867	spearman	lipids	CD302	Cer d42:0
ENSG00000241399	x3_29_650_65_3_30_632_63_3_29_672_63.lipids	3	0.762238	0.00589748	0.484511	spearman	lipids	CD302	Cer d42:1
ENSG00000241399	x3_14_646_61_3_14_682_59_3_14_706_64.lipids	3	0.769231	0.00525292	0.479289	spearman	lipids	CD302	Cer d42:2
ENSG00000241399	x3_45_698_62_3_44_722_67.lipids	3	0.692308	0.0158777	0.533668	spearman	lipids	CD302	Cer d43:1
ENSG00000241399	x3_20_720_65_3_21_660_63.lipids	3	0.482517	0.115374	0.728396	spearman	lipids	CD302	Cer d43:2
ENSG00000241399	x3_56_712_64_3_56_736_68.lipids	3	0.734266	0.0090521	0.500533	spearman	lipids	CD302	Cer d44:1
ENSG00000241399	x3_24_726_66.lipids	3	0.811189	0.00236893	0.443698	spearman	lipids	CD302	Cer-NP t42:0
ENSG00000241399	x3_13_680_65.lipids	3	0.538462	0.0749023	0.676067	spearman	lipids	CD302	Cer-NP t43:0
ENSG00000241399	x1_77_1151_71.lipids	3	0.503497	0.0987516	0.709914	spearman	lipids	CD302	GM3 d34:1
ENSG00000241399	x0_54_509_29.lipids	3	0.503497	0.0987516	0.709914	spearman	lipids	CD302	LPG 18:1
ENSG00000241399	x0_72_599_32.lipids	3	0.461538	0.133836	0.745482	spearman	lipids	CD302	LPI 18:0
ENSG00000241399	x2_23_792_53.lipids	3	0.51049	0.0936054	0.704485	spearman	lipids	CD302	PC 16:0_18:2
ENSG00000241399	x1_75_752_52.lipids	3	0.314685	0.319472	0.857769	spearman	lipids	CD302	PC 16:1/18:4
ENSG00000241399	x2_23_816_58.lipids	3	0.454545	0.140413	0.75179	spearman	lipids	CD302	PC 34:2
ENSG00000241399	x1_99_756_56_2_00_778_54.lipids	3	0.300699	0.342483	0.866649	spearman	lipids	CD302	PC 34:3 Isomer B
ENSG00000241399	x2_27_714_51.lipids	3	0.398601	0.200973	0.798737	spearman	lipids	CD302	PE 16:1_18:1
ENSG00000241399	x2_22_716_52_2_22_738_50.lipids	3	0.412587	0.184481	0.788029	spearman	lipids	CD302	PE 34:2
ENSG00000241399	x2_05_911_57.lipids	3	0.503497	0.0987516	0.709914	spearman	lipids	CD302	PI 18:0_22:5
ENSG00000241399	x2_08_760_51.lipids	3	0.391608	0.209564	0.803602	spearman	lipids	CD302	PS 34:1
ENSG00000241399	x2_72_775_66.lipids	3	0.748252	0.00735321	0.49266	spearman	lipids	CD302	SM 18:0;2O/21:0
ENSG00000241399	x2_42_733_62.lipids	3	0.20979	0.513513	0.918958	spearman	lipids	CD302	SM d36:0 Isomer B
ENSG00000241399	x2_83_789_68.lipids	3	0.65035	0.0259115	0.570918	spearman	lipids	CD302	SM d40:0 Isomer A
ENSG00000241399	x2_95_803_69.lipids	3	0.699301	0.0145393	0.528627	spearman	lipids	CD302	SM d41:0
ENSG00000241399	x3_06_817_71.lipids	3	0.888112	9.16586e-05	0.173977	spearman	lipids	CD302	SM d42:0
ENSG00000241399	x3_36_760_65.lipids	3	0.272727	0.391233	0.884016	spearman	lipids	CD302	TG 12:0_12:0_20:4
ENSG00000241399	x4_26_899_75_4_26_883_77_4_26_878_82.lipids	3	0.027972	0.938663	0.99272	spearman	lipids	CD302	TG 52:1
ENSG00000122694	x1_43_603_53.bioamine	3	0.601399	0.0428069	0.615476	spearman	lipids	GLIPR2	DG 18:0_18:2
ENSG00000122694	x1_33_540_33.bioamine	3	0.692308	0.0158777	0.533668	spearman	lipids	GLIPR2	LPC 16:0
ENSG00000122694	x1_32_554_34.bioamine	3	0.643357	0.0279546	0.576393	spearman	lipids	GLIPR2	LPC 17:0
ENSG00000122694	x1_40_480_31.bioamine	3	0.657343	0.0239811	0.565501	spearman	lipids	GLIPR2	LPE 18:0
ENSG00000122694	x1_27_509_29.bioamine	3	0.314685	0.319472	0.857769	spearman	lipids	GLIPR2	LPG 18:1
ENSG00000122694	x1_29_507_27.bioamine	3	0.531469	0.0793029	0.682434	spearman	lipids	GLIPR2	LPG 18:2
ENSG00000122694	x1_60_599_32.bioamine	3	0.405594	0.192612	0.793095	spearman	lipids	GLIPR2	LPI 18:0
ENSG00000122694	x0_82_780_55.bioamine	3	0.370629	0.236732	0.819195	spearman	lipids	GLIPR2	PC 16:0_20:5
ENSG00000122694	x1_08_714_50.bioamine	3	0.377622	0.227443	0.813794	spearman	lipids	GLIPR2	PE 34:2
ENSG00000122694	x0_36_745_50.bioamine	3	0.559441	0.0627487	0.657632	spearman	lipids	GLIPR2	PG 34:2
ENSG00000122694	x1_42_885_55.bioamine	3	0.573427	0.0554813	0.644994	spearman	lipids	GLIPR2	PI 18:0_20:4
ENSG00000122694	x1_41_810_52.bioamine	3	0.755245	0.00659654	0.489381	spearman	lipids	GLIPR2	PS 18:0_20:4
ENSG00000122694	x1_42_758_49.bioamine	3	0.587413	0.0488449	0.631186	spearman	lipids	GLIPR2	PS 34:2
ENSG00000122694	x1_41_806_50.bioamine	3	0.468531	0.127473	0.740407	spearman	lipids	GLIPR2	PS 38:6
ENSG00000122694	x0_58_424_34.lipids	3	0.461538	0.133836	0.745482	spearman	lipids	GLIPR2	CAR 18:2 Isomer B
ENSG00000122694	x0_21_288_22.lipids	3	0.629371	0.0323947	0.591372	spearman	lipids	GLIPR2	CAR 8:0
ENSG00000122694	x3_35_636_63.lipids	3	0.657343	0.0239811	0.565501	spearman	lipids	GLIPR2	Cer 18:0;2O/23:0
ENSG00000122694	x3_32_666_64.lipids	3	0.363636	0.246255	0.823851	spearman	lipids	GLIPR2	Cer 18:0;2O_24:0;(2OH)
ENSG00000122694	x3_16_904_87.lipids	3	0.265734	0.403977	0.887863	spearman	lipids	GLIPR2	Cer 29:0;2O/13:0;O(FA 16:0)
ENSG00000122694	x2_42_536_50.lipids	3	0.867133	0.000443302	0.339918	spearman	lipids	GLIPR2	Cer 34:1;O2|Cer 18:1;O2/16:0
ENSG00000122694	x2_42_572_48_2_42_582_51_2_42_596_53.lipids	3	0.902098	0	0	spearman	lipids	GLIPR2	Cer d34:1
ENSG00000122694	x2_19_570_47_2_19_594_51_2_19_534_49.lipids	3	0.762238	0.00589748	0.484511	spearman	lipids	GLIPR2	Cer d34:2
ENSG00000122694	x2_55_550_52.lipids	3	0.804196	0.00274614	0.451549	spearman	lipids	GLIPR2	Cer d35:1
ENSG00000122694	x2_85_594_58_2_85_576_57.lipids	3	0.461538	0.133836	0.745482	spearman	lipids	GLIPR2	Cer d38:1
ENSG00000122694	x3_04_642_56_3_03_666_60_3_04_606_58.lipids	3	0.391608	0.209564	0.803602	spearman	lipids	GLIPR2	Cer d39:1
ENSG00000122694	x3_15_656_58_3_15_680_62_3_15_620_60.lipids	3	0.272727	0.391233	0.884016	spearman	lipids	GLIPR2	Cer d40:1
ENSG00000122694	x3_26_670_59_3_26_680_62_3_26_694_64_3_26_634_61.lipids	3	0.433566	0.161446	0.770682	spearman	lipids	GLIPR2	Cer d41:1
ENSG00000122694	x3_04_692_62_3_04_632_60.lipids	3	0.335664	0.286691	0.843435	spearman	lipids	GLIPR2	Cer d41:2
ENSG00000122694	x3_37_710_67.lipids	3	0.496503	0.104093	0.716533	spearman	lipids	GLIPR2	Cer d42:0
ENSG00000122694	x3_29_650_65_3_30_632_63_3_29_672_63.lipids	3	0.356643	0.256013	0.82935	spearman	lipids	GLIPR2	Cer d42:1
ENSG00000122694	x3_14_646_61_3_14_682_59_3_14_706_64.lipids	3	0.412587	0.184481	0.788029	spearman	lipids	GLIPR2	Cer d42:2
ENSG00000122694	x3_45_698_62_3_44_722_67.lipids	3	0.545455	0.0706789	0.669429	spearman	lipids	GLIPR2	Cer d43:1
ENSG00000122694	x3_20_720_65_3_21_660_63.lipids	3	0.251748	0.430115	0.895929	spearman	lipids	GLIPR2	Cer d43:2
ENSG00000122694	x3_56_712_64_3_56_736_68.lipids	3	0.286713	0.366408	0.875361	spearman	lipids	GLIPR2	Cer d44:1
ENSG00000122694	x3_24_726_66.lipids	3	0.517483	0.0886509	0.696861	spearman	lipids	GLIPR2	Cer-NP t42:0
ENSG00000122694	x3_13_680_65.lipids	3	0.475524	0.121319	0.734296	spearman	lipids	GLIPR2	Cer-NP t43:0
ENSG00000122694	x1_77_1151_71.lipids	3	0.475524	0.121319	0.734296	spearman	lipids	GLIPR2	GM3 d34:1
ENSG00000122694	x0_54_509_29.lipids	3	0.72028	0.0110205	0.513697	spearman	lipids	GLIPR2	LPG 18:1
ENSG00000122694	x0_72_599_32.lipids	3	0.363636	0.246255	0.823851	spearman	lipids	GLIPR2	LPI 18:0
ENSG00000122694	x2_23_792_53.lipids	3	0.678322	0.0188251	0.548646	spearman	lipids	GLIPR2	PC 16:0_18:2
ENSG00000122694	x1_75_752_52.lipids	3	0.391608	0.209564	0.803602	spearman	lipids	GLIPR2	PC 16:1/18:4
ENSG00000122694	x2_23_816_58.lipids	3	0.664336	0.0221592	0.560249	spearman	lipids	GLIPR2	PC 34:2
ENSG00000122694	x1_99_756_56_2_00_778_54.lipids	3	0.65035	0.0259115	0.570918	spearman	lipids	GLIPR2	PC 34:3 Isomer B
ENSG00000122694	x2_27_714_51.lipids	3	0.608392	0.040002	0.610036	spearman	lipids	GLIPR2	PE 16:1_18:1
ENSG00000122694	x2_22_716_52_2_22_738_50.lipids	3	0.58042	0.0520862	0.638819	spearman	lipids	GLIPR2	PE 34:2
ENSG00000122694	x2_05_911_57.lipids	3	0.475524	0.121319	0.734296	spearman	lipids	GLIPR2	PI 18:0_22:5
ENSG00000122694	x2_08_760_51.lipids	3	0.79021	0.00361681	0.461741	spearman	lipids	GLIPR2	PS 34:1
ENSG00000122694	x2_72_775_66.lipids	3	0.559441	0.0627487	0.657632	spearman	lipids	GLIPR2	SM 18:0;2O/21:0
ENSG00000122694	x2_42_733_62.lipids	3	0.734266	0.0090521	0.500533	spearman	lipids	GLIPR2	SM d36:0 Isomer B
ENSG00000122694	x2_83_789_68.lipids	3	0.594406	0.0457531	0.622949	spearman	lipids	GLIPR2	SM d40:0 Isomer A
ENSG00000122694	x2_95_803_69.lipids	3	0.657343	0.0239811	0.565501	spearman	lipids	GLIPR2	SM d41:0
ENSG00000122694	x3_06_817_71.lipids	3	0.447552	0.147205	0.75749	spearman	lipids	GLIPR2	SM d42:0
ENSG00000122694	x3_36_760_65.lipids	3	0.237762	0.457102	0.903838	spearman	lipids	GLIPR2	TG 12:0_12:0_20:4
ENSG00000122694	x4_26_899_75_4_26_883_77_4_26_878_82.lipids	3	-0.314685	0.319472	0.857769	spearman	lipids	GLIPR2	TG 52:1
ENSG00000111799	x1_43_603_53.bioamine	3	0.853147	0.000771902	0.382697	spearman	lipids	COL12A1	DG 18:0_18:2
ENSG00000111799	x1_33_540_33.bioamine	3	0.51049	0.0936054	0.704485	spearman	lipids	COL12A1	LPC 16:0
ENSG00000111799	x1_32_554_34.bioamine	3	0.440559	0.154216	0.764517	spearman	lipids	COL12A1	LPC 17:0
ENSG00000111799	x1_40_480_31.bioamine	3	0.608392	0.040002	0.610036	spearman	lipids	COL12A1	LPE 18:0
ENSG00000111799	x1_27_509_29.bioamine	3	0.370629	0.236732	0.819195	spearman	lipids	COL12A1	LPG 18:1
ENSG00000111799	x1_29_507_27.bioamine	3	0.65035	0.0259115	0.570918	spearman	lipids	COL12A1	LPG 18:2
ENSG00000111799	x1_60_599_32.bioamine	3	0.370629	0.236732	0.819195	spearman	lipids	COL12A1	LPI 18:0
ENSG00000111799	x0_82_780_55.bioamine	3	0.748252	0.00735321	0.49266	spearman	lipids	COL12A1	PC 16:0_20:5
ENSG00000111799	x1_08_714_50.bioamine	3	0.741259	0.00817064	0.496341	spearman	lipids	COL12A1	PE 34:2
ENSG00000111799	x0_36_745_50.bioamine	3	0.65035	0.0259115	0.570918	spearman	lipids	COL12A1	PG 34:2
ENSG00000111799	x1_42_885_55.bioamine	3	0.447552	0.147205	0.75749	spearman	lipids	COL12A1	PI 18:0_20:4
ENSG00000111799	x1_41_810_52.bioamine	3	0.384615	0.218387	0.809136	spearman	lipids	COL12A1	PS 18:0_20:4
ENSG00000111799	x1_42_758_49.bioamine	3	0.874126	0.000308861	0.310712	spearman	lipids	COL12A1	PS 34:2
ENSG00000111799	x1_41_806_50.bioamine	3	0.825175	0.0017186	0.428492	spearman	lipids	COL12A1	PS 38:6
ENSG00000111799	x0_58_424_34.lipids	3	0.58042	0.0520862	0.638819	spearman	lipids	COL12A1	CAR 18:2 Isomer B
ENSG00000111799	x0_21_288_22.lipids	3	0.321678	0.308312	0.852859	spearman	lipids	COL12A1	CAR 8:0
ENSG00000111799	x3_35_636_63.lipids	3	0.51049	0.0936054	0.704485	spearman	lipids	COL12A1	Cer 18:0;2O/23:0
ENSG00000111799	x3_32_666_64.lipids	3	0.293706	0.354333	0.870685	spearman	lipids	COL12A1	Cer 18:0;2O_24:0;(2OH)
ENSG00000111799	x3_16_904_87.lipids	3	0.13986	0.667151	0.952584	spearman	lipids	COL12A1	Cer 29:0;2O/13:0;O(FA 16:0)
ENSG00000111799	x2_42_536_50.lipids	3	0.755245	0.00659654	0.489381	spearman	lipids	COL12A1	Cer 34:1;O2|Cer 18:1;O2/16:0
ENSG00000111799	x2_42_572_48_2_42_582_51_2_42_596_53.lipids	3	0.734266	0.0090521	0.500533	spearman	lipids	COL12A1	Cer d34:1
ENSG00000111799	x2_19_570_47_2_19_594_51_2_19_534_49.lipids	3	0.377622	0.227443	0.813794	spearman	lipids	COL12A1	Cer d34:2
ENSG00000111799	x2_55_550_52.lipids	3	0.58042	0.0520862	0.638819	spearman	lipids	COL12A1	Cer d35:1
ENSG00000111799	x2_85_594_58_2_85_576_57.lipids	3	0.335664	0.286691	0.843435	spearman	lipids	COL12A1	Cer d38:1
ENSG00000111799	x3_04_642_56_3_03_666_60_3_04_606_58.lipids	3	0.118881	0.716184	0.961775	spearman	lipids	COL12A1	Cer d39:1
ENSG00000111799	x3_15_656_58_3_15_680_62_3_15_620_60.lipids	3	0.160839	0.619356	0.94335	spearman	lipids	COL12A1	Cer d40:1
ENSG00000111799	x3_26_670_59_3_26_680_62_3_26_694_64_3_26_634_61.lipids	3	0.293706	0.354333	0.870685	spearman	lipids	COL12A1	Cer d41:1
ENSG00000111799	x3_04_692_62_3_04_632_60.lipids	3	0.0769231	0.817283	0.977984	spearman	lipids	COL12A1	Cer d41:2
ENSG00000111799	x3_37_710_67.lipids	3	0.412587	0.184481	0.788029	spearman	lipids	COL12A1	Cer d42:0
ENSG00000111799	x3_29_650_65_3_30_632_63_3_29_672_63.lipids	3	0.258741	0.416938	0.892285	spearman	lipids	COL12A1	Cer d42:1
ENSG00000111799	x3_14_646_61_3_14_682_59_3_14_706_64.lipids	3	0.405594	0.192612	0.793095	spearman	lipids	COL12A1	Cer d42:2
ENSG00000111799	x3_45_698_62_3_44_722_67.lipids	3	0.328671	0.297385	0.848454	spearman	lipids	COL12A1	Cer d43:1
ENSG00000111799	x3_20_720_65_3_21_660_63.lipids	3	0.244755	0.443504	0.900311	spearman	lipids	COL12A1	Cer d43:2
ENSG00000111799	x3_56_712_64_3_56_736_68.lipids	3	-0.041958	0.903739	0.988926	spearman	lipids	COL12A1	Cer d44:1
ENSG00000111799	x3_24_726_66.lipids	3	0.398601	0.200973	0.798737	spearman	lipids	COL12A1	Cer-NP t42:0
ENSG00000111799	x3_13_680_65.lipids	3	0.517483	0.0886509	0.696861	spearman	lipids	COL12A1	Cer-NP t43:0
ENSG00000111799	x1_77_1151_71.lipids	3	0.293706	0.354333	0.870685	spearman	lipids	COL12A1	GM3 d34:1
ENSG00000111799	x0_54_509_29.lipids	3	0.699301	0.0145393	0.528627	spearman	lipids	COL12A1	LPG 18:1
ENSG00000111799	x0_72_599_32.lipids	3	0.447552	0.147205	0.75749	spearman	lipids	COL12A1	LPI 18:0
ENSG00000111799	x2_23_792_53.lipids	3	0.944056	0	0	spearman	lipids	COL12A1	PC 16:0_18:2
ENSG00000111799	x1_75_752_52.lipids	3	0.405594	0.192612	0.793095	spearman	lipids	COL12A1	PC 16:1/18:4
ENSG00000111799	x2_23_816_58.lipids	3	0.888112	9.16586e-05	0.173977	spearman	lipids	COL12A1	PC 34:2
ENSG00000111799	x1_99_756_56_2_00_778_54.lipids	3	0.699301	0.0145393	0.528627	spearman	lipids	COL12A1	PC 34:3 Isomer B
ENSG00000111799	x2_27_714_51.lipids	3	0.86014	0.000597084	0.366164	spearman	lipids	COL12A1	PE 16:1_18:1
ENSG00000111799	x2_22_716_52_2_22_738_50.lipids	3	0.867133	0.000443302	0.339918	spearman	lipids	COL12A1	PE 34:2
ENSG00000111799	x2_05_911_57.lipids	3	0.468531	0.127473	0.740407	spearman	lipids	COL12A1	PI 18:0_22:5
ENSG00000111799	x2_08_760_51.lipids	3	0.601399	0.0428069	0.615476	spearman	lipids	COL12A1	PS 34:1
ENSG00000111799	x2_72_775_66.lipids	3	0.356643	0.256013	0.82935	spearman	lipids	COL12A1	SM 18:0;2O/21:0
ENSG00000111799	x2_42_733_62.lipids	3	0.65035	0.0259115	0.570918	spearman	lipids	COL12A1	SM d36:0 Isomer B
ENSG00000111799	x2_83_789_68.lipids	3	0.391608	0.209564	0.803602	spearman	lipids	COL12A1	SM d40:0 Isomer A
ENSG00000111799	x2_95_803_69.lipids	3	0.468531	0.127473	0.740407	spearman	lipids	COL12A1	SM d41:0
ENSG00000111799	x3_06_817_71.lipids	3	0.440559	0.154216	0.764517	spearman	lipids	COL12A1	SM d42:0
ENSG00000111799	x3_36_760_65.lipids	3	0.272727	0.391233	0.884016	spearman	lipids	COL12A1	TG 12:0_12:0_20:4
ENSG00000111799	x4_26_899_75_4_26_883_77_4_26_878_82.lipids	3	-0.202797	0.5281	0.922923	spearman	lipids	COL12A1	TG 52:1
ENSG00000235703	x1_43_603_53.bioamine	3	-0.307692	0.330863	0.861843	spearman	lipids	LINC00894	DG 18:0_18:2
ENSG00000235703	x1_33_540_33.bioamine	3	-0.671329	0.0204419	0.554435	spearman	lipids	LINC00894	LPC 16:0
ENSG00000235703	x1_32_554_34.bioamine	3	-0.685315	0.017305	0.5392	spearman	lipids	LINC00894	LPC 17:0
ENSG00000235703	x1_40_480_31.bioamine	3	-0.587413	0.0488449	0.631186	spearman	lipids	LINC00894	LPE 18:0
ENSG00000235703	x1_27_509_29.bioamine	3	-0.559441	0.0627487	0.657632	spearman	lipids	LINC00894	LPG 18:1
ENSG00000235703	x1_29_507_27.bioamine	3	-0.734266	0.0090521	0.500533	spearman	lipids	LINC00894	LPG 18:2
ENSG00000235703	x1_60_599_32.bioamine	3	-0.461538	0.133836	0.745482	spearman	lipids	LINC00894	LPI 18:0
ENSG00000235703	x0_82_780_55.bioamine	3	-0.636364	0.0301143	0.585867	spearman	lipids	LINC00894	PC 16:0_20:5
ENSG00000235703	x1_08_714_50.bioamine	3	-0.0839161	0.800198	0.975103	spearman	lipids	LINC00894	PE 34:2
ENSG00000235703	x0_36_745_50.bioamine	3	-0.699301	0.0145393	0.528627	spearman	lipids	LINC00894	PG 34:2
ENSG00000235703	x1_42_885_55.bioamine	3	-0.839161	0.00119187	0.411744	spearman	lipids	LINC00894	PI 18:0_20:4
ENSG00000235703	x1_41_810_52.bioamine	3	-0.608392	0.040002	0.610036	spearman	lipids	LINC00894	PS 18:0_20:4
ENSG00000235703	x1_42_758_49.bioamine	3	-0.321678	0.308312	0.852859	spearman	lipids	LINC00894	PS 34:2
ENSG00000235703	x1_41_806_50.bioamine	3	-0.538462	0.0749023	0.676067	spearman	lipids	LINC00894	PS 38:6
ENSG00000235703	x0_58_424_34.lipids	3	-0.811189	0.00236893	0.443698	spearman	lipids	LINC00894	CAR 18:2 Isomer B
ENSG00000235703	x0_21_288_22.lipids	3	-0.251748	0.430115	0.895929	spearman	lipids	LINC00894	CAR 8:0
ENSG00000235703	x3_35_636_63.lipids	3	-0.545455	0.0706789	0.669429	spearman	lipids	LINC00894	Cer 18:0;2O/23:0
ENSG00000235703	x3_32_666_64.lipids	3	-0.755245	0.00659654	0.489381	spearman	lipids	LINC00894	Cer 18:0;2O_24:0;(2OH)
ENSG00000235703	x3_16_904_87.lipids	3	-0.748252	0.00735321	0.49266	spearman	lipids	LINC00894	Cer 29:0;2O/13:0;O(FA 16:0)
ENSG00000235703	x2_42_536_50.lipids	3	-0.587413	0.0488449	0.631186	spearman	lipids	LINC00894	Cer 34:1;O2|Cer 18:1;O2/16:0
ENSG00000235703	x2_42_572_48_2_42_582_51_2_42_596_53.lipids	3	-0.552448	0.066629	0.664083	spearman	lipids	LINC00894	Cer d34:1
ENSG00000235703	x2_19_570_47_2_19_594_51_2_19_534_49.lipids	3	-0.559441	0.0627487	0.657632	spearman	lipids	LINC00894	Cer d34:2
ENSG00000235703	x2_55_550_52.lipids	3	-0.692308	0.0158777	0.533668	spearman	lipids	LINC00894	Cer d35:1
ENSG00000235703	x2_85_594_58_2_85_576_57.lipids	3	-0.734266	0.0090521	0.500533	spearman	lipids	LINC00894	Cer d38:1
ENSG00000235703	x3_04_642_56_3_03_666_60_3_04_606_58.lipids	3	-0.608392	0.040002	0.610036	spearman	lipids	LINC00894	Cer d39:1
ENSG00000235703	x3_15_656_58_3_15_680_62_3_15_620_60.lipids	3	-0.811189	0.00236893	0.443698	spearman	lipids	LINC00894	Cer d40:1
ENSG00000235703	x3_26_670_59_3_26_680_62_3_26_694_64_3_26_634_61.lipids	3	-0.755245	0.00659654	0.489381	spearman	lipids	LINC00894	Cer d41:1
ENSG00000235703	x3_04_692_62_3_04_632_60.lipids	3	-0.587413	0.0488449	0.631186	spearman	lipids	LINC00894	Cer d41:2
ENSG00000235703	x3_37_710_67.lipids	3	-0.748252	0.00735321	0.49266	spearman	lipids	LINC00894	Cer d42:0
ENSG00000235703	x3_29_650_65_3_30_632_63_3_29_672_63.lipids	3	-0.797203	0.00316125	0.456054	spearman	lipids	LINC00894	Cer d42:1
ENSG00000235703	x3_14_646_61_3_14_682_59_3_14_706_64.lipids	3	-0.706294	0.0132861	0.523762	spearman	lipids	LINC00894	Cer d42:2
ENSG00000235703	x3_45_698_62_3_44_722_67.lipids	3	-0.664336	0.0221592	0.560249	spearman	lipids	LINC00894	Cer d43:1
ENSG00000235703	x3_20_720_65_3_21_660_63.lipids	3	-0.538462	0.0749023	0.676067	spearman	lipids	LINC00894	Cer d43:2
ENSG00000235703	x3_56_712_64_3_56_736_68.lipids	3	-0.629371	0.0323947	0.591372	spearman	lipids	LINC00894	Cer d44:1
ENSG00000235703	x3_24_726_66.lipids	3	-0.713287	0.0121144	0.518866	spearman	lipids	LINC00894	Cer-NP t42:0
ENSG00000235703	x3_13_680_65.lipids	3	-0.713287	0.0121144	0.518866	spearman	lipids	LINC00894	Cer-NP t43:0
ENSG00000235703	x1_77_1151_71.lipids	3	-0.377622	0.227443	0.813794	spearman	lipids	LINC00894	GM3 d34:1
ENSG00000235703	x0_54_509_29.lipids	3	-0.475524	0.121319	0.734296	spearman	lipids	LINC00894	LPG 18:1
ENSG00000235703	x0_72_599_32.lipids	3	-0.342657	0.276231	0.839166	spearman	lipids	LINC00894	LPI 18:0
ENSG00000235703	x2_23_792_53.lipids	3	-0.51049	0.0936054	0.704485	spearman	lipids	LINC00894	PC 16:0_18:2
ENSG00000235703	x1_75_752_52.lipids	3	-0.545455	0.0706789	0.669429	spearman	lipids	LINC00894	PC 16:1/18:4
ENSG00000235703	x2_23_816_58.lipids	3	-0.517483	0.0886509	0.696861	spearman	lipids	LINC00894	PC 34:2
ENSG00000235703	x1_99_756_56_2_00_778_54.lipids	3	-0.475524	0.121319	0.734296	spearman	lipids	LINC00894	PC 34:3 Isomer B
ENSG00000235703	x2_27_714_51.lipids	3	-0.461538	0.133836	0.745482	spearman	lipids	LINC00894	PE 16:1_18:1
ENSG00000235703	x2_22_716_52_2_22_738_50.lipids	3	-0.433566	0.161446	0.770682	spearman	lipids	LINC00894	PE 34:2
ENSG00000235703	x2_05_911_57.lipids	3	-0.461538	0.133836	0.745482	spearman	lipids	LINC00894	PI 18:0_22:5
ENSG00000235703	x2_08_760_51.lipids	3	-0.265734	0.403977	0.887863	spearman	lipids	LINC00894	PS 34:1
ENSG00000235703	x2_72_775_66.lipids	3	-0.713287	0.0121144	0.518866	spearman	lipids	LINC00894	SM 18:0;2O/21:0
ENSG00000235703	x2_42_733_62.lipids	3	-0.440559	0.154216	0.764517	spearman	lipids	LINC00894	SM d36:0 Isomer B
ENSG00000235703	x2_83_789_68.lipids	3	-0.727273	0.0100009	0.506785	spearman	lipids	LINC00894	SM d40:0 Isomer A
ENSG00000235703	x2_95_803_69.lipids	3	-0.741259	0.00817064	0.496341	spearman	lipids	LINC00894	SM d41:0
ENSG00000235703	x3_06_817_71.lipids	3	-0.916084	0	0	spearman	lipids	LINC00894	SM d42:0
ENSG00000235703	x3_36_760_65.lipids	3	-0.20979	0.513513	0.918958	spearman	lipids	LINC00894	TG 12:0_12:0_20:4
ENSG00000235703	x4_26_899_75_4_26_883_77_4_26_878_82.lipids	3	-0.377622	0.227443	0.813794	spearman	lipids	LINC00894	TG 52:1
ENSG00000167191	x1_43_603_53.bioamine	3	0.734266	0.0090521	0.500533	spearman	lipids	GPRC5B	DG 18:0_18:2
ENSG00000167191	x1_33_540_33.bioamine	3	0.699301	0.0145393	0.528627	spearman	lipids	GPRC5B	LPC 16:0
ENSG00000167191	x1_32_554_34.bioamine	3	0.706294	0.0132861	0.523762	spearman	lipids	GPRC5B	LPC 17:0
ENSG00000167191	x1_40_480_31.bioamine	3	0.846154	0.00096954	0.402211	spearman	lipids	GPRC5B	LPE 18:0
ENSG00000167191	x1_27_509_29.bioamine	3	0.377622	0.227443	0.813794	spearman	lipids	GPRC5B	LPG 18:1
ENSG00000167191	x1_29_507_27.bioamine	3	0.629371	0.0323947	0.591372	spearman	lipids	GPRC5B	LPG 18:2
ENSG00000167191	x1_60_599_32.bioamine	3	0.51049	0.0936054	0.704485	spearman	lipids	GPRC5B	LPI 18:0
ENSG00000167191	x0_82_780_55.bioamine	3	0.755245	0.00659654	0.489381	spearman	lipids	GPRC5B	PC 16:0_20:5
ENSG00000167191	x1_08_714_50.bioamine	3	0.587413	0.0488449	0.631186	spearman	lipids	GPRC5B	PE 34:2
ENSG00000167191	x0_36_745_50.bioamine	3	0.615385	0.0373345	0.603428	spearman	lipids	GPRC5B	PG 34:2
ENSG00000167191	x1_42_885_55.bioamine	3	0.685315	0.017305	0.5392	spearman	lipids	GPRC5B	PI 18:0_20:4
ENSG00000167191	x1_41_810_52.bioamine	3	0.615385	0.0373345	0.603428	spearman	lipids	GPRC5B	PS 18:0_20:4
ENSG00000167191	x1_42_758_49.bioamine	3	0.678322	0.0188251	0.548646	spearman	lipids	GPRC5B	PS 34:2
ENSG00000167191	x1_41_806_50.bioamine	3	0.713287	0.0121144	0.518866	spearman	lipids	GPRC5B	PS 38:6
ENSG00000167191	x0_58_424_34.lipids	3	0.559441	0.0627487	0.657632	spearman	lipids	GPRC5B	CAR 18:2 Isomer B
ENSG00000167191	x0_21_288_22.lipids	3	0.713287	0.0121144	0.518866	spearman	lipids	GPRC5B	CAR 8:0
ENSG00000167191	x3_35_636_63.lipids	3	0.594406	0.0457531	0.622949	spearman	lipids	GPRC5B	Cer 18:0;2O/23:0
ENSG00000167191	x3_32_666_64.lipids	3	0.468531	0.127473	0.740407	spearman	lipids	GPRC5B	Cer 18:0;2O_24:0;(2OH)
ENSG00000167191	x3_16_904_87.lipids	3	0.433566	0.161446	0.770682	spearman	lipids	GPRC5B	Cer 29:0;2O/13:0;O(FA 16:0)
ENSG00000167191	x2_42_536_50.lipids	3	0.951049	0	0	spearman	lipids	GPRC5B	Cer 34:1;O2|Cer 18:1;O2/16:0
ENSG00000167191	x2_42_572_48_2_42_582_51_2_42_596_53.lipids	3	0.93007	0	0	spearman	lipids	GPRC5B	Cer d34:1
ENSG00000167191	x2_19_570_47_2_19_594_51_2_19_534_49.lipids	3	0.769231	0.00525292	0.479289	spearman	lipids	GPRC5B	Cer d34:2
ENSG00000167191	x2_55_550_52.lipids	3	0.762238	0.00589748	0.484511	spearman	lipids	GPRC5B	Cer d35:1
ENSG00000167191	x2_85_594_58_2_85_576_57.lipids	3	0.58042	0.0520862	0.638819	spearman	lipids	GPRC5B	Cer d38:1
ENSG00000167191	x3_04_642_56_3_03_666_60_3_04_606_58.lipids	3	0.391608	0.209564	0.803602	spearman	lipids	GPRC5B	Cer d39:1
ENSG00000167191	x3_15_656_58_3_15_680_62_3_15_620_60.lipids	3	0.363636	0.246255	0.823851	spearman	lipids	GPRC5B	Cer d40:1
ENSG00000167191	x3_26_670_59_3_26_680_62_3_26_694_64_3_26_634_61.lipids	3	0.475524	0.121319	0.734296	spearman	lipids	GPRC5B	Cer d41:1
ENSG00000167191	x3_04_692_62_3_04_632_60.lipids	3	0.342657	0.276231	0.839166	spearman	lipids	GPRC5B	Cer d41:2
ENSG00000167191	x3_37_710_67.lipids	3	0.615385	0.0373345	0.603428	spearman	lipids	GPRC5B	Cer d42:0
ENSG00000167191	x3_29_650_65_3_30_632_63_3_29_672_63.lipids	3	0.48951	0.109632	0.721975	spearman	lipids	GPRC5B	Cer d42:1
ENSG00000167191	x3_14_646_61_3_14_682_59_3_14_706_64.lipids	3	0.692308	0.0158777	0.533668	spearman	lipids	GPRC5B	Cer d42:2
ENSG00000167191	x3_45_698_62_3_44_722_67.lipids	3	0.559441	0.0627487	0.657632	spearman	lipids	GPRC5B	Cer d43:1
ENSG00000167191	x3_20_720_65_3_21_660_63.lipids	3	0.398601	0.200973	0.798737	spearman	lipids	GPRC5B	Cer d43:2
ENSG00000167191	x3_56_712_64_3_56_736_68.lipids	3	0.335664	0.286691	0.843435	spearman	lipids	GPRC5B	Cer d44:1
ENSG00000167191	x3_24_726_66.lipids	3	0.727273	0.0100009	0.506785	spearman	lipids	GPRC5B	Cer-NP t42:0
ENSG00000167191	x3_13_680_65.lipids	3	0.601399	0.0428069	0.615476	spearman	lipids	GPRC5B	Cer-NP t43:0
ENSG00000167191	x1_77_1151_71.lipids	3	0.426573	0.1689	0.776896	spearman	lipids	GPRC5B	GM3 d34:1
ENSG00000167191	x0_54_509_29.lipids	3	0.734266	0.0090521	0.500533	spearman	lipids	GPRC5B	LPG 18:1
ENSG00000167191	x0_72_599_32.lipids	3	0.58042	0.0520862	0.638819	spearman	lipids	GPRC5B	LPI 18:0
ENSG00000167191	x2_23_792_53.lipids	3	0.776224	0.00465988	0.472575	spearman	lipids	GPRC5B	PC 16:0_18:2
ENSG00000167191	x1_75_752_52.lipids	3	0.48951	0.109632	0.721975	spearman	lipids	GPRC5B	PC 16:1/18:4
ENSG00000167191	x2_23_816_58.lipids	3	0.776224	0.00465988	0.472575	spearman	lipids	GPRC5B	PC 34:2
ENSG00000167191	x1_99_756_56_2_00_778_54.lipids	3	0.601399	0.0428069	0.615476	spearman	lipids	GPRC5B	PC 34:3 Isomer B
ENSG00000167191	x2_27_714_51.lipids	3	0.741259	0.00817064	0.496341	spearman	lipids	GPRC5B	PE 16:1_18:1
ENSG00000167191	x2_22_716_52_2_22_738_50.lipids	3	0.762238	0.00589748	0.484511	spearman	lipids	GPRC5B	PE 34:2
ENSG00000167191	x2_05_911_57.lipids	3	0.657343	0.0239811	0.565501	spearman	lipids	GPRC5B	PI 18:0_22:5
ENSG00000167191	x2_08_760_51.lipids	3	0.72028	0.0110205	0.513697	spearman	lipids	GPRC5B	PS 34:1
ENSG00000167191	x2_72_775_66.lipids	3	0.517483	0.0886509	0.696861	spearman	lipids	GPRC5B	SM 18:0;2O/21:0
ENSG00000167191	x2_42_733_62.lipids	3	0.629371	0.0323947	0.591372	spearman	lipids	GPRC5B	SM d36:0 Isomer B
ENSG00000167191	x2_83_789_68.lipids	3	0.517483	0.0886509	0.696861	spearman	lipids	GPRC5B	SM d40:0 Isomer A
ENSG00000167191	x2_95_803_69.lipids	3	0.601399	0.0428069	0.615476	spearman	lipids	GPRC5B	SM d41:0
ENSG00000167191	x3_06_817_71.lipids	3	0.573427	0.0554813	0.644994	spearman	lipids	GPRC5B	SM d42:0
ENSG00000167191	x3_36_760_65.lipids	3	0.412587	0.184481	0.788029	spearman	lipids	GPRC5B	TG 12:0_12:0_20:4
ENSG00000167191	x4_26_899_75_4_26_883_77_4_26_878_82.lipids	3	-0.160839	0.619356	0.94335	spearman	lipids	GPRC5B	TG 52:1
ENSG00000256433	x1_43_603_53.bioamine	3	0.524476	0.0838846	0.690909	spearman	lipids	AC005840.2	DG 18:0_18:2
ENSG00000256433	x1_33_540_33.bioamine	3	0.636364	0.0301143	0.585867	spearman	lipids	AC005840.2	LPC 16:0
ENSG00000256433	x1_32_554_34.bioamine	3	0.517483	0.0886509	0.696861	spearman	lipids	AC005840.2	LPC 17:0
ENSG00000256433	x1_40_480_31.bioamine	3	0.566434	0.0590341	0.651757	spearman	lipids	AC005840.2	LPE 18:0
ENSG00000256433	x1_27_509_29.bioamine	3	0.818182	0.0020272	0.438208	spearman	lipids	AC005840.2	LPG 18:1
ENSG00000256433	x1_29_507_27.bioamine	3	0.622378	0.0348001	0.598232	spearman	lipids	AC005840.2	LPG 18:2
ENSG00000256433	x1_60_599_32.bioamine	3	0.727273	0.0100009	0.506785	spearman	lipids	AC005840.2	LPI 18:0
ENSG00000256433	x0_82_780_55.bioamine	3	0.307692	0.330863	0.861843	spearman	lipids	AC005840.2	PC 16:0_20:5
ENSG00000256433	x1_08_714_50.bioamine	3	0.195804	0.542874	0.926173	spearman	lipids	AC005840.2	PE 34:2
ENSG00000256433	x0_36_745_50.bioamine	3	0.783217	0.00411545	0.465954	spearman	lipids	AC005840.2	PG 34:2
ENSG00000256433	x1_42_885_55.bioamine	3	0.517483	0.0886509	0.696861	spearman	lipids	AC005840.2	PI 18:0_20:4
ENSG00000256433	x1_41_810_52.bioamine	3	0.706294	0.0132861	0.523762	spearman	lipids	AC005840.2	PS 18:0_20:4
ENSG00000256433	x1_42_758_49.bioamine	3	0.335664	0.286691	0.843435	spearman	lipids	AC005840.2	PS 34:2
ENSG00000256433	x1_41_806_50.bioamine	3	0.223776	0.484911	0.911437	spearman	lipids	AC005840.2	PS 38:6
ENSG00000256433	x0_58_424_34.lipids	3	0.426573	0.1689	0.776896	spearman	lipids	AC005840.2	CAR 18:2 Isomer B
ENSG00000256433	x0_21_288_22.lipids	3	0.314685	0.319472	0.857769	spearman	lipids	AC005840.2	CAR 8:0
ENSG00000256433	x3_35_636_63.lipids	3	0.902098	0	0	spearman	lipids	AC005840.2	Cer 18:0;2O/23:0
ENSG00000256433	x3_32_666_64.lipids	3	0.594406	0.0457531	0.622949	spearman	lipids	AC005840.2	Cer 18:0;2O_24:0;(2OH)
ENSG00000256433	x3_16_904_87.lipids	3	0.475524	0.121319	0.734296	spearman	lipids	AC005840.2	Cer 29:0;2O/13:0;O(FA 16:0)
ENSG00000256433	x2_42_536_50.lipids	3	0.496503	0.104093	0.716533	spearman	lipids	AC005840.2	Cer 34:1;O2|Cer 18:1;O2/16:0
ENSG00000256433	x2_42_572_48_2_42_582_51_2_42_596_53.lipids	3	0.538462	0.0749023	0.676067	spearman	lipids	AC005840.2	Cer d34:1
ENSG00000256433	x2_19_570_47_2_19_594_51_2_19_534_49.lipids	3	0.433566	0.161446	0.770682	spearman	lipids	AC005840.2	Cer d34:2
ENSG00000256433	x2_55_550_52.lipids	3	0.699301	0.0145393	0.528627	spearman	lipids	AC005840.2	Cer d35:1
ENSG00000256433	x2_85_594_58_2_85_576_57.lipids	3	0.664336	0.0221592	0.560249	spearman	lipids	AC005840.2	Cer d38:1
ENSG00000256433	x3_04_642_56_3_03_666_60_3_04_606_58.lipids	3	0.566434	0.0590341	0.651757	spearman	lipids	AC005840.2	Cer d39:1
ENSG00000256433	x3_15_656_58_3_15_680_62_3_15_620_60.lipids	3	0.391608	0.209564	0.803602	spearman	lipids	AC005840.2	Cer d40:1
ENSG00000256433	x3_26_670_59_3_26_680_62_3_26_694_64_3_26_634_61.lipids	3	0.678322	0.0188251	0.548646	spearman	lipids	AC005840.2	Cer d41:1
ENSG00000256433	x3_04_692_62_3_04_632_60.lipids	3	0.58042	0.0520862	0.638819	spearman	lipids	AC005840.2	Cer d41:2
ENSG00000256433	x3_37_710_67.lipids	3	0.643357	0.0279546	0.576393	spearman	lipids	AC005840.2	Cer d42:0
ENSG00000256433	x3_29_650_65_3_30_632_63_3_29_672_63.lipids	3	0.482517	0.115374	0.728396	spearman	lipids	AC005840.2	Cer d42:1
ENSG00000256433	x3_14_646_61_3_14_682_59_3_14_706_64.lipids	3	0.482517	0.115374	0.728396	spearman	lipids	AC005840.2	Cer d42:2
ENSG00000256433	x3_45_698_62_3_44_722_67.lipids	3	0.741259	0.00817064	0.496341	spearman	lipids	AC005840.2	Cer d43:1
ENSG00000256433	x3_20_720_65_3_21_660_63.lipids	3	0.699301	0.0145393	0.528627	spearman	lipids	AC005840.2	Cer d43:2
ENSG00000256433	x3_56_712_64_3_56_736_68.lipids	3	0.272727	0.391233	0.884016	spearman	lipids	AC005840.2	Cer d44:1
ENSG00000256433	x3_24_726_66.lipids	3	0.517483	0.0886509	0.696861	spearman	lipids	AC005840.2	Cer-NP t42:0
ENSG00000256433	x3_13_680_65.lipids	3	0.272727	0.391233	0.884016	spearman	lipids	AC005840.2	Cer-NP t43:0
ENSG00000256433	x1_77_1151_71.lipids	3	0.384615	0.218387	0.809136	spearman	lipids	AC005840.2	GM3 d34:1
ENSG00000256433	x0_54_509_29.lipids	3	0.811189	0.00236893	0.443698	spearman	lipids	AC005840.2	LPG 18:1
ENSG00000256433	x0_72_599_32.lipids	3	0.706294	0.0132861	0.523762	spearman	lipids	AC005840.2	LPI 18:0
ENSG00000256433	x2_23_792_53.lipids	3	0.58042	0.0520862	0.638819	spearman	lipids	AC005840.2	PC 16:0_18:2
ENSG00000256433	x1_75_752_52.lipids	3	0.727273	0.0100009	0.506785	spearman	lipids	AC005840.2	PC 16:1/18:4
ENSG00000256433	x2_23_816_58.lipids	3	0.636364	0.0301143	0.585867	spearman	lipids	AC005840.2	PC 34:2
ENSG00000256433	x1_99_756_56_2_00_778_54.lipids	3	0.818182	0.0020272	0.438208	spearman	lipids	AC005840.2	PC 34:3 Isomer B
ENSG00000256433	x2_27_714_51.lipids	3	0.503497	0.0987516	0.709914	spearman	lipids	AC005840.2	PE 16:1_18:1
ENSG00000256433	x2_22_716_52_2_22_738_50.lipids	3	0.482517	0.115374	0.728396	spearman	lipids	AC005840.2	PE 34:2
ENSG00000256433	x2_05_911_57.lipids	3	0.678322	0.0188251	0.548646	spearman	lipids	AC005840.2	PI 18:0_22:5
ENSG00000256433	x2_08_760_51.lipids	3	0.370629	0.236732	0.819195	spearman	lipids	AC005840.2	PS 34:1
ENSG00000256433	x2_72_775_66.lipids	3	0.559441	0.0627487	0.657632	spearman	lipids	AC005840.2	SM 18:0;2O/21:0
ENSG00000256433	x2_42_733_62.lipids	3	0.65035	0.0259115	0.570918	spearman	lipids	AC005840.2	SM d36:0 Isomer B
ENSG00000256433	x2_83_789_68.lipids	3	0.58042	0.0520862	0.638819	spearman	lipids	AC005840.2	SM d40:0 Isomer A
ENSG00000256433	x2_95_803_69.lipids	3	0.762238	0.00589748	0.484511	spearman	lipids	AC005840.2	SM d41:0
ENSG00000256433	x3_06_817_71.lipids	3	0.454545	0.140413	0.75179	spearman	lipids	AC005840.2	SM d42:0
ENSG00000256433	x3_36_760_65.lipids	3	0.678322	0.0188251	0.548646	spearman	lipids	AC005840.2	TG 12:0_12:0_20:4
ENSG00000256433	x4_26_899_75_4_26_883_77_4_26_878_82.lipids	3	0.202797	0.5281	0.922923	spearman	lipids	AC005840.2	TG 52:1
ENSG00000171388	x1_43_603_53.bioamine	3	-0.552448	0.066629	0.664083	spearman	lipids	APLN	DG 18:0_18:2
ENSG00000171388	x1_33_540_33.bioamine	3	-0.545455	0.0706789	0.669429	spearman	lipids	APLN	LPC 16:0
ENSG00000171388	x1_32_554_34.bioamine	3	-0.475524	0.121319	0.734296	spearman	lipids	APLN	LPC 17:0
ENSG00000171388	x1_40_480_31.bioamine	3	-0.454545	0.140413	0.75179	spearman	lipids	APLN	LPE 18:0
ENSG00000171388	x1_27_509_29.bioamine	3	-0.65035	0.0259115	0.570918	spearman	lipids	APLN	LPG 18:1
ENSG00000171388	x1_29_507_27.bioamine	3	-0.804196	0.00274614	0.451549	spearman	lipids	APLN	LPG 18:2
ENSG00000171388	x1_60_599_32.bioamine	3	-0.468531	0.127473	0.740407	spearman	lipids	APLN	LPI 18:0
ENSG00000171388	x0_82_780_55.bioamine	3	-0.482517	0.115374	0.728396	spearman	lipids	APLN	PC 16:0_20:5
ENSG00000171388	x1_08_714_50.bioamine	3	-0.237762	0.457102	0.903838	spearman	lipids	APLN	PE 34:2
ENSG00000171388	x0_36_745_50.bioamine	3	-0.748252	0.00735321	0.49266	spearman	lipids	APLN	PG 34:2
ENSG00000171388	x1_42_885_55.bioamine	3	-0.657343	0.0239811	0.565501	spearman	lipids	APLN	PI 18:0_20:4
ENSG00000171388	x1_41_810_52.bioamine	3	-0.440559	0.154216	0.764517	spearman	lipids	APLN	PS 18:0_20:4
ENSG00000171388	x1_42_758_49.bioamine	3	-0.559441	0.0627487	0.657632	spearman	lipids	APLN	PS 34:2
ENSG00000171388	x1_41_806_50.bioamine	3	-0.643357	0.0279546	0.576393	spearman	lipids	APLN	PS 38:6
ENSG00000171388	x0_58_424_34.lipids	3	-0.909091	0	0	spearman	lipids	APLN	CAR 18:2 Isomer B
ENSG00000171388	x0_21_288_22.lipids	3	0.048951	0.886335	0.987238	spearman	lipids	APLN	CAR 8:0
ENSG00000171388	x3_35_636_63.lipids	3	-0.552448	0.066629	0.664083	spearman	lipids	APLN	Cer 18:0;2O/23:0
ENSG00000171388	x3_32_666_64.lipids	3	-0.636364	0.0301143	0.585867	spearman	lipids	APLN	Cer 18:0;2O_24:0;(2OH)
ENSG00000171388	x3_16_904_87.lipids	3	-0.503497	0.0987516	0.709914	spearman	lipids	APLN	Cer 29:0;2O/13:0;O(FA 16:0)
ENSG00000171388	x2_42_536_50.lipids	3	-0.426573	0.1689	0.776896	spearman	lipids	APLN	Cer 34:1;O2|Cer 18:1;O2/16:0
ENSG00000171388	x2_42_572_48_2_42_582_51_2_42_596_53.lipids	3	-0.405594	0.192612	0.793095	spearman	lipids	APLN	Cer d34:1
ENSG00000171388	x2_19_570_47_2_19_594_51_2_19_534_49.lipids	3	-0.251748	0.430115	0.895929	spearman	lipids	APLN	Cer d34:2
ENSG00000171388	x2_55_550_52.lipids	3	-0.517483	0.0886509	0.696861	spearman	lipids	APLN	Cer d35:1
ENSG00000171388	x2_85_594_58_2_85_576_57.lipids	3	-0.524476	0.0838846	0.690909	spearman	lipids	APLN	Cer d38:1
ENSG00000171388	x3_04_642_56_3_03_666_60_3_04_606_58.lipids	3	-0.482517	0.115374	0.728396	spearman	lipids	APLN	Cer d39:1
ENSG00000171388	x3_15_656_58_3_15_680_62_3_15_620_60.lipids	3	-0.622378	0.0348001	0.598232	spearman	lipids	APLN	Cer d40:1
ENSG00000171388	x3_26_670_59_3_26_680_62_3_26_694_64_3_26_634_61.lipids	3	-0.601399	0.0428069	0.615476	spearman	lipids	APLN	Cer d41:1
ENSG00000171388	x3_04_692_62_3_04_632_60.lipids	3	-0.475524	0.121319	0.734296	spearman	lipids	APLN	Cer d41:2
ENSG00000171388	x3_37_710_67.lipids	3	-0.573427	0.0554813	0.644994	spearman	lipids	APLN	Cer d42:0
ENSG00000171388	x3_29_650_65_3_30_632_63_3_29_672_63.lipids	3	-0.615385	0.0373345	0.603428	spearman	lipids	APLN	Cer d42:1
ENSG00000171388	x3_14_646_61_3_14_682_59_3_14_706_64.lipids	3	-0.48951	0.109632	0.721975	spearman	lipids	APLN	Cer d42:2
ENSG00000171388	x3_45_698_62_3_44_722_67.lipids	3	-0.51049	0.0936054	0.704485	spearman	lipids	APLN	Cer d43:1
ENSG00000171388	x3_20_720_65_3_21_660_63.lipids	3	-0.503497	0.0987516	0.709914	spearman	lipids	APLN	Cer d43:2
ENSG00000171388	x3_56_712_64_3_56_736_68.lipids	3	-0.398601	0.200973	0.798737	spearman	lipids	APLN	Cer d44:1
ENSG00000171388	x3_24_726_66.lipids	3	-0.454545	0.140413	0.75179	spearman	lipids	APLN	Cer-NP t42:0
ENSG00000171388	x3_13_680_65.lipids	3	-0.475524	0.121319	0.734296	spearman	lipids	APLN	Cer-NP t43:0
ENSG00000171388	x1_77_1151_71.lipids	3	-0.286713	0.366408	0.875361	spearman	lipids	APLN	GM3 d34:1
ENSG00000171388	x0_54_509_29.lipids	3	-0.587413	0.0488449	0.631186	spearman	lipids	APLN	LPG 18:1
ENSG00000171388	x0_72_599_32.lipids	3	-0.398601	0.200973	0.798737	spearman	lipids	APLN	LPI 18:0
ENSG00000171388	x2_23_792_53.lipids	3	-0.713287	0.0121144	0.518866	spearman	lipids	APLN	PC 16:0_18:2
ENSG00000171388	x1_75_752_52.lipids	3	-0.426573	0.1689	0.776896	spearman	lipids	APLN	PC 16:1/18:4
ENSG00000171388	x2_23_816_58.lipids	3	-0.706294	0.0132861	0.523762	spearman	lipids	APLN	PC 34:2
ENSG00000171388	x1_99_756_56_2_00_778_54.lipids	3	-0.629371	0.0323947	0.591372	spearman	lipids	APLN	PC 34:3 Isomer B
ENSG00000171388	x2_27_714_51.lipids	3	-0.657343	0.0239811	0.565501	spearman	lipids	APLN	PE 16:1_18:1
ENSG00000171388	x2_22_716_52_2_22_738_50.lipids	3	-0.629371	0.0323947	0.591372	spearman	lipids	APLN	PE 34:2
ENSG00000171388	x2_05_911_57.lipids	3	-0.356643	0.256013	0.82935	spearman	lipids	APLN	PI 18:0_22:5
ENSG00000171388	x2_08_760_51.lipids	3	-0.237762	0.457102	0.903838	spearman	lipids	APLN	PS 34:1
ENSG00000171388	x2_72_775_66.lipids	3	-0.636364	0.0301143	0.585867	spearman	lipids	APLN	SM 18:0;2O/21:0
ENSG00000171388	x2_42_733_62.lipids	3	-0.405594	0.192612	0.793095	spearman	lipids	APLN	SM d36:0 Isomer B
ENSG00000171388	x2_83_789_68.lipids	3	-0.706294	0.0132861	0.523762	spearman	lipids	APLN	SM d40:0 Isomer A
ENSG00000171388	x2_95_803_69.lipids	3	-0.664336	0.0221592	0.560249	spearman	lipids	APLN	SM d41:0
ENSG00000171388	x3_06_817_71.lipids	3	-0.797203	0.00316125	0.456054	spearman	lipids	APLN	SM d42:0
ENSG00000171388	x3_36_760_65.lipids	3	-0.237762	0.457102	0.903838	spearman	lipids	APLN	TG 12:0_12:0_20:4
ENSG00000171388	x4_26_899_75_4_26_883_77_4_26_878_82.lipids	3	-0.258741	0.416938	0.892285	spearman	lipids	APLN	TG 52:1
ENSG00000092096	x1_43_603_53.bioamine	3	0.762238	0.00589748	0.484511	spearman	lipids	SLC22A17	DG 18:0_18:2
ENSG00000092096	x1_33_540_33.bioamine	3	0.678322	0.0188251	0.548646	spearman	lipids	SLC22A17	LPC 16:0
ENSG00000092096	x1_32_554_34.bioamine	3	0.622378	0.0348001	0.598232	spearman	lipids	SLC22A17	LPC 17:0
ENSG00000092096	x1_40_480_31.bioamine	3	0.636364	0.0301143	0.585867	spearman	lipids	SLC22A17	LPE 18:0
ENSG00000092096	x1_27_509_29.bioamine	3	0.202797	0.5281	0.922923	spearman	lipids	SLC22A17	LPG 18:1
ENSG00000092096	x1_29_507_27.bioamine	3	0.573427	0.0554813	0.644994	spearman	lipids	SLC22A17	LPG 18:2
ENSG00000092096	x1_60_599_32.bioamine	3	0.300699	0.342483	0.866649	spearman	lipids	SLC22A17	LPI 18:0
ENSG00000092096	x0_82_780_55.bioamine	3	0.629371	0.0323947	0.591372	spearman	lipids	SLC22A17	PC 16:0_20:5
ENSG00000092096	x1_08_714_50.bioamine	3	0.594406	0.0457531	0.622949	spearman	lipids	SLC22A17	PE 34:2
ENSG00000092096	x0_36_745_50.bioamine	3	0.622378	0.0348001	0.598232	spearman	lipids	SLC22A17	PG 34:2
ENSG00000092096	x1_42_885_55.bioamine	3	0.503497	0.0987516	0.709914	spearman	lipids	SLC22A17	PI 18:0_20:4
ENSG00000092096	x1_41_810_52.bioamine	3	0.433566	0.161446	0.770682	spearman	lipids	SLC22A17	PS 18:0_20:4
ENSG00000092096	x1_42_758_49.bioamine	3	0.797203	0.00316125	0.456054	spearman	lipids	SLC22A17	PS 34:2
ENSG00000092096	x1_41_806_50.bioamine	3	0.72028	0.0110205	0.513697	spearman	lipids	SLC22A17	PS 38:6
ENSG00000092096	x0_58_424_34.lipids	3	0.545455	0.0706789	0.669429	spearman	lipids	SLC22A17	CAR 18:2 Isomer B
ENSG00000092096	x0_21_288_22.lipids	3	0.454545	0.140413	0.75179	spearman	lipids	SLC22A17	CAR 8:0
ENSG00000092096	x3_35_636_63.lipids	3	0.377622	0.227443	0.813794	spearman	lipids	SLC22A17	Cer 18:0;2O/23:0
ENSG00000092096	x3_32_666_64.lipids	3	0.223776	0.484911	0.911437	spearman	lipids	SLC22A17	Cer 18:0;2O_24:0;(2OH)
ENSG00000092096	x3_16_904_87.lipids	3	0.188811	0.557828	0.929982	spearman	lipids	SLC22A17	Cer 29:0;2O/13:0;O(FA 16:0)
ENSG00000092096	x2_42_536_50.lipids	3	0.909091	0	0	spearman	lipids	SLC22A17	Cer 34:1;O2|Cer 18:1;O2/16:0
ENSG00000092096	x2_42_572_48_2_42_582_51_2_42_596_53.lipids	3	0.902098	0	0	spearman	lipids	SLC22A17	Cer d34:1
ENSG00000092096	x2_19_570_47_2_19_594_51_2_19_534_49.lipids	3	0.615385	0.0373345	0.603428	spearman	lipids	SLC22A17	Cer d34:2
ENSG00000092096	x2_55_550_52.lipids	3	0.678322	0.0188251	0.548646	spearman	lipids	SLC22A17	Cer d35:1
ENSG00000092096	x2_85_594_58_2_85_576_57.lipids	3	0.272727	0.391233	0.884016	spearman	lipids	SLC22A17	Cer d38:1
ENSG00000092096	x3_04_642_56_3_03_666_60_3_04_606_58.lipids	3	0.153846	0.63514	0.946269	spearman	lipids	SLC22A17	Cer d39:1
ENSG00000092096	x3_15_656_58_3_15_680_62_3_15_620_60.lipids	3	0.265734	0.403977	0.887863	spearman	lipids	SLC22A17	Cer d40:1
ENSG00000092096	x3_26_670_59_3_26_680_62_3_26_694_64_3_26_634_61.lipids	3	0.244755	0.443504	0.900311	spearman	lipids	SLC22A17	Cer d41:1
ENSG00000092096	x3_04_692_62_3_04_632_60.lipids	3	0.0979021	0.766288	0.969839	spearman	lipids	SLC22A17	Cer d41:2
ENSG00000092096	x3_37_710_67.lipids	3	0.398601	0.200973	0.798737	spearman	lipids	SLC22A17	Cer d42:0
ENSG00000092096	x3_29_650_65_3_30_632_63_3_29_672_63.lipids	3	0.27972	0.378709	0.879359	spearman	lipids	SLC22A17	Cer d42:1
ENSG00000092096	x3_14_646_61_3_14_682_59_3_14_706_64.lipids	3	0.454545	0.140413	0.75179	spearman	lipids	SLC22A17	Cer d42:2
ENSG00000092096	x3_45_698_62_3_44_722_67.lipids	3	0.272727	0.391233	0.884016	spearman	lipids	SLC22A17	Cer d43:1
ENSG00000092096	x3_20_720_65_3_21_660_63.lipids	3	0.104895	0.749479	0.967374	spearman	lipids	SLC22A17	Cer d43:2
ENSG00000092096	x3_56_712_64_3_56_736_68.lipids	3	0.0979021	0.766288	0.969839	spearman	lipids	SLC22A17	Cer d44:1
ENSG00000092096	x3_24_726_66.lipids	3	0.41958	0.176577	0.782268	spearman	lipids	SLC22A17	Cer-NP t42:0
ENSG00000092096	x3_13_680_65.lipids	3	0.643357	0.0279546	0.576393	spearman	lipids	SLC22A17	Cer-NP t43:0
ENSG00000092096	x1_77_1151_71.lipids	3	0.433566	0.161446	0.770682	spearman	lipids	SLC22A17	GM3 d34:1
ENSG00000092096	x0_54_509_29.lipids	3	0.657343	0.0239811	0.565501	spearman	lipids	SLC22A17	LPG 18:1
ENSG00000092096	x0_72_599_32.lipids	3	0.286713	0.366408	0.875361	spearman	lipids	SLC22A17	LPI 18:0
ENSG00000092096	x2_23_792_53.lipids	3	0.762238	0.00589748	0.484511	spearman	lipids	SLC22A17	PC 16:0_18:2
ENSG00000092096	x1_75_752_52.lipids	3	0.265734	0.403977	0.887863	spearman	lipids	SLC22A17	PC 16:1/18:4
ENSG00000092096	x2_23_816_58.lipids	3	0.748252	0.00735321	0.49266	spearman	lipids	SLC22A17	PC 34:2
ENSG00000092096	x1_99_756_56_2_00_778_54.lipids	3	0.622378	0.0348001	0.598232	spearman	lipids	SLC22A17	PC 34:3 Isomer B
ENSG00000092096	x2_27_714_51.lipids	3	0.783217	0.00411545	0.465954	spearman	lipids	SLC22A17	PE 16:1_18:1
ENSG00000092096	x2_22_716_52_2_22_738_50.lipids	3	0.769231	0.00525292	0.479289	spearman	lipids	SLC22A17	PE 34:2
ENSG00000092096	x2_05_911_57.lipids	3	0.307692	0.330863	0.861843	spearman	lipids	SLC22A17	PI 18:0_22:5
ENSG00000092096	x2_08_760_51.lipids	3	0.853147	0.000771902	0.382697	spearman	lipids	SLC22A17	PS 34:1
ENSG00000092096	x2_72_775_66.lipids	3	0.34965	0.266004	0.833752	spearman	lipids	SLC22A17	SM 18:0;2O/21:0
ENSG00000092096	x2_42_733_62.lipids	3	0.72028	0.0110205	0.513697	spearman	lipids	SLC22A17	SM d36:0 Isomer B
ENSG00000092096	x2_83_789_68.lipids	3	0.531469	0.0793029	0.682434	spearman	lipids	SLC22A17	SM d40:0 Isomer A
ENSG00000092096	x2_95_803_69.lipids	3	0.440559	0.154216	0.764517	spearman	lipids	SLC22A17	SM d41:0
ENSG00000092096	x3_06_817_71.lipids	3	0.447552	0.147205	0.75749	spearman	lipids	SLC22A17	SM d42:0
ENSG00000092096	x3_36_760_65.lipids	3	0.0839161	0.800198	0.975103	spearman	lipids	SLC22A17	TG 12:0_12:0_20:4
ENSG00000092096	x4_26_899_75_4_26_883_77_4_26_878_82.lipids	3	-0.251748	0.430115	0.895929	spearman	lipids	SLC22A17	TG 52:1
ENSG00000061918	x1_43_603_53.bioamine	3	0.755245	0.00659654	0.489381	spearman	lipids	GUCY1B1	DG 18:0_18:2
ENSG00000061918	x1_33_540_33.bioamine	3	0.678322	0.0188251	0.548646	spearman	lipids	GUCY1B1	LPC 16:0
ENSG00000061918	x1_32_554_34.bioamine	3	0.622378	0.0348001	0.598232	spearman	lipids	GUCY1B1	LPC 17:0
ENSG00000061918	x1_40_480_31.bioamine	3	0.839161	0.00119187	0.411744	spearman	lipids	GUCY1B1	LPE 18:0
ENSG00000061918	x1_27_509_29.bioamine	3	0.587413	0.0488449	0.631186	spearman	lipids	GUCY1B1	LPG 18:1
ENSG00000061918	x1_29_507_27.bioamine	3	0.664336	0.0221592	0.560249	spearman	lipids	GUCY1B1	LPG 18:2
ENSG00000061918	x1_60_599_32.bioamine	3	0.636364	0.0301143	0.585867	spearman	lipids	GUCY1B1	LPI 18:0
ENSG00000061918	x0_82_780_55.bioamine	3	0.552448	0.066629	0.664083	spearman	lipids	GUCY1B1	PC 16:0_20:5
ENSG00000061918	x1_08_714_50.bioamine	3	0.531469	0.0793029	0.682434	spearman	lipids	GUCY1B1	PE 34:2
ENSG00000061918	x0_36_745_50.bioamine	3	0.727273	0.0100009	0.506785	spearman	lipids	GUCY1B1	PG 34:2
ENSG00000061918	x1_42_885_55.bioamine	3	0.636364	0.0301143	0.585867	spearman	lipids	GUCY1B1	PI 18:0_20:4
ENSG00000061918	x1_41_810_52.bioamine	3	0.692308	0.0158777	0.533668	spearman	lipids	GUCY1B1	PS 18:0_20:4
ENSG00000061918	x1_42_758_49.bioamine	3	0.643357	0.0279546	0.576393	spearman	lipids	GUCY1B1	PS 34:2
ENSG00000061918	x1_41_806_50.bioamine	3	0.524476	0.0838846	0.690909	spearman	lipids	GUCY1B1	PS 38:6
ENSG00000061918	x0_58_424_34.lipids	3	0.559441	0.0627487	0.657632	spearman	lipids	GUCY1B1	CAR 18:2 Isomer B
ENSG00000061918	x0_21_288_22.lipids	3	0.608392	0.040002	0.610036	spearman	lipids	GUCY1B1	CAR 8:0
ENSG00000061918	x3_35_636_63.lipids	3	0.769231	0.00525292	0.479289	spearman	lipids	GUCY1B1	Cer 18:0;2O/23:0
ENSG00000061918	x3_32_666_64.lipids	3	0.524476	0.0838846	0.690909	spearman	lipids	GUCY1B1	Cer 18:0;2O_24:0;(2OH)
ENSG00000061918	x3_16_904_87.lipids	3	0.433566	0.161446	0.770682	spearman	lipids	GUCY1B1	Cer 29:0;2O/13:0;O(FA 16:0)
ENSG00000061918	x2_42_536_50.lipids	3	0.825175	0.0017186	0.428492	spearman	lipids	GUCY1B1	Cer 34:1;O2|Cer 18:1;O2/16:0
ENSG00000061918	x2_42_572_48_2_42_582_51_2_42_596_53.lipids	3	0.832168	0.00144087	0.420806	spearman	lipids	GUCY1B1	Cer d34:1
ENSG00000061918	x2_19_570_47_2_19_594_51_2_19_534_49.lipids	3	0.685315	0.017305	0.5392	spearman	lipids	GUCY1B1	Cer d34:2
ENSG00000061918	x2_55_550_52.lipids	3	0.741259	0.00817064	0.496341	spearman	lipids	GUCY1B1	Cer d35:1
ENSG00000061918	x2_85_594_58_2_85_576_57.lipids	3	0.643357	0.0279546	0.576393	spearman	lipids	GUCY1B1	Cer d38:1
ENSG00000061918	x3_04_642_56_3_03_666_60_3_04_606_58.lipids	3	0.48951	0.109632	0.721975	spearman	lipids	GUCY1B1	Cer d39:1
ENSG00000061918	x3_15_656_58_3_15_680_62_3_15_620_60.lipids	3	0.321678	0.308312	0.852859	spearman	lipids	GUCY1B1	Cer d40:1
ENSG00000061918	x3_26_670_59_3_26_680_62_3_26_694_64_3_26_634_61.lipids	3	0.538462	0.0749023	0.676067	spearman	lipids	GUCY1B1	Cer d41:1
ENSG00000061918	x3_04_692_62_3_04_632_60.lipids	3	0.461538	0.133836	0.745482	spearman	lipids	GUCY1B1	Cer d41:2
ENSG00000061918	x3_37_710_67.lipids	3	0.601399	0.0428069	0.615476	spearman	lipids	GUCY1B1	Cer d42:0
ENSG00000061918	x3_29_650_65_3_30_632_63_3_29_672_63.lipids	3	0.475524	0.121319	0.734296	spearman	lipids	GUCY1B1	Cer d42:1
ENSG00000061918	x3_14_646_61_3_14_682_59_3_14_706_64.lipids	3	0.622378	0.0348001	0.598232	spearman	lipids	GUCY1B1	Cer d42:2
ENSG00000061918	x3_45_698_62_3_44_722_67.lipids	3	0.685315	0.017305	0.5392	spearman	lipids	GUCY1B1	Cer d43:1
ENSG00000061918	x3_20_720_65_3_21_660_63.lipids	3	0.531469	0.0793029	0.682434	spearman	lipids	GUCY1B1	Cer d43:2
ENSG00000061918	x3_56_712_64_3_56_736_68.lipids	3	0.272727	0.391233	0.884016	spearman	lipids	GUCY1B1	Cer d44:1
ENSG00000061918	x3_24_726_66.lipids	3	0.678322	0.0188251	0.548646	spearman	lipids	GUCY1B1	Cer-NP t42:0
ENSG00000061918	x3_13_680_65.lipids	3	0.573427	0.0554813	0.644994	spearman	lipids	GUCY1B1	Cer-NP t43:0
ENSG00000061918	x1_77_1151_71.lipids	3	0.398601	0.200973	0.798737	spearman	lipids	GUCY1B1	GM3 d34:1
ENSG00000061918	x0_54_509_29.lipids	3	0.916084	0	0	spearman	lipids	GUCY1B1	LPG 18:1
ENSG00000061918	x0_72_599_32.lipids	3	0.72028	0.0110205	0.513697	spearman	lipids	GUCY1B1	LPI 18:0
ENSG00000061918	x2_23_792_53.lipids	3	0.783217	0.00411545	0.465954	spearman	lipids	GUCY1B1	PC 16:0_18:2
ENSG00000061918	x1_75_752_52.lipids	3	0.524476	0.0838846	0.690909	spearman	lipids	GUCY1B1	PC 16:1/18:4
ENSG00000061918	x2_23_816_58.lipids	3	0.79021	0.00361681	0.461741	spearman	lipids	GUCY1B1	PC 34:2
ENSG00000061918	x1_99_756_56_2_00_778_54.lipids	3	0.706294	0.0132861	0.523762	spearman	lipids	GUCY1B1	PC 34:3 Isomer B
ENSG00000061918	x2_27_714_51.lipids	3	0.748252	0.00735321	0.49266	spearman	lipids	GUCY1B1	PE 16:1_18:1
ENSG00000061918	x2_22_716_52_2_22_738_50.lipids	3	0.741259	0.00817064	0.496341	spearman	lipids	GUCY1B1	PE 34:2
ENSG00000061918	x2_05_911_57.lipids	3	0.72028	0.0110205	0.513697	spearman	lipids	GUCY1B1	PI 18:0_22:5
ENSG00000061918	x2_08_760_51.lipids	3	0.601399	0.0428069	0.615476	spearman	lipids	GUCY1B1	PS 34:1
ENSG00000061918	x2_72_775_66.lipids	3	0.531469	0.0793029	0.682434	spearman	lipids	GUCY1B1	SM 18:0;2O/21:0
ENSG00000061918	x2_42_733_62.lipids	3	0.629371	0.0323947	0.591372	spearman	lipids	GUCY1B1	SM d36:0 Isomer B
ENSG00000061918	x2_83_789_68.lipids	3	0.524476	0.0838846	0.690909	spearman	lipids	GUCY1B1	SM d40:0 Isomer A
ENSG00000061918	x2_95_803_69.lipids	3	0.678322	0.0188251	0.548646	spearman	lipids	GUCY1B1	SM d41:0
ENSG00000061918	x3_06_817_71.lipids	3	0.503497	0.0987516	0.709914	spearman	lipids	GUCY1B1	SM d42:0
ENSG00000061918	x3_36_760_65.lipids	3	0.587413	0.0488449	0.631186	spearman	lipids	GUCY1B1	TG 12:0_12:0_20:4
ENSG00000061918	x4_26_899_75_4_26_883_77_4_26_878_82.lipids	3	-0.0769231	0.817283	0.977984	spearman	lipids	GUCY1B1	TG 52:1
ENSG00000186469	x1_43_603_53.bioamine	3	0.664336	0.0221592	0.560249	spearman	lipids	GNG2	DG 18:0_18:2
ENSG00000186469	x1_33_540_33.bioamine	3	0.692308	0.0158777	0.533668	spearman	lipids	GNG2	LPC 16:0
ENSG00000186469	x1_32_554_34.bioamine	3	0.678322	0.0188251	0.548646	spearman	lipids	GNG2	LPC 17:0
ENSG00000186469	x1_40_480_31.bioamine	3	0.706294	0.0132861	0.523762	spearman	lipids	GNG2	LPE 18:0
ENSG00000186469	x1_27_509_29.bioamine	3	0.300699	0.342483	0.866649	spearman	lipids	GNG2	LPG 18:1
ENSG00000186469	x1_29_507_27.bioamine	3	0.545455	0.0706789	0.669429	spearman	lipids	GNG2	LPG 18:2
ENSG00000186469	x1_60_599_32.bioamine	3	0.398601	0.200973	0.798737	spearman	lipids	GNG2	LPI 18:0
ENSG00000186469	x0_82_780_55.bioamine	3	0.587413	0.0488449	0.631186	spearman	lipids	GNG2	PC 16:0_20:5
ENSG00000186469	x1_08_714_50.bioamine	3	0.524476	0.0838846	0.690909	spearman	lipids	GNG2	PE 34:2
ENSG00000186469	x0_36_745_50.bioamine	3	0.622378	0.0348001	0.598232	spearman	lipids	GNG2	PG 34:2
ENSG00000186469	x1_42_885_55.bioamine	3	0.48951	0.109632	0.721975	spearman	lipids	GNG2	PI 18:0_20:4
ENSG00000186469	x1_41_810_52.bioamine	3	0.657343	0.0239811	0.565501	spearman	lipids	GNG2	PS 18:0_20:4
ENSG00000186469	x1_42_758_49.bioamine	3	0.657343	0.0239811	0.565501	spearman	lipids	GNG2	PS 34:2
ENSG00000186469	x1_41_806_50.bioamine	3	0.538462	0.0749023	0.676067	spearman	lipids	GNG2	PS 38:6
ENSG00000186469	x0_58_424_34.lipids	3	0.41958	0.176577	0.782268	spearman	lipids	GNG2	CAR 18:2 Isomer B
ENSG00000186469	x0_21_288_22.lipids	3	0.566434	0.0590341	0.651757	spearman	lipids	GNG2	CAR 8:0
ENSG00000186469	x3_35_636_63.lipids	3	0.573427	0.0554813	0.644994	spearman	lipids	GNG2	Cer 18:0;2O/23:0
ENSG00000186469	x3_32_666_64.lipids	3	0.293706	0.354333	0.870685	spearman	lipids	GNG2	Cer 18:0;2O_24:0;(2OH)
ENSG00000186469	x3_16_904_87.lipids	3	0.244755	0.443504	0.900311	spearman	lipids	GNG2	Cer 29:0;2O/13:0;O(FA 16:0)
ENSG00000186469	x2_42_536_50.lipids	3	0.881119	0.000192153	0.256788	spearman	lipids	GNG2	Cer 34:1;O2|Cer 18:1;O2/16:0
ENSG00000186469	x2_42_572_48_2_42_582_51_2_42_596_53.lipids	3	0.902098	0	0	spearman	lipids	GNG2	Cer d34:1
ENSG00000186469	x2_19_570_47_2_19_594_51_2_19_534_49.lipids	3	0.671329	0.0204419	0.554435	spearman	lipids	GNG2	Cer d34:2
ENSG00000186469	x2_55_550_52.lipids	3	0.818182	0.0020272	0.438208	spearman	lipids	GNG2	Cer d35:1
ENSG00000186469	x2_85_594_58_2_85_576_57.lipids	3	0.440559	0.154216	0.764517	spearman	lipids	GNG2	Cer d38:1
ENSG00000186469	x3_04_642_56_3_03_666_60_3_04_606_58.lipids	3	0.27972	0.378709	0.879359	spearman	lipids	GNG2	Cer d39:1
ENSG00000186469	x3_15_656_58_3_15_680_62_3_15_620_60.lipids	3	0.223776	0.484911	0.911437	spearman	lipids	GNG2	Cer d40:1
ENSG00000186469	x3_26_670_59_3_26_680_62_3_26_694_64_3_26_634_61.lipids	3	0.398601	0.200973	0.798737	spearman	lipids	GNG2	Cer d41:1
ENSG00000186469	x3_04_692_62_3_04_632_60.lipids	3	0.223776	0.484911	0.911437	spearman	lipids	GNG2	Cer d41:2
ENSG00000186469	x3_37_710_67.lipids	3	0.482517	0.115374	0.728396	spearman	lipids	GNG2	Cer d42:0
ENSG00000186469	x3_29_650_65_3_30_632_63_3_29_672_63.lipids	3	0.293706	0.354333	0.870685	spearman	lipids	GNG2	Cer d42:1
ENSG00000186469	x3_14_646_61_3_14_682_59_3_14_706_64.lipids	3	0.426573	0.1689	0.776896	spearman	lipids	GNG2	Cer d42:2
ENSG00000186469	x3_45_698_62_3_44_722_67.lipids	3	0.482517	0.115374	0.728396	spearman	lipids	GNG2	Cer d43:1
ENSG00000186469	x3_20_720_65_3_21_660_63.lipids	3	0.244755	0.443504	0.900311	spearman	lipids	GNG2	Cer d43:2
ENSG00000186469	x3_56_712_64_3_56_736_68.lipids	3	0.167832	0.603728	0.939823	spearman	lipids	GNG2	Cer d44:1
ENSG00000186469	x3_24_726_66.lipids	3	0.503497	0.0987516	0.709914	spearman	lipids	GNG2	Cer-NP t42:0
ENSG00000186469	x3_13_680_65.lipids	3	0.573427	0.0554813	0.644994	spearman	lipids	GNG2	Cer-NP t43:0
ENSG00000186469	x1_77_1151_71.lipids	3	0.475524	0.121319	0.734296	spearman	lipids	GNG2	GM3 d34:1
ENSG00000186469	x0_54_509_29.lipids	3	0.727273	0.0100009	0.506785	spearman	lipids	GNG2	LPG 18:1
ENSG00000186469	x0_72_599_32.lipids	3	0.356643	0.256013	0.82935	spearman	lipids	GNG2	LPI 18:0
ENSG00000186469	x2_23_792_53.lipids	3	0.72028	0.0110205	0.513697	spearman	lipids	GNG2	PC 16:0_18:2
ENSG00000186469	x1_75_752_52.lipids	3	0.461538	0.133836	0.745482	spearman	lipids	GNG2	PC 16:1/18:4
ENSG00000186469	x2_23_816_58.lipids	3	0.72028	0.0110205	0.513697	spearman	lipids	GNG2	PC 34:2
ENSG00000186469	x1_99_756_56_2_00_778_54.lipids	3	0.692308	0.0158777	0.533668	spearman	lipids	GNG2	PC 34:3 Isomer B
ENSG00000186469	x2_27_714_51.lipids	3	0.685315	0.017305	0.5392	spearman	lipids	GNG2	PE 16:1_18:1
ENSG00000186469	x2_22_716_52_2_22_738_50.lipids	3	0.671329	0.0204419	0.554435	spearman	lipids	GNG2	PE 34:2
ENSG00000186469	x2_05_911_57.lipids	3	0.48951	0.109632	0.721975	spearman	lipids	GNG2	PI 18:0_22:5
ENSG00000186469	x2_08_760_51.lipids	3	0.755245	0.00659654	0.489381	spearman	lipids	GNG2	PS 34:1
ENSG00000186469	x2_72_775_66.lipids	3	0.447552	0.147205	0.75749	spearman	lipids	GNG2	SM 18:0;2O/21:0
ENSG00000186469	x2_42_733_62.lipids	3	0.79021	0.00361681	0.461741	spearman	lipids	GNG2	SM d36:0 Isomer B
ENSG00000186469	x2_83_789_68.lipids	3	0.48951	0.109632	0.721975	spearman	lipids	GNG2	SM d40:0 Isomer A
ENSG00000186469	x2_95_803_69.lipids	3	0.58042	0.0520862	0.638819	spearman	lipids	GNG2	SM d41:0
ENSG00000186469	x3_06_817_71.lipids	3	0.391608	0.209564	0.803602	spearman	lipids	GNG2	SM d42:0
ENSG00000186469	x3_36_760_65.lipids	3	0.237762	0.457102	0.903838	spearman	lipids	GNG2	TG 12:0_12:0_20:4
ENSG00000186469	x4_26_899_75_4_26_883_77_4_26_878_82.lipids	3	-0.237762	0.457102	0.903838	spearman	lipids	GNG2	TG 52:1
ENSG00000198468	x1_43_603_53.bioamine	3	-0.86014	0.000597084	0.366164	spearman	lipids	FLVCR1-DT	DG 18:0_18:2
ENSG00000198468	x1_33_540_33.bioamine	3	-0.398601	0.200973	0.798737	spearman	lipids	FLVCR1-DT	LPC 16:0
ENSG00000198468	x1_32_554_34.bioamine	3	-0.328671	0.297385	0.848454	spearman	lipids	FLVCR1-DT	LPC 17:0
ENSG00000198468	x1_40_480_31.bioamine	3	-0.615385	0.0373345	0.603428	spearman	lipids	FLVCR1-DT	LPE 18:0
ENSG00000198468	x1_27_509_29.bioamine	3	-0.377622	0.227443	0.813794	spearman	lipids	FLVCR1-DT	LPG 18:1
ENSG00000198468	x1_29_507_27.bioamine	3	-0.629371	0.0323947	0.591372	spearman	lipids	FLVCR1-DT	LPG 18:2
ENSG00000198468	x1_60_599_32.bioamine	3	-0.398601	0.200973	0.798737	spearman	lipids	FLVCR1-DT	LPI 18:0
ENSG00000198468	x0_82_780_55.bioamine	3	-0.622378	0.0348001	0.598232	spearman	lipids	FLVCR1-DT	PC 16:0_20:5
ENSG00000198468	x1_08_714_50.bioamine	3	-0.72028	0.0110205	0.513697	spearman	lipids	FLVCR1-DT	PE 34:2
ENSG00000198468	x0_36_745_50.bioamine	3	-0.531469	0.0793029	0.682434	spearman	lipids	FLVCR1-DT	PG 34:2
ENSG00000198468	x1_42_885_55.bioamine	3	-0.482517	0.115374	0.728396	spearman	lipids	FLVCR1-DT	PI 18:0_20:4
ENSG00000198468	x1_41_810_52.bioamine	3	-0.307692	0.330863	0.861843	spearman	lipids	FLVCR1-DT	PS 18:0_20:4
ENSG00000198468	x1_42_758_49.bioamine	3	-0.853147	0.000771902	0.382697	spearman	lipids	FLVCR1-DT	PS 34:2
ENSG00000198468	x1_41_806_50.bioamine	3	-0.832168	0.00144087	0.420806	spearman	lipids	FLVCR1-DT	PS 38:6
ENSG00000198468	x0_58_424_34.lipids	3	-0.643357	0.0279546	0.576393	spearman	lipids	FLVCR1-DT	CAR 18:2 Isomer B
ENSG00000198468	x0_21_288_22.lipids	3	-0.356643	0.256013	0.82935	spearman	lipids	FLVCR1-DT	CAR 8:0
ENSG00000198468	x3_35_636_63.lipids	3	-0.48951	0.109632	0.721975	spearman	lipids	FLVCR1-DT	Cer 18:0;2O/23:0
ENSG00000198468	x3_32_666_64.lipids	3	-0.34965	0.266004	0.833752	spearman	lipids	FLVCR1-DT	Cer 18:0;2O_24:0;(2OH)
ENSG00000198468	x3_16_904_87.lipids	3	-0.160839	0.619356	0.94335	spearman	lipids	FLVCR1-DT	Cer 29:0;2O/13:0;O(FA 16:0)
ENSG00000198468	x2_42_536_50.lipids	3	-0.671329	0.0204419	0.554435	spearman	lipids	FLVCR1-DT	Cer 34:1;O2|Cer 18:1;O2/16:0
ENSG00000198468	x2_42_572_48_2_42_582_51_2_42_596_53.lipids	3	-0.636364	0.0301143	0.585867	spearman	lipids	FLVCR1-DT	Cer d34:1
ENSG00000198468	x2_19_570_47_2_19_594_51_2_19_534_49.lipids	3	-0.363636	0.246255	0.823851	spearman	lipids	FLVCR1-DT	Cer d34:2
ENSG00000198468	x2_55_550_52.lipids	3	-0.412587	0.184481	0.788029	spearman	lipids	FLVCR1-DT	Cer d35:1
ENSG00000198468	x2_85_594_58_2_85_576_57.lipids	3	-0.335664	0.286691	0.843435	spearman	lipids	FLVCR1-DT	Cer d38:1
ENSG00000198468	x3_04_642_56_3_03_666_60_3_04_606_58.lipids	3	-0.181818	0.572958	0.933029	spearman	lipids	FLVCR1-DT	Cer d39:1
ENSG00000198468	x3_15_656_58_3_15_680_62_3_15_620_60.lipids	3	-0.146853	0.651073	0.949756	spearman	lipids	FLVCR1-DT	Cer d40:1
ENSG00000198468	x3_26_670_59_3_26_680_62_3_26_694_64_3_26_634_61.lipids	3	-0.251748	0.430115	0.895929	spearman	lipids	FLVCR1-DT	Cer d41:1
ENSG00000198468	x3_04_692_62_3_04_632_60.lipids	3	-0.146853	0.651073	0.949756	spearman	lipids	FLVCR1-DT	Cer d41:2
ENSG00000198468	x3_37_710_67.lipids	3	-0.377622	0.227443	0.813794	spearman	lipids	FLVCR1-DT	Cer d42:0
ENSG00000198468	x3_29_650_65_3_30_632_63_3_29_672_63.lipids	3	-0.307692	0.330863	0.861843	spearman	lipids	FLVCR1-DT	Cer d42:1
ENSG00000198468	x3_14_646_61_3_14_682_59_3_14_706_64.lipids	3	-0.447552	0.147205	0.75749	spearman	lipids	FLVCR1-DT	Cer d42:2
ENSG00000198468	x3_45_698_62_3_44_722_67.lipids	3	-0.328671	0.297385	0.848454	spearman	lipids	FLVCR1-DT	Cer d43:1
ENSG00000198468	x3_20_720_65_3_21_660_63.lipids	3	-0.286713	0.366408	0.875361	spearman	lipids	FLVCR1-DT	Cer d43:2
ENSG00000198468	x3_56_712_64_3_56_736_68.lipids	3	-0.041958	0.903739	0.988926	spearman	lipids	FLVCR1-DT	Cer d44:1
ENSG00000198468	x3_24_726_66.lipids	3	-0.440559	0.154216	0.764517	spearman	lipids	FLVCR1-DT	Cer-NP t42:0
ENSG00000198468	x3_13_680_65.lipids	3	-0.398601	0.200973	0.798737	spearman	lipids	FLVCR1-DT	Cer-NP t43:0
ENSG00000198468	x1_77_1151_71.lipids	3	-0.181818	0.572958	0.933029	spearman	lipids	FLVCR1-DT	GM3 d34:1
ENSG00000198468	x0_54_509_29.lipids	3	-0.685315	0.017305	0.5392	spearman	lipids	FLVCR1-DT	LPG 18:1
ENSG00000198468	x0_72_599_32.lipids	3	-0.566434	0.0590341	0.651757	spearman	lipids	FLVCR1-DT	LPI 18:0
ENSG00000198468	x2_23_792_53.lipids	3	-0.923077	0	0	spearman	lipids	FLVCR1-DT	PC 16:0_18:2
ENSG00000198468	x1_75_752_52.lipids	3	-0.272727	0.391233	0.884016	spearman	lipids	FLVCR1-DT	PC 16:1/18:4
ENSG00000198468	x2_23_816_58.lipids	3	-0.86014	0.000597084	0.366164	spearman	lipids	FLVCR1-DT	PC 34:2
ENSG00000198468	x1_99_756_56_2_00_778_54.lipids	3	-0.559441	0.0627487	0.657632	spearman	lipids	FLVCR1-DT	PC 34:3 Isomer B
ENSG00000198468	x2_27_714_51.lipids	3	-0.846154	0.00096954	0.402211	spearman	lipids	FLVCR1-DT	PE 16:1_18:1
ENSG00000198468	x2_22_716_52_2_22_738_50.lipids	3	-0.867133	0.000443302	0.339918	spearman	lipids	FLVCR1-DT	PE 34:2
ENSG00000198468	x2_05_911_57.lipids	3	-0.503497	0.0987516	0.709914	spearman	lipids	FLVCR1-DT	PI 18:0_22:5
ENSG00000198468	x2_08_760_51.lipids	3	-0.496503	0.104093	0.716533	spearman	lipids	FLVCR1-DT	PS 34:1
ENSG00000198468	x2_72_775_66.lipids	3	-0.363636	0.246255	0.823851	spearman	lipids	FLVCR1-DT	SM 18:0;2O/21:0
ENSG00000198468	x2_42_733_62.lipids	3	-0.405594	0.192612	0.793095	spearman	lipids	FLVCR1-DT	SM d36:0 Isomer B
ENSG00000198468	x2_83_789_68.lipids	3	-0.34965	0.266004	0.833752	spearman	lipids	FLVCR1-DT	SM d40:0 Isomer A
ENSG00000198468	x2_95_803_69.lipids	3	-0.412587	0.184481	0.788029	spearman	lipids	FLVCR1-DT	SM d41:0
ENSG00000198468	x3_06_817_71.lipids	3	-0.461538	0.133836	0.745482	spearman	lipids	FLVCR1-DT	SM d42:0
ENSG00000198468	x3_36_760_65.lipids	3	-0.370629	0.236732	0.819195	spearman	lipids	FLVCR1-DT	TG 12:0_12:0_20:4
ENSG00000198468	x4_26_899_75_4_26_883_77_4_26_878_82.lipids	3	0.244755	0.443504	0.900311	spearman	lipids	FLVCR1-DT	TG 52:1
ENSG00000163293	x1_43_603_53.bioamine	3	0.321678	0.308312	0.852859	spearman	lipids	NIPAL1	DG 18:0_18:2
ENSG00000163293	x1_33_540_33.bioamine	3	0.608392	0.040002	0.610036	spearman	lipids	NIPAL1	LPC 16:0
ENSG00000163293	x1_32_554_34.bioamine	3	0.608392	0.040002	0.610036	spearman	lipids	NIPAL1	LPC 17:0
ENSG00000163293	x1_40_480_31.bioamine	3	0.559441	0.0627487	0.657632	spearman	lipids	NIPAL1	LPE 18:0
ENSG00000163293	x1_27_509_29.bioamine	3	0.699301	0.0145393	0.528627	spearman	lipids	NIPAL1	LPG 18:1
ENSG00000163293	x1_29_507_27.bioamine	3	0.713287	0.0121144	0.518866	spearman	lipids	NIPAL1	LPG 18:2
ENSG00000163293	x1_60_599_32.bioamine	3	0.482517	0.115374	0.728396	spearman	lipids	NIPAL1	LPI 18:0
ENSG00000163293	x0_82_780_55.bioamine	3	0.356643	0.256013	0.82935	spearman	lipids	NIPAL1	PC 16:0_20:5
ENSG00000163293	x1_08_714_50.bioamine	3	0.027972	0.938663	0.99272	spearman	lipids	NIPAL1	PE 34:2
ENSG00000163293	x0_36_745_50.bioamine	3	0.706294	0.0132861	0.523762	spearman	lipids	NIPAL1	PG 34:2
ENSG00000163293	x1_42_885_55.bioamine	3	0.741259	0.00817064	0.496341	spearman	lipids	NIPAL1	PI 18:0_20:4
ENSG00000163293	x1_41_810_52.bioamine	3	0.881119	0.000192153	0.256788	spearman	lipids	NIPAL1	PS 18:0_20:4
ENSG00000163293	x1_42_758_49.bioamine	3	0.237762	0.457102	0.903838	spearman	lipids	NIPAL1	PS 34:2
ENSG00000163293	x1_41_806_50.bioamine	3	0.27972	0.378709	0.879359	spearman	lipids	NIPAL1	PS 38:6
ENSG00000163293	x0_58_424_34.lipids	3	0.664336	0.0221592	0.560249	spearman	lipids	NIPAL1	CAR 18:2 Isomer B
ENSG00000163293	x0_21_288_22.lipids	3	0.202797	0.5281	0.922923	spearman	lipids	NIPAL1	CAR 8:0
ENSG00000163293	x3_35_636_63.lipids	3	0.79021	0.00361681	0.461741	spearman	lipids	NIPAL1	Cer 18:0;2O/23:0
ENSG00000163293	x3_32_666_64.lipids	3	0.636364	0.0301143	0.585867	spearman	lipids	NIPAL1	Cer 18:0;2O_24:0;(2OH)
ENSG00000163293	x3_16_904_87.lipids	3	0.615385	0.0373345	0.603428	spearman	lipids	NIPAL1	Cer 29:0;2O/13:0;O(FA 16:0)
ENSG00000163293	x2_42_536_50.lipids	3	0.503497	0.0987516	0.709914	spearman	lipids	NIPAL1	Cer 34:1;O2|Cer 18:1;O2/16:0
ENSG00000163293	x2_42_572_48_2_42_582_51_2_42_596_53.lipids	3	0.524476	0.0838846	0.690909	spearman	lipids	NIPAL1	Cer d34:1
ENSG00000163293	x2_19_570_47_2_19_594_51_2_19_534_49.lipids	3	0.482517	0.115374	0.728396	spearman	lipids	NIPAL1	Cer d34:2
ENSG00000163293	x2_55_550_52.lipids	3	0.769231	0.00525292	0.479289	spearman	lipids	NIPAL1	Cer d35:1
ENSG00000163293	x2_85_594_58_2_85_576_57.lipids	3	0.762238	0.00589748	0.484511	spearman	lipids	NIPAL1	Cer d38:1
ENSG00000163293	x3_04_642_56_3_03_666_60_3_04_606_58.lipids	3	0.727273	0.0100009	0.506785	spearman	lipids	NIPAL1	Cer d39:1
ENSG00000163293	x3_15_656_58_3_15_680_62_3_15_620_60.lipids	3	0.657343	0.0239811	0.565501	spearman	lipids	NIPAL1	Cer d40:1
ENSG00000163293	x3_26_670_59_3_26_680_62_3_26_694_64_3_26_634_61.lipids	3	0.818182	0.0020272	0.438208	spearman	lipids	NIPAL1	Cer d41:1
ENSG00000163293	x3_04_692_62_3_04_632_60.lipids	3	0.713287	0.0121144	0.518866	spearman	lipids	NIPAL1	Cer d41:2
ENSG00000163293	x3_37_710_67.lipids	3	0.643357	0.0279546	0.576393	spearman	lipids	NIPAL1	Cer d42:0
ENSG00000163293	x3_29_650_65_3_30_632_63_3_29_672_63.lipids	3	0.573427	0.0554813	0.644994	spearman	lipids	NIPAL1	Cer d42:1
ENSG00000163293	x3_14_646_61_3_14_682_59_3_14_706_64.lipids	3	0.461538	0.133836	0.745482	spearman	lipids	NIPAL1	Cer d42:2
ENSG00000163293	x3_45_698_62_3_44_722_67.lipids	3	0.832168	0.00144087	0.420806	spearman	lipids	NIPAL1	Cer d43:1
ENSG00000163293	x3_20_720_65_3_21_660_63.lipids	3	0.643357	0.0279546	0.576393	spearman	lipids	NIPAL1	Cer d43:2
ENSG00000163293	x3_56_712_64_3_56_736_68.lipids	3	0.566434	0.0590341	0.651757	spearman	lipids	NIPAL1	Cer d44:1
ENSG00000163293	x3_24_726_66.lipids	3	0.587413	0.0488449	0.631186	spearman	lipids	NIPAL1	Cer-NP t42:0
ENSG00000163293	x3_13_680_65.lipids	3	0.566434	0.0590341	0.651757	spearman	lipids	NIPAL1	Cer-NP t43:0
ENSG00000163293	x1_77_1151_71.lipids	3	0.377622	0.227443	0.813794	spearman	lipids	NIPAL1	GM3 d34:1
ENSG00000163293	x0_54_509_29.lipids	3	0.664336	0.0221592	0.560249	spearman	lipids	NIPAL1	LPG 18:1
ENSG00000163293	x0_72_599_32.lipids	3	0.384615	0.218387	0.809136	spearman	lipids	NIPAL1	LPI 18:0
ENSG00000163293	x2_23_792_53.lipids	3	0.517483	0.0886509	0.696861	spearman	lipids	NIPAL1	PC 16:0_18:2
ENSG00000163293	x1_75_752_52.lipids	3	0.594406	0.0457531	0.622949	spearman	lipids	NIPAL1	PC 16:1/18:4
ENSG00000163293	x2_23_816_58.lipids	3	0.51049	0.0936054	0.704485	spearman	lipids	NIPAL1	PC 34:2
ENSG00000163293	x1_99_756_56_2_00_778_54.lipids	3	0.587413	0.0488449	0.631186	spearman	lipids	NIPAL1	PC 34:3 Isomer B
ENSG00000163293	x2_27_714_51.lipids	3	0.384615	0.218387	0.809136	spearman	lipids	NIPAL1	PE 16:1_18:1
ENSG00000163293	x2_22_716_52_2_22_738_50.lipids	3	0.335664	0.286691	0.843435	spearman	lipids	NIPAL1	PE 34:2
ENSG00000163293	x2_05_911_57.lipids	3	0.538462	0.0749023	0.676067	spearman	lipids	NIPAL1	PI 18:0_22:5
ENSG00000163293	x2_08_760_51.lipids	3	0.258741	0.416938	0.892285	spearman	lipids	NIPAL1	PS 34:1
ENSG00000163293	x2_72_775_66.lipids	3	0.832168	0.00144087	0.420806	spearman	lipids	NIPAL1	SM 18:0;2O/21:0
ENSG00000163293	x2_42_733_62.lipids	3	0.594406	0.0457531	0.622949	spearman	lipids	NIPAL1	SM d36:0 Isomer B
ENSG00000163293	x2_83_789_68.lipids	3	0.769231	0.00525292	0.479289	spearman	lipids	NIPAL1	SM d40:0 Isomer A
ENSG00000163293	x2_95_803_69.lipids	3	0.909091	0	0	spearman	lipids	NIPAL1	SM d41:0
ENSG00000163293	x3_06_817_71.lipids	3	0.671329	0.0204419	0.554435	spearman	lipids	NIPAL1	SM d42:0
ENSG00000163293	x3_36_760_65.lipids	3	0.321678	0.308312	0.852859	spearman	lipids	NIPAL1	TG 12:0_12:0_20:4
ENSG00000163293	x4_26_899_75_4_26_883_77_4_26_878_82.lipids	3	0.293706	0.354333	0.870685	spearman	lipids	NIPAL1	TG 52:1
ENSG00000144642	x1_43_603_53.bioamine	3	0.797203	0.00316125	0.456054	spearman	lipids	RBMS3	DG 18:0_18:2
ENSG00000144642	x1_33_540_33.bioamine	3	0.58042	0.0520862	0.638819	spearman	lipids	RBMS3	LPC 16:0
ENSG00000144642	x1_32_554_34.bioamine	3	0.51049	0.0936054	0.704485	spearman	lipids	RBMS3	LPC 17:0
ENSG00000144642	x1_40_480_31.bioamine	3	0.608392	0.040002	0.610036	spearman	lipids	RBMS3	LPE 18:0
ENSG00000144642	x1_27_509_29.bioamine	3	0.552448	0.066629	0.664083	spearman	lipids	RBMS3	LPG 18:1
ENSG00000144642	x1_29_507_27.bioamine	3	0.741259	0.00817064	0.496341	spearman	lipids	RBMS3	LPG 18:2
ENSG00000144642	x1_60_599_32.bioamine	3	0.398601	0.200973	0.798737	spearman	lipids	RBMS3	LPI 18:0
ENSG00000144642	x0_82_780_55.bioamine	3	0.755245	0.00659654	0.489381	spearman	lipids	RBMS3	PC 16:0_20:5
ENSG00000144642	x1_08_714_50.bioamine	3	0.629371	0.0323947	0.591372	spearman	lipids	RBMS3	PE 34:2
ENSG00000144642	x0_36_745_50.bioamine	3	0.818182	0.0020272	0.438208	spearman	lipids	RBMS3	PG 34:2
ENSG00000144642	x1_42_885_55.bioamine	3	0.65035	0.0259115	0.570918	spearman	lipids	RBMS3	PI 18:0_20:4
ENSG00000144642	x1_41_810_52.bioamine	3	0.587413	0.0488449	0.631186	spearman	lipids	RBMS3	PS 18:0_20:4
ENSG00000144642	x1_42_758_49.bioamine	3	0.783217	0.00411545	0.465954	spearman	lipids	RBMS3	PS 34:2
ENSG00000144642	x1_41_806_50.bioamine	3	0.769231	0.00525292	0.479289	spearman	lipids	RBMS3	PS 38:6
ENSG00000144642	x0_58_424_34.lipids	3	0.769231	0.00525292	0.479289	spearman	lipids	RBMS3	CAR 18:2 Isomer B
ENSG00000144642	x0_21_288_22.lipids	3	0.167832	0.603728	0.939823	spearman	lipids	RBMS3	CAR 8:0
ENSG00000144642	x3_35_636_63.lipids	3	0.587413	0.0488449	0.631186	spearman	lipids	RBMS3	Cer 18:0;2O/23:0
ENSG00000144642	x3_32_666_64.lipids	3	0.412587	0.184481	0.788029	spearman	lipids	RBMS3	Cer 18:0;2O_24:0;(2OH)
ENSG00000144642	x3_16_904_87.lipids	3	0.335664	0.286691	0.843435	spearman	lipids	RBMS3	Cer 29:0;2O/13:0;O(FA 16:0)
ENSG00000144642	x2_42_536_50.lipids	3	0.706294	0.0132861	0.523762	spearman	lipids	RBMS3	Cer 34:1;O2|Cer 18:1;O2/16:0
ENSG00000144642	x2_42_572_48_2_42_582_51_2_42_596_53.lipids	3	0.692308	0.0158777	0.533668	spearman	lipids	RBMS3	Cer d34:1
ENSG00000144642	x2_19_570_47_2_19_594_51_2_19_534_49.lipids	3	0.412587	0.184481	0.788029	spearman	lipids	RBMS3	Cer d34:2
ENSG00000144642	x2_55_550_52.lipids	3	0.664336	0.0221592	0.560249	spearman	lipids	RBMS3	Cer d35:1
ENSG00000144642	x2_85_594_58_2_85_576_57.lipids	3	0.475524	0.121319	0.734296	spearman	lipids	RBMS3	Cer d38:1
ENSG00000144642	x3_04_642_56_3_03_666_60_3_04_606_58.lipids	3	0.335664	0.286691	0.843435	spearman	lipids	RBMS3	Cer d39:1
ENSG00000144642	x3_15_656_58_3_15_680_62_3_15_620_60.lipids	3	0.391608	0.209564	0.803602	spearman	lipids	RBMS3	Cer d40:1
ENSG00000144642	x3_26_670_59_3_26_680_62_3_26_694_64_3_26_634_61.lipids	3	0.48951	0.109632	0.721975	spearman	lipids	RBMS3	Cer d41:1
ENSG00000144642	x3_04_692_62_3_04_632_60.lipids	3	0.321678	0.308312	0.852859	spearman	lipids	RBMS3	Cer d41:2
ENSG00000144642	x3_37_710_67.lipids	3	0.482517	0.115374	0.728396	spearman	lipids	RBMS3	Cer d42:0
ENSG00000144642	x3_29_650_65_3_30_632_63_3_29_672_63.lipids	3	0.391608	0.209564	0.803602	spearman	lipids	RBMS3	Cer d42:1
ENSG00000144642	x3_14_646_61_3_14_682_59_3_14_706_64.lipids	3	0.503497	0.0987516	0.709914	spearman	lipids	RBMS3	Cer d42:2
ENSG00000144642	x3_45_698_62_3_44_722_67.lipids	3	0.496503	0.104093	0.716533	spearman	lipids	RBMS3	Cer d43:1
ENSG00000144642	x3_20_720_65_3_21_660_63.lipids	3	0.426573	0.1689	0.776896	spearman	lipids	RBMS3	Cer d43:2
ENSG00000144642	x3_56_712_64_3_56_736_68.lipids	3	0.188811	0.557828	0.929982	spearman	lipids	RBMS3	Cer d44:1
ENSG00000144642	x3_24_726_66.lipids	3	0.461538	0.133836	0.745482	spearman	lipids	RBMS3	Cer-NP t42:0
ENSG00000144642	x3_13_680_65.lipids	3	0.538462	0.0749023	0.676067	spearman	lipids	RBMS3	Cer-NP t43:0
ENSG00000144642	x1_77_1151_71.lipids	3	0.51049	0.0936054	0.704485	spearman	lipids	RBMS3	GM3 d34:1
ENSG00000144642	x0_54_509_29.lipids	3	0.762238	0.00589748	0.484511	spearman	lipids	RBMS3	LPG 18:1
ENSG00000144642	x0_72_599_32.lipids	3	0.475524	0.121319	0.734296	spearman	lipids	RBMS3	LPI 18:0
ENSG00000144642	x2_23_792_53.lipids	3	0.916084	0	0	spearman	lipids	RBMS3	PC 16:0_18:2
ENSG00000144642	x1_75_752_52.lipids	3	0.440559	0.154216	0.764517	spearman	lipids	RBMS3	PC 16:1/18:4
ENSG00000144642	x2_23_816_58.lipids	3	0.846154	0.00096954	0.402211	spearman	lipids	RBMS3	PC 34:2
ENSG00000144642	x1_99_756_56_2_00_778_54.lipids	3	0.755245	0.00659654	0.489381	spearman	lipids	RBMS3	PC 34:3 Isomer B
ENSG00000144642	x2_27_714_51.lipids	3	0.783217	0.00411545	0.465954	spearman	lipids	RBMS3	PE 16:1_18:1
ENSG00000144642	x2_22_716_52_2_22_738_50.lipids	3	0.79021	0.00361681	0.461741	spearman	lipids	RBMS3	PE 34:2
ENSG00000144642	x2_05_911_57.lipids	3	0.433566	0.161446	0.770682	spearman	lipids	RBMS3	PI 18:0_22:5
ENSG00000144642	x2_08_760_51.lipids	3	0.594406	0.0457531	0.622949	spearman	lipids	RBMS3	PS 34:1
ENSG00000144642	x2_72_775_66.lipids	3	0.587413	0.0488449	0.631186	spearman	lipids	RBMS3	SM 18:0;2O/21:0
ENSG00000144642	x2_42_733_62.lipids	3	0.65035	0.0259115	0.570918	spearman	lipids	RBMS3	SM d36:0 Isomer B
ENSG00000144642	x2_83_789_68.lipids	3	0.65035	0.0259115	0.570918	spearman	lipids	RBMS3	SM d40:0 Isomer A
ENSG00000144642	x2_95_803_69.lipids	3	0.678322	0.0188251	0.548646	spearman	lipids	RBMS3	SM d41:0
ENSG00000144642	x3_06_817_71.lipids	3	0.643357	0.0279546	0.576393	spearman	lipids	RBMS3	SM d42:0
ENSG00000144642	x3_36_760_65.lipids	3	0.265734	0.403977	0.887863	spearman	lipids	RBMS3	TG 12:0_12:0_20:4
ENSG00000144642	x4_26_899_75_4_26_883_77_4_26_878_82.lipids	3	-0.027972	0.938663	0.99272	spearman	lipids	RBMS3	TG 52:1
ENSG00000162367	x1_43_603_53.bioamine	4	0.769231	0.00525292	0.479289	spearman	lipids	TAL1	DG 18:0_18:2
ENSG00000162367	x1_33_540_33.bioamine	4	0.461538	0.133836	0.745482	spearman	lipids	TAL1	LPC 16:0
ENSG00000162367	x1_32_554_34.bioamine	4	0.405594	0.192612	0.793095	spearman	lipids	TAL1	LPC 17:0
ENSG00000162367	x1_40_480_31.bioamine	4	0.496503	0.104093	0.716533	spearman	lipids	TAL1	LPE 18:0
ENSG00000162367	x1_27_509_29.bioamine	4	0.433566	0.161446	0.770682	spearman	lipids	TAL1	LPG 18:1
ENSG00000162367	x1_29_507_27.bioamine	4	0.72028	0.0110205	0.513697	spearman	lipids	TAL1	LPG 18:2
ENSG00000162367	x1_60_599_32.bioamine	4	0.286713	0.366408	0.875361	spearman	lipids	TAL1	LPI 18:0
ENSG00000162367	x0_82_780_55.bioamine	4	0.685315	0.017305	0.5392	spearman	lipids	TAL1	PC 16:0_20:5
ENSG00000162367	x1_08_714_50.bioamine	4	0.573427	0.0554813	0.644994	spearman	lipids	TAL1	PE 34:2
ENSG00000162367	x0_36_745_50.bioamine	4	0.608392	0.040002	0.610036	spearman	lipids	TAL1	PG 34:2
ENSG00000162367	x1_42_885_55.bioamine	4	0.587413	0.0488449	0.631186	spearman	lipids	TAL1	PI 18:0_20:4
ENSG00000162367	x1_41_810_52.bioamine	4	0.482517	0.115374	0.728396	spearman	lipids	TAL1	PS 18:0_20:4
ENSG00000162367	x1_42_758_49.bioamine	4	0.748252	0.00735321	0.49266	spearman	lipids	TAL1	PS 34:2
ENSG00000162367	x1_41_806_50.bioamine	4	0.846154	0.00096954	0.402211	spearman	lipids	TAL1	PS 38:6
ENSG00000162367	x0_58_424_34.lipids	4	0.678322	0.0188251	0.548646	spearman	lipids	TAL1	CAR 18:2 Isomer B
ENSG00000162367	x0_21_288_22.lipids	4	0.188811	0.557828	0.929982	spearman	lipids	TAL1	CAR 8:0
ENSG00000162367	x3_35_636_63.lipids	4	0.545455	0.0706789	0.669429	spearman	lipids	TAL1	Cer 18:0;2O/23:0
ENSG00000162367	x3_32_666_64.lipids	4	0.314685	0.319472	0.857769	spearman	lipids	TAL1	Cer 18:0;2O_24:0;(2OH)
ENSG00000162367	x3_16_904_87.lipids	4	0.20979	0.513513	0.918958	spearman	lipids	TAL1	Cer 29:0;2O/13:0;O(FA 16:0)
ENSG00000162367	x2_42_536_50.lipids	4	0.685315	0.017305	0.5392	spearman	lipids	TAL1	Cer 34:1;O2|Cer 18:1;O2/16:0
ENSG00000162367	x2_42_572_48_2_42_582_51_2_42_596_53.lipids	4	0.657343	0.0239811	0.565501	spearman	lipids	TAL1	Cer d34:1
ENSG00000162367	x2_19_570_47_2_19_594_51_2_19_534_49.lipids	4	0.307692	0.330863	0.861843	spearman	lipids	TAL1	Cer d34:2
ENSG00000162367	x2_55_550_52.lipids	4	0.559441	0.0627487	0.657632	spearman	lipids	TAL1	Cer d35:1
ENSG00000162367	x2_85_594_58_2_85_576_57.lipids	4	0.370629	0.236732	0.819195	spearman	lipids	TAL1	Cer d38:1
ENSG00000162367	x3_04_642_56_3_03_666_60_3_04_606_58.lipids	4	0.258741	0.416938	0.892285	spearman	lipids	TAL1	Cer d39:1
ENSG00000162367	x3_15_656_58_3_15_680_62_3_15_620_60.lipids	4	0.342657	0.276231	0.839166	spearman	lipids	TAL1	Cer d40:1
ENSG00000162367	x3_26_670_59_3_26_680_62_3_26_694_64_3_26_634_61.lipids	4	0.405594	0.192612	0.793095	spearman	lipids	TAL1	Cer d41:1
ENSG00000162367	x3_04_692_62_3_04_632_60.lipids	4	0.223776	0.484911	0.911437	spearman	lipids	TAL1	Cer d41:2
ENSG00000162367	x3_37_710_67.lipids	4	0.41958	0.176577	0.782268	spearman	lipids	TAL1	Cer d42:0
ENSG00000162367	x3_29_650_65_3_30_632_63_3_29_672_63.lipids	4	0.272727	0.391233	0.884016	spearman	lipids	TAL1	Cer d42:1
ENSG00000162367	x3_14_646_61_3_14_682_59_3_14_706_64.lipids	4	0.377622	0.227443	0.813794	spearman	lipids	TAL1	Cer d42:2
ENSG00000162367	x3_45_698_62_3_44_722_67.lipids	4	0.384615	0.218387	0.809136	spearman	lipids	TAL1	Cer d43:1
ENSG00000162367	x3_20_720_65_3_21_660_63.lipids	4	0.328671	0.297385	0.848454	spearman	lipids	TAL1	Cer d43:2
ENSG00000162367	x3_56_712_64_3_56_736_68.lipids	4	0.125874	0.699712	0.958527	spearman	lipids	TAL1	Cer d44:1
ENSG00000162367	x3_24_726_66.lipids	4	0.377622	0.227443	0.813794	spearman	lipids	TAL1	Cer-NP t42:0
ENSG00000162367	x3_13_680_65.lipids	4	0.461538	0.133836	0.745482	spearman	lipids	TAL1	Cer-NP t43:0
ENSG00000162367	x1_77_1151_71.lipids	4	0.251748	0.430115	0.895929	spearman	lipids	TAL1	GM3 d34:1
ENSG00000162367	x0_54_509_29.lipids	4	0.601399	0.0428069	0.615476	spearman	lipids	TAL1	LPG 18:1
ENSG00000162367	x0_72_599_32.lipids	4	0.370629	0.236732	0.819195	spearman	lipids	TAL1	LPI 18:0
ENSG00000162367	x2_23_792_53.lipids	4	0.902098	0	0	spearman	lipids	TAL1	PC 16:0_18:2
ENSG00000162367	x1_75_752_52.lipids	4	0.391608	0.209564	0.803602	spearman	lipids	TAL1	PC 16:1/18:4
ENSG00000162367	x2_23_816_58.lipids	4	0.818182	0.0020272	0.438208	spearman	lipids	TAL1	PC 34:2
ENSG00000162367	x1_99_756_56_2_00_778_54.lipids	4	0.615385	0.0373345	0.603428	spearman	lipids	TAL1	PC 34:3 Isomer B
ENSG00000162367	x2_27_714_51.lipids	4	0.734266	0.0090521	0.500533	spearman	lipids	TAL1	PE 16:1_18:1
ENSG00000162367	x2_22_716_52_2_22_738_50.lipids	4	0.741259	0.00817064	0.496341	spearman	lipids	TAL1	PE 34:2
ENSG00000162367	x2_05_911_57.lipids	4	0.41958	0.176577	0.782268	spearman	lipids	TAL1	PI 18:0_22:5
ENSG00000162367	x2_08_760_51.lipids	4	0.566434	0.0590341	0.651757	spearman	lipids	TAL1	PS 34:1
ENSG00000162367	x2_72_775_66.lipids	4	0.566434	0.0590341	0.651757	spearman	lipids	TAL1	SM 18:0;2O/21:0
ENSG00000162367	x2_42_733_62.lipids	4	0.643357	0.0279546	0.576393	spearman	lipids	TAL1	SM d36:0 Isomer B
ENSG00000162367	x2_83_789_68.lipids	4	0.594406	0.0457531	0.622949	spearman	lipids	TAL1	SM d40:0 Isomer A
ENSG00000162367	x2_95_803_69.lipids	4	0.608392	0.040002	0.610036	spearman	lipids	TAL1	SM d41:0
ENSG00000162367	x3_06_817_71.lipids	4	0.531469	0.0793029	0.682434	spearman	lipids	TAL1	SM d42:0
ENSG00000162367	x3_36_760_65.lipids	4	0.181818	0.572958	0.933029	spearman	lipids	TAL1	TG 12:0_12:0_20:4
ENSG00000162367	x4_26_899_75_4_26_883_77_4_26_878_82.lipids	4	-0.0979021	0.766288	0.969839	spearman	lipids	TAL1	TG 52:1
ENSG00000156049	x1_43_603_53.bioamine	4	0.776224	0.00465988	0.472575	spearman	lipids	GNA14	DG 18:0_18:2
ENSG00000156049	x1_33_540_33.bioamine	4	0.594406	0.0457531	0.622949	spearman	lipids	GNA14	LPC 16:0
ENSG00000156049	x1_32_554_34.bioamine	4	0.545455	0.0706789	0.669429	spearman	lipids	GNA14	LPC 17:0
ENSG00000156049	x1_40_480_31.bioamine	4	0.594406	0.0457531	0.622949	spearman	lipids	GNA14	LPE 18:0
ENSG00000156049	x1_27_509_29.bioamine	4	0.482517	0.115374	0.728396	spearman	lipids	GNA14	LPG 18:1
ENSG00000156049	x1_29_507_27.bioamine	4	0.748252	0.00735321	0.49266	spearman	lipids	GNA14	LPG 18:2
ENSG00000156049	x1_60_599_32.bioamine	4	0.34965	0.266004	0.833752	spearman	lipids	GNA14	LPI 18:0
ENSG00000156049	x0_82_780_55.bioamine	4	0.615385	0.0373345	0.603428	spearman	lipids	GNA14	PC 16:0_20:5
ENSG00000156049	x1_08_714_50.bioamine	4	0.573427	0.0554813	0.644994	spearman	lipids	GNA14	PE 34:2
ENSG00000156049	x0_36_745_50.bioamine	4	0.762238	0.00589748	0.484511	spearman	lipids	GNA14	PG 34:2
ENSG00000156049	x1_42_885_55.bioamine	4	0.615385	0.0373345	0.603428	spearman	lipids	GNA14	PI 18:0_20:4
ENSG00000156049	x1_41_810_52.bioamine	4	0.664336	0.0221592	0.560249	spearman	lipids	GNA14	PS 18:0_20:4
ENSG00000156049	x1_42_758_49.bioamine	4	0.811189	0.00236893	0.443698	spearman	lipids	GNA14	PS 34:2
ENSG00000156049	x1_41_806_50.bioamine	4	0.741259	0.00817064	0.496341	spearman	lipids	GNA14	PS 38:6
ENSG00000156049	x0_58_424_34.lipids	4	0.797203	0.00316125	0.456054	spearman	lipids	GNA14	CAR 18:2 Isomer B
ENSG00000156049	x0_21_288_22.lipids	4	0.167832	0.603728	0.939823	spearman	lipids	GNA14	CAR 8:0
ENSG00000156049	x3_35_636_63.lipids	4	0.601399	0.0428069	0.615476	spearman	lipids	GNA14	Cer 18:0;2O/23:0
ENSG00000156049	x3_32_666_64.lipids	4	0.384615	0.218387	0.809136	spearman	lipids	GNA14	Cer 18:0;2O_24:0;(2OH)
ENSG00000156049	x3_16_904_87.lipids	4	0.265734	0.403977	0.887863	spearman	lipids	GNA14	Cer 29:0;2O/13:0;O(FA 16:0)
ENSG00000156049	x2_42_536_50.lipids	4	0.713287	0.0121144	0.518866	spearman	lipids	GNA14	Cer 34:1;O2|Cer 18:1;O2/16:0
ENSG00000156049	x2_42_572_48_2_42_582_51_2_42_596_53.lipids	4	0.72028	0.0110205	0.513697	spearman	lipids	GNA14	Cer d34:1
ENSG00000156049	x2_19_570_47_2_19_594_51_2_19_534_49.lipids	4	0.433566	0.161446	0.770682	spearman	lipids	GNA14	Cer d34:2
ENSG00000156049	x2_55_550_52.lipids	4	0.72028	0.0110205	0.513697	spearman	lipids	GNA14	Cer d35:1
ENSG00000156049	x2_85_594_58_2_85_576_57.lipids	4	0.440559	0.154216	0.764517	spearman	lipids	GNA14	Cer d38:1
ENSG00000156049	x3_04_642_56_3_03_666_60_3_04_606_58.lipids	4	0.356643	0.256013	0.82935	spearman	lipids	GNA14	Cer d39:1
ENSG00000156049	x3_15_656_58_3_15_680_62_3_15_620_60.lipids	4	0.356643	0.256013	0.82935	spearman	lipids	GNA14	Cer d40:1
ENSG00000156049	x3_26_670_59_3_26_680_62_3_26_694_64_3_26_634_61.lipids	4	0.482517	0.115374	0.728396	spearman	lipids	GNA14	Cer d41:1
ENSG00000156049	x3_04_692_62_3_04_632_60.lipids	4	0.321678	0.308312	0.852859	spearman	lipids	GNA14	Cer d41:2
ENSG00000156049	x3_37_710_67.lipids	4	0.447552	0.147205	0.75749	spearman	lipids	GNA14	Cer d42:0
ENSG00000156049	x3_29_650_65_3_30_632_63_3_29_672_63.lipids	4	0.356643	0.256013	0.82935	spearman	lipids	GNA14	Cer d42:1
ENSG00000156049	x3_14_646_61_3_14_682_59_3_14_706_64.lipids	4	0.377622	0.227443	0.813794	spearman	lipids	GNA14	Cer d42:2
ENSG00000156049	x3_45_698_62_3_44_722_67.lipids	4	0.503497	0.0987516	0.709914	spearman	lipids	GNA14	Cer d43:1
ENSG00000156049	x3_20_720_65_3_21_660_63.lipids	4	0.342657	0.276231	0.839166	spearman	lipids	GNA14	Cer d43:2
ENSG00000156049	x3_56_712_64_3_56_736_68.lipids	4	0.230769	0.470906	0.907943	spearman	lipids	GNA14	Cer d44:1
ENSG00000156049	x3_24_726_66.lipids	4	0.412587	0.184481	0.788029	spearman	lipids	GNA14	Cer-NP t42:0
ENSG00000156049	x3_13_680_65.lipids	4	0.517483	0.0886509	0.696861	spearman	lipids	GNA14	Cer-NP t43:0
ENSG00000156049	x1_77_1151_71.lipids	4	0.503497	0.0987516	0.709914	spearman	lipids	GNA14	GM3 d34:1
ENSG00000156049	x0_54_509_29.lipids	4	0.769231	0.00525292	0.479289	spearman	lipids	GNA14	LPG 18:1
ENSG00000156049	x0_72_599_32.lipids	4	0.34965	0.266004	0.833752	spearman	lipids	GNA14	LPI 18:0
ENSG00000156049	x2_23_792_53.lipids	4	0.93007	0	0	spearman	lipids	GNA14	PC 16:0_18:2
ENSG00000156049	x1_75_752_52.lipids	4	0.384615	0.218387	0.809136	spearman	lipids	GNA14	PC 16:1/18:4
ENSG00000156049	x2_23_816_58.lipids	4	0.86014	0.000597084	0.366164	spearman	lipids	GNA14	PC 34:2
ENSG00000156049	x1_99_756_56_2_00_778_54.lipids	4	0.769231	0.00525292	0.479289	spearman	lipids	GNA14	PC 34:3 Isomer B
ENSG00000156049	x2_27_714_51.lipids	4	0.797203	0.00316125	0.456054	spearman	lipids	GNA14	PE 16:1_18:1
ENSG00000156049	x2_22_716_52_2_22_738_50.lipids	4	0.783217	0.00411545	0.465954	spearman	lipids	GNA14	PE 34:2
ENSG00000156049	x2_05_911_57.lipids	4	0.377622	0.227443	0.813794	spearman	lipids	GNA14	PI 18:0_22:5
ENSG00000156049	x2_08_760_51.lipids	4	0.615385	0.0373345	0.603428	spearman	lipids	GNA14	PS 34:1
ENSG00000156049	x2_72_775_66.lipids	4	0.65035	0.0259115	0.570918	spearman	lipids	GNA14	SM 18:0;2O/21:0
ENSG00000156049	x2_42_733_62.lipids	4	0.685315	0.017305	0.5392	spearman	lipids	GNA14	SM d36:0 Isomer B
ENSG00000156049	x2_83_789_68.lipids	4	0.685315	0.017305	0.5392	spearman	lipids	GNA14	SM d40:0 Isomer A
ENSG00000156049	x2_95_803_69.lipids	4	0.713287	0.0121144	0.518866	spearman	lipids	GNA14	SM d41:0
ENSG00000156049	x3_06_817_71.lipids	4	0.622378	0.0348001	0.598232	spearman	lipids	GNA14	SM d42:0
ENSG00000156049	x3_36_760_65.lipids	4	0.153846	0.63514	0.946269	spearman	lipids	GNA14	TG 12:0_12:0_20:4
ENSG00000156049	x4_26_899_75_4_26_883_77_4_26_878_82.lipids	4	-0.153846	0.63514	0.946269	spearman	lipids	GNA14	TG 52:1
ENSG00000059915	x1_43_603_53.bioamine	4	0.216783	0.499115	0.915558	spearman	lipids	PSD	DG 18:0_18:2
ENSG00000059915	x1_33_540_33.bioamine	4	0.65035	0.0259115	0.570918	spearman	lipids	PSD	LPC 16:0
ENSG00000059915	x1_32_554_34.bioamine	4	0.524476	0.0838846	0.690909	spearman	lipids	PSD	LPC 17:0
ENSG00000059915	x1_40_480_31.bioamine	4	0.377622	0.227443	0.813794	spearman	lipids	PSD	LPE 18:0
ENSG00000059915	x1_27_509_29.bioamine	4	0.902098	0	0	spearman	lipids	PSD	LPG 18:1
ENSG00000059915	x1_29_507_27.bioamine	4	0.615385	0.0373345	0.603428	spearman	lipids	PSD	LPG 18:2
ENSG00000059915	x1_60_599_32.bioamine	4	0.755245	0.00659654	0.489381	spearman	lipids	PSD	LPI 18:0
ENSG00000059915	x0_82_780_55.bioamine	4	0.216783	0.499115	0.915558	spearman	lipids	PSD	PC 16:0_20:5
ENSG00000059915	x1_08_714_50.bioamine	4	-0.216783	0.499115	0.915558	spearman	lipids	PSD	PE 34:2
ENSG00000059915	x0_36_745_50.bioamine	4	0.748252	0.00735321	0.49266	spearman	lipids	PSD	PG 34:2
ENSG00000059915	x1_42_885_55.bioamine	4	0.531469	0.0793029	0.682434	spearman	lipids	PSD	PI 18:0_20:4
ENSG00000059915	x1_41_810_52.bioamine	4	0.531469	0.0793029	0.682434	spearman	lipids	PSD	PS 18:0_20:4
ENSG00000059915	x1_42_758_49.bioamine	4	-0.034965	0.921184	0.991122	spearman	lipids	PSD	PS 34:2
ENSG00000059915	x1_41_806_50.bioamine	4	0.048951	0.886335	0.987238	spearman	lipids	PSD	PS 38:6
ENSG00000059915	x0_58_424_34.lipids	4	0.34965	0.266004	0.833752	spearman	lipids	PSD	CAR 18:2 Isomer B
ENSG00000059915	x0_21_288_22.lipids	4	0.146853	0.651073	0.949756	spearman	lipids	PSD	CAR 8:0
ENSG00000059915	x3_35_636_63.lipids	4	0.818182	0.0020272	0.438208	spearman	lipids	PSD	Cer 18:0;2O/23:0
ENSG00000059915	x3_32_666_64.lipids	4	0.706294	0.0132861	0.523762	spearman	lipids	PSD	Cer 18:0;2O_24:0;(2OH)
ENSG00000059915	x3_16_904_87.lipids	4	0.685315	0.017305	0.5392	spearman	lipids	PSD	Cer 29:0;2O/13:0;O(FA 16:0)
ENSG00000059915	x2_42_536_50.lipids	4	0.300699	0.342483	0.866649	spearman	lipids	PSD	Cer 34:1;O2|Cer 18:1;O2/16:0
ENSG00000059915	x2_42_572_48_2_42_582_51_2_42_596_53.lipids	4	0.321678	0.308312	0.852859	spearman	lipids	PSD	Cer d34:1
ENSG00000059915	x2_19_570_47_2_19_594_51_2_19_534_49.lipids	4	0.293706	0.354333	0.870685	spearman	lipids	PSD	Cer d34:2
ENSG00000059915	x2_55_550_52.lipids	4	0.594406	0.0457531	0.622949	spearman	lipids	PSD	Cer d35:1
ENSG00000059915	x2_85_594_58_2_85_576_57.lipids	4	0.706294	0.0132861	0.523762	spearman	lipids	PSD	Cer d38:1
ENSG00000059915	x3_04_642_56_3_03_666_60_3_04_606_58.lipids	4	0.643357	0.0279546	0.576393	spearman	lipids	PSD	Cer d39:1
ENSG00000059915	x3_15_656_58_3_15_680_62_3_15_620_60.lipids	4	0.685315	0.017305	0.5392	spearman	lipids	PSD	Cer d40:1
ENSG00000059915	x3_26_670_59_3_26_680_62_3_26_694_64_3_26_634_61.lipids	4	0.79021	0.00361681	0.461741	spearman	lipids	PSD	Cer d41:1
ENSG00000059915	x3_04_692_62_3_04_632_60.lipids	4	0.678322	0.0188251	0.548646	spearman	lipids	PSD	Cer d41:2
ENSG00000059915	x3_37_710_67.lipids	4	0.755245	0.00659654	0.489381	spearman	lipids	PSD	Cer d42:0
ENSG00000059915	x3_29_650_65_3_30_632_63_3_29_672_63.lipids	4	0.622378	0.0348001	0.598232	spearman	lipids	PSD	Cer d42:1
ENSG00000059915	x3_14_646_61_3_14_682_59_3_14_706_64.lipids	4	0.552448	0.066629	0.664083	spearman	lipids	PSD	Cer d42:2
ENSG00000059915	x3_45_698_62_3_44_722_67.lipids	4	0.706294	0.0132861	0.523762	spearman	lipids	PSD	Cer d43:1
ENSG00000059915	x3_20_720_65_3_21_660_63.lipids	4	0.797203	0.00316125	0.456054	spearman	lipids	PSD	Cer d43:2
ENSG00000059915	x3_56_712_64_3_56_736_68.lipids	4	0.391608	0.209564	0.803602	spearman	lipids	PSD	Cer d44:1
ENSG00000059915	x3_24_726_66.lipids	4	0.51049	0.0936054	0.704485	spearman	lipids	PSD	Cer-NP t42:0
ENSG00000059915	x3_13_680_65.lipids	4	0.314685	0.319472	0.857769	spearman	lipids	PSD	Cer-NP t43:0
ENSG00000059915	x1_77_1151_71.lipids	4	0.188811	0.557828	0.929982	spearman	lipids	PSD	GM3 d34:1
ENSG00000059915	x0_54_509_29.lipids	4	0.545455	0.0706789	0.669429	spearman	lipids	PSD	LPG 18:1
ENSG00000059915	x0_72_599_32.lipids	4	0.615385	0.0373345	0.603428	spearman	lipids	PSD	LPI 18:0
ENSG00000059915	x2_23_792_53.lipids	4	0.244755	0.443504	0.900311	spearman	lipids	PSD	PC 16:0_18:2
ENSG00000059915	x1_75_752_52.lipids	4	0.832168	0.00144087	0.420806	spearman	lipids	PSD	PC 16:1/18:4
ENSG00000059915	x2_23_816_58.lipids	4	0.377622	0.227443	0.813794	spearman	lipids	PSD	PC 34:2
ENSG00000059915	x1_99_756_56_2_00_778_54.lipids	4	0.657343	0.0239811	0.565501	spearman	lipids	PSD	PC 34:3 Isomer B
ENSG00000059915	x2_27_714_51.lipids	4	0.244755	0.443504	0.900311	spearman	lipids	PSD	PE 16:1_18:1
ENSG00000059915	x2_22_716_52_2_22_738_50.lipids	4	0.202797	0.5281	0.922923	spearman	lipids	PSD	PE 34:2
ENSG00000059915	x2_05_911_57.lipids	4	0.608392	0.040002	0.610036	spearman	lipids	PSD	PI 18:0_22:5
ENSG00000059915	x2_08_760_51.lipids	4	0.13986	0.667151	0.952584	spearman	lipids	PSD	PS 34:1
ENSG00000059915	x2_72_775_66.lipids	4	0.517483	0.0886509	0.696861	spearman	lipids	PSD	SM 18:0;2O/21:0
ENSG00000059915	x2_42_733_62.lipids	4	0.58042	0.0520862	0.638819	spearman	lipids	PSD	SM d36:0 Isomer B
ENSG00000059915	x2_83_789_68.lipids	4	0.643357	0.0279546	0.576393	spearman	lipids	PSD	SM d40:0 Isomer A
ENSG00000059915	x2_95_803_69.lipids	4	0.72028	0.0110205	0.513697	spearman	lipids	PSD	SM d41:0
ENSG00000059915	x3_06_817_71.lipids	4	0.51049	0.0936054	0.704485	spearman	lipids	PSD	SM d42:0
ENSG00000059915	x3_36_760_65.lipids	4	0.65035	0.0259115	0.570918	spearman	lipids	PSD	TG 12:0_12:0_20:4
ENSG00000059915	x4_26_899_75_4_26_883_77_4_26_878_82.lipids	4	0.664336	0.0221592	0.560249	spearman	lipids	PSD	TG 52:1
ENSG00000155307	x1_43_603_53.bioamine	4	0.51049	0.0936054	0.704485	spearman	lipids	SAMSN1	DG 18:0_18:2
ENSG00000155307	x1_33_540_33.bioamine	4	0.685315	0.017305	0.5392	spearman	lipids	SAMSN1	LPC 16:0
ENSG00000155307	x1_32_554_34.bioamine	4	0.636364	0.0301143	0.585867	spearman	lipids	SAMSN1	LPC 17:0
ENSG00000155307	x1_40_480_31.bioamine	4	0.72028	0.0110205	0.513697	spearman	lipids	SAMSN1	LPE 18:0
ENSG00000155307	x1_27_509_29.bioamine	4	0.237762	0.457102	0.903838	spearman	lipids	SAMSN1	LPG 18:1
ENSG00000155307	x1_29_507_27.bioamine	4	0.412587	0.184481	0.788029	spearman	lipids	SAMSN1	LPG 18:2
ENSG00000155307	x1_60_599_32.bioamine	4	0.433566	0.161446	0.770682	spearman	lipids	SAMSN1	LPI 18:0
ENSG00000155307	x0_82_780_55.bioamine	4	0.629371	0.0323947	0.591372	spearman	lipids	SAMSN1	PC 16:0_20:5
ENSG00000155307	x1_08_714_50.bioamine	4	0.440559	0.154216	0.764517	spearman	lipids	SAMSN1	PE 34:2
ENSG00000155307	x0_36_745_50.bioamine	4	0.538462	0.0749023	0.676067	spearman	lipids	SAMSN1	PG 34:2
ENSG00000155307	x1_42_885_55.bioamine	4	0.692308	0.0158777	0.533668	spearman	lipids	SAMSN1	PI 18:0_20:4
ENSG00000155307	x1_41_810_52.bioamine	4	0.58042	0.0520862	0.638819	spearman	lipids	SAMSN1	PS 18:0_20:4
ENSG00000155307	x1_42_758_49.bioamine	4	0.517483	0.0886509	0.696861	spearman	lipids	SAMSN1	PS 34:2
ENSG00000155307	x1_41_806_50.bioamine	4	0.531469	0.0793029	0.682434	spearman	lipids	SAMSN1	PS 38:6
ENSG00000155307	x0_58_424_34.lipids	4	0.447552	0.147205	0.75749	spearman	lipids	SAMSN1	CAR 18:2 Isomer B
ENSG00000155307	x0_21_288_22.lipids	4	0.804196	0.00274614	0.451549	spearman	lipids	SAMSN1	CAR 8:0
ENSG00000155307	x3_35_636_63.lipids	4	0.48951	0.109632	0.721975	spearman	lipids	SAMSN1	Cer 18:0;2O/23:0
ENSG00000155307	x3_32_666_64.lipids	4	0.48951	0.109632	0.721975	spearman	lipids	SAMSN1	Cer 18:0;2O_24:0;(2OH)
ENSG00000155307	x3_16_904_87.lipids	4	0.447552	0.147205	0.75749	spearman	lipids	SAMSN1	Cer 29:0;2O/13:0;O(FA 16:0)
ENSG00000155307	x2_42_536_50.lipids	4	0.909091	0	0	spearman	lipids	SAMSN1	Cer 34:1;O2|Cer 18:1;O2/16:0
ENSG00000155307	x2_42_572_48_2_42_582_51_2_42_596_53.lipids	4	0.895105	5.94154e-06	0.0192204	spearman	lipids	SAMSN1	Cer d34:1
ENSG00000155307	x2_19_570_47_2_19_594_51_2_19_534_49.lipids	4	0.923077	0	0	spearman	lipids	SAMSN1	Cer d34:2
ENSG00000155307	x2_55_550_52.lipids	4	0.692308	0.0158777	0.533668	spearman	lipids	SAMSN1	Cer d35:1
ENSG00000155307	x2_85_594_58_2_85_576_57.lipids	4	0.524476	0.0838846	0.690909	spearman	lipids	SAMSN1	Cer d38:1
ENSG00000155307	x3_04_642_56_3_03_666_60_3_04_606_58.lipids	4	0.328671	0.297385	0.848454	spearman	lipids	SAMSN1	Cer d39:1
ENSG00000155307	x3_15_656_58_3_15_680_62_3_15_620_60.lipids	4	0.34965	0.266004	0.833752	spearman	lipids	SAMSN1	Cer d40:1
ENSG00000155307	x3_26_670_59_3_26_680_62_3_26_694_64_3_26_634_61.lipids	4	0.391608	0.209564	0.803602	spearman	lipids	SAMSN1	Cer d41:1
ENSG00000155307	x3_04_692_62_3_04_632_60.lipids	4	0.293706	0.354333	0.870685	spearman	lipids	SAMSN1	Cer d41:2
ENSG00000155307	x3_37_710_67.lipids	4	0.587413	0.0488449	0.631186	spearman	lipids	SAMSN1	Cer d42:0
ENSG00000155307	x3_29_650_65_3_30_632_63_3_29_672_63.lipids	4	0.566434	0.0590341	0.651757	spearman	lipids	SAMSN1	Cer d42:1
ENSG00000155307	x3_14_646_61_3_14_682_59_3_14_706_64.lipids	4	0.734266	0.0090521	0.500533	spearman	lipids	SAMSN1	Cer d42:2
ENSG00000155307	x3_45_698_62_3_44_722_67.lipids	4	0.48951	0.109632	0.721975	spearman	lipids	SAMSN1	Cer d43:1
ENSG00000155307	x3_20_720_65_3_21_660_63.lipids	4	0.258741	0.416938	0.892285	spearman	lipids	SAMSN1	Cer d43:2
ENSG00000155307	x3_56_712_64_3_56_736_68.lipids	4	0.342657	0.276231	0.839166	spearman	lipids	SAMSN1	Cer d44:1
ENSG00000155307	x3_24_726_66.lipids	4	0.713287	0.0121144	0.518866	spearman	lipids	SAMSN1	Cer-NP t42:0
ENSG00000155307	x3_13_680_65.lipids	4	0.545455	0.0706789	0.669429	spearman	lipids	SAMSN1	Cer-NP t43:0
ENSG00000155307	x1_77_1151_71.lipids	4	0.566434	0.0590341	0.651757	spearman	lipids	SAMSN1	GM3 d34:1
ENSG00000155307	x0_54_509_29.lipids	4	0.58042	0.0520862	0.638819	spearman	lipids	SAMSN1	LPG 18:1
ENSG00000155307	x0_72_599_32.lipids	4	0.496503	0.104093	0.716533	spearman	lipids	SAMSN1	LPI 18:0
ENSG00000155307	x2_23_792_53.lipids	4	0.566434	0.0590341	0.651757	spearman	lipids	SAMSN1	PC 16:0_18:2
ENSG00000155307	x1_75_752_52.lipids	4	0.370629	0.236732	0.819195	spearman	lipids	SAMSN1	PC 16:1/18:4
ENSG00000155307	x2_23_816_58.lipids	4	0.545455	0.0706789	0.669429	spearman	lipids	SAMSN1	PC 34:2
ENSG00000155307	x1_99_756_56_2_00_778_54.lipids	4	0.482517	0.115374	0.728396	spearman	lipids	SAMSN1	PC 34:3 Isomer B
ENSG00000155307	x2_27_714_51.lipids	4	0.531469	0.0793029	0.682434	spearman	lipids	SAMSN1	PE 16:1_18:1
ENSG00000155307	x2_22_716_52_2_22_738_50.lipids	4	0.545455	0.0706789	0.669429	spearman	lipids	SAMSN1	PE 34:2
ENSG00000155307	x2_05_911_57.lipids	4	0.51049	0.0936054	0.704485	spearman	lipids	SAMSN1	PI 18:0_22:5
ENSG00000155307	x2_08_760_51.lipids	4	0.762238	0.00589748	0.484511	spearman	lipids	SAMSN1	PS 34:1
ENSG00000155307	x2_72_775_66.lipids	4	0.412587	0.184481	0.788029	spearman	lipids	SAMSN1	SM 18:0;2O/21:0
ENSG00000155307	x2_42_733_62.lipids	4	0.496503	0.104093	0.716533	spearman	lipids	SAMSN1	SM d36:0 Isomer B
ENSG00000155307	x2_83_789_68.lipids	4	0.461538	0.133836	0.745482	spearman	lipids	SAMSN1	SM d40:0 Isomer A
ENSG00000155307	x2_95_803_69.lipids	4	0.503497	0.0987516	0.709914	spearman	lipids	SAMSN1	SM d41:0
ENSG00000155307	x3_06_817_71.lipids	4	0.615385	0.0373345	0.603428	spearman	lipids	SAMSN1	SM d42:0
ENSG00000155307	x3_36_760_65.lipids	4	0.321678	0.308312	0.852859	spearman	lipids	SAMSN1	TG 12:0_12:0_20:4
ENSG00000155307	x4_26_899_75_4_26_883_77_4_26_878_82.lipids	4	-0.216783	0.499115	0.915558	spearman	lipids	SAMSN1	TG 52:1
ENSG00000156509	x1_43_603_53.bioamine	4	-0.732413	0.00675165	0.49266	spearman	lipids	FBXO43	DG 18:0_18:2
ENSG00000156509	x1_33_540_33.bioamine	4	-0.528182	0.0775272	0.682434	spearman	lipids	FBXO43	LPC 16:0
ENSG00000156509	x1_32_554_34.bioamine	4	-0.563394	0.0564496	0.650768	spearman	lipids	FBXO43	LPC 17:0
ENSG00000156509	x1_40_480_31.bioamine	4	-0.72537	0.00758833	0.496341	spearman	lipids	FBXO43	LPE 18:0
ENSG00000156509	x1_27_509_29.bioamine	4	-0.387334	0.213512	0.809136	spearman	lipids	FBXO43	LPG 18:1
ENSG00000156509	x1_29_507_27.bioamine	4	-0.612691	0.0341681	0.598232	spearman	lipids	FBXO43	LPG 18:2
ENSG00000156509	x1_60_599_32.bioamine	4	-0.457758	0.134549	0.748808	spearman	lipids	FBXO43	LPI 18:0
ENSG00000156509	x0_82_780_55.bioamine	4	-0.95777	9.85211e-07	0.00418921	spearman	lipids	FBXO43	PC 16:0_20:5
ENSG00000156509	x1_08_714_50.bioamine	4	-0.676073	0.0157928	0.533668	spearman	lipids	FBXO43	PE 34:2
ENSG00000156509	x0_36_745_50.bioamine	4	-0.612691	0.0341681	0.598232	spearman	lipids	FBXO43	PG 34:2
ENSG00000156509	x1_42_885_55.bioamine	4	-0.528182	0.0775272	0.682434	spearman	lipids	FBXO43	PI 18:0_20:4
ENSG00000156509	x1_41_810_52.bioamine	4	-0.246485	0.439943	0.900311	spearman	lipids	FBXO43	PS 18:0_20:4
ENSG00000156509	x1_42_758_49.bioamine	4	-0.669031	0.0173522	0.5392	spearman	lipids	FBXO43	PS 34:2
ENSG00000156509	x1_41_806_50.bioamine	4	-0.802837	0.00166751	0.428492	spearman	lipids	FBXO43	PS 38:6
ENSG00000156509	x0_58_424_34.lipids	4	-0.556352	0.0603	0.657632	spearman	lipids	FBXO43	CAR 18:2 Isomer B
ENSG00000156509	x0_21_288_22.lipids	4	-0.380291	0.222673	0.813794	spearman	lipids	FBXO43	CAR 8:0
ENSG00000156509	x3_35_636_63.lipids	4	-0.338037	0.282517	0.843435	spearman	lipids	FBXO43	Cer 18:0;2O/23:0
ENSG00000156509	x3_32_666_64.lipids	4	-0.387334	0.213512	0.809136	spearman	lipids	FBXO43	Cer 18:0;2O_24:0;(2OH)
ENSG00000156509	x3_16_904_87.lipids	4	-0.415503	0.179182	0.788029	spearman	lipids	FBXO43	Cer 29:0;2O/13:0;O(FA 16:0)
ENSG00000156509	x2_42_536_50.lipids	4	-0.711285	0.00949192	0.506785	spearman	lipids	FBXO43	Cer 34:1;O2|Cer 18:1;O2/16:0
ENSG00000156509	x2_42_572_48_2_42_582_51_2_42_596_53.lipids	4	-0.647903	0.0227091	0.565501	spearman	lipids	FBXO43	Cer d34:1
ENSG00000156509	x2_19_570_47_2_19_594_51_2_19_534_49.lipids	4	-0.408461	0.187418	0.793095	spearman	lipids	FBXO43	Cer d34:2
ENSG00000156509	x2_55_550_52.lipids	4	-0.514097	0.0872864	0.696861	spearman	lipids	FBXO43	Cer d35:1
ENSG00000156509	x2_85_594_58_2_85_576_57.lipids	4	-0.457758	0.134549	0.748808	spearman	lipids	FBXO43	Cer d38:1
ENSG00000156509	x3_04_642_56_3_03_666_60_3_04_606_58.lipids	4	-0.211273	0.509797	0.918958	spearman	lipids	FBXO43	Cer d39:1
ENSG00000156509	x3_15_656_58_3_15_680_62_3_15_620_60.lipids	4	-0.345079	0.271965	0.839166	spearman	lipids	FBXO43	Cer d40:1
ENSG00000156509	x3_26_670_59_3_26_680_62_3_26_694_64_3_26_634_61.lipids	4	-0.366206	0.241694	0.823851	spearman	lipids	FBXO43	Cer d41:1
ENSG00000156509	x3_04_692_62_3_04_632_60.lipids	4	-0.190146	0.5539	0.929982	spearman	lipids	FBXO43	Cer d41:2
ENSG00000156509	x3_37_710_67.lipids	4	-0.52114	0.0823085	0.690909	spearman	lipids	FBXO43	Cer d42:0
ENSG00000156509	x3_29_650_65_3_30_632_63_3_29_672_63.lipids	4	-0.422546	0.171176	0.782268	spearman	lipids	FBXO43	Cer d42:1
ENSG00000156509	x3_14_646_61_3_14_682_59_3_14_706_64.lipids	4	-0.690158	0.0129864	0.523762	spearman	lipids	FBXO43	Cer d42:2
ENSG00000156509	x3_45_698_62_3_44_722_67.lipids	4	-0.345079	0.271965	0.839166	spearman	lipids	FBXO43	Cer d43:1
ENSG00000156509	x3_20_720_65_3_21_660_63.lipids	4	-0.415503	0.179182	0.788029	spearman	lipids	FBXO43	Cer d43:2
ENSG00000156509	x3_56_712_64_3_56_736_68.lipids	4	-0.190146	0.5539	0.929982	spearman	lipids	FBXO43	Cer d44:1
ENSG00000156509	x3_24_726_66.lipids	4	-0.605649	0.0368796	0.603428	spearman	lipids	FBXO43	Cer-NP t42:0
ENSG00000156509	x3_13_680_65.lipids	4	-0.549309	0.0643293	0.664083	spearman	lipids	FBXO43	Cer-NP t43:0
ENSG00000156509	x1_77_1151_71.lipids	4	-0.295782	0.350596	0.870685	spearman	lipids	FBXO43	GM3 d34:1
ENSG00000156509	x0_54_509_29.lipids	4	-0.570437	0.0527741	0.64218	spearman	lipids	FBXO43	LPG 18:1
ENSG00000156509	x0_72_599_32.lipids	4	-0.570437	0.0527741	0.64218	spearman	lipids	FBXO43	LPI 18:0
ENSG00000156509	x2_23_792_53.lipids	4	-0.72537	0.00758833	0.496341	spearman	lipids	FBXO43	PC 16:0_18:2
ENSG00000156509	x1_75_752_52.lipids	4	-0.471843	0.121455	0.734474	spearman	lipids	FBXO43	PC 16:1/18:4
ENSG00000156509	x2_23_816_58.lipids	4	-0.746497	0.00528802	0.479289	spearman	lipids	FBXO43	PC 34:2
ENSG00000156509	x1_99_756_56_2_00_778_54.lipids	4	-0.514097	0.0872864	0.696861	spearman	lipids	FBXO43	PC 34:3 Isomer B
ENSG00000156509	x2_27_714_51.lipids	4	-0.746497	0.00528802	0.479289	spearman	lipids	FBXO43	PE 16:1_18:1
ENSG00000156509	x2_22_716_52_2_22_738_50.lipids	4	-0.802837	0.00166751	0.428492	spearman	lipids	FBXO43	PE 34:2
ENSG00000156509	x2_05_911_57.lipids	4	-0.556352	0.0603	0.657632	spearman	lipids	FBXO43	PI 18:0_22:5
ENSG00000156509	x2_08_760_51.lipids	4	-0.450715	0.141425	0.756367	spearman	lipids	FBXO43	PS 34:1
ENSG00000156509	x2_72_775_66.lipids	4	-0.302824	0.33869	0.866649	spearman	lipids	FBXO43	SM 18:0;2O/21:0
ENSG00000156509	x2_42_733_62.lipids	4	-0.436631	0.155849	0.769612	spearman	lipids	FBXO43	SM d36:0 Isomer B
ENSG00000156509	x2_83_789_68.lipids	4	-0.338037	0.282517	0.843435	spearman	lipids	FBXO43	SM d40:0 Isomer A
ENSG00000156509	x2_95_803_69.lipids	4	-0.373249	0.232068	0.819195	spearman	lipids	FBXO43	SM d41:0
ENSG00000156509	x3_06_817_71.lipids	4	-0.528182	0.0775272	0.682434	spearman	lipids	FBXO43	SM d42:0
ENSG00000156509	x3_36_760_65.lipids	4	-0.401418	0.195884	0.798737	spearman	lipids	FBXO43	TG 12:0_12:0_20:4
ENSG00000156509	x4_26_899_75_4_26_883_77_4_26_878_82.lipids	4	-0.0915516	0.777196	0.972815	spearman	lipids	FBXO43	TG 52:1
